# De novo mutation hotspots in homologous protein domains identify function-altering mutations in neurodevelopmental disorders

**DOI:** 10.1101/2022.03.19.22272594

**Authors:** Laurens Wiel, Juliet E. Hampstead, Hanka Venselaar, Lisenka E. L. M. Vissers, Han G. Brunner, Rolph Pfundt, Gerrit Vriend, Joris A. Veltman, Christian Gilissen

## Abstract

Variant interpretation remains a major challenge in medical genetics. We developed Meta-Domain HotSpot (MDHS) to identify mutational hotspots across homologous protein domains. We applied MDHS to a dataset of 45,221 *de novo* mutations (DNMs) from 31,058 patients with neurodevelopmental disorders (NDDs) and identified three significantly enriched missense DNM hotspots in the ion transport protein domain family (PF00520). The 37 unique missense DNMs that drive enrichment affect 25 genes, 19 of which were previously associated with NDDs. 3D protein structure modelling supports function-altering effects of these mutations. Hotspot genes have a unique expression pattern in tissue, and we used this pattern alongside *in silico* predictors and population constraint information to identify candidate NDD-associated genes. We also propose a lenient version of our method, which identifies 32 hotspot positions across 16 different protein domains. These positions are enriched for likely pathogenic variation in clinical databases and DNMs in other genetic disorders.

## Supplementary Data S1-S16 for "De novo mutation hotspots in homologous protein domains identify function-altering mutations in neurodevelopmental disorders": Supp_Data_S2_missense_DNM_hotspot_results.xlsx

### Sheet: missense_hotspots_results
domain_id	consensus_position	L	N_lenient	N_stringent	k_stringent	k_lenient	hotspot_uniqueness	MDHS_p_value_lenient	MDHS_p_value_stringent	corrected_MDHS_p_value_lenient	corrected_MDHS_p_value_stringent
PF00001	114	268	135	135	3	3	3	0.0910544	0.0910544	1	1
PF00001	81	268	135	135	3	3	3	0.0910544	0.0910544	1	1
PF00001	148	268	135	135	3	3	3	0.0910544	0.0910544	1	1
PF00001	84	268	135	135	3	3	3	0.0910544	0.0910544	1	1
PF00001	169	268	135	135	2	2	2	0.396297	0.396297	1	1
PF00001	90	268	135	135	2	2	2	0.396297	0.396297	1	1
PF00001	168	268	135	135	2	2	2	0.396297	0.396297	1	1
PF00001	76	268	135	135	2	2	2	0.396297	0.396297	1	1
PF00001	86	268	135	135	2	2	2	0.396297	0.396297	1	1
PF00001	155	268	135	135	2	2	2	0.396297	0.396297	1	1
PF00001	91	268	135	135	2	2	2	0.396297	0.396297	1	1
PF00001	57	268	135	135	2	2	2	0.396297	0.396297	1	1
PF00001	149	268	135	135	2	2	2	0.396297	0.396297	1	1
PF00001	146	268	135	135	2	2	2	0.396297	0.396297	1	1
PF00001	125	268	135	135	2	2	2	0.396297	0.396297	1	1
PF00001	129	268	135	135	2	2	2	0.396297	0.396297	1	1
PF00001	172	268	135	135	2	2	2	0.396297	0.396297	1	1
PF00001	131	268	135	135	2	2	2	0.396297	0.396297	1	1
PF00001	222	268	135	135	2	2	2	0.396297	0.396297	1	1
PF00001	230	268	135	135	2	2	2	0.396297	0.396297	1	1
PF00001	219	268	135	135	2	2	2	0.396297	0.396297	1	1
PF00001	28	268	135	135	2	2	2	0.396297	0.396297	1	1
PF00001	212	268	135	135	2	2	2	0.396297	0.396297	1	1
PF00001	19	268	135	135	2	2	2	0.396297	0.396297	1	1
PF00001	157	268	135	135	1	1	1	1	1	1	1
PF00001	156	268	135	135	1	1	1	1	1	1	1
PF00001	224	268	135	135	1	1	1	1	1	1	1
PF00001	153	268	135	135	1	1	1	1	1	1	1
PF00001	150	268	135	135	1	1	1	1	1	1	1
PF00001	229	268	135	135	1	1	1	1	1	1	1
PF00001	204	268	135	135	1	1	1	1	1	1	1
PF00001	144	268	135	135	1	1	1	1	1	1	1
PF00001	237	268	135	135	1	1	1	1	1	1	1
PF00001	142	268	135	135	1	1	1	1	1	1	1
PF00001	140	268	135	135	1	1	1	1	1	1	1
PF00001	241	268	135	135	1	1	1	1	1	1	1
PF00001	139	268	135	135	1	1	1	1	1	1	1
PF00001	242	268	135	135	1	1	1	1	1	1	1
PF00001	134	268	135	135	1	1	1	1	1	1	1
PF00001	233	268	135	135	1	1	1	1	1	1	1
PF00001	162	268	135	135	1	1	1	1	1	1	1
PF00001	160	268	135	135	1	1	1	1	1	1	1
PF00001	173	268	135	135	1	1	1	1	1	1	1
PF00001	196	268	135	135	1	1	1	1	1	1	1
PF00001	194	268	135	135	1	1	1	1	1	1	1
PF00001	191	268	135	135	1	1	1	1	1	1	1
PF00001	210	268	135	135	1	1	1	1	1	1	1
PF00001	189	268	135	135	1	1	1	1	1	1	1
PF00001	183	268	135	135	1	1	1	1	1	1	1
PF00001	178	268	135	135	1	1	1	1	1	1	1
PF00001	170	268	135	135	1	1	1	1	1	1	1
PF00001	200	268	135	135	1	1	1	1	1	1	1
PF00001	133	268	135	135	1	1	1	1	1	1	1
PF00001	216	268	135	135	1	1	1	1	1	1	1
PF00001	167	268	135	135	1	1	1	1	1	1	1
PF00001	166	268	135	135	1	1	1	1	1	1	1
PF00001	217	268	135	135	1	1	1	1	1	1	1
PF00001	165	268	135	135	1	1	1	1	1	1	1
PF00001	218	268	135	135	1	1	1	1	1	1	1
PF00001	1	268	135	135	1	1	1	1	1	1	1
PF00001	120	268	135	135	1	1	1	1	1	1	1
PF00001	130	268	135	135	1	1	1	1	1	1	1
PF00001	29	268	135	135	1	1	1	1	1	1	1
PF00001	58	268	135	135	1	1	1	1	1	1	1
PF00001	55	268	135	135	1	1	1	1	1	1	1
PF00001	47	268	135	135	1	1	1	1	1	1	1
PF00001	45	268	135	135	1	1	1	1	1	1	1
PF00001	41	268	135	135	1	1	1	1	1	1	1
PF00001	39	268	135	135	1	1	1	1	1	1	1
PF00001	38	268	135	135	1	1	1	1	1	1	1
PF00001	35	268	135	135	1	1	1	1	1	1	1
PF00001	30	268	135	135	1	1	1	1	1	1	1
PF00001	27	268	135	135	1	1	1	1	1	1	1
PF00001	128	268	135	135	1	1	1	1	1	1	1
PF00001	21	268	135	135	1	1	1	1	1	1	1
PF00001	18	268	135	135	1	1	1	1	1	1	1
PF00001	17	268	135	135	1	1	1	1	1	1	1
PF00001	16	268	135	135	1	1	1	1	1	1	1
PF00001	14	268	135	135	1	1	1	1	1	1	1
PF00001	13	268	135	135	1	1	1	1	1	1	1
PF00001	9	268	135	135	1	1	1	1	1	1	1
PF00001	5	268	135	135	1	1	1	1	1	1	1
PF00001	4	268	135	135	1	1	1	1	1	1	1
PF00001	63	268	135	135	1	1	1	1	1	1	1
PF00001	64	268	135	135	1	1	1	1	1	1	1
PF00001	65	268	135	135	1	1	1	1	1	1	1
PF00001	66	268	135	135	1	1	1	1	1	1	1
PF00001	122	268	135	135	1	1	1	1	1	1	1
PF00001	2	268	135	135	1	1	1	1	1	1	1
PF00001	111	268	135	135	1	1	1	1	1	1	1
PF00001	109	268	135	135	1	1	1	1	1	1	1
PF00001	108	268	135	135	1	1	1	1	1	1	1
PF00001	105	268	135	135	1	1	1	1	1	1	1
PF00001	103	268	135	135	1	1	1	1	1	1	1
PF00001	100	268	135	135	1	1	1	1	1	1	1
PF00001	98	268	135	135	1	1	1	1	1	1	1
PF00001	93	268	135	135	1	1	1	1	1	1	1
PF00001	92	268	135	135	1	1	1	1	1	1	1
PF00001	88	268	135	135	1	1	1	1	1	1	1
PF00001	87	268	135	135	1	1	1	1	1	1	1
PF00001	79	268	135	135	1	1	1	1	1	1	1
PF00001	73	268	135	135	1	1	1	1	1	1	1
PF00001	71	268	135	135	1	1	1	1	1	1	1
PF00001	70	268	135	135	1	1	1	1	1	1	1
PF00001	68	268	135	135	1	1	1	1	1	1	1
PF00001	67	268	135	135	1	1	1	1	1	1	1
PF00001	251	268	135	135	1	1	1	1	1	1	1
PF00002	116	245	6	6	2	2	2	0.0242413	0.0242413	1	1
PF00002	64	245	6	6	1	1	1	1	1	1	1
PF00002	71	245	6	6	1	1	1	1	1	1	1
PF00002	146	245	6	6	1	1	1	1	1	1	1
PF00002	241	245	6	6	1	1	1	1	1	1	1
PF00004	122	132	38	36	3	3	3	0.0336927	0.0304945	1	1
PF00004	24	132	38	36	3	3	3	0.0336927	0.0304945	1	1
PF00004	67	132	38	36	3	3	3	0.0336927	0.0304945	1	1
PF00004	39	132	38	36	2	3	2	0.0336927	0.23949	1	1
PF00004	79	132	38	36	1	2	1	0.250969	1	1	1
PF00004	4	132	38	36	2	2	2	0.250969	0.23949	1	1
PF00004	12	132	38	36	2	2	2	0.250969	0.23949	1	1
PF00004	68	132	38	36	1	1	1	1	1	1	1
PF00004	120	132	38	36	1	1	1	1	1	1	1
PF00004	110	132	38	36	1	1	1	1	1	1	1
PF00004	109	132	38	36	1	1	1	1	1	1	1
PF00004	96	132	38	36	1	1	1	1	1	1	1
PF00004	92	132	38	36	1	1	1	1	1	1	1
PF00004	89	132	38	36	1	1	1	1	1	1	1
PF00004	86	132	38	36	1	1	1	1	1	1	1
PF00004	11	132	38	36	1	1	1	1	1	1	1
PF00004	18	132	38	36	1	1	1	1	1	1	1
PF00004	31	132	38	36	1	1	1	1	1	1	1
PF00004	65	132	38	36	1	1	1	1	1	1	1
PF00004	64	132	38	36	1	1	1	1	1	1	1
PF00004	10	132	38	36	1	1	1	1	1	1	1
PF00004	42	132	38	36	1	1	1	1	1	1	1
PF00004	41	132	38	36	1	1	1	1	1	1	1
PF00004	14	132	38	36	1	1	1	1	1	1	1
PF00004	38	132	38	36	1	1	1	1	1	1	1
PF00004	32	132	38	36	1	1	1	1	1	1	1
PF00004	43	132	38	36	1	1	1	1	1	1	1
PF00005	133	137	33	32	2	2	2	0.214755	0.208981	1	1
PF00005	130	137	33	32	1	2	1	0.214755	1	1	1
PF00005	98	137	33	32	2	2	2	0.214755	0.208981	1	1
PF00005	6	137	33	32	2	2	2	0.214755	0.208981	1	1
PF00005	5	137	33	32	1	1	1	1	1	1	1
PF00005	95	137	33	32	1	1	1	1	1	1	1
PF00005	134	137	33	32	1	1	1	1	1	1	1
PF00005	132	137	33	32	1	1	1	1	1	1	1
PF00005	128	137	33	32	1	1	1	1	1	1	1
PF00005	123	137	33	32	1	1	1	1	1	1	1
PF00005	115	137	33	32	1	1	1	1	1	1	1
PF00005	107	137	33	32	1	1	1	1	1	1	1
PF00005	106	137	33	32	1	1	1	1	1	1	1
PF00005	104	137	33	32	1	1	1	1	1	1	1
PF00005	96	137	33	32	1	1	1	1	1	1	1
PF00005	91	137	33	32	1	1	1	1	1	1	1
PF00005	76	137	33	32	1	1	1	1	1	1	1
PF00005	68	137	33	32	1	1	1	1	1	1	1
PF00005	67	137	33	32	1	1	1	1	1	1	1
PF00005	66	137	33	32	1	1	1	1	1	1	1
PF00005	64	137	33	32	1	1	1	1	1	1	1
PF00005	61	137	33	32	1	1	1	1	1	1	1
PF00005	58	137	33	32	1	1	1	1	1	1	1
PF00005	39	137	33	32	1	1	1	1	1	1	1
PF00005	36	137	33	32	1	1	1	1	1	1	1
PF00005	29	137	33	32	1	1	1	1	1	1	1
PF00005	22	137	33	32	1	1	1	1	1	1	1
PF00005	11	137	33	32	1	1	1	1	1	1	1
PF00005	135	137	33	32	1	1	1	1	1	1	1
PF00008	9	32	21	21	3	3	3	0.138832	0.138832	1	1
PF00008	8	32	21	21	2	2	2	0.486612	0.486612	1	1
PF00008	12	32	21	21	2	2	2	0.486612	0.486612	1	1
PF00008	20	32	21	21	2	2	2	0.486612	0.486612	1	1
PF00008	27	32	21	21	2	2	2	0.486612	0.486612	1	1
PF00008	28	32	21	21	2	2	2	0.486612	0.486612	1	1
PF00008	3	32	21	21	1	1	1	1	1	1	1
PF00008	10	32	21	21	1	1	1	1	1	1	1
PF00008	14	32	21	21	1	1	1	1	1	1	1
PF00008	18	32	21	21	1	1	1	1	1	1	1
PF00008	21	32	21	21	1	1	1	1	1	1	1
PF00008	23	32	21	21	1	1	1	1	1	1	1
PF00008	25	32	21	21	1	1	1	1	1	1	1
PF00008	31	32	21	21	1	1	1	1	1	1	1
PF00009	75	194	26	22	1	2	1	0.125731	1	1	1
PF00009	133	194	26	22	1	2	1	0.125731	1	1	1
PF00009	106	194	26	22	1	2	1	0.125731	1	1	1
PF00009	52	194	26	22	1	2	1	0.125731	1	1	1
PF00009	85	194	26	22	2	2	2	0.125731	0.10747	1	1
PF00009	78	194	26	22	2	2	2	0.125731	0.10747	1	1
PF00009	10	194	26	22	1	1	1	1	1	1	1
PF00009	159	194	26	22	1	1	1	1	1	1	1
PF00009	118	194	26	22	1	1	1	1	1	1	1
PF00009	108	194	26	22	1	1	1	1	1	1	1
PF00009	67	194	26	22	1	1	1	1	1	1	1
PF00009	11	194	26	22	1	1	1	1	1	1	1
PF00009	54	194	26	22	1	1	1	1	1	1	1
PF00009	53	194	26	22	1	1	1	1	1	1	1
PF00009	38	194	26	22	1	1	1	1	1	1	1
PF00009	37	194	26	22	1	1	1	1	1	1	1
PF00009	36	194	26	22	1	1	1	1	1	1	1
PF00009	19	194	26	22	1	1	1	1	1	1	1
PF00009	14	194	26	22	1	1	1	1	1	1	1
PF00009	181	194	26	22	1	1	1	1	1	1	1
PF00010	11	55	37	34	3	5	4	0.00447246	0.0236429	1	1
PF00010	1	55	37	34	2	2	2	0.492835	0.464134	1	1
PF00010	46	55	37	34	1	2	1	0.492835	1	1	1
PF00010	39	55	37	34	1	2	1	0.492835	1	1	1
PF00010	29	55	37	34	2	2	2	0.492835	0.464134	1	1
PF00010	12	55	37	34	2	2	2	0.492835	0.464134	1	1
PF00010	54	55	37	34	2	2	2	0.492835	0.464134	1	1
PF00010	8	55	37	34	2	2	2	0.492835	0.464134	1	1
PF00010	9	55	37	34	1	1	1	1	1	1	1
PF00010	41	55	37	34	1	1	1	1	1	1	1
PF00010	53	55	37	34	1	1	1	1	1	1	1
PF00010	50	55	37	34	1	1	1	1	1	1	1
PF00010	49	55	37	34	1	1	1	1	1	1	1
PF00010	48	55	37	34	1	1	1	1	1	1	1
PF00010	5	55	37	34	1	1	1	1	1	1	1
PF00010	44	55	37	34	1	1	1	1	1	1	1
PF00010	43	55	37	34	1	1	1	1	1	1	1
PF00010	7	55	37	34	1	1	1	1	1	1	1
PF00010	13	55	37	34	1	1	1	1	1	1	1
PF00010	30	55	37	34	1	1	1	1	1	1	1
PF00010	4	55	37	34	1	1	1	1	1	1	1
PF00010	25	55	37	34	1	1	1	1	1	1	1
PF00010	23	55	37	34	1	1	1	1	1	1	1
PF00010	21	55	37	34	1	1	1	1	1	1	1
PF00010	14	55	37	34	1	1	1	1	1	1	1
PF00010	28	55	37	34	1	1	1	1	1	1	1
PF00013	64	66	23	23	2	2	2	0.296123	0.296123	1	1
PF00013	44	66	23	23	2	2	2	0.296123	0.296123	1	1
PF00013	17	66	23	23	2	2	2	0.296123	0.296123	1	1
PF00013	45	66	23	23	2	2	2	0.296123	0.296123	1	1
PF00013	63	66	23	23	1	1	1	1	1	1	1
PF00013	62	66	23	23	1	1	1	1	1	1	1
PF00013	53	66	23	23	1	1	1	1	1	1	1
PF00013	52	66	23	23	1	1	1	1	1	1	1
PF00013	47	66	23	23	1	1	1	1	1	1	1
PF00013	46	66	23	23	1	1	1	1	1	1	1
PF00013	3	66	23	23	1	1	1	1	1	1	1
PF00013	6	66	23	23	1	1	1	1	1	1	1
PF00013	35	66	23	23	1	1	1	1	1	1	1
PF00013	23	66	23	23	1	1	1	1	1	1	1
PF00013	20	66	23	23	1	1	1	1	1	1	1
PF00013	16	66	23	23	1	1	1	1	1	1	1
PF00013	15	66	23	23	1	1	1	1	1	1	1
PF00013	11	66	23	23	1	1	1	1	1	1	1
PF00013	40	66	23	23	1	1	1	1	1	1	1
PF00017	43	77	49	37	1	6	1	0.00043791	1	0.889834	1
PF00017	74	77	49	37	3	4	3	0.0259038	0.0833344	1	1
PF00017	67	77	49	37	2	4	3	0.0259038	0.0833344	1	1
PF00017	52	77	49	37	2	3	2	0.133204	0.383482	1	1
PF00017	26	77	49	37	3	3	3	0.133204	0.0833344	1	1
PF00017	57	77	49	37	1	3	1	0.133204	1	1	1
PF00017	55	77	49	37	1	3	2	0.133204	0.383482	1	1
PF00017	50	77	49	37	3	3	3	0.133204	0.0833344	1	1
PF00017	64	77	49	37	2	2	2	0.472988	0.383482	1	1
PF00017	56	77	49	37	2	2	2	0.472988	0.383482	1	1
PF00017	46	77	49	37	1	2	1	0.472988	1	1	1
PF00017	72	77	49	37	1	1	1	1	1	1	1
PF00017	68	77	49	37	1	1	1	1	1	1	1
PF00017	60	77	49	37	1	1	1	1	1	1	1
PF00017	7	77	49	37	1	1	1	1	1	1	1
PF00017	51	77	49	37	1	1	1	1	1	1	1
PF00017	10	77	49	37	1	1	1	1	1	1	1
PF00017	34	77	49	37	1	1	1	1	1	1	1
PF00017	31	77	49	37	1	1	1	1	1	1	1
PF00017	29	77	49	37	1	1	1	1	1	1	1
PF00017	27	77	49	37	1	1	1	1	1	1	1
PF00017	23	77	49	37	1	1	1	1	1	1	1
PF00017	21	77	49	37	1	1	1	1	1	1	1
PF00017	17	77	49	37	1	1	1	1	1	1	1
PF00017	47	77	49	37	1	1	1	1	1	1	1
PF00018	12	48	13	13	2	2	2	0.239435	0.239435	1	1
PF00018	5	48	13	13	1	1	1	1	1	1	1
PF00018	14	48	13	13	1	1	1	1	1	1	1
PF00018	22	48	13	13	1	1	1	1	1	1	1
PF00018	25	48	13	13	1	1	1	1	1	1	1
PF00018	28	48	13	13	1	1	1	1	1	1	1
PF00018	35	48	13	13	1	1	1	1	1	1	1
PF00018	36	48	13	13	1	1	1	1	1	1	1
PF00018	40	48	13	13	1	1	1	1	1	1	1
PF00018	42	48	13	13	1	1	1	1	1	1	1
PF00018	47	48	13	13	1	1	1	1	1	1	1
PF00018	48	48	13	13	1	1	1	1	1	1	1
PF00019	89	105	9	9	2	2	2	0.0825205	0.0825205	1	1
PF00019	4	105	9	9	1	1	1	1	1	1	1
PF00019	12	105	9	9	1	1	1	1	1	1	1
PF00019	31	105	9	9	1	1	1	1	1	1	1
PF00019	44	105	9	9	1	1	1	1	1	1	1
PF00019	53	105	9	9	1	1	1	1	1	1	1
PF00019	72	105	9	9	1	1	1	1	1	1	1
PF00019	103	105	9	9	1	1	1	1	1	1	1
PF00022	325	407	32	28	1	4	1	6.97443e-05	1	0.14172	1
PF00022	188	407	32	28	2	2	2	0.0757021	0.066562	1	1
PF00022	356	407	32	28	1	2	1	0.0757021	1	1	1
PF00022	233	407	32	28	1	1	1	1	1	1	1
PF00022	369	407	32	28	1	1	1	1	1	1	1
PF00022	320	407	32	28	1	1	1	1	1	1	1
PF00022	313	407	32	28	1	1	1	1	1	1	1
PF00022	311	407	32	28	1	1	1	1	1	1	1
PF00022	289	407	32	28	1	1	1	1	1	1	1
PF00022	277	407	32	28	1	1	1	1	1	1	1
PF00022	270	407	32	28	1	1	1	1	1	1	1
PF00022	246	407	32	28	1	1	1	1	1	1	1
PF00022	237	407	32	28	1	1	1	1	1	1	1
PF00022	20	407	32	28	1	1	1	1	1	1	1
PF00022	21	407	32	28	1	1	1	1	1	1	1
PF00022	177	407	32	28	1	1	1	1	1	1	1
PF00022	176	407	32	28	1	1	1	1	1	1	1
PF00022	163	407	32	28	1	1	1	1	1	1	1
PF00022	105	407	32	28	1	1	1	1	1	1	1
PF00022	101	407	32	28	1	1	1	1	1	1	1
PF00022	76	407	32	28	1	1	1	1	1	1	1
PF00022	69	407	32	28	1	1	1	1	1	1	1
PF00022	65	407	32	28	1	1	1	1	1	1	1
PF00022	56	407	32	28	1	1	1	1	1	1	1
PF00022	49	407	32	28	1	1	1	1	1	1	1
PF00022	37	407	32	28	1	1	1	1	1	1	1
PF00022	404	407	32	28	1	1	1	1	1	1	1
PF00025	95	175	21	18	1	3	1	0.00637947	1	1	1
PF00025	127	175	21	18	2	3	2	0.00637947	0.0980103	1	1
PF00025	15	175	21	18	2	2	2	0.113385	0.0980103	1	1
PF00025	1	175	21	18	1	1	1	1	1	1	1
PF00025	26	175	21	18	1	1	1	1	1	1	1
PF00025	35	175	21	18	1	1	1	1	1	1	1
PF00025	44	175	21	18	1	1	1	1	1	1	1
PF00025	50	175	21	18	1	1	1	1	1	1	1
PF00025	67	175	21	18	1	1	1	1	1	1	1
PF00025	71	175	21	18	1	1	1	1	1	1	1
PF00025	100	175	21	18	1	1	1	1	1	1	1
PF00025	112	175	21	18	1	1	1	1	1	1	1
PF00025	123	175	21	18	1	1	1	1	1	1	1
PF00025	146	175	21	18	1	1	1	1	1	1	1
PF00025	148	175	21	18	1	1	1	1	1	1	1
PF00025	162	175	21	18	1	1	1	1	1	1	1
PF00027	60	88	18	16	2	4	2	0.00105368	0.167115	1	1
PF00027	46	88	18	16	2	2	2	0.185936	0.167115	1	1
PF00027	62	88	18	16	2	2	2	0.185936	0.167115	1	1
PF00027	3	88	18	16	1	1	1	1	1	1	1
PF00027	18	88	18	16	1	1	1	1	1	1	1
PF00027	20	88	18	16	1	1	1	1	1	1	1
PF00027	42	88	18	16	1	1	1	1	1	1	1
PF00027	43	88	18	16	1	1	1	1	1	1	1
PF00027	45	88	18	16	1	1	1	1	1	1	1
PF00027	59	88	18	16	1	1	1	1	1	1	1
PF00027	64	88	18	16	1	1	1	1	1	1	1
PF00027	69	88	18	16	1	1	1	1	1	1	1
PF00027	72	88	18	16	1	1	1	1	1	1	1
PF00028	20	93	84	84	4	4	4	0.0624054	0.0624054	1	1
PF00028	22	93	84	84	4	4	4	0.0624054	0.0624054	1	1
PF00028	39	93	84	84	3	3	3	0.228502	0.228502	1	1
PF00028	65	93	84	84	3	3	3	0.228502	0.228502	1	1
PF00028	25	93	84	84	3	3	3	0.228502	0.228502	1	1
PF00028	85	93	84	84	2	2	2	0.596717	0.596717	1	1
PF00028	23	93	84	84	2	2	2	0.596717	0.596717	1	1
PF00028	32	93	84	84	2	2	2	0.596717	0.596717	1	1
PF00028	35	93	84	84	2	2	2	0.596717	0.596717	1	1
PF00028	37	93	84	84	2	2	2	0.596717	0.596717	1	1
PF00028	84	93	84	84	2	2	2	0.596717	0.596717	1	1
PF00028	4	93	84	84	2	2	2	0.596717	0.596717	1	1
PF00028	24	93	84	84	2	2	2	0.596717	0.596717	1	1
PF00028	43	93	84	84	2	2	2	0.596717	0.596717	1	1
PF00028	75	93	84	84	2	2	2	0.596717	0.596717	1	1
PF00028	7	93	84	84	2	2	2	0.596717	0.596717	1	1
PF00028	44	93	84	84	2	2	2	0.596717	0.596717	1	1
PF00028	78	93	84	84	2	2	2	0.596717	0.596717	1	1
PF00028	91	93	84	84	2	2	2	0.596717	0.596717	1	1
PF00028	16	93	84	84	2	2	2	0.596717	0.596717	1	1
PF00028	60	93	84	84	2	2	2	0.596717	0.596717	1	1
PF00028	33	93	84	84	2	2	2	0.596717	0.596717	1	1
PF00028	69	93	84	84	1	1	1	1	1	1	1
PF00028	68	93	84	84	1	1	1	1	1	1	1
PF00028	73	93	84	84	1	1	1	1	1	1	1
PF00028	71	93	84	84	1	1	1	1	1	1	1
PF00028	72	93	84	84	1	1	1	1	1	1	1
PF00028	74	93	84	84	1	1	1	1	1	1	1
PF00028	56	93	84	84	1	1	1	1	1	1	1
PF00028	90	93	84	84	1	1	1	1	1	1	1
PF00028	76	93	84	84	1	1	1	1	1	1	1
PF00028	80	93	84	84	1	1	1	1	1	1	1
PF00028	81	93	84	84	1	1	1	1	1	1	1
PF00028	59	93	84	84	1	1	1	1	1	1	1
PF00028	3	93	84	84	1	1	1	1	1	1	1
PF00028	55	93	84	84	1	1	1	1	1	1	1
PF00028	51	93	84	84	1	1	1	1	1	1	1
PF00028	5	93	84	84	1	1	1	1	1	1	1
PF00028	6	93	84	84	1	1	1	1	1	1	1
PF00028	8	93	84	84	1	1	1	1	1	1	1
PF00028	13	93	84	84	1	1	1	1	1	1	1
PF00028	15	93	84	84	1	1	1	1	1	1	1
PF00028	17	93	84	84	1	1	1	1	1	1	1
PF00028	18	93	84	84	1	1	1	1	1	1	1
PF00028	19	93	84	84	1	1	1	1	1	1	1
PF00028	21	93	84	84	1	1	1	1	1	1	1
PF00028	26	93	84	84	1	1	1	1	1	1	1
PF00028	27	93	84	84	1	1	1	1	1	1	1
PF00028	28	93	84	84	1	1	1	1	1	1	1
PF00028	31	93	84	84	1	1	1	1	1	1	1
PF00028	34	93	84	84	1	1	1	1	1	1	1
PF00028	41	93	84	84	1	1	1	1	1	1	1
PF00028	45	93	84	84	1	1	1	1	1	1	1
PF00028	50	93	84	84	1	1	1	1	1	1	1
PF00028	93	93	84	84	1	1	1	1	1	1	1
PF00038	214	312	55	53	3	3	3	0.013631	0.0127023	1	1
PF00038	137	312	55	53	2	2	2	0.161856	0.156457	1	1
PF00038	174	312	55	53	1	2	1	0.161856	1	1	1
PF00038	308	312	55	53	1	2	1	0.161856	1	1	1
PF00038	11	312	55	53	2	2	2	0.161856	0.156457	1	1
PF00038	97	312	55	53	2	2	2	0.161856	0.156457	1	1
PF00038	143	312	55	53	1	1	1	1	1	1	1
PF00038	146	312	55	53	1	1	1	1	1	1	1
PF00038	147	312	55	53	1	1	1	1	1	1	1
PF00038	154	312	55	53	1	1	1	1	1	1	1
PF00038	159	312	55	53	1	1	1	1	1	1	1
PF00038	161	312	55	53	1	1	1	1	1	1	1
PF00038	162	312	55	53	1	1	1	1	1	1	1
PF00038	171	312	55	53	1	1	1	1	1	1	1
PF00038	2	312	55	53	1	1	1	1	1	1	1
PF00038	183	312	55	53	1	1	1	1	1	1	1
PF00038	125	312	55	53	1	1	1	1	1	1	1
PF00038	218	312	55	53	1	1	1	1	1	1	1
PF00038	221	312	55	53	1	1	1	1	1	1	1
PF00038	240	312	55	53	1	1	1	1	1	1	1
PF00038	260	312	55	53	1	1	1	1	1	1	1
PF00038	274	312	55	53	1	1	1	1	1	1	1
PF00038	285	312	55	53	1	1	1	1	1	1	1
PF00038	302	312	55	53	1	1	1	1	1	1	1
PF00038	188	312	55	53	1	1	1	1	1	1	1
PF00038	105	312	55	53	1	1	1	1	1	1	1
PF00038	5	312	55	53	1	1	1	1	1	1	1
PF00038	99	312	55	53	1	1	1	1	1	1	1
PF00038	8	312	55	53	1	1	1	1	1	1	1
PF00038	9	312	55	53	1	1	1	1	1	1	1
PF00038	16	312	55	53	1	1	1	1	1	1	1
PF00038	18	312	55	53	1	1	1	1	1	1	1
PF00038	20	312	55	53	1	1	1	1	1	1	1
PF00038	21	312	55	53	1	1	1	1	1	1	1
PF00038	24	312	55	53	1	1	1	1	1	1	1
PF00038	25	312	55	53	1	1	1	1	1	1	1
PF00038	27	312	55	53	1	1	1	1	1	1	1
PF00038	32	312	55	53	1	1	1	1	1	1	1
PF00038	34	312	55	53	1	1	1	1	1	1	1
PF00038	48	312	55	53	1	1	1	1	1	1	1
PF00038	55	312	55	53	1	1	1	1	1	1	1
PF00038	64	312	55	53	1	1	1	1	1	1	1
PF00038	68	312	55	53	1	1	1	1	1	1	1
PF00038	69	312	55	53	1	1	1	1	1	1	1
PF00038	83	312	55	53	1	1	1	1	1	1	1
PF00038	89	312	55	53	1	1	1	1	1	1	1
PF00038	96	312	55	53	1	1	1	1	1	1	1
PF00038	311	312	55	53	1	1	1	1	1	1	1
PF00041	31	85	101	101	4	4	4	0.116932	0.116932	1	1
PF00041	71	85	101	101	4	4	4	0.116932	0.116932	1	1
PF00041	41	85	101	101	3	3	3	0.333517	0.333517	1	1
PF00041	28	85	101	101	3	3	3	0.333517	0.333517	1	1
PF00041	26	85	101	101	3	3	3	0.333517	0.333517	1	1
PF00041	36	85	101	101	3	3	3	0.333517	0.333517	1	1
PF00041	74	85	101	101	3	3	3	0.333517	0.333517	1	1
PF00041	21	85	101	101	3	3	3	0.333517	0.333517	1	1
PF00041	32	85	101	101	3	3	3	0.333517	0.333517	1	1
PF00041	51	85	101	101	3	3	3	0.333517	0.333517	1	1
PF00041	40	85	101	101	3	3	3	0.333517	0.333517	1	1
PF00041	42	85	101	101	2	2	2	1	1	1	1
PF00041	65	85	101	101	2	2	2	1	1	1	1
PF00041	37	85	101	101	2	2	2	1	1	1	1
PF00041	49	85	101	101	2	2	2	1	1	1	1
PF00041	53	85	101	101	2	2	2	1	1	1	1
PF00041	61	85	101	101	2	2	2	1	1	1	1
PF00041	35	85	101	101	2	2	2	1	1	1	1
PF00041	34	85	101	101	2	2	2	1	1	1	1
PF00041	84	85	101	101	2	2	2	1	1	1	1
PF00041	59	85	101	101	2	2	2	1	1	1	1
PF00041	29	85	101	101	2	2	2	1	1	1	1
PF00041	73	85	101	101	2	2	2	1	1	1	1
PF00041	75	85	101	101	2	2	2	1	1	1	1
PF00041	19	85	101	101	2	2	2	1	1	1	1
PF00041	17	85	101	101	2	2	2	1	1	1	1
PF00041	10	85	101	101	2	2	2	1	1	1	1
PF00041	72	85	101	101	2	2	2	1	1	1	1
PF00041	77	85	101	101	2	2	2	1	1	1	1
PF00041	79	85	101	101	2	2	2	1	1	1	1
PF00041	81	85	101	101	1	1	1	0.636137	0.636137	1	1
PF00041	83	85	101	101	1	1	1	0.636137	0.636137	1	1
PF00041	63	85	101	101	1	1	1	0.636137	0.636137	1	1
PF00041	60	85	101	101	1	1	1	0.636137	0.636137	1	1
PF00041	64	85	101	101	1	1	1	0.636137	0.636137	1	1
PF00041	66	85	101	101	1	1	1	0.636137	0.636137	1	1
PF00041	76	85	101	101	1	1	1	0.636137	0.636137	1	1
PF00041	70	85	101	101	1	1	1	0.636137	0.636137	1	1
PF00041	69	85	101	101	1	1	1	0.636137	0.636137	1	1
PF00041	2	85	101	101	1	1	1	0.636137	0.636137	1	1
PF00041	55	85	101	101	1	1	1	0.636137	0.636137	1	1
PF00041	52	85	101	101	1	1	1	0.636137	0.636137	1	1
PF00041	7	85	101	101	1	1	1	0.636137	0.636137	1	1
PF00041	11	85	101	101	1	1	1	0.636137	0.636137	1	1
PF00041	14	85	101	101	1	1	1	0.636137	0.636137	1	1
PF00041	15	85	101	101	1	1	1	0.636137	0.636137	1	1
PF00041	16	85	101	101	1	1	1	0.636137	0.636137	1	1
PF00041	22	85	101	101	1	1	1	0.636137	0.636137	1	1
PF00041	23	85	101	101	1	1	1	0.636137	0.636137	1	1
PF00041	24	85	101	101	1	1	1	0.636137	0.636137	1	1
PF00041	30	85	101	101	1	1	1	0.636137	0.636137	1	1
PF00041	33	85	101	101	1	1	1	0.636137	0.636137	1	1
PF00041	38	85	101	101	1	1	1	0.636137	0.636137	1	1
PF00041	6	85	101	101	1	1	1	0.636137	0.636137	1	1
PF00041	46	85	101	101	1	1	1	0.636137	0.636137	1	1
PF00041	47	85	101	101	1	1	1	0.636137	0.636137	1	1
PF00041	50	85	101	101	1	1	1	0.636137	0.636137	1	1
PF00041	44	85	101	101	1	1	1	0.636137	0.636137	1	1
PF00045	12	45	13	13	2	2	2	0.253341	0.253341	1	1
PF00045	26	45	13	13	2	2	2	0.253341	0.253341	1	1
PF00045	34	45	13	13	2	2	2	0.253341	0.253341	1	1
PF00045	11	45	13	13	1	1	1	1	1	1	1
PF00045	13	45	13	13	1	1	1	1	1	1	1
PF00045	21	45	13	13	1	1	1	1	1	1	1
PF00045	22	45	13	13	1	1	1	1	1	1	1
PF00045	32	45	13	13	1	1	1	1	1	1	1
PF00045	37	45	13	13	1	1	1	1	1	1	1
PF00045	44	45	13	13	1	1	1	1	1	1	1
PF00046	1	57	47	43	2	5	2	0.00927477	0.532839	1	1
PF00046	50	57	47	43	3	3	3	0.199487	0.174126	1	1
PF00046	34	57	47	43	3	3	3	0.199487	0.174126	1	1
PF00046	51	57	47	43	2	2	2	0.56477	0.532839	1	1
PF00046	4	57	47	43	2	2	2	0.56477	0.532839	1	1
PF00046	49	57	47	43	1	2	1	0.56477	1	1	1
PF00046	18	57	47	43	2	2	2	0.56477	0.532839	1	1
PF00046	46	57	47	43	1	2	2	0.56477	0.532839	1	1
PF00046	24	57	47	43	2	2	2	0.56477	0.532839	1	1
PF00046	42	57	47	43	2	2	2	0.56477	0.532839	1	1
PF00046	29	57	47	43	2	2	2	0.56477	0.532839	1	1
PF00046	36	57	47	43	2	2	2	0.56477	0.532839	1	1
PF00046	33	57	47	43	1	1	1	1	1	1	1
PF00046	43	57	47	43	1	1	1	1	1	1	1
PF00046	37	57	47	43	1	1	1	1	1	1	1
PF00046	35	57	47	43	1	1	1	1	1	1	1
PF00046	44	57	47	43	1	1	1	1	1	1	1
PF00046	31	57	47	43	1	1	1	1	1	1	1
PF00046	32	57	47	43	1	1	1	1	1	1	1
PF00046	3	57	47	43	1	1	1	1	1	1	1
PF00046	30	57	47	43	1	1	1	1	1	1	1
PF00046	27	57	47	43	1	1	1	1	1	1	1
PF00046	26	57	47	43	1	1	1	1	1	1	1
PF00046	23	57	47	43	1	1	1	1	1	1	1
PF00046	21	57	47	43	1	1	1	1	1	1	1
PF00046	20	57	47	43	1	1	1	1	1	1	1
PF00046	17	57	47	43	1	1	1	1	1	1	1
PF00046	15	57	47	43	1	1	1	1	1	1	1
PF00046	7	57	47	43	1	1	1	1	1	1	1
PF00046	56	57	47	43	1	1	1	1	1	1	1
PF00047	50	87	12	12	2	2	2	0.129537	0.129537	1	1
PF00047	5	87	12	12	1	1	1	1	1	1	1
PF00047	20	87	12	12	1	1	1	1	1	1	1
PF00047	27	87	12	12	1	1	1	1	1	1	1
PF00047	35	87	12	12	1	1	1	1	1	1	1
PF00047	38	87	12	12	1	1	1	1	1	1	1
PF00047	49	87	12	12	1	1	1	1	1	1	1
PF00047	52	87	12	12	1	1	1	1	1	1	1
PF00047	55	87	12	12	1	1	1	1	1	1	1
PF00047	72	87	12	12	1	1	1	1	1	1	1
PF00047	83	87	12	12	1	1	1	1	1	1	1
PF00053	39	49	18	18	3	3	3	0.0513292	0.0513292	1	1
PF00053	5	49	18	18	2	2	2	0.310058	0.310058	1	1
PF00053	49	49	18	18	2	2	2	0.310058	0.310058	1	1
PF00053	8	49	18	18	1	1	1	1	1	1	1
PF00053	10	49	18	18	1	1	1	1	1	1	1
PF00053	16	49	18	18	1	1	1	1	1	1	1
PF00053	17	49	18	18	1	1	1	1	1	1	1
PF00053	19	49	18	18	1	1	1	1	1	1	1
PF00053	23	49	18	18	1	1	1	1	1	1	1
PF00053	28	49	18	18	1	1	1	1	1	1	1
PF00053	31	49	18	18	1	1	1	1	1	1	1
PF00053	32	49	18	18	1	1	1	1	1	1	1
PF00053	33	49	18	18	1	1	1	1	1	1	1
PF00053	35	49	18	18	1	1	1	1	1	1	1
PF00054	117	131	9	9	2	2	2	0.0666415	0.0666415	1	1
PF00054	3	131	9	9	1	1	1	1	1	1	1
PF00054	61	131	9	9	1	1	1	1	1	1	1
PF00054	101	131	9	9	1	1	1	1	1	1	1
PF00054	103	131	9	9	1	1	1	1	1	1	1
PF00054	106	131	9	9	1	1	1	1	1	1	1
PF00054	116	131	9	9	1	1	1	1	1	1	1
PF00054	123	131	9	9	1	1	1	1	1	1	1
PF00057	17	37	21	21	2	2	2	0.437508	0.437508	1	1
PF00057	6	37	21	21	2	2	2	0.437508	0.437508	1	1
PF00057	27	37	21	21	2	2	2	0.437508	0.437508	1	1
PF00057	18	37	21	21	1	1	1	1	1	1	1
PF00057	29	37	21	21	1	1	1	1	1	1	1
PF00057	26	37	21	21	1	1	1	1	1	1	1
PF00057	25	37	21	21	1	1	1	1	1	1	1
PF00057	22	37	21	21	1	1	1	1	1	1	1
PF00057	20	37	21	21	1	1	1	1	1	1	1
PF00057	3	37	21	21	1	1	1	1	1	1	1
PF00057	4	37	21	21	1	1	1	1	1	1	1
PF00057	13	37	21	21	1	1	1	1	1	1	1
PF00057	12	37	21	21	1	1	1	1	1	1	1
PF00057	11	37	21	21	1	1	1	1	1	1	1
PF00057	10	37	21	21	1	1	1	1	1	1	1
PF00057	9	37	21	21	1	1	1	1	1	1	1
PF00057	5	37	21	21	1	1	1	1	1	1	1
PF00057	33	37	21	21	1	1	1	1	1	1	1
PF00058	6	42	19	18	2	2	2	0.36736	0.35193	1	1
PF00058	15	42	19	18	2	2	2	0.36736	0.35193	1	1
PF00058	20	42	19	18	2	2	2	0.36736	0.35193	1	1
PF00058	32	42	19	18	1	2	1	0.36736	1	1	1
PF00058	3	42	19	18	1	1	1	1	1	1	1
PF00058	5	42	19	18	1	1	1	1	1	1	1
PF00058	8	42	19	18	1	1	1	1	1	1	1
PF00058	11	42	19	18	1	1	1	1	1	1	1
PF00058	12	42	19	18	1	1	1	1	1	1	1
PF00058	21	42	19	18	1	1	1	1	1	1	1
PF00058	22	42	19	18	1	1	1	1	1	1	1
PF00058	23	42	19	18	1	1	1	1	1	1	1
PF00058	33	42	19	18	1	1	1	1	1	1	1
PF00058	35	42	19	18	1	1	1	1	1	1	1
PF00058	36	42	19	18	1	1	1	1	1	1	1
PF00059	107	108	21	21	2	2	2	0.177453	0.177453	1	1
PF00059	106	108	21	21	2	2	2	0.177453	0.177453	1	1
PF00059	76	108	21	21	1	1	1	1	1	1	1
PF00059	104	108	21	21	1	1	1	1	1	1	1
PF00059	93	108	21	21	1	1	1	1	1	1	1
PF00059	92	108	21	21	1	1	1	1	1	1	1
PF00059	90	108	21	21	1	1	1	1	1	1	1
PF00059	89	108	21	21	1	1	1	1	1	1	1
PF00059	84	108	21	21	1	1	1	1	1	1	1
PF00059	8	108	21	21	1	1	1	1	1	1	1
PF00059	14	108	21	21	1	1	1	1	1	1	1
PF00059	55	108	21	21	1	1	1	1	1	1	1
PF00059	53	108	21	21	1	1	1	1	1	1	1
PF00059	41	108	21	21	1	1	1	1	1	1	1
PF00059	34	108	21	21	1	1	1	1	1	1	1
PF00059	26	108	21	21	1	1	1	1	1	1	1
PF00059	25	108	21	21	1	1	1	1	1	1	1
PF00059	17	108	21	21	1	1	1	1	1	1	1
PF00059	72	108	21	21	1	1	1	1	1	1	1
PF00060	139	149	69	60	1	7	1	7.62737e-06	1	0.0154988	1
PF00060	93	149	69	60	4	6	5	0.000107078	0.000733242	0.217582	1
PF00060	137	149	69	60	3	5	4	0.00123928	0.00778052	1	1
PF00060	96	149	69	60	2	3	3	0.0786941	0.0617287	1	1
PF00060	91	149	69	60	3	3	3	0.0786941	0.0617287	1	1
PF00060	86	149	69	60	3	3	3	0.0786941	0.0617287	1	1
PF00060	85	149	69	60	2	2	2	0.371644	0.332384	1	1
PF00060	99	149	69	60	1	2	2	0.371644	0.332384	1	1
PF00060	94	149	69	60	2	2	2	0.371644	0.332384	1	1
PF00060	4	149	69	60	2	2	2	0.371644	0.332384	1	1
PF00060	145	149	69	60	1	2	2	0.371644	0.332384	1	1
PF00060	78	149	69	60	2	2	2	0.371644	0.332384	1	1
PF00060	70	149	69	60	1	2	1	0.371644	1	1	1
PF00060	62	149	69	60	2	2	2	0.371644	0.332384	1	1
PF00060	60	149	69	60	2	2	2	0.371644	0.332384	1	1
PF00060	81	149	69	60	1	1	1	1	1	1	1
PF00060	121	149	69	60	1	1	1	1	1	1	1
PF00060	143	149	69	60	1	1	1	1	1	1	1
PF00060	140	149	69	60	1	1	1	1	1	1	1
PF00060	18	149	69	60	1	1	1	1	1	1	1
PF00060	138	149	69	60	1	1	1	1	1	1	1
PF00060	54	149	69	60	1	1	1	1	1	1	1
PF00060	134	149	69	60	1	1	1	1	1	1	1
PF00060	128	149	69	60	1	1	1	1	1	1	1
PF00060	127	149	69	60	1	1	1	1	1	1	1
PF00060	126	149	69	60	1	1	1	1	1	1	1
PF00060	125	149	69	60	1	1	1	1	1	1	1
PF00060	111	149	69	60	1	1	1	1	1	1	1
PF00060	117	149	69	60	1	1	1	1	1	1	1
PF00060	82	149	69	60	1	1	1	1	1	1	1
PF00060	110	149	69	60	1	1	1	1	1	1	1
PF00060	56	149	69	60	1	1	1	1	1	1	1
PF00060	97	149	69	60	1	1	1	1	1	1	1
PF00060	58	149	69	60	1	1	1	1	1	1	1
PF00060	61	149	69	60	1	1	1	1	1	1	1
PF00060	89	149	69	60	1	1	1	1	1	1	1
PF00060	84	149	69	60	1	1	1	1	1	1	1
PF00060	83	149	69	60	1	1	1	1	1	1	1
PF00060	3	149	69	60	1	1	1	1	1	1	1
PF00061	76	144	8	8	2	2	2	0.0542238	0.0542238	1	1
PF00061	29	144	8	8	1	1	1	1	1	1	1
PF00061	70	144	8	8	1	1	1	1	1	1	1
PF00061	80	144	8	8	1	1	1	1	1	1	1
PF00061	84	144	8	8	1	1	1	1	1	1	1
PF00061	111	144	8	8	1	1	1	1	1	1	1
PF00061	138	144	8	8	1	1	1	1	1	1	1
PF00063	227	677	49	49	2	2	2	0.0698707	0.0698707	1	1
PF00063	3	677	49	49	1	1	1	1	1	1	1
PF00063	353	677	49	49	1	1	1	1	1	1	1
PF00063	390	677	49	49	1	1	1	1	1	1	1
PF00063	398	677	49	49	1	1	1	1	1	1	1
PF00063	411	677	49	49	1	1	1	1	1	1	1
PF00063	428	677	49	49	1	1	1	1	1	1	1
PF00063	430	677	49	49	1	1	1	1	1	1	1
PF00063	431	677	49	49	1	1	1	1	1	1	1
PF00063	440	677	49	49	1	1	1	1	1	1	1
PF00063	445	677	49	49	1	1	1	1	1	1	1
PF00063	474	677	49	49	1	1	1	1	1	1	1
PF00063	502	677	49	49	1	1	1	1	1	1	1
PF00063	510	677	49	49	1	1	1	1	1	1	1
PF00063	514	677	49	49	1	1	1	1	1	1	1
PF00063	556	677	49	49	1	1	1	1	1	1	1
PF00063	572	677	49	49	1	1	1	1	1	1	1
PF00063	581	677	49	49	1	1	1	1	1	1	1
PF00063	606	677	49	49	1	1	1	1	1	1	1
PF00063	613	677	49	49	1	1	1	1	1	1	1
PF00063	615	677	49	49	1	1	1	1	1	1	1
PF00063	648	677	49	49	1	1	1	1	1	1	1
PF00063	649	677	49	49	1	1	1	1	1	1	1
PF00063	385	677	49	49	1	1	1	1	1	1	1
PF00063	334	677	49	49	1	1	1	1	1	1	1
PF00063	11	677	49	49	1	1	1	1	1	1	1
PF00063	152	677	49	49	1	1	1	1	1	1	1
PF00063	21	677	49	49	1	1	1	1	1	1	1
PF00063	25	677	49	49	1	1	1	1	1	1	1
PF00063	32	677	49	49	1	1	1	1	1	1	1
PF00063	39	677	49	49	1	1	1	1	1	1	1
PF00063	57	677	49	49	1	1	1	1	1	1	1
PF00063	93	677	49	49	1	1	1	1	1	1	1
PF00063	96	677	49	49	1	1	1	1	1	1	1
PF00063	117	677	49	49	1	1	1	1	1	1	1
PF00063	150	677	49	49	1	1	1	1	1	1	1
PF00063	162	677	49	49	1	1	1	1	1	1	1
PF00063	333	677	49	49	1	1	1	1	1	1	1
PF00063	174	677	49	49	1	1	1	1	1	1	1
PF00063	196	677	49	49	1	1	1	1	1	1	1
PF00063	201	677	49	49	1	1	1	1	1	1	1
PF00063	229	677	49	49	1	1	1	1	1	1	1
PF00063	233	677	49	49	1	1	1	1	1	1	1
PF00063	245	677	49	49	1	1	1	1	1	1	1
PF00063	251	677	49	49	1	1	1	1	1	1	1
PF00063	274	677	49	49	1	1	1	1	1	1	1
PF00063	289	677	49	49	1	1	1	1	1	1	1
PF00063	671	677	49	49	1	1	1	1	1	1	1
PF00067	321	463	40	39	2	2	2	0.0828521	0.0808669	1	1
PF00067	98	463	40	39	1	2	1	0.0828521	1	1	1
PF00067	106	463	40	39	2	2	2	0.0828521	0.0808669	1	1
PF00067	158	463	40	39	2	2	2	0.0828521	0.0808669	1	1
PF00067	384	463	40	39	1	1	1	1	1	1	1
PF00067	338	463	40	39	1	1	1	1	1	1	1
PF00067	343	463	40	39	1	1	1	1	1	1	1
PF00067	360	463	40	39	1	1	1	1	1	1	1
PF00067	370	463	40	39	1	1	1	1	1	1	1
PF00067	380	463	40	39	1	1	1	1	1	1	1
PF00067	383	463	40	39	1	1	1	1	1	1	1
PF00067	33	463	40	39	1	1	1	1	1	1	1
PF00067	386	463	40	39	1	1	1	1	1	1	1
PF00067	330	463	40	39	1	1	1	1	1	1	1
PF00067	406	463	40	39	1	1	1	1	1	1	1
PF00067	409	463	40	39	1	1	1	1	1	1	1
PF00067	419	463	40	39	1	1	1	1	1	1	1
PF00067	421	463	40	39	1	1	1	1	1	1	1
PF00067	434	463	40	39	1	1	1	1	1	1	1
PF00067	390	463	40	39	1	1	1	1	1	1	1
PF00067	320	463	40	39	1	1	1	1	1	1	1
PF00067	39	463	40	39	1	1	1	1	1	1	1
PF00067	307	463	40	39	1	1	1	1	1	1	1
PF00067	265	463	40	39	1	1	1	1	1	1	1
PF00067	238	463	40	39	1	1	1	1	1	1	1
PF00067	231	463	40	39	1	1	1	1	1	1	1
PF00067	226	463	40	39	1	1	1	1	1	1	1
PF00067	199	463	40	39	1	1	1	1	1	1	1
PF00067	186	463	40	39	1	1	1	1	1	1	1
PF00067	165	463	40	39	1	1	1	1	1	1	1
PF00067	159	463	40	39	1	1	1	1	1	1	1
PF00067	156	463	40	39	1	1	1	1	1	1	1
PF00067	122	463	40	39	1	1	1	1	1	1	1
PF00067	80	463	40	39	1	1	1	1	1	1	1
PF00067	70	463	40	39	1	1	1	1	1	1	1
PF00067	447	463	40	39	1	1	1	1	1	1	1
PF00069	127	264	370	312	4	13	4	2.87154e-08	0.116261	5.83497e-05	1
PF00069	12	264	370	312	6	12	6	2.54944e-07	0.00714981	0.000518046	1
PF00069	163	264	370	312	3	12	3	2.54944e-07	0.330916	0.000518046	1
PF00069	63	264	370	312	1	11	1	2.07294e-06	0.636949	0.00421222	1
PF00069	39	264	370	312	6	8	6	0.000603882	0.00714981	1	1
PF00069	125	264	370	312	3	7	3	0.00314265	0.330916	1	1
PF00069	142	264	370	312	5	7	5	0.00314265	0.0319223	1	1
PF00069	140	264	370	312	5	6	5	0.0141185	0.0319223	1	1
PF00069	9	264	370	312	4	6	5	0.0141185	0.0319223	1	1
PF00069	156	264	370	312	3	6	3	0.0141185	0.330916	1	1
PF00069	121	264	370	312	4	5	4	0.0535535	0.116261	1	1
PF00069	60	264	370	312	5	5	5	0.0535535	0.0319223	1	1
PF00069	8	264	370	312	4	5	4	0.0535535	0.116261	1	1
PF00069	183	264	370	312	3	5	3	0.0535535	0.330916	1	1
PF00069	251	264	370	312	4	5	4	0.0535535	0.116261	1	1
PF00069	52	264	370	312	3	4	3	0.166593	0.330916	1	1
PF00069	138	264	370	312	4	4	4	0.166593	0.116261	1	1
PF00069	82	264	370	312	4	4	4	0.166593	0.116261	1	1
PF00069	14	264	370	312	4	4	4	0.166593	0.116261	1	1
PF00069	122	264	370	312	3	4	3	0.166593	0.330916	1	1
PF00069	75	264	370	312	3	3	3	0.408953	0.330916	1	1
PF00069	116	264	370	312	3	3	3	0.408953	0.330916	1	1
PF00069	235	264	370	312	3	3	3	0.408953	0.330916	1	1
PF00069	114	264	370	312	2	3	2	0.408953	1	1	1
PF00069	7	264	370	312	3	3	3	0.408953	0.330916	1	1
PF00069	113	264	370	312	3	3	3	0.408953	0.330916	1	1
PF00069	61	264	370	312	3	3	3	0.408953	0.330916	1	1
PF00069	190	264	370	312	3	3	3	0.408953	0.330916	1	1
PF00069	51	264	370	312	3	3	3	0.408953	0.330916	1	1
PF00069	162	264	370	312	3	3	3	0.408953	0.330916	1	1
PF00069	139	264	370	312	3	3	3	0.408953	0.330916	1	1
PF00069	160	264	370	312	3	3	3	0.408953	0.330916	1	1
PF00069	195	264	370	312	3	3	3	0.408953	0.330916	1	1
PF00069	242	264	370	312	2	3	3	0.408953	0.330916	1	1
PF00069	13	264	370	312	3	3	3	0.408953	0.330916	1	1
PF00069	159	264	370	312	3	3	3	0.408953	0.330916	1	1
PF00069	171	264	370	312	3	3	3	0.408953	0.330916	1	1
PF00069	27	264	370	312	3	3	3	0.408953	0.330916	1	1
PF00069	149	264	370	312	3	3	3	0.408953	0.330916	1	1
PF00069	143	264	370	312	3	3	3	0.408953	0.330916	1	1
PF00069	32	264	370	312	3	3	3	0.408953	0.330916	1	1
PF00069	98	264	370	312	3	3	3	0.408953	0.330916	1	1
PF00069	145	264	370	312	3	3	3	0.408953	0.330916	1	1
PF00069	41	264	370	312	2	3	2	0.408953	1	1	1
PF00069	128	264	370	312	2	2	2	1	1	1	1
PF00069	153	264	370	312	2	2	2	1	1	1	1
PF00069	104	264	370	312	2	2	2	1	1	1	1
PF00069	135	264	370	312	2	2	2	1	1	1	1
PF00069	144	264	370	312	2	2	2	1	1	1	1
PF00069	172	264	370	312	2	2	2	1	1	1	1
PF00069	115	264	370	312	2	2	2	1	1	1	1
PF00069	178	264	370	312	2	2	2	1	1	1	1
PF00069	146	264	370	312	2	2	2	1	1	1	1
PF00069	185	264	370	312	2	2	2	1	1	1	1
PF00069	119	264	370	312	2	2	2	1	1	1	1
PF00069	173	264	370	312	2	2	2	1	1	1	1
PF00069	181	264	370	312	2	2	2	1	1	1	1
PF00069	130	264	370	312	1	2	1	1	0.636949	1	1
PF00069	175	264	370	312	2	2	2	1	1	1	1
PF00069	168	264	370	312	2	2	2	1	1	1	1
PF00069	62	264	370	312	2	2	2	1	1	1	1
PF00069	217	264	370	312	2	2	2	1	1	1	1
PF00069	57	264	370	312	1	2	2	1	1	1	1
PF00069	49	264	370	312	2	2	2	1	1	1	1
PF00069	46	264	370	312	2	2	2	1	1	1	1
PF00069	225	264	370	312	2	2	2	1	1	1	1
PF00069	44	264	370	312	2	2	2	1	1	1	1
PF00069	69	264	370	312	2	2	2	1	1	1	1
PF00069	70	264	370	312	2	2	2	1	1	1	1
PF00069	40	264	370	312	2	2	2	1	1	1	1
PF00069	79	264	370	312	2	2	2	1	1	1	1
PF00069	55	264	370	312	2	2	2	1	1	1	1
PF00069	260	264	370	312	2	2	2	1	1	1	1
PF00069	6	264	370	312	2	2	2	1	1	1	1
PF00069	11	264	370	312	1	2	1	1	0.636949	1	1
PF00069	16	264	370	312	2	2	2	1	1	1	1
PF00069	257	264	370	312	2	2	2	1	1	1	1
PF00069	208	264	370	312	2	2	2	1	1	1	1
PF00069	169	264	370	312	1	1	1	0.654522	0.636949	1	1
PF00069	261	264	370	312	1	1	1	0.654522	0.636949	1	1
PF00069	234	264	370	312	1	1	1	0.654522	0.636949	1	1
PF00069	176	264	370	312	1	1	1	0.654522	0.636949	1	1
PF00069	249	264	370	312	1	1	1	0.654522	0.636949	1	1
PF00069	174	264	370	312	1	1	1	0.654522	0.636949	1	1
PF00069	237	264	370	312	1	1	1	0.654522	0.636949	1	1
PF00069	240	264	370	312	1	1	1	0.654522	0.636949	1	1
PF00069	253	264	370	312	1	1	1	0.654522	0.636949	1	1
PF00069	250	264	370	312	1	1	1	0.654522	0.636949	1	1
PF00069	233	264	370	312	1	1	1	0.654522	0.636949	1	1
PF00069	246	264	370	312	1	1	1	0.654522	0.636949	1	1
PF00069	248	264	370	312	1	1	1	0.654522	0.636949	1	1
PF00069	244	264	370	312	1	1	1	0.654522	0.636949	1	1
PF00069	207	264	370	312	1	1	1	0.654522	0.636949	1	1
PF00069	228	264	370	312	1	1	1	0.654522	0.636949	1	1
PF00069	213	264	370	312	1	1	1	0.654522	0.636949	1	1
PF00069	200	264	370	312	1	1	1	0.654522	0.636949	1	1
PF00069	199	264	370	312	1	1	1	0.654522	0.636949	1	1
PF00069	197	264	370	312	1	1	1	0.654522	0.636949	1	1
PF00069	196	264	370	312	1	1	1	0.654522	0.636949	1	1
PF00069	167	264	370	312	1	1	1	0.654522	0.636949	1	1
PF00069	194	264	370	312	1	1	1	0.654522	0.636949	1	1
PF00069	192	264	370	312	1	1	1	0.654522	0.636949	1	1
PF00069	191	264	370	312	1	1	1	0.654522	0.636949	1	1
PF00069	212	264	370	312	1	1	1	0.654522	0.636949	1	1
PF00069	189	264	370	312	1	1	1	0.654522	0.636949	1	1
PF00069	203	264	370	312	1	1	1	0.654522	0.636949	1	1
PF00069	188	264	370	312	1	1	1	0.654522	0.636949	1	1
PF00069	186	264	370	312	1	1	1	0.654522	0.636949	1	1
PF00069	216	264	370	312	1	1	1	0.654522	0.636949	1	1
PF00069	218	264	370	312	1	1	1	0.654522	0.636949	1	1
PF00069	219	264	370	312	1	1	1	0.654522	0.636949	1	1
PF00069	221	264	370	312	1	1	1	0.654522	0.636949	1	1
PF00069	184	264	370	312	1	1	1	0.654522	0.636949	1	1
PF00069	226	264	370	312	1	1	1	0.654522	0.636949	1	1
PF00069	182	264	370	312	1	1	1	0.654522	0.636949	1	1
PF00069	210	264	370	312	1	1	1	0.654522	0.636949	1	1
PF00069	4	264	370	312	1	1	1	0.654522	0.636949	1	1
PF00069	165	264	370	312	1	1	1	0.654522	0.636949	1	1
PF00069	47	264	370	312	1	1	1	0.654522	0.636949	1	1
PF00069	84	264	370	312	1	1	1	0.654522	0.636949	1	1
PF00069	83	264	370	312	1	1	1	0.654522	0.636949	1	1
PF00069	81	264	370	312	1	1	1	0.654522	0.636949	1	1
PF00069	80	264	370	312	1	1	1	0.654522	0.636949	1	1
PF00069	76	264	370	312	1	1	1	0.654522	0.636949	1	1
PF00069	74	264	370	312	1	1	1	0.654522	0.636949	1	1
PF00069	71	264	370	312	1	1	1	0.654522	0.636949	1	1
PF00069	65	264	370	312	1	1	1	0.654522	0.636949	1	1
PF00069	64	264	370	312	1	1	1	0.654522	0.636949	1	1
PF00069	58	264	370	312	1	1	1	0.654522	0.636949	1	1
PF00069	50	264	370	312	1	1	1	0.654522	0.636949	1	1
PF00069	48	264	370	312	1	1	1	0.654522	0.636949	1	1
PF00069	42	264	370	312	1	1	1	0.654522	0.636949	1	1
PF00069	164	264	370	312	1	1	1	0.654522	0.636949	1	1
PF00069	37	264	370	312	1	1	1	0.654522	0.636949	1	1
PF00069	35	264	370	312	1	1	1	0.654522	0.636949	1	1
PF00069	33	264	370	312	1	1	1	0.654522	0.636949	1	1
PF00069	31	264	370	312	1	1	1	0.654522	0.636949	1	1
PF00069	29	264	370	312	1	1	1	0.654522	0.636949	1	1
PF00069	28	264	370	312	1	1	1	0.654522	0.636949	1	1
PF00069	25	264	370	312	1	1	1	0.654522	0.636949	1	1
PF00069	22	264	370	312	1	1	1	0.654522	0.636949	1	1
PF00069	20	264	370	312	1	1	1	0.654522	0.636949	1	1
PF00069	19	264	370	312	1	1	1	0.654522	0.636949	1	1
PF00069	18	264	370	312	1	1	1	0.654522	0.636949	1	1
PF00069	10	264	370	312	1	1	1	0.654522	0.636949	1	1
PF00069	85	264	370	312	1	1	1	0.654522	0.636949	1	1
PF00069	86	264	370	312	1	1	1	0.654522	0.636949	1	1
PF00069	87	264	370	312	1	1	1	0.654522	0.636949	1	1
PF00069	89	264	370	312	1	1	1	0.654522	0.636949	1	1
PF00069	158	264	370	312	1	1	1	0.654522	0.636949	1	1
PF00069	157	264	370	312	1	1	1	0.654522	0.636949	1	1
PF00069	154	264	370	312	1	1	1	0.654522	0.636949	1	1
PF00069	152	264	370	312	1	1	1	0.654522	0.636949	1	1
PF00069	151	264	370	312	1	1	1	0.654522	0.636949	1	1
PF00069	147	264	370	312	1	1	1	0.654522	0.636949	1	1
PF00069	141	264	370	312	1	1	1	0.654522	0.636949	1	1
PF00069	134	264	370	312	1	1	1	0.654522	0.636949	1	1
PF00069	131	264	370	312	1	1	1	0.654522	0.636949	1	1
PF00069	5	264	370	312	1	1	1	0.654522	0.636949	1	1
PF00069	124	264	370	312	1	1	1	0.654522	0.636949	1	1
PF00069	123	264	370	312	1	1	1	0.654522	0.636949	1	1
PF00069	117	264	370	312	1	1	1	0.654522	0.636949	1	1
PF00069	111	264	370	312	1	1	1	0.654522	0.636949	1	1
PF00069	109	264	370	312	1	1	1	0.654522	0.636949	1	1
PF00069	108	264	370	312	1	1	1	0.654522	0.636949	1	1
PF00069	105	264	370	312	1	1	1	0.654522	0.636949	1	1
PF00069	103	264	370	312	1	1	1	0.654522	0.636949	1	1
PF00069	101	264	370	312	1	1	1	0.654522	0.636949	1	1
PF00069	100	264	370	312	1	1	1	0.654522	0.636949	1	1
PF00069	96	264	370	312	1	1	1	0.654522	0.636949	1	1
PF00069	95	264	370	312	1	1	1	0.654522	0.636949	1	1
PF00069	94	264	370	312	1	1	1	0.654522	0.636949	1	1
PF00069	93	264	370	312	1	1	1	0.654522	0.636949	1	1
PF00069	92	264	370	312	1	1	1	0.654522	0.636949	1	1
PF00069	263	264	370	312	1	1	1	0.654522	0.636949	1	1
PF00071	9	162	117	101	3	7	3	9.63832e-05	0.129292	0.195851	1
PF00071	7	162	117	101	4	5	5	0.00619385	0.00368561	1	1
PF00071	55	162	117	101	5	5	5	0.00619385	0.00368561	1	1
PF00071	54	162	117	101	1	5	1	0.00619385	1	1	1
PF00071	69	162	117	101	5	5	5	0.00619385	0.00368561	1	1
PF00071	60	162	117	101	2	5	3	0.00619385	0.129292	1	1
PF00071	8	162	117	101	2	4	2	0.0363992	0.464947	1	1
PF00071	29	162	117	101	3	3	3	0.163262	0.129292	1	1
PF00071	67	162	117	101	2	3	2	0.163262	0.464947	1	1
PF00071	35	162	117	101	2	3	2	0.163262	0.464947	1	1
PF00071	64	162	117	101	2	2	2	0.515414	0.464947	1	1
PF00071	114	162	117	101	2	2	2	0.515414	0.464947	1	1
PF00071	47	162	117	101	2	2	2	0.515414	0.464947	1	1
PF00071	117	162	117	101	2	2	2	0.515414	0.464947	1	1
PF00071	139	162	117	101	1	2	2	0.515414	0.464947	1	1
PF00071	141	162	117	101	1	2	1	0.515414	1	1	1
PF00071	68	162	117	101	2	2	2	0.515414	0.464947	1	1
PF00071	20	162	117	101	2	2	2	0.515414	0.464947	1	1
PF00071	19	162	117	101	2	2	2	0.515414	0.464947	1	1
PF00071	16	162	117	101	2	2	2	0.515414	0.464947	1	1
PF00071	14	162	117	101	1	2	1	0.515414	1	1	1
PF00071	12	162	117	101	2	2	2	0.515414	0.464947	1	1
PF00071	112	162	117	101	2	2	2	0.515414	0.464947	1	1
PF00071	100	162	117	101	1	1	1	1	1	1	1
PF00071	102	162	117	101	1	1	1	1	1	1	1
PF00071	106	162	117	101	1	1	1	1	1	1	1
PF00071	107	162	117	101	1	1	1	1	1	1	1
PF00071	98	162	117	101	1	1	1	1	1	1	1
PF00071	96	162	117	101	1	1	1	1	1	1	1
PF00071	91	162	117	101	1	1	1	1	1	1	1
PF00071	138	162	117	101	1	1	1	1	1	1	1
PF00071	110	162	117	101	1	1	1	1	1	1	1
PF00071	119	162	117	101	1	1	1	1	1	1	1
PF00071	123	162	117	101	1	1	1	1	1	1	1
PF00071	88	162	117	101	1	1	1	1	1	1	1
PF00071	140	162	117	101	1	1	1	1	1	1	1
PF00071	142	162	117	101	1	1	1	1	1	1	1
PF00071	150	162	117	101	1	1	1	1	1	1	1
PF00071	155	162	117	101	1	1	1	1	1	1	1
PF00071	157	162	117	101	1	1	1	1	1	1	1
PF00071	158	162	117	101	1	1	1	1	1	1	1
PF00071	159	162	117	101	1	1	1	1	1	1	1
PF00071	90	162	117	101	1	1	1	1	1	1	1
PF00071	2	162	117	101	1	1	1	1	1	1	1
PF00071	84	162	117	101	1	1	1	1	1	1	1
PF00071	44	162	117	101	1	1	1	1	1	1	1
PF00071	6	162	117	101	1	1	1	1	1	1	1
PF00071	10	162	117	101	1	1	1	1	1	1	1
PF00071	13	162	117	101	1	1	1	1	1	1	1
PF00071	17	162	117	101	1	1	1	1	1	1	1
PF00071	21	162	117	101	1	1	1	1	1	1	1
PF00071	22	162	117	101	1	1	1	1	1	1	1
PF00071	33	162	117	101	1	1	1	1	1	1	1
PF00071	40	162	117	101	1	1	1	1	1	1	1
PF00071	41	162	117	101	1	1	1	1	1	1	1
PF00071	42	162	117	101	1	1	1	1	1	1	1
PF00071	45	162	117	101	1	1	1	1	1	1	1
PF00071	83	162	117	101	1	1	1	1	1	1	1
PF00071	46	162	117	101	1	1	1	1	1	1	1
PF00071	57	162	117	101	1	1	1	1	1	1	1
PF00071	58	162	117	101	1	1	1	1	1	1	1
PF00071	59	162	117	101	1	1	1	1	1	1	1
PF00071	61	162	117	101	1	1	1	1	1	1	1
PF00071	63	162	117	101	1	1	1	1	1	1	1
PF00071	4	162	117	101	1	1	1	1	1	1	1
PF00071	73	162	117	101	1	1	1	1	1	1	1
PF00071	76	162	117	101	1	1	1	1	1	1	1
PF00071	81	162	117	101	1	1	1	1	1	1	1
PF00071	160	162	117	101	1	1	1	1	1	1	1
PF00076	3	70	61	61	3	3	3	0.216736	0.216736	1	1
PF00076	52	70	61	61	3	3	3	0.216736	0.216736	1	1
PF00076	45	70	61	61	3	3	3	0.216736	0.216736	1	1
PF00076	15	70	61	61	3	3	3	0.216736	0.216736	1	1
PF00076	28	70	61	61	2	2	2	0.584267	0.584267	1	1
PF00076	59	70	61	61	2	2	2	0.584267	0.584267	1	1
PF00076	54	70	61	61	2	2	2	0.584267	0.584267	1	1
PF00076	53	70	61	61	2	2	2	0.584267	0.584267	1	1
PF00076	51	70	61	61	2	2	2	0.584267	0.584267	1	1
PF00076	44	70	61	61	2	2	2	0.584267	0.584267	1	1
PF00076	39	70	61	61	2	2	2	0.584267	0.584267	1	1
PF00076	4	70	61	61	2	2	2	0.584267	0.584267	1	1
PF00076	30	70	61	61	2	2	2	0.584267	0.584267	1	1
PF00076	36	70	61	61	2	2	2	0.584267	0.584267	1	1
PF00076	7	70	61	61	2	2	2	0.584267	0.584267	1	1
PF00076	11	70	61	61	2	2	2	0.584267	0.584267	1	1
PF00076	24	70	61	61	1	1	1	1	1	1	1
PF00076	48	70	61	61	1	1	1	1	1	1	1
PF00076	65	70	61	61	1	1	1	1	1	1	1
PF00076	63	70	61	61	1	1	1	1	1	1	1
PF00076	60	70	61	61	1	1	1	1	1	1	1
PF00076	6	70	61	61	1	1	1	1	1	1	1
PF00076	56	70	61	61	1	1	1	1	1	1	1
PF00076	55	70	61	61	1	1	1	1	1	1	1
PF00076	8	70	61	61	1	1	1	1	1	1	1
PF00076	9	70	61	61	1	1	1	1	1	1	1
PF00076	10	70	61	61	1	1	1	1	1	1	1
PF00076	49	70	61	61	1	1	1	1	1	1	1
PF00076	46	70	61	61	1	1	1	1	1	1	1
PF00076	25	70	61	61	1	1	1	1	1	1	1
PF00076	13	70	61	61	1	1	1	1	1	1	1
PF00076	43	70	61	61	1	1	1	1	1	1	1
PF00076	42	70	61	61	1	1	1	1	1	1	1
PF00076	19	70	61	61	1	1	1	1	1	1	1
PF00076	38	70	61	61	1	1	1	1	1	1	1
PF00076	21	70	61	61	1	1	1	1	1	1	1
PF00076	33	70	61	61	1	1	1	1	1	1	1
PF00076	22	70	61	61	1	1	1	1	1	1	1
PF00076	23	70	61	61	1	1	1	1	1	1	1
PF00076	27	70	61	61	1	1	1	1	1	1	1
PF00076	66	70	61	61	1	1	1	1	1	1	1
PF00079	67	370	24	24	2	2	2	0.0628882	0.0628882	1	1
PF00079	139	370	24	24	2	2	2	0.0628882	0.0628882	1	1
PF00079	8	370	24	24	1	1	1	1	1	1	1
PF00079	185	370	24	24	1	1	1	1	1	1	1
PF00079	319	370	24	24	1	1	1	1	1	1	1
PF00079	306	370	24	24	1	1	1	1	1	1	1
PF00079	278	370	24	24	1	1	1	1	1	1	1
PF00079	219	370	24	24	1	1	1	1	1	1	1
PF00079	213	370	24	24	1	1	1	1	1	1	1
PF00079	207	370	24	24	1	1	1	1	1	1	1
PF00079	193	370	24	24	1	1	1	1	1	1	1
PF00079	190	370	24	24	1	1	1	1	1	1	1
PF00079	174	370	24	24	1	1	1	1	1	1	1
PF00079	14	370	24	24	1	1	1	1	1	1	1
PF00079	149	370	24	24	1	1	1	1	1	1	1
PF00079	132	370	24	24	1	1	1	1	1	1	1
PF00079	97	370	24	24	1	1	1	1	1	1	1
PF00079	88	370	24	24	1	1	1	1	1	1	1
PF00079	79	370	24	24	1	1	1	1	1	1	1
PF00079	65	370	24	24	1	1	1	1	1	1	1
PF00079	43	370	24	24	1	1	1	1	1	1	1
PF00079	367	370	24	24	1	1	1	1	1	1	1
PF00083	108	452	44	44	3	3	3	0.00435305	0.00435305	1	1
PF00083	157	452	44	44	1	2	2	0.092855	0.092855	1	1
PF00083	297	452	44	44	2	2	2	0.092855	0.092855	1	1
PF00083	306	452	44	44	1	2	2	0.092855	0.092855	1	1
PF00083	315	452	44	44	2	2	2	0.092855	0.092855	1	1
PF00083	328	452	44	44	1	1	1	1	1	1	1
PF00083	292	452	44	44	1	1	1	1	1	1	1
PF00083	293	452	44	44	1	1	1	1	1	1	1
PF00083	304	452	44	44	1	1	1	1	1	1	1
PF00083	316	452	44	44	1	1	1	1	1	1	1
PF00083	21	452	44	44	1	1	1	1	1	1	1
PF00083	284	452	44	44	1	1	1	1	1	1	1
PF00083	363	452	44	44	1	1	1	1	1	1	1
PF00083	366	452	44	44	1	1	1	1	1	1	1
PF00083	380	452	44	44	1	1	1	1	1	1	1
PF00083	393	452	44	44	1	1	1	1	1	1	1
PF00083	402	452	44	44	1	1	1	1	1	1	1
PF00083	407	452	44	44	1	1	1	1	1	1	1
PF00083	426	452	44	44	1	1	1	1	1	1	1
PF00083	289	452	44	44	1	1	1	1	1	1	1
PF00083	283	452	44	44	1	1	1	1	1	1	1
PF00083	53	452	44	44	1	1	1	1	1	1	1
PF00083	135	452	44	44	1	1	1	1	1	1	1
PF00083	69	452	44	44	1	1	1	1	1	1	1
PF00083	74	452	44	44	1	1	1	1	1	1	1
PF00083	75	452	44	44	1	1	1	1	1	1	1
PF00083	112	452	44	44	1	1	1	1	1	1	1
PF00083	115	452	44	44	1	1	1	1	1	1	1
PF00083	124	452	44	44	1	1	1	1	1	1	1
PF00083	178	452	44	44	1	1	1	1	1	1	1
PF00083	277	452	44	44	1	1	1	1	1	1	1
PF00083	194	452	44	44	1	1	1	1	1	1	1
PF00083	227	452	44	44	1	1	1	1	1	1	1
PF00083	231	452	44	44	1	1	1	1	1	1	1
PF00083	245	452	44	44	1	1	1	1	1	1	1
PF00083	248	452	44	44	1	1	1	1	1	1	1
PF00083	266	452	44	44	1	1	1	1	1	1	1
PF00083	445	452	44	44	1	1	1	1	1	1	1
PF00084	45	56	25	25	3	3	3	0.0729698	0.0729698	1	1
PF00084	33	56	25	25	2	2	2	0.362667	0.362667	1	1
PF00084	5	56	25	25	2	2	2	0.362667	0.362667	1	1
PF00084	27	56	25	25	2	2	2	0.362667	0.362667	1	1
PF00084	3	56	25	25	1	1	1	1	1	1	1
PF00084	51	56	25	25	1	1	1	1	1	1	1
PF00084	48	56	25	25	1	1	1	1	1	1	1
PF00084	46	56	25	25	1	1	1	1	1	1	1
PF00084	42	56	25	25	1	1	1	1	1	1	1
PF00084	35	56	25	25	1	1	1	1	1	1	1
PF00084	34	56	25	25	1	1	1	1	1	1	1
PF00084	31	56	25	25	1	1	1	1	1	1	1
PF00084	4	56	25	25	1	1	1	1	1	1	1
PF00084	29	56	25	25	1	1	1	1	1	1	1
PF00084	20	56	25	25	1	1	1	1	1	1	1
PF00084	17	56	25	25	1	1	1	1	1	1	1
PF00084	16	56	25	25	1	1	1	1	1	1	1
PF00084	14	56	25	25	1	1	1	1	1	1	1
PF00084	6	56	25	25	1	1	1	1	1	1	1
PF00084	53	56	25	25	1	1	1	1	1	1	1
PF00089	139	221	56	56	2	2	2	0.224284	0.224284	1	1
PF00089	43	221	56	56	2	2	2	0.224284	0.224284	1	1
PF00089	32	221	56	56	2	2	2	0.224284	0.224284	1	1
PF00089	156	221	56	56	2	2	2	0.224284	0.224284	1	1
PF00089	162	221	56	56	2	2	2	0.224284	0.224284	1	1
PF00089	39	221	56	56	2	2	2	0.224284	0.224284	1	1
PF00089	141	221	56	56	1	1	1	1	1	1	1
PF00089	147	221	56	56	1	1	1	1	1	1	1
PF00089	149	221	56	56	1	1	1	1	1	1	1
PF00089	151	221	56	56	1	1	1	1	1	1	1
PF00089	152	221	56	56	1	1	1	1	1	1	1
PF00089	154	221	56	56	1	1	1	1	1	1	1
PF00089	158	221	56	56	1	1	1	1	1	1	1
PF00089	177	221	56	56	1	1	1	1	1	1	1
PF00089	7	221	56	56	1	1	1	1	1	1	1
PF00089	126	221	56	56	1	1	1	1	1	1	1
PF00089	180	221	56	56	1	1	1	1	1	1	1
PF00089	182	221	56	56	1	1	1	1	1	1	1
PF00089	184	221	56	56	1	1	1	1	1	1	1
PF00089	185	221	56	56	1	1	1	1	1	1	1
PF00089	195	221	56	56	1	1	1	1	1	1	1
PF00089	199	221	56	56	1	1	1	1	1	1	1
PF00089	208	221	56	56	1	1	1	1	1	1	1
PF00089	210	221	56	56	1	1	1	1	1	1	1
PF00089	217	221	56	56	1	1	1	1	1	1	1
PF00089	178	221	56	56	1	1	1	1	1	1	1
PF00089	119	221	56	56	1	1	1	1	1	1	1
PF00089	125	221	56	56	1	1	1	1	1	1	1
PF00089	41	221	56	56	1	1	1	1	1	1	1
PF00089	13	221	56	56	1	1	1	1	1	1	1
PF00089	17	221	56	56	1	1	1	1	1	1	1
PF00089	19	221	56	56	1	1	1	1	1	1	1
PF00089	23	221	56	56	1	1	1	1	1	1	1
PF00089	27	221	56	56	1	1	1	1	1	1	1
PF00089	28	221	56	56	1	1	1	1	1	1	1
PF00089	33	221	56	56	1	1	1	1	1	1	1
PF00089	34	221	56	56	1	1	1	1	1	1	1
PF00089	36	221	56	56	1	1	1	1	1	1	1
PF00089	52	221	56	56	1	1	1	1	1	1	1
PF00089	9	221	56	56	1	1	1	1	1	1	1
PF00089	57	221	56	56	1	1	1	1	1	1	1
PF00089	60	221	56	56	1	1	1	1	1	1	1
PF00089	63	221	56	56	1	1	1	1	1	1	1
PF00089	68	221	56	56	1	1	1	1	1	1	1
PF00089	74	221	56	56	1	1	1	1	1	1	1
PF00089	75	221	56	56	1	1	1	1	1	1	1
PF00089	100	221	56	56	1	1	1	1	1	1	1
PF00089	110	221	56	56	1	1	1	1	1	1	1
PF00089	115	221	56	56	1	1	1	1	1	1	1
PF00089	220	221	56	56	1	1	1	1	1	1	1
PF00090	4	49	24	24	2	2	2	0.390346	0.390346	1	1
PF00090	10	49	24	24	2	2	2	0.390346	0.390346	1	1
PF00090	16	49	24	24	2	2	2	0.390346	0.390346	1	1
PF00090	19	49	24	24	2	2	2	0.390346	0.390346	1	1
PF00090	44	49	24	24	2	2	2	0.390346	0.390346	1	1
PF00090	32	49	24	24	1	1	1	1	1	1	1
PF00090	46	49	24	24	1	1	1	1	1	1	1
PF00090	45	49	24	24	1	1	1	1	1	1	1
PF00090	42	49	24	24	1	1	1	1	1	1	1
PF00090	37	49	24	24	1	1	1	1	1	1	1
PF00090	34	49	24	24	1	1	1	1	1	1	1
PF00090	29	49	24	24	1	1	1	1	1	1	1
PF00090	31	49	24	24	1	1	1	1	1	1	1
PF00090	9	49	24	24	1	1	1	1	1	1	1
PF00090	24	49	24	24	1	1	1	1	1	1	1
PF00090	22	49	24	24	1	1	1	1	1	1	1
PF00090	21	49	24	24	1	1	1	1	1	1	1
PF00090	17	49	24	24	1	1	1	1	1	1	1
PF00090	49	49	24	24	1	1	1	1	1	1	1
PF00096	11	23	42	42	8	8	8	0.00207146	0.00207146	1	1
PF00096	12	23	42	42	4	4	4	0.429867	0.429867	1	1
PF00096	17	23	42	42	4	4	4	0.429867	0.429867	1	1
PF00096	22	23	42	42	4	4	4	0.429867	0.429867	1	1
PF00096	23	23	42	42	4	4	4	0.429867	0.429867	1	1
PF00096	20	23	42	42	3	3	3	0.704872	0.704872	1	1
PF00096	1	23	42	42	2	2	2	1	1	1	1
PF00096	3	23	42	42	2	2	2	1	1	1	1
PF00096	6	23	42	42	2	2	2	1	1	1	1
PF00096	10	23	42	42	2	2	2	1	1	1	1
PF00096	21	23	42	42	2	2	2	1	1	1	1
PF00096	5	23	42	42	1	1	1	0.263197	0.263197	1	1
PF00096	13	23	42	42	1	1	1	0.263197	0.263197	1	1
PF00096	14	23	42	42	1	1	1	0.263197	0.263197	1	1
PF00096	16	23	42	42	1	1	1	0.263197	0.263197	1	1
PF00096	19	23	42	42	1	1	1	0.263197	0.263197	1	1
PF00102	32	235	77	54	1	11	2	1.64765e-12	0.205687	3.34803e-09	1
PF00102	9	235	77	54	1	6	2	2.13662e-05	0.205687	0.0434161	1
PF00102	217	235	77	54	1	4	2	0.00445753	0.205687	1	1
PF00102	205	235	77	54	1	4	2	0.00445753	0.205687	1	1
PF00102	224	235	77	54	1	3	2	0.0429378	0.205687	1	1
PF00102	6	235	77	54	1	3	1	0.0429378	1	1	1
PF00102	218	235	77	54	1	3	1	0.0429378	1	1	1
PF00102	185	235	77	54	2	3	2	0.0429378	0.205687	1	1
PF00102	5	235	77	54	2	2	2	0.279895	0.205687	1	1
PF00102	8	235	77	54	2	2	2	0.279895	0.205687	1	1
PF00102	59	235	77	54	2	2	2	0.279895	0.205687	1	1
PF00102	194	235	77	54	1	1	1	1	1	1	1
PF00102	174	235	77	54	1	1	1	1	1	1	1
PF00102	178	235	77	54	1	1	1	1	1	1	1
PF00102	179	235	77	54	1	1	1	1	1	1	1
PF00102	190	235	77	54	1	1	1	1	1	1	1
PF00102	213	235	77	54	1	1	1	1	1	1	1
PF00102	202	235	77	54	1	1	1	1	1	1	1
PF00102	204	235	77	54	1	1	1	1	1	1	1
PF00102	212	235	77	54	1	1	1	1	1	1	1
PF00102	163	235	77	54	1	1	1	1	1	1	1
PF00102	219	235	77	54	1	1	1	1	1	1	1
PF00102	220	235	77	54	1	1	1	1	1	1	1
PF00102	221	235	77	54	1	1	1	1	1	1	1
PF00102	169	235	77	54	1	1	1	1	1	1	1
PF00102	149	235	77	54	1	1	1	1	1	1	1
PF00102	158	235	77	54	1	1	1	1	1	1	1
PF00102	75	235	77	54	1	1	1	1	1	1	1
PF00102	28	235	77	54	1	1	1	1	1	1	1
PF00102	34	235	77	54	1	1	1	1	1	1	1
PF00102	38	235	77	54	1	1	1	1	1	1	1
PF00102	44	235	77	54	1	1	1	1	1	1	1
PF00102	60	235	77	54	1	1	1	1	1	1	1
PF00102	70	235	77	54	1	1	1	1	1	1	1
PF00102	71	235	77	54	1	1	1	1	1	1	1
PF00102	82	235	77	54	1	1	1	1	1	1	1
PF00102	153	235	77	54	1	1	1	1	1	1	1
PF00102	110	235	77	54	1	1	1	1	1	1	1
PF00102	116	235	77	54	1	1	1	1	1	1	1
PF00102	117	235	77	54	1	1	1	1	1	1	1
PF00102	132	235	77	54	1	1	1	1	1	1	1
PF00102	135	235	77	54	1	1	1	1	1	1	1
PF00102	141	235	77	54	1	1	1	1	1	1	1
PF00102	143	235	77	54	1	1	1	1	1	1	1
PF00102	231	235	77	54	1	1	1	1	1	1	1
PF00104	74	208	30	30	2	2	2	0.134613	0.134613	1	1
PF00104	79	208	30	30	1	1	1	1	1	1	1
PF00104	205	208	30	30	1	1	1	1	1	1	1
PF00104	200	208	30	30	1	1	1	1	1	1	1
PF00104	197	208	30	30	1	1	1	1	1	1	1
PF00104	195	208	30	30	1	1	1	1	1	1	1
PF00104	190	208	30	30	1	1	1	1	1	1	1
PF00104	181	208	30	30	1	1	1	1	1	1	1
PF00104	166	208	30	30	1	1	1	1	1	1	1
PF00104	159	208	30	30	1	1	1	1	1	1	1
PF00104	148	208	30	30	1	1	1	1	1	1	1
PF00104	133	208	30	30	1	1	1	1	1	1	1
PF00104	121	208	30	30	1	1	1	1	1	1	1
PF00104	106	208	30	30	1	1	1	1	1	1	1
PF00104	6	208	30	30	1	1	1	1	1	1	1
PF00104	16	208	30	30	1	1	1	1	1	1	1
PF00104	72	208	30	30	1	1	1	1	1	1	1
PF00104	67	208	30	30	1	1	1	1	1	1	1
PF00104	65	208	30	30	1	1	1	1	1	1	1
PF00104	64	208	30	30	1	1	1	1	1	1	1
PF00104	61	208	30	30	1	1	1	1	1	1	1
PF00104	56	208	30	30	1	1	1	1	1	1	1
PF00104	50	208	30	30	1	1	1	1	1	1	1
PF00104	45	208	30	30	1	1	1	1	1	1	1
PF00104	33	208	30	30	1	1	1	1	1	1	1
PF00104	30	208	30	30	1	1	1	1	1	1	1
PF00104	26	208	30	30	1	1	1	1	1	1	1
PF00104	17	208	30	30	1	1	1	1	1	1	1
PF00104	206	208	30	30	1	1	1	1	1	1	1
PF00105	46	70	33	30	4	4	4	0.0115543	0.00887431	1	1
PF00105	51	70	33	30	2	3	2	0.0805338	0.350571	1	1
PF00105	27	70	33	30	1	2	1	0.378008	1	1	1
PF00105	58	70	33	30	1	2	2	0.378008	0.350571	1	1
PF00105	13	70	33	30	1	2	1	0.378008	1	1	1
PF00105	19	70	33	30	2	2	2	0.378008	0.350571	1	1
PF00105	21	70	33	30	2	2	2	0.378008	0.350571	1	1
PF00105	24	70	33	30	2	2	2	0.378008	0.350571	1	1
PF00105	36	70	33	30	1	1	1	1	1	1	1
PF00105	62	70	33	30	1	1	1	1	1	1	1
PF00105	57	70	33	30	1	1	1	1	1	1	1
PF00105	55	70	33	30	1	1	1	1	1	1	1
PF00105	40	70	33	30	1	1	1	1	1	1	1
PF00105	2	70	33	30	1	1	1	1	1	1	1
PF00105	28	70	33	30	1	1	1	1	1	1	1
PF00105	4	70	33	30	1	1	1	1	1	1	1
PF00105	22	70	33	30	1	1	1	1	1	1	1
PF00105	20	70	33	30	1	1	1	1	1	1	1
PF00105	17	70	33	30	1	1	1	1	1	1	1
PF00105	9	70	33	30	1	1	1	1	1	1	1
PF00105	6	70	33	30	1	1	1	1	1	1	1
PF00105	67	70	33	30	1	1	1	1	1	1	1
PF00106	47	195	19	18	3	3	3	0.00424355	0.0038098	1	1
PF00106	113	195	19	18	1	2	1	0.0930669	1	1	1
PF00106	2	195	19	18	1	1	1	1	1	1	1
PF00106	4	195	19	18	1	1	1	1	1	1	1
PF00106	31	195	19	18	1	1	1	1	1	1	1
PF00106	36	195	19	18	1	1	1	1	1	1	1
PF00106	37	195	19	18	1	1	1	1	1	1	1
PF00106	53	195	19	18	1	1	1	1	1	1	1
PF00106	61	195	19	18	1	1	1	1	1	1	1
PF00106	72	195	19	18	1	1	1	1	1	1	1
PF00106	127	195	19	18	1	1	1	1	1	1	1
PF00106	130	195	19	18	1	1	1	1	1	1	1
PF00106	138	195	19	18	1	1	1	1	1	1	1
PF00106	146	195	19	18	1	1	1	1	1	1	1
PF00106	150	195	19	18	1	1	1	1	1	1	1
PF00106	183	195	19	18	1	1	1	1	1	1	1
PF00122	187	221	26	25	1	2	1	0.111228	1	1	1
PF00122	117	221	26	25	2	2	2	0.111228	0.107188	1	1
PF00122	13	221	26	25	2	2	2	0.111228	0.107188	1	1
PF00122	2	221	26	25	1	1	1	1	1	1	1
PF00122	163	221	26	25	1	1	1	1	1	1	1
PF00122	198	221	26	25	1	1	1	1	1	1	1
PF00122	189	221	26	25	1	1	1	1	1	1	1
PF00122	188	221	26	25	1	1	1	1	1	1	1
PF00122	185	221	26	25	1	1	1	1	1	1	1
PF00122	180	221	26	25	1	1	1	1	1	1	1
PF00122	176	221	26	25	1	1	1	1	1	1	1
PF00122	165	221	26	25	1	1	1	1	1	1	1
PF00122	154	221	26	25	1	1	1	1	1	1	1
PF00122	158	221	26	25	1	1	1	1	1	1	1
PF00122	130	221	26	25	1	1	1	1	1	1	1
PF00122	103	221	26	25	1	1	1	1	1	1	1
PF00122	95	221	26	25	1	1	1	1	1	1	1
PF00122	72	221	26	25	1	1	1	1	1	1	1
PF00122	70	221	26	25	1	1	1	1	1	1	1
PF00122	52	221	26	25	1	1	1	1	1	1	1
PF00122	25	221	26	25	1	1	1	1	1	1	1
PF00122	16	221	26	25	1	1	1	1	1	1	1
PF00122	221	221	26	25	1	1	1	1	1	1	1
PF00125	8	132	50	46	1	2	1	0.316296	1	1	1
PF00125	66	132	50	46	2	2	2	0.316296	0.295179	1	1
PF00125	118	132	50	46	2	2	2	0.316296	0.295179	1	1
PF00125	113	132	50	46	2	2	2	0.316296	0.295179	1	1
PF00125	108	132	50	46	1	2	1	0.316296	1	1	1
PF00125	102	132	50	46	2	2	2	0.316296	0.295179	1	1
PF00125	83	132	50	46	2	2	2	0.316296	0.295179	1	1
PF00125	17	132	50	46	2	2	2	0.316296	0.295179	1	1
PF00125	69	132	50	46	2	2	2	0.316296	0.295179	1	1
PF00125	79	132	50	46	2	2	2	0.316296	0.295179	1	1
PF00125	132	132	50	46	1	2	1	0.316296	1	1	1
PF00125	57	132	50	46	2	2	2	0.316296	0.295179	1	1
PF00125	46	132	50	46	2	2	2	0.316296	0.295179	1	1
PF00125	45	132	50	46	1	2	1	0.316296	1	1	1
PF00125	96	132	50	46	1	1	1	1	1	1	1
PF00125	128	132	50	46	1	1	1	1	1	1	1
PF00125	121	132	50	46	1	1	1	1	1	1	1
PF00125	29	132	50	46	1	1	1	1	1	1	1
PF00125	34	132	50	46	1	1	1	1	1	1	1
PF00125	110	132	50	46	1	1	1	1	1	1	1
PF00125	109	132	50	46	1	1	1	1	1	1	1
PF00125	42	132	50	46	1	1	1	1	1	1	1
PF00125	105	132	50	46	1	1	1	1	1	1	1
PF00125	97	132	50	46	1	1	1	1	1	1	1
PF00125	59	132	50	46	1	1	1	1	1	1	1
PF00125	63	132	50	46	1	1	1	1	1	1	1
PF00125	85	132	50	46	1	1	1	1	1	1	1
PF00125	81	132	50	46	1	1	1	1	1	1	1
PF00125	80	132	50	46	1	1	1	1	1	1	1
PF00125	48	132	50	46	1	1	1	1	1	1	1
PF00125	76	132	50	46	1	1	1	1	1	1	1
PF00125	75	132	50	46	1	1	1	1	1	1	1
PF00125	72	132	50	46	1	1	1	1	1	1	1
PF00125	49	132	50	46	1	1	1	1	1	1	1
PF00125	68	132	50	46	1	1	1	1	1	1	1
PF00125	88	132	50	46	1	1	1	1	1	1	1
PF00130	26	53	22	16	1	5	1	0.000706116	1	1	1
PF00130	6	53	22	16	1	3	1	0.0640928	1	1	1
PF00130	12	53	22	16	2	3	3	0.0640928	0.0358488	1	1
PF00130	28	53	22	16	2	2	2	0.342335	0.262708	1	1
PF00130	3	53	22	16	1	1	1	1	1	1	1
PF00130	10	53	22	16	1	1	1	1	1	1	1
PF00130	17	53	22	16	1	1	1	1	1	1	1
PF00130	18	53	22	16	1	1	1	1	1	1	1
PF00130	25	53	22	16	1	1	1	1	1	1	1
PF00130	31	53	22	16	1	1	1	1	1	1	1
PF00130	35	53	22	16	1	1	1	1	1	1	1
PF00130	37	53	22	16	1	1	1	1	1	1	1
PF00130	45	53	22	16	1	1	1	1	1	1	1
PF00147	218	221	10	10	2	2	2	0.0443385	0.0443385	1	1
PF00147	36	221	10	10	1	1	1	1	1	1	1
PF00147	37	221	10	10	1	1	1	1	1	1	1
PF00147	60	221	10	10	1	1	1	1	1	1	1
PF00147	61	221	10	10	1	1	1	1	1	1	1
PF00147	109	221	10	10	1	1	1	1	1	1	1
PF00147	136	221	10	10	1	1	1	1	1	1	1
PF00147	198	221	10	10	1	1	1	1	1	1	1
PF00147	210	221	10	10	1	1	1	1	1	1	1
PF00149	131	204	23	21	1	3	1	0.00567714	1	1	1
PF00149	171	204	23	21	1	2	2	0.106869	0.0980483	1	1
PF00149	152	204	23	21	2	2	2	0.106869	0.0980483	1	1
PF00149	10	204	23	21	1	1	1	1	1	1	1
PF00149	143	204	23	21	1	1	1	1	1	1	1
PF00149	193	204	23	21	1	1	1	1	1	1	1
PF00149	190	204	23	21	1	1	1	1	1	1	1
PF00149	182	204	23	21	1	1	1	1	1	1	1
PF00149	172	204	23	21	1	1	1	1	1	1	1
PF00149	144	204	23	21	1	1	1	1	1	1	1
PF00149	135	204	23	21	1	1	1	1	1	1	1
PF00149	18	204	23	21	1	1	1	1	1	1	1
PF00149	121	204	23	21	1	1	1	1	1	1	1
PF00149	119	204	23	21	1	1	1	1	1	1	1
PF00149	107	204	23	21	1	1	1	1	1	1	1
PF00149	106	204	23	21	1	1	1	1	1	1	1
PF00149	65	204	23	21	1	1	1	1	1	1	1
PF00149	35	204	23	21	1	1	1	1	1	1	1
PF00149	200	204	23	21	1	1	1	1	1	1	1
PF00153	27	97	26	26	2	2	2	0.236187	0.236187	1	1
PF00153	29	97	26	26	2	2	2	0.236187	0.236187	1	1
PF00153	39	97	26	26	2	2	2	0.236187	0.236187	1	1
PF00153	61	97	26	26	2	2	2	0.236187	0.236187	1	1
PF00153	15	97	26	26	1	1	1	1	1	1	1
PF00153	59	97	26	26	1	1	1	1	1	1	1
PF00153	73	97	26	26	1	1	1	1	1	1	1
PF00153	70	97	26	26	1	1	1	1	1	1	1
PF00153	67	97	26	26	1	1	1	1	1	1	1
PF00153	65	97	26	26	1	1	1	1	1	1	1
PF00153	64	97	26	26	1	1	1	1	1	1	1
PF00153	63	97	26	26	1	1	1	1	1	1	1
PF00153	52	97	26	26	1	1	1	1	1	1	1
PF00153	56	97	26	26	1	1	1	1	1	1	1
PF00153	16	97	26	26	1	1	1	1	1	1	1
PF00153	50	97	26	26	1	1	1	1	1	1	1
PF00153	45	97	26	26	1	1	1	1	1	1	1
PF00153	35	97	26	26	1	1	1	1	1	1	1
PF00153	33	97	26	26	1	1	1	1	1	1	1
PF00153	25	97	26	26	1	1	1	1	1	1	1
PF00153	20	97	26	26	1	1	1	1	1	1	1
PF00153	77	97	26	26	1	1	1	1	1	1	1
PF00168	74	103	58	56	3	4	3	0.0189951	0.103022	1	1
PF00168	15	103	58	56	2	3	2	0.109219	0.420938	1	1
PF00168	41	103	58	56	3	3	3	0.109219	0.103022	1	1
PF00168	22	103	58	56	3	3	3	0.109219	0.103022	1	1
PF00168	72	103	58	56	3	3	3	0.109219	0.103022	1	1
PF00168	24	103	58	56	2	2	2	0.432127	0.420938	1	1
PF00168	63	103	58	56	2	2	2	0.432127	0.420938	1	1
PF00168	88	103	58	56	2	2	2	0.432127	0.420938	1	1
PF00168	76	103	58	56	2	2	2	0.432127	0.420938	1	1
PF00168	25	103	58	56	2	2	2	0.432127	0.420938	1	1
PF00168	73	103	58	56	2	2	2	0.432127	0.420938	1	1
PF00168	68	103	58	56	1	1	1	1	1	1	1
PF00168	70	103	58	56	1	1	1	1	1	1	1
PF00168	71	103	58	56	1	1	1	1	1	1	1
PF00168	3	103	58	56	1	1	1	1	1	1	1
PF00168	75	103	58	56	1	1	1	1	1	1	1
PF00168	57	103	58	56	1	1	1	1	1	1	1
PF00168	80	103	58	56	1	1	1	1	1	1	1
PF00168	82	103	58	56	1	1	1	1	1	1	1
PF00168	87	103	58	56	1	1	1	1	1	1	1
PF00168	89	103	58	56	1	1	1	1	1	1	1
PF00168	91	103	58	56	1	1	1	1	1	1	1
PF00168	59	103	58	56	1	1	1	1	1	1	1
PF00168	49	103	58	56	1	1	1	1	1	1	1
PF00168	55	103	58	56	1	1	1	1	1	1	1
PF00168	23	103	58	56	1	1	1	1	1	1	1
PF00168	11	103	58	56	1	1	1	1	1	1	1
PF00168	13	103	58	56	1	1	1	1	1	1	1
PF00168	14	103	58	56	1	1	1	1	1	1	1
PF00168	16	103	58	56	1	1	1	1	1	1	1
PF00168	17	103	58	56	1	1	1	1	1	1	1
PF00168	20	103	58	56	1	1	1	1	1	1	1
PF00168	31	103	58	56	1	1	1	1	1	1	1
PF00168	50	103	58	56	1	1	1	1	1	1	1
PF00168	38	103	58	56	1	1	1	1	1	1	1
PF00168	39	103	58	56	1	1	1	1	1	1	1
PF00168	40	103	58	56	1	1	1	1	1	1	1
PF00168	44	103	58	56	1	1	1	1	1	1	1
PF00168	48	103	58	56	1	1	1	1	1	1	1
PF00168	10	103	58	56	1	1	1	1	1	1	1
PF00168	94	103	58	56	1	1	1	1	1	1	1
PF00169	28	105	52	52	4	4	4	0.0134922	0.0134922	1	1
PF00169	20	105	52	52	3	3	3	0.0880283	0.0880283	1	1
PF00169	41	105	52	52	3	3	3	0.0880283	0.0880283	1	1
PF00169	92	105	52	52	2	2	2	0.392019	0.392019	1	1
PF00169	11	105	52	52	2	2	2	0.392019	0.392019	1	1
PF00169	15	105	52	52	2	2	2	0.392019	0.392019	1	1
PF00169	76	105	52	52	2	2	2	0.392019	0.392019	1	1
PF00169	79	105	52	52	2	2	2	0.392019	0.392019	1	1
PF00169	72	105	52	52	2	2	2	0.392019	0.392019	1	1
PF00169	86	105	52	52	2	2	2	0.392019	0.392019	1	1
PF00169	47	105	52	52	2	2	2	0.392019	0.392019	1	1
PF00169	87	105	52	52	1	1	1	1	1	1	1
PF00169	77	105	52	52	1	1	1	1	1	1	1
PF00169	80	105	52	52	1	1	1	1	1	1	1
PF00169	9	105	52	52	1	1	1	1	1	1	1
PF00169	90	105	52	52	1	1	1	1	1	1	1
PF00169	93	105	52	52	1	1	1	1	1	1	1
PF00169	97	105	52	52	1	1	1	1	1	1	1
PF00169	98	105	52	52	1	1	1	1	1	1	1
PF00169	101	105	52	52	1	1	1	1	1	1	1
PF00169	75	105	52	52	1	1	1	1	1	1	1
PF00169	58	105	52	52	1	1	1	1	1	1	1
PF00169	69	105	52	52	1	1	1	1	1	1	1
PF00169	63	105	52	52	1	1	1	1	1	1	1
PF00169	61	105	52	52	1	1	1	1	1	1	1
PF00169	10	105	52	52	1	1	1	1	1	1	1
PF00169	54	105	52	52	1	1	1	1	1	1	1
PF00169	51	105	52	52	1	1	1	1	1	1	1
PF00169	50	105	52	52	1	1	1	1	1	1	1
PF00169	48	105	52	52	1	1	1	1	1	1	1
PF00169	43	105	52	52	1	1	1	1	1	1	1
PF00169	40	105	52	52	1	1	1	1	1	1	1
PF00169	35	105	52	52	1	1	1	1	1	1	1
PF00169	31	105	52	52	1	1	1	1	1	1	1
PF00169	30	105	52	52	1	1	1	1	1	1	1
PF00169	16	105	52	52	1	1	1	1	1	1	1
PF00169	102	105	52	52	1	1	1	1	1	1	1
PF00176	288	350	79	69	3	6	4	3.59873e-06	0.0010614	0.00731262	1
PF00176	186	350	79	69	3	5	4	8.43866e-05	0.0010614	0.171474	1
PF00176	269	350	79	69	3	4	3	0.00156833	0.0168716	1	1
PF00176	187	350	79	69	2	4	3	0.00156833	0.0168716	1	1
PF00176	61	350	79	69	2	3	2	0.0217461	0.179158	1	1
PF00176	258	350	79	69	1	3	2	0.0217461	0.179158	1	1
PF00176	105	350	79	69	2	3	2	0.0217461	0.179158	1	1
PF00176	179	350	79	69	2	3	2	0.0217461	0.179158	1	1
PF00176	155	350	79	69	2	2	2	0.202312	0.179158	1	1
PF00176	270	350	79	69	1	2	1	0.202312	1	1	1
PF00176	211	350	79	69	2	2	2	0.202312	0.179158	1	1
PF00176	214	350	79	69	2	2	2	0.202312	0.179158	1	1
PF00176	138	350	79	69	1	2	2	0.202312	0.179158	1	1
PF00176	133	350	79	69	2	2	2	0.202312	0.179158	1	1
PF00176	287	350	79	69	1	1	1	1	1	1	1
PF00176	256	350	79	69	1	1	1	1	1	1	1
PF00176	102	350	79	69	1	1	1	1	1	1	1
PF00176	266	350	79	69	1	1	1	1	1	1	1
PF00176	267	350	79	69	1	1	1	1	1	1	1
PF00176	99	350	79	69	1	1	1	1	1	1	1
PF00176	69	350	79	69	1	1	1	1	1	1	1
PF00176	279	350	79	69	1	1	1	1	1	1	1
PF00176	66	350	79	69	1	1	1	1	1	1	1
PF00176	248	350	79	69	1	1	1	1	1	1	1
PF00176	298	350	79	69	1	1	1	1	1	1	1
PF00176	318	350	79	69	1	1	1	1	1	1	1
PF00176	334	350	79	69	1	1	1	1	1	1	1
PF00176	335	350	79	69	1	1	1	1	1	1	1
PF00176	340	350	79	69	1	1	1	1	1	1	1
PF00176	345	350	79	69	1	1	1	1	1	1	1
PF00176	249	350	79	69	1	1	1	1	1	1	1
PF00176	239	350	79	69	1	1	1	1	1	1	1
PF00176	161	350	79	69	1	1	1	1	1	1	1
PF00176	237	350	79	69	1	1	1	1	1	1	1
PF00176	176	350	79	69	1	1	1	1	1	1	1
PF00176	184	350	79	69	1	1	1	1	1	1	1
PF00176	119	350	79	69	1	1	1	1	1	1	1
PF00176	109	350	79	69	1	1	1	1	1	1	1
PF00176	193	350	79	69	1	1	1	1	1	1	1
PF00176	196	350	79	69	1	1	1	1	1	1	1
PF00176	197	350	79	69	1	1	1	1	1	1	1
PF00176	206	350	79	69	1	1	1	1	1	1	1
PF00176	207	350	79	69	1	1	1	1	1	1	1
PF00176	107	350	79	69	1	1	1	1	1	1	1
PF00176	63	350	79	69	1	1	1	1	1	1	1
PF00176	216	350	79	69	1	1	1	1	1	1	1
PF00176	221	350	79	69	1	1	1	1	1	1	1
PF00176	224	350	79	69	1	1	1	1	1	1	1
PF00176	233	350	79	69	1	1	1	1	1	1	1
PF00176	346	350	79	69	1	1	1	1	1	1	1
PF00194	30	254	7	7	2	2	2	0.0272357	0.0272357	1	1
PF00194	25	254	7	7	1	1	1	1	1	1	1
PF00194	52	254	7	7	1	1	1	1	1	1	1
PF00194	62	254	7	7	1	1	1	1	1	1	1
PF00194	99	254	7	7	1	1	1	1	1	1	1
PF00194	223	254	7	7	1	1	1	1	1	1	1
PF00209	474	523	50	44	2	3	2	0.0042135	0.0807623	1	1
PF00209	513	523	50	44	1	2	1	0.0912578	1	1	1
PF00209	307	523	50	44	1	2	1	0.0912578	1	1	1
PF00209	272	523	50	44	1	2	1	0.0912578	1	1	1
PF00209	67	523	50	44	1	2	1	0.0912578	1	1	1
PF00209	270	523	50	44	1	2	1	0.0912578	1	1	1
PF00209	413	523	50	44	2	2	2	0.0912578	0.0807623	1	1
PF00209	334	523	50	44	2	2	2	0.0912578	0.0807623	1	1
PF00209	362	523	50	44	1	1	1	1	1	1	1
PF00209	300	523	50	44	1	1	1	1	1	1	1
PF00209	327	523	50	44	1	1	1	1	1	1	1
PF00209	331	523	50	44	1	1	1	1	1	1	1
PF00209	406	523	50	44	1	1	1	1	1	1	1
PF00209	385	523	50	44	1	1	1	1	1	1	1
PF00209	297	523	50	44	1	1	1	1	1	1	1
PF00209	407	523	50	44	1	1	1	1	1	1	1
PF00209	422	523	50	44	1	1	1	1	1	1	1
PF00209	425	523	50	44	1	1	1	1	1	1	1
PF00209	437	523	50	44	1	1	1	1	1	1	1
PF00209	454	523	50	44	1	1	1	1	1	1	1
PF00209	464	523	50	44	1	1	1	1	1	1	1
PF00209	299	523	50	44	1	1	1	1	1	1	1
PF00209	4	523	50	44	1	1	1	1	1	1	1
PF00209	292	523	50	44	1	1	1	1	1	1	1
PF00209	19	523	50	44	1	1	1	1	1	1	1
PF00209	22	523	50	44	1	1	1	1	1	1	1
PF00209	23	523	50	44	1	1	1	1	1	1	1
PF00209	49	523	50	44	1	1	1	1	1	1	1
PF00209	62	523	50	44	1	1	1	1	1	1	1
PF00209	85	523	50	44	1	1	1	1	1	1	1
PF00209	97	523	50	44	1	1	1	1	1	1	1
PF00209	113	523	50	44	1	1	1	1	1	1	1
PF00209	114	523	50	44	1	1	1	1	1	1	1
PF00209	151	523	50	44	1	1	1	1	1	1	1
PF00209	176	523	50	44	1	1	1	1	1	1	1
PF00209	182	523	50	44	1	1	1	1	1	1	1
PF00209	190	523	50	44	1	1	1	1	1	1	1
PF00209	252	523	50	44	1	1	1	1	1	1	1
PF00209	262	523	50	44	1	1	1	1	1	1	1
PF00209	275	523	50	44	1	1	1	1	1	1	1
PF00209	277	523	50	44	1	1	1	1	1	1	1
PF00225	204	333	90	67	3	7	4	3.67912e-07	0.00112377	0.000747598	1
PF00225	240	333	90	67	2	6	2	8.67995e-06	0.1825	0.0176377	1
PF00225	285	333	90	67	2	6	2	8.67995e-06	0.1825	0.0176377	1
PF00225	187	333	90	67	3	4	3	0.00261816	0.0175221	1	1
PF00225	241	333	90	67	1	4	2	0.00261816	0.1825	1	1
PF00225	83	333	90	67	1	4	1	0.00261816	1	1	1
PF00225	283	333	90	67	1	3	1	0.0303369	1	1	1
PF00225	260	333	90	67	1	2	2	0.237137	0.1825	1	1
PF00225	103	333	90	67	1	2	1	0.237137	1	1	1
PF00225	2	333	90	67	1	2	1	0.237137	1	1	1
PF00225	243	333	90	67	2	2	2	0.237137	0.1825	1	1
PF00225	205	333	90	67	2	2	2	0.237137	0.1825	1	1
PF00225	87	333	90	67	2	2	2	0.237137	0.1825	1	1
PF00225	325	333	90	67	1	2	1	0.237137	1	1	1
PF00225	322	333	90	67	1	2	1	0.237137	1	1	1
PF00225	265	333	90	67	1	1	1	1	1	1	1
PF00225	235	333	90	67	1	1	1	1	1	1	1
PF00225	328	333	90	67	1	1	1	1	1	1	1
PF00225	216	333	90	67	1	1	1	1	1	1	1
PF00225	225	333	90	67	1	1	1	1	1	1	1
PF00225	233	333	90	67	1	1	1	1	1	1	1
PF00225	234	333	90	67	1	1	1	1	1	1	1
PF00225	236	333	90	67	1	1	1	1	1	1	1
PF00225	262	333	90	67	1	1	1	1	1	1	1
PF00225	309	333	90	67	1	1	1	1	1	1	1
PF00225	303	333	90	67	1	1	1	1	1	1	1
PF00225	270	333	90	67	1	1	1	1	1	1	1
PF00225	246	333	90	67	1	1	1	1	1	1	1
PF00225	257	333	90	67	1	1	1	1	1	1	1
PF00225	210	333	90	67	1	1	1	1	1	1	1
PF00225	1	333	90	67	1	1	1	1	1	1	1
PF00225	199	333	90	67	1	1	1	1	1	1	1
PF00225	200	333	90	67	1	1	1	1	1	1	1
PF00225	95	333	90	67	1	1	1	1	1	1	1
PF00225	7	333	90	67	1	1	1	1	1	1	1
PF00225	8	333	90	67	1	1	1	1	1	1	1
PF00225	13	333	90	67	1	1	1	1	1	1	1
PF00225	17	333	90	67	1	1	1	1	1	1	1
PF00225	19	333	90	67	1	1	1	1	1	1	1
PF00225	42	333	90	67	1	1	1	1	1	1	1
PF00225	52	333	90	67	1	1	1	1	1	1	1
PF00225	69	333	90	67	1	1	1	1	1	1	1
PF00225	88	333	90	67	1	1	1	1	1	1	1
PF00225	107	333	90	67	1	1	1	1	1	1	1
PF00225	196	333	90	67	1	1	1	1	1	1	1
PF00225	119	333	90	67	1	1	1	1	1	1	1
PF00225	135	333	90	67	1	1	1	1	1	1	1
PF00225	152	333	90	67	1	1	1	1	1	1	1
PF00225	156	333	90	67	1	1	1	1	1	1	1
PF00225	158	333	90	67	1	1	1	1	1	1	1
PF00225	159	333	90	67	1	1	1	1	1	1	1
PF00225	162	333	90	67	1	1	1	1	1	1	1
PF00225	168	333	90	67	1	1	1	1	1	1	1
PF00225	174	333	90	67	1	1	1	1	1	1	1
PF00225	331	333	90	67	1	1	1	1	1	1	1
PF00226	48	63	7	7	2	2	2	0.105958	0.105958	1	1
PF00226	10	63	7	7	1	1	1	1	1	1	1
PF00226	15	63	7	7	1	1	1	1	1	1	1
PF00226	29	63	7	7	1	1	1	1	1	1	1
PF00226	43	63	7	7	1	1	1	1	1	1	1
PF00226	54	63	7	7	1	1	1	1	1	1	1
PF00227	117	190	13	13	2	2	2	0.0663015	0.0663015	1	1
PF00227	3	190	13	13	1	1	1	1	1	1	1
PF00227	6	190	13	13	1	1	1	1	1	1	1
PF00227	12	190	13	13	1	1	1	1	1	1	1
PF00227	44	190	13	13	1	1	1	1	1	1	1
PF00227	55	190	13	13	1	1	1	1	1	1	1
PF00227	78	190	13	13	1	1	1	1	1	1	1
PF00227	98	190	13	13	1	1	1	1	1	1	1
PF00227	99	190	13	13	1	1	1	1	1	1	1
PF00227	147	190	13	13	1	1	1	1	1	1	1
PF00227	150	190	13	13	1	1	1	1	1	1	1
PF00227	180	190	13	13	1	1	1	1	1	1	1
PF00233	129	238	19	19	2	2	2	0.0768838	0.0768838	1	1
PF00233	141	238	19	19	2	2	2	0.0768838	0.0768838	1	1
PF00233	209	238	19	19	1	1	1	1	1	1	1
PF00233	199	238	19	19	1	1	1	1	1	1	1
PF00233	182	238	19	19	1	1	1	1	1	1	1
PF00233	163	238	19	19	1	1	1	1	1	1	1
PF00233	154	238	19	19	1	1	1	1	1	1	1
PF00233	143	238	19	19	1	1	1	1	1	1	1
PF00233	11	238	19	19	1	1	1	1	1	1	1
PF00233	16	238	19	19	1	1	1	1	1	1	1
PF00233	127	238	19	19	1	1	1	1	1	1	1
PF00233	79	238	19	19	1	1	1	1	1	1	1
PF00233	57	238	19	19	1	1	1	1	1	1	1
PF00233	47	238	19	19	1	1	1	1	1	1	1
PF00233	46	238	19	19	1	1	1	1	1	1	1
PF00233	35	238	19	19	1	1	1	1	1	1	1
PF00233	228	238	19	19	1	1	1	1	1	1	1
PF00246	281	289	14	14	2	2	2	0.0473683	0.0473683	1	1
PF00246	16	289	14	14	1	1	1	1	1	1	1
PF00246	49	289	14	14	1	1	1	1	1	1	1
PF00246	69	289	14	14	1	1	1	1	1	1	1
PF00246	108	289	14	14	1	1	1	1	1	1	1
PF00246	113	289	14	14	1	1	1	1	1	1	1
PF00246	154	289	14	14	1	1	1	1	1	1	1
PF00246	159	289	14	14	1	1	1	1	1	1	1
PF00246	176	289	14	14	1	1	1	1	1	1	1
PF00246	181	289	14	14	1	1	1	1	1	1	1
PF00246	195	289	14	14	1	1	1	1	1	1	1
PF00246	248	289	14	14	1	1	1	1	1	1	1
PF00246	277	289	14	14	1	1	1	1	1	1	1
PF00250	49	82	60	48	2	11	3	3.14547e-09	0.116268	6.3916e-06	1
PF00250	34	82	60	48	2	5	3	0.00626917	0.116268	1	1
PF00250	1	82	60	48	3	4	3	0.0371078	0.116268	1	1
PF00250	4	82	60	48	3	3	3	0.166311	0.116268	1	1
PF00250	68	82	60	48	1	2	1	0.521072	1	1	1
PF00250	8	82	60	48	2	2	2	0.521072	0.445098	1	1
PF00250	13	82	60	48	2	2	2	0.521072	0.445098	1	1
PF00250	21	82	60	48	2	2	2	0.521072	0.445098	1	1
PF00250	53	82	60	48	1	2	2	0.521072	0.445098	1	1
PF00250	37	82	60	48	2	2	2	0.521072	0.445098	1	1
PF00250	70	82	60	48	1	1	1	1	1	1	1
PF00250	52	82	60	48	1	1	1	1	1	1	1
PF00250	55	82	60	48	1	1	1	1	1	1	1
PF00250	59	82	60	48	1	1	1	1	1	1	1
PF00250	56	82	60	48	1	1	1	1	1	1	1
PF00250	67	82	60	48	1	1	1	1	1	1	1
PF00250	48	82	60	48	1	1	1	1	1	1	1
PF00250	63	82	60	48	1	1	1	1	1	1	1
PF00250	64	82	60	48	1	1	1	1	1	1	1
PF00250	62	82	60	48	1	1	1	1	1	1	1
PF00250	41	82	60	48	1	1	1	1	1	1	1
PF00250	47	82	60	48	1	1	1	1	1	1	1
PF00250	44	82	60	48	1	1	1	1	1	1	1
PF00250	42	82	60	48	1	1	1	1	1	1	1
PF00250	39	82	60	48	1	1	1	1	1	1	1
PF00250	35	82	60	48	1	1	1	1	1	1	1
PF00250	32	82	60	48	1	1	1	1	1	1	1
PF00250	30	82	60	48	1	1	1	1	1	1	1
PF00250	27	82	60	48	1	1	1	1	1	1	1
PF00250	24	82	60	48	1	1	1	1	1	1	1
PF00250	20	82	60	48	1	1	1	1	1	1	1
PF00250	7	82	60	48	1	1	1	1	1	1	1
PF00250	6	82	60	48	1	1	1	1	1	1	1
PF00250	5	82	60	48	1	1	1	1	1	1	1
PF00250	78	82	60	48	1	1	1	1	1	1	1
PF00261	112	237	4	4	2	2	2	0.0167711	0.0167711	1	1
PF00261	69	237	4	4	1	1	1	1	1	1	1
PF00261	85	237	4	4	1	1	1	1	1	1	1
PF00270	106	176	62	52	3	6	4	2.92668e-05	0.00329314	0.0594702	1
PF00270	159	176	62	52	1	6	2	2.92668e-05	0.256434	0.0594702	1
PF00270	29	176	62	52	2	4	2	0.0054036	0.256434	1	1
PF00270	167	176	62	52	2	2	2	0.297618	0.256434	1	1
PF00270	10	176	62	52	2	2	2	0.297618	0.256434	1	1
PF00270	20	176	62	52	2	2	2	0.297618	0.256434	1	1
PF00270	22	176	62	52	2	2	2	0.297618	0.256434	1	1
PF00270	25	176	62	52	2	2	2	0.297618	0.256434	1	1
PF00270	121	176	62	52	1	2	1	0.297618	1	1	1
PF00270	131	176	62	52	2	2	2	0.297618	0.256434	1	1
PF00270	130	176	62	52	1	2	1	0.297618	1	1	1
PF00270	55	176	62	52	2	2	2	0.297618	0.256434	1	1
PF00270	128	176	62	52	1	1	1	1	1	1	1
PF00270	103	176	62	52	1	1	1	1	1	1	1
PF00270	113	176	62	52	1	1	1	1	1	1	1
PF00270	125	176	62	52	1	1	1	1	1	1	1
PF00270	138	176	62	52	1	1	1	1	1	1	1
PF00270	132	176	62	52	1	1	1	1	1	1	1
PF00270	95	176	62	52	1	1	1	1	1	1	1
PF00270	162	176	62	52	1	1	1	1	1	1	1
PF00270	164	176	62	52	1	1	1	1	1	1	1
PF00270	165	176	62	52	1	1	1	1	1	1	1
PF00270	101	176	62	52	1	1	1	1	1	1	1
PF00270	3	176	62	52	1	1	1	1	1	1	1
PF00270	87	176	62	52	1	1	1	1	1	1	1
PF00270	79	176	62	52	1	1	1	1	1	1	1
PF00270	8	176	62	52	1	1	1	1	1	1	1
PF00270	67	176	62	52	1	1	1	1	1	1	1
PF00270	63	176	62	52	1	1	1	1	1	1	1
PF00270	62	176	62	52	1	1	1	1	1	1	1
PF00270	56	176	62	52	1	1	1	1	1	1	1
PF00270	46	176	62	52	1	1	1	1	1	1	1
PF00270	37	176	62	52	1	1	1	1	1	1	1
PF00270	33	176	62	52	1	1	1	1	1	1	1
PF00270	31	176	62	52	1	1	1	1	1	1	1
PF00270	24	176	62	52	1	1	1	1	1	1	1
PF00270	23	176	62	52	1	1	1	1	1	1	1
PF00270	12	176	62	52	1	1	1	1	1	1	1
PF00270	11	176	62	52	1	1	1	1	1	1	1
PF00270	68	176	62	52	1	1	1	1	1	1	1
PF00271	105	111	113	91	5	11	6	9.40293e-08	0.00145254	0.000191068	1
PF00271	108	111	113	91	4	9	6	9.59014e-06	0.00145254	0.0194872	1
PF00271	62	111	113	91	2	7	4	0.000593787	0.049522	1	1
PF00271	49	111	113	91	2	6	2	0.00372831	0.561123	1	1
PF00271	102	111	113	91	4	6	4	0.00372831	0.049522	1	1
PF00271	72	111	113	91	4	6	5	0.00372831	0.00946412	1	1
PF00271	54	111	113	91	3	4	4	0.0828102	0.049522	1	1
PF00271	106	111	113	91	3	3	3	0.270897	0.198051	1	1
PF00271	77	111	113	91	2	3	3	0.270897	0.198051	1	1
PF00271	88	111	113	91	1	3	1	0.270897	1	1	1
PF00271	71	111	113	91	3	3	3	0.270897	0.198051	1	1
PF00271	109	111	113	91	3	3	3	0.270897	0.198051	1	1
PF00271	42	111	113	91	3	3	3	0.270897	0.198051	1	1
PF00271	73	111	113	91	2	2	2	1	0.561123	1	1
PF00271	65	111	113	91	2	2	2	1	0.561123	1	1
PF00271	96	111	113	91	1	2	1	1	1	1	1
PF00271	69	111	113	91	2	2	2	1	0.561123	1	1
PF00271	68	111	113	91	2	2	2	1	0.561123	1	1
PF00271	99	111	113	91	2	2	2	1	0.561123	1	1
PF00271	60	111	113	91	1	2	1	1	1	1	1
PF00271	47	111	113	91	2	2	2	1	0.561123	1	1
PF00271	28	111	113	91	2	2	2	1	0.561123	1	1
PF00271	17	111	113	91	2	2	2	1	0.561123	1	1
PF00271	84	111	113	91	2	2	2	1	0.561123	1	1
PF00271	98	111	113	91	1	1	1	0.630544	1	1	1
PF00271	83	111	113	91	1	1	1	0.630544	1	1	1
PF00271	101	111	113	91	1	1	1	0.630544	1	1	1
PF00271	95	111	113	91	1	1	1	0.630544	1	1	1
PF00271	107	111	113	91	1	1	1	0.630544	1	1	1
PF00271	93	111	113	91	1	1	1	0.630544	1	1	1
PF00271	85	111	113	91	1	1	1	0.630544	1	1	1
PF00271	2	111	113	91	1	1	1	0.630544	1	1	1
PF00271	82	111	113	91	1	1	1	0.630544	1	1	1
PF00271	80	111	113	91	1	1	1	0.630544	1	1	1
PF00271	79	111	113	91	1	1	1	0.630544	1	1	1
PF00271	78	111	113	91	1	1	1	0.630544	1	1	1
PF00271	7	111	113	91	1	1	1	0.630544	1	1	1
PF00271	70	111	113	91	1	1	1	0.630544	1	1	1
PF00271	66	111	113	91	1	1	1	0.630544	1	1	1
PF00271	59	111	113	91	1	1	1	0.630544	1	1	1
PF00271	48	111	113	91	1	1	1	0.630544	1	1	1
PF00271	44	111	113	91	1	1	1	0.630544	1	1	1
PF00271	39	111	113	91	1	1	1	0.630544	1	1	1
PF00271	38	111	113	91	1	1	1	0.630544	1	1	1
PF00271	27	111	113	91	1	1	1	0.630544	1	1	1
PF00271	18	111	113	91	1	1	1	0.630544	1	1	1
PF00271	10	111	113	91	1	1	1	0.630544	1	1	1
PF00271	111	111	113	91	1	1	1	0.630544	1	1	1
PF00307	98	109	28	27	2	3	2	0.0271668	0.220303	1	1
PF00307	97	109	28	27	2	2	2	0.227456	0.220303	1	1
PF00307	55	109	28	27	2	2	2	0.227456	0.220303	1	1
PF00307	77	109	28	27	1	1	1	1	1	1	1
PF00307	95	109	28	27	1	1	1	1	1	1	1
PF00307	94	109	28	27	1	1	1	1	1	1	1
PF00307	89	109	28	27	1	1	1	1	1	1	1
PF00307	87	109	28	27	1	1	1	1	1	1	1
PF00307	86	109	28	27	1	1	1	1	1	1	1
PF00307	82	109	28	27	1	1	1	1	1	1	1
PF00307	80	109	28	27	1	1	1	1	1	1	1
PF00307	79	109	28	27	1	1	1	1	1	1	1
PF00307	1	109	28	27	1	1	1	1	1	1	1
PF00307	4	109	28	27	1	1	1	1	1	1	1
PF00307	59	109	28	27	1	1	1	1	1	1	1
PF00307	56	109	28	27	1	1	1	1	1	1	1
PF00307	50	109	28	27	1	1	1	1	1	1	1
PF00307	43	109	28	27	1	1	1	1	1	1	1
PF00307	37	109	28	27	1	1	1	1	1	1	1
PF00307	36	109	28	27	1	1	1	1	1	1	1
PF00307	35	109	28	27	1	1	1	1	1	1	1
PF00307	27	109	28	27	1	1	1	1	1	1	1
PF00307	5	109	28	27	1	1	1	1	1	1	1
PF00307	65	109	28	27	1	1	1	1	1	1	1
PF00350	142	168	23	22	3	3	3	0.00824937	0.00756174	1	1
PF00350	4	168	23	22	2	2	2	0.128303	0.123084	1	1
PF00350	109	168	23	22	2	2	2	0.128303	0.123084	1	1
PF00350	5	168	23	22	1	2	1	0.128303	1	1	1
PF00350	118	168	23	22	1	1	1	1	1	1	1
PF00350	144	168	23	22	1	1	1	1	1	1	1
PF00350	140	168	23	22	1	1	1	1	1	1	1
PF00350	135	168	23	22	1	1	1	1	1	1	1
PF00350	134	168	23	22	1	1	1	1	1	1	1
PF00350	128	168	23	22	1	1	1	1	1	1	1
PF00350	114	168	23	22	1	1	1	1	1	1	1
PF00350	106	168	23	22	1	1	1	1	1	1	1
PF00350	103	168	23	22	1	1	1	1	1	1	1
PF00350	96	168	23	22	1	1	1	1	1	1	1
PF00350	64	168	23	22	1	1	1	1	1	1	1
PF00350	9	168	23	22	1	1	1	1	1	1	1
PF00350	6	168	23	22	1	1	1	1	1	1	1
PF00350	155	168	23	22	1	1	1	1	1	1	1
PF00373	5	118	7	7	2	2	2	0.057835	0.057835	1	1
PF00373	31	118	7	7	1	1	1	1	1	1	1
PF00373	40	118	7	7	1	1	1	1	1	1	1
PF00373	82	118	7	7	1	1	1	1	1	1	1
PF00373	101	118	7	7	1	1	1	1	1	1	1
PF00373	116	118	7	7	1	1	1	1	1	1	1
PF00397	7	31	6	6	2	2	2	0.178595	0.178595	1	1
PF00397	4	31	6	6	1	1	1	1	1	1	1
PF00397	14	31	6	6	1	1	1	1	1	1	1
PF00397	24	31	6	6	1	1	1	1	1	1	1
PF00397	30	31	6	6	1	1	1	1	1	1	1
PF00400	34	38	116	101	6	12	6	0.000260432	0.195905	0.529199	1
PF00400	29	38	116	101	8	8	8	0.0341611	0.0175803	1	1
PF00400	21	38	116	101	5	8	5	0.0341611	0.34327	1	1
PF00400	31	38	116	101	6	7	7	0.131941	0.0509932	1	1
PF00400	30	38	116	101	4	7	5	0.131941	0.34327	1	1
PF00400	25	38	116	101	6	6	6	0.236815	0.195905	1	1
PF00400	9	38	116	101	6	6	6	0.236815	0.195905	1	1
PF00400	13	38	116	101	4	6	5	0.236815	0.34327	1	1
PF00400	27	38	116	101	5	5	5	0.552199	0.34327	1	1
PF00400	11	38	116	101	4	4	4	1	0.750472	1	1
PF00400	12	38	116	101	4	4	4	1	0.750472	1	1
PF00400	23	38	116	101	3	3	3	0.773114	1	1	1
PF00400	5	38	116	101	3	3	3	0.773114	1	1	1
PF00400	37	38	116	101	2	3	2	0.773114	0.527921	1	1
PF00400	32	38	116	101	3	3	3	0.773114	1	1	1
PF00400	33	38	116	101	3	3	3	0.773114	1	1	1
PF00400	7	38	116	101	3	3	3	0.773114	1	1	1
PF00400	36	38	116	101	3	3	3	0.773114	1	1	1
PF00400	15	38	116	101	1	3	1	0.773114	0.118637	1	1
PF00400	26	38	116	101	2	2	2	0.378969	0.527921	1	1
PF00400	38	38	116	101	2	2	2	0.378969	0.527921	1	1
PF00400	24	38	116	101	2	2	2	0.378969	0.527921	1	1
PF00400	17	38	116	101	2	2	2	0.378969	0.527921	1	1
PF00400	16	38	116	101	2	2	2	0.378969	0.527921	1	1
PF00400	14	38	116	101	2	2	2	0.378969	0.527921	1	1
PF00400	28	38	116	101	1	1	1	0.0795033	0.118637	1	1
PF00400	4	38	116	101	1	1	1	0.0795033	0.118637	1	1
PF00400	20	38	116	101	1	1	1	0.0795033	0.118637	1	1
PF00400	18	38	116	101	1	1	1	0.0795033	0.118637	1	1
PF00400	8	38	116	101	1	1	1	0.0795033	0.118637	1	1
PF00400	6	38	116	101	1	1	1	0.0795033	0.118637	1	1
PF00400	3	38	116	101	1	1	1	0.0795033	0.118637	1	1
PF00403	47	62	7	7	2	2	2	0.107585	0.107585	1	1
PF00403	3	62	7	7	1	1	1	1	1	1	1
PF00403	38	62	7	7	1	1	1	1	1	1	1
PF00403	41	62	7	7	1	1	1	1	1	1	1
PF00403	53	62	7	7	1	1	1	1	1	1	1
PF00403	55	62	7	7	1	1	1	1	1	1	1
PF00412	49	58	14	14	2	2	2	0.216108	0.216108	1	1
PF00412	1	58	14	14	1	1	1	1	1	1	1
PF00412	3	58	14	14	1	1	1	1	1	1	1
PF00412	8	58	14	14	1	1	1	1	1	1	1
PF00412	13	58	14	14	1	1	1	1	1	1	1
PF00412	19	58	14	14	1	1	1	1	1	1	1
PF00412	25	58	14	14	1	1	1	1	1	1	1
PF00412	28	58	14	14	1	1	1	1	1	1	1
PF00412	30	58	14	14	1	1	1	1	1	1	1
PF00412	34	58	14	14	1	1	1	1	1	1	1
PF00412	37	58	14	14	1	1	1	1	1	1	1
PF00412	43	58	14	14	1	1	1	1	1	1	1
PF00412	54	58	14	14	1	1	1	1	1	1	1
PF00415	15	50	6	6	2	2	2	0.114158	0.114158	1	1
PF00415	2	50	6	6	1	1	1	1	1	1	1
PF00415	7	50	6	6	1	1	1	1	1	1	1
PF00415	22	50	6	6	1	1	1	1	1	1	1
PF00415	27	50	6	6	1	1	1	1	1	1	1
PF00431	11	110	27	27	2	2	2	0.218529	0.218529	1	1
PF00431	65	110	27	27	2	2	2	0.218529	0.218529	1	1
PF00431	58	110	27	27	2	2	2	0.218529	0.218529	1	1
PF00431	3	110	27	27	1	1	1	1	1	1	1
PF00431	57	110	27	27	1	1	1	1	1	1	1
PF00431	107	110	27	27	1	1	1	1	1	1	1
PF00431	101	110	27	27	1	1	1	1	1	1	1
PF00431	98	110	27	27	1	1	1	1	1	1	1
PF00431	92	110	27	27	1	1	1	1	1	1	1
PF00431	84	110	27	27	1	1	1	1	1	1	1
PF00431	74	110	27	27	1	1	1	1	1	1	1
PF00431	71	110	27	27	1	1	1	1	1	1	1
PF00431	49	110	27	27	1	1	1	1	1	1	1
PF00431	5	110	27	27	1	1	1	1	1	1	1
PF00431	44	110	27	27	1	1	1	1	1	1	1
PF00431	43	110	27	27	1	1	1	1	1	1	1
PF00431	42	110	27	27	1	1	1	1	1	1	1
PF00431	41	110	27	27	1	1	1	1	1	1	1
PF00431	37	110	27	27	1	1	1	1	1	1	1
PF00431	31	110	27	27	1	1	1	1	1	1	1
PF00431	26	110	27	27	1	1	1	1	1	1	1
PF00431	19	110	27	27	1	1	1	1	1	1	1
PF00431	9	110	27	27	1	1	1	1	1	1	1
PF00431	110	110	27	27	1	1	1	1	1	1	1
PF00435	55	105	74	68	3	7	3	7.9433e-05	0.13724	0.161408	1
PF00435	47	105	74	68	3	5	3	0.00557621	0.13724	1	1
PF00435	98	105	74	68	3	3	3	0.156965	0.13724	1	1
PF00435	43	105	74	68	3	3	3	0.156965	0.13724	1	1
PF00435	12	105	74	68	3	3	3	0.156965	0.13724	1	1
PF00435	20	105	74	68	3	3	3	0.156965	0.13724	1	1
PF00435	6	105	74	68	3	3	3	0.156965	0.13724	1	1
PF00435	9	105	74	68	2	2	2	0.50744	0.478331	1	1
PF00435	14	105	74	68	2	2	2	0.50744	0.478331	1	1
PF00435	44	105	74	68	2	2	2	0.50744	0.478331	1	1
PF00435	81	105	74	68	2	2	2	0.50744	0.478331	1	1
PF00435	79	105	74	68	2	2	2	0.50744	0.478331	1	1
PF00435	99	105	74	68	2	2	2	0.50744	0.478331	1	1
PF00435	73	105	74	68	2	2	2	0.50744	0.478331	1	1
PF00435	40	105	74	68	2	2	2	0.50744	0.478331	1	1
PF00435	65	105	74	68	1	1	1	1	1	1	1
PF00435	62	105	74	68	1	1	1	1	1	1	1
PF00435	63	105	74	68	1	1	1	1	1	1	1
PF00435	64	105	74	68	1	1	1	1	1	1	1
PF00435	101	105	74	68	1	1	1	1	1	1	1
PF00435	76	105	74	68	1	1	1	1	1	1	1
PF00435	66	105	74	68	1	1	1	1	1	1	1
PF00435	85	105	74	68	1	1	1	1	1	1	1
PF00435	86	105	74	68	1	1	1	1	1	1	1
PF00435	95	105	74	68	1	1	1	1	1	1	1
PF00435	96	105	74	68	1	1	1	1	1	1	1
PF00435	60	105	74	68	1	1	1	1	1	1	1
PF00435	1	105	74	68	1	1	1	1	1	1	1
PF00435	51	105	74	68	1	1	1	1	1	1	1
PF00435	49	105	74	68	1	1	1	1	1	1	1
PF00435	4	105	74	68	1	1	1	1	1	1	1
PF00435	7	105	74	68	1	1	1	1	1	1	1
PF00435	11	105	74	68	1	1	1	1	1	1	1
PF00435	13	105	74	68	1	1	1	1	1	1	1
PF00435	17	105	74	68	1	1	1	1	1	1	1
PF00435	18	105	74	68	1	1	1	1	1	1	1
PF00435	19	105	74	68	1	1	1	1	1	1	1
PF00435	26	105	74	68	1	1	1	1	1	1	1
PF00435	30	105	74	68	1	1	1	1	1	1	1
PF00435	32	105	74	68	1	1	1	1	1	1	1
PF00435	35	105	74	68	1	1	1	1	1	1	1
PF00435	37	105	74	68	1	1	1	1	1	1	1
PF00435	42	105	74	68	1	1	1	1	1	1	1
PF00435	3	105	74	68	1	1	1	1	1	1	1
PF00435	48	105	74	68	1	1	1	1	1	1	1
PF00435	102	105	74	68	1	1	1	1	1	1	1
PF00439	42	84	19	19	2	2	2	0.203516	0.203516	1	1
PF00439	13	84	19	19	2	2	2	0.203516	0.203516	1	1
PF00439	2	84	19	19	1	1	1	1	1	1	1
PF00439	70	84	19	19	1	1	1	1	1	1	1
PF00439	79	84	19	19	1	1	1	1	1	1	1
PF00439	76	84	19	19	1	1	1	1	1	1	1
PF00439	75	84	19	19	1	1	1	1	1	1	1
PF00439	73	84	19	19	1	1	1	1	1	1	1
PF00439	71	84	19	19	1	1	1	1	1	1	1
PF00439	51	84	19	19	1	1	1	1	1	1	1
PF00439	60	84	19	19	1	1	1	1	1	1	1
PF00439	45	84	19	19	1	1	1	1	1	1	1
PF00439	32	84	19	19	1	1	1	1	1	1	1
PF00439	30	84	19	19	1	1	1	1	1	1	1
PF00439	28	84	19	19	1	1	1	1	1	1	1
PF00439	21	84	19	19	1	1	1	1	1	1	1
PF00439	82	84	19	19	1	1	1	1	1	1	1
PF00493	301	331	8	8	2	2	2	0.0239152	0.0239152	1	1
PF00493	54	331	8	8	1	1	1	1	1	1	1
PF00493	201	331	8	8	1	1	1	1	1	1	1
PF00493	230	331	8	8	1	1	1	1	1	1	1
PF00493	254	331	8	8	1	1	1	1	1	1	1
PF00493	299	331	8	8	1	1	1	1	1	1	1
PF00493	300	331	8	8	1	1	1	1	1	1	1
PF00503	215	354	83	56	2	9	3	1.3248e-10	0.0111067	2.692e-07	1
PF00503	29	354	83	56	3	8	4	4.93928e-09	0.000558659	1.00366e-05	1
PF00503	209	354	83	56	1	7	1	1.59194e-07	1	0.000323482	1
PF00503	252	354	83	56	1	4	1	0.00174963	1	1	1
PF00503	37	354	83	56	2	4	2	0.00174963	0.146505	1	1
PF00503	242	354	83	56	2	3	2	0.0233441	0.146505	1	1
PF00503	233	354	83	56	1	3	1	0.0233441	1	1	1
PF00503	243	354	83	56	2	3	2	0.0233441	0.146505	1	1
PF00503	35	354	83	56	2	2	2	0.209267	0.146505	1	1
PF00503	25	354	83	56	2	2	2	0.209267	0.146505	1	1
PF00503	277	354	83	56	1	2	1	0.209267	1	1	1
PF00503	184	354	83	56	2	2	2	0.209267	0.146505	1	1
PF00503	214	354	83	56	2	2	2	0.209267	0.146505	1	1
PF00503	249	354	83	56	2	2	2	0.209267	0.146505	1	1
PF00503	248	354	83	56	1	2	1	0.209267	1	1	1
PF00503	231	354	83	56	1	1	1	1	1	1	1
PF00503	234	354	83	56	1	1	1	1	1	1	1
PF00503	342	354	83	56	1	1	1	1	1	1	1
PF00503	341	354	83	56	1	1	1	1	1	1	1
PF00503	269	354	83	56	1	1	1	1	1	1	1
PF00503	271	354	83	56	1	1	1	1	1	1	1
PF00503	306	354	83	56	1	1	1	1	1	1	1
PF00503	337	354	83	56	1	1	1	1	1	1	1
PF00503	267	354	83	56	1	1	1	1	1	1	1
PF00503	5	354	83	56	1	1	1	1	1	1	1
PF00503	213	354	83	56	1	1	1	1	1	1	1
PF00503	212	354	83	56	1	1	1	1	1	1	1
PF00503	32	354	83	56	1	1	1	1	1	1	1
PF00503	34	354	83	56	1	1	1	1	1	1	1
PF00503	36	354	83	56	1	1	1	1	1	1	1
PF00503	41	354	83	56	1	1	1	1	1	1	1
PF00503	56	354	83	56	1	1	1	1	1	1	1
PF00503	63	354	83	56	1	1	1	1	1	1	1
PF00503	72	354	83	56	1	1	1	1	1	1	1
PF00503	77	354	83	56	1	1	1	1	1	1	1
PF00503	134	354	83	56	1	1	1	1	1	1	1
PF00503	136	354	83	56	1	1	1	1	1	1	1
PF00503	148	354	83	56	1	1	1	1	1	1	1
PF00503	150	354	83	56	1	1	1	1	1	1	1
PF00503	161	354	83	56	1	1	1	1	1	1	1
PF00503	162	354	83	56	1	1	1	1	1	1	1
PF00503	176	354	83	56	1	1	1	1	1	1	1
PF00503	350	354	83	56	1	1	1	1	1	1	1
PF00505	14	69	50	43	1	5	1	0.00597852	1	1	1
PF00505	15	69	50	43	2	4	3	0.0360199	0.128662	1	1
PF00505	1	69	50	43	2	3	3	0.163696	0.128662	1	1
PF00505	8	69	50	43	2	3	3	0.163696	0.128662	1	1
PF00505	55	69	50	43	1	2	1	0.518062	1	1	1
PF00505	3	69	50	43	2	2	2	0.518062	0.466208	1	1
PF00505	4	69	50	43	1	2	2	0.518062	0.466208	1	1
PF00505	5	69	50	43	2	2	2	0.518062	0.466208	1	1
PF00505	51	69	50	43	1	2	1	0.518062	1	1	1
PF00505	53	69	50	43	2	2	2	0.518062	0.466208	1	1
PF00505	2	69	50	43	1	2	2	0.518062	0.466208	1	1
PF00505	61	69	50	43	2	2	2	0.518062	0.466208	1	1
PF00505	54	69	50	43	1	1	1	1	1	1	1
PF00505	67	69	50	43	1	1	1	1	1	1	1
PF00505	60	69	50	43	1	1	1	1	1	1	1
PF00505	63	69	50	43	1	1	1	1	1	1	1
PF00505	46	69	50	43	1	1	1	1	1	1	1
PF00505	68	69	50	43	1	1	1	1	1	1	1
PF00505	50	69	50	43	1	1	1	1	1	1	1
PF00505	37	69	50	43	1	1	1	1	1	1	1
PF00505	41	69	50	43	1	1	1	1	1	1	1
PF00505	40	69	50	43	1	1	1	1	1	1	1
PF00505	38	69	50	43	1	1	1	1	1	1	1
PF00505	34	69	50	43	1	1	1	1	1	1	1
PF00505	31	69	50	43	1	1	1	1	1	1	1
PF00505	30	69	50	43	1	1	1	1	1	1	1
PF00505	27	69	50	43	1	1	1	1	1	1	1
PF00505	26	69	50	43	1	1	1	1	1	1	1
PF00505	19	69	50	43	1	1	1	1	1	1	1
PF00505	7	69	50	43	1	1	1	1	1	1	1
PF00505	69	69	50	43	1	1	1	1	1	1	1
PF00514	26	41	11	11	2	2	2	0.237855	0.237855	1	1
PF00514	11	41	11	11	1	1	1	1	1	1	1
PF00514	13	41	11	11	1	1	1	1	1	1	1
PF00514	21	41	11	11	1	1	1	1	1	1	1
PF00514	29	41	11	11	1	1	1	1	1	1	1
PF00514	31	41	11	11	1	1	1	1	1	1	1
PF00514	32	41	11	11	1	1	1	1	1	1	1
PF00514	33	41	11	11	1	1	1	1	1	1	1
PF00514	37	41	11	11	1	1	1	1	1	1	1
PF00514	39	41	11	11	1	1	1	1	1	1	1
PF00515	19	34	4	4	2	2	2	0.112558	0.112558	1	1
PF00515	25	34	4	4	1	1	1	1	1	1	1
PF00515	34	34	4	4	1	1	1	1	1	1	1
PF00520	230	245	442	350	11	21	14	6.87203e-15	3.69526e-09	1.3964e-11	7.50876e-06
PF00520	101	245	442	350	13	20	13	7.96504e-14	3.49779e-08	1.6185e-10	7.10752e-05
PF00520	98	245	442	350	5	18	6	9.09884e-12	0.015193	1.84889e-08	1
PF00520	95	245	442	350	10	16	10	8.21261e-10	1.77002e-05	1.6688e-06	0.0359668
PF00520	104	245	442	350	7	14	7	5.69313e-08	0.00344249	0.000115684	1
PF00520	191	245	442	350	7	11	7	1.84438e-05	0.00344249	0.0374778	1
PF00520	108	245	442	350	3	10	3	0.000105906	0.657242	0.215202	1
PF00520	110	245	442	350	4	8	5	0.00253435	0.0566255	1	1
PF00520	234	245	442	350	3	7	3	0.0103139	0.657242	1	1
PF00520	229	245	442	350	6	7	6	0.0103139	0.015193	1	1
PF00520	129	245	442	350	7	7	7	0.0103139	0.00344249	1	1
PF00520	132	245	442	350	5	7	5	0.0103139	0.0566255	1	1
PF00520	52	245	442	350	2	7	3	0.0103139	0.657242	1	1
PF00520	125	245	442	350	5	6	5	0.0363764	0.0566255	1	1
PF00520	145	245	442	350	2	6	2	0.0363764	1	1	1
PF00520	232	245	442	350	4	6	4	0.0363764	0.173162	1	1
PF00520	224	245	442	350	5	6	5	0.0363764	0.0566255	1	1
PF00520	121	245	442	350	5	5	5	0.108971	0.0566255	1	1
PF00520	195	245	442	350	4	5	4	0.108971	0.173162	1	1
PF00520	221	245	442	350	4	5	5	0.108971	0.0566255	1	1
PF00520	152	245	442	350	3	5	4	0.108971	0.173162	1	1
PF00520	222	245	442	350	5	5	5	0.108971	0.0566255	1	1
PF00520	231	245	442	350	4	5	4	0.108971	0.173162	1	1
PF00520	123	245	442	350	4	4	4	0.270364	0.173162	1	1
PF00520	233	245	442	350	4	4	4	0.270364	0.173162	1	1
PF00520	92	245	442	350	3	4	3	0.270364	0.657242	1	1
PF00520	107	245	442	350	3	4	4	0.270364	0.173162	1	1
PF00520	228	245	442	350	4	4	4	0.270364	0.173162	1	1
PF00520	111	245	442	350	3	4	3	0.270364	0.657242	1	1
PF00520	76	245	442	350	2	4	2	0.270364	1	1	1
PF00520	118	245	442	350	3	4	3	0.270364	0.657242	1	1
PF00520	242	245	442	350	4	4	4	0.270364	0.173162	1	1
PF00520	227	245	442	350	3	4	3	0.270364	0.657242	1	1
PF00520	22	245	442	350	2	4	2	0.270364	1	1	1
PF00520	144	245	442	350	2	4	2	0.270364	1	1	1
PF00520	196	245	442	350	4	4	4	0.270364	0.173162	1	1
PF00520	122	245	442	350	1	3	1	0.702884	0.412113	1	1
PF00520	212	245	442	350	2	3	2	0.702884	1	1	1
PF00520	124	245	442	350	3	3	3	0.702884	0.657242	1	1
PF00520	117	245	442	350	3	3	3	0.702884	0.657242	1	1
PF00520	115	245	442	350	3	3	3	0.702884	0.657242	1	1
PF00520	128	245	442	350	3	3	3	0.702884	0.657242	1	1
PF00520	109	245	442	350	3	3	3	0.702884	0.657242	1	1
PF00520	223	245	442	350	2	3	2	0.702884	1	1	1
PF00520	175	245	442	350	3	3	3	0.702884	0.657242	1	1
PF00520	105	245	442	350	3	3	3	0.702884	0.657242	1	1
PF00520	205	245	442	350	2	3	2	0.702884	1	1	1
PF00520	215	245	442	350	3	3	3	0.702884	0.657242	1	1
PF00520	131	245	442	350	3	3	3	0.702884	0.657242	1	1
PF00520	21	245	442	350	3	3	3	0.702884	0.657242	1	1
PF00520	73	245	442	350	1	3	1	0.702884	0.412113	1	1
PF00520	11	245	442	350	3	3	3	0.702884	0.657242	1	1
PF00520	93	245	442	350	3	3	3	0.702884	0.657242	1	1
PF00520	91	245	442	350	3	3	3	0.702884	0.657242	1	1
PF00520	69	245	442	350	2	2	2	1	1	1	1
PF00520	57	245	442	350	2	2	2	1	1	1	1
PF00520	127	245	442	350	2	2	2	1	1	1	1
PF00520	226	245	442	350	2	2	2	1	1	1	1
PF00520	171	245	442	350	2	2	2	1	1	1	1
PF00520	169	245	442	350	2	2	2	1	1	1	1
PF00520	167	245	442	350	2	2	2	1	1	1	1
PF00520	100	245	442	350	2	2	2	1	1	1	1
PF00520	166	245	442	350	2	2	2	1	1	1	1
PF00520	220	245	442	350	2	2	2	1	1	1	1
PF00520	218	245	442	350	2	2	2	1	1	1	1
PF00520	217	245	442	350	2	2	2	1	1	1	1
PF00520	214	245	442	350	2	2	2	1	1	1	1
PF00520	143	245	442	350	2	2	2	1	1	1	1
PF00520	66	245	442	350	2	2	2	1	1	1	1
PF00520	146	245	442	350	2	2	2	1	1	1	1
PF00520	50	245	442	350	2	2	2	1	1	1	1
PF00520	119	245	442	350	2	2	2	1	1	1	1
PF00520	44	245	442	350	2	2	2	1	1	1	1
PF00520	10	245	442	350	2	2	2	1	1	1	1
PF00520	179	245	442	350	1	2	2	1	1	1	1
PF00520	82	245	442	350	2	2	2	1	1	1	1
PF00520	86	245	442	350	2	2	2	1	1	1	1
PF00520	96	245	442	350	2	2	2	1	1	1	1
PF00520	193	245	442	350	2	2	2	1	1	1	1
PF00520	102	245	442	350	2	2	2	1	1	1	1
PF00520	186	245	442	350	2	2	2	1	1	1	1
PF00520	209	245	442	350	1	1	1	0.434383	0.412113	1	1
PF00520	204	245	442	350	1	1	1	0.434383	0.412113	1	1
PF00520	206	245	442	350	1	1	1	0.434383	0.412113	1	1
PF00520	43	245	442	350	1	1	1	0.434383	0.412113	1	1
PF00520	194	245	442	350	1	1	1	0.434383	0.412113	1	1
PF00520	201	245	442	350	1	1	1	0.434383	0.412113	1	1
PF00520	49	245	442	350	1	1	1	0.434383	0.412113	1	1
PF00520	198	245	442	350	1	1	1	0.434383	0.412113	1	1
PF00520	199	245	442	350	1	1	1	0.434383	0.412113	1	1
PF00520	47	245	442	350	1	1	1	0.434383	0.412113	1	1
PF00520	97	245	442	350	1	1	1	0.434383	0.412113	1	1
PF00520	33	245	442	350	1	1	1	0.434383	0.412113	1	1
PF00520	210	245	442	350	1	1	1	0.434383	0.412113	1	1
PF00520	42	245	442	350	1	1	1	0.434383	0.412113	1	1
PF00520	239	245	442	350	1	1	1	0.434383	0.412113	1	1
PF00520	238	245	442	350	1	1	1	0.434383	0.412113	1	1
PF00520	237	245	442	350	1	1	1	0.434383	0.412113	1	1
PF00520	236	245	442	350	1	1	1	0.434383	0.412113	1	1
PF00520	235	245	442	350	1	1	1	0.434383	0.412113	1	1
PF00520	7	245	442	350	1	1	1	0.434383	0.412113	1	1
PF00520	13	245	442	350	1	1	1	0.434383	0.412113	1	1
PF00520	15	245	442	350	1	1	1	0.434383	0.412113	1	1
PF00520	16	245	442	350	1	1	1	0.434383	0.412113	1	1
PF00520	18	245	442	350	1	1	1	0.434383	0.412113	1	1
PF00520	225	245	442	350	1	1	1	0.434383	0.412113	1	1
PF00520	23	245	442	350	1	1	1	0.434383	0.412113	1	1
PF00520	24	245	442	350	1	1	1	0.434383	0.412113	1	1
PF00520	31	245	442	350	1	1	1	0.434383	0.412113	1	1
PF00520	189	245	442	350	1	1	1	0.434383	0.412113	1	1
PF00520	216	245	442	350	1	1	1	0.434383	0.412113	1	1
PF00520	37	245	442	350	1	1	1	0.434383	0.412113	1	1
PF00520	190	245	442	350	1	1	1	0.434383	0.412113	1	1
PF00520	172	245	442	350	1	1	1	0.434383	0.412113	1	1
PF00520	188	245	442	350	1	1	1	0.434383	0.412113	1	1
PF00520	72	245	442	350	1	1	1	0.434383	0.412113	1	1
PF00520	133	245	442	350	1	1	1	0.434383	0.412113	1	1
PF00520	6	245	442	350	1	1	1	0.434383	0.412113	1	1
PF00520	130	245	442	350	1	1	1	0.434383	0.412113	1	1
PF00520	59	245	442	350	1	1	1	0.434383	0.412113	1	1
PF00520	64	245	442	350	1	1	1	0.434383	0.412113	1	1
PF00520	126	245	442	350	1	1	1	0.434383	0.412113	1	1
PF00520	68	245	442	350	1	1	1	0.434383	0.412113	1	1
PF00520	70	245	442	350	1	1	1	0.434383	0.412113	1	1
PF00520	75	245	442	350	1	1	1	0.434383	0.412113	1	1
PF00520	187	245	442	350	1	1	1	0.434383	0.412113	1	1
PF00520	116	245	442	350	1	1	1	0.434383	0.412113	1	1
PF00520	79	245	442	350	1	1	1	0.434383	0.412113	1	1
PF00520	114	245	442	350	1	1	1	0.434383	0.412113	1	1
PF00520	113	245	442	350	1	1	1	0.434383	0.412113	1	1
PF00520	87	245	442	350	1	1	1	0.434383	0.412113	1	1
PF00520	88	245	442	350	1	1	1	0.434383	0.412113	1	1
PF00520	94	245	442	350	1	1	1	0.434383	0.412113	1	1
PF00520	103	245	442	350	1	1	1	0.434383	0.412113	1	1
PF00520	134	245	442	350	1	1	1	0.434383	0.412113	1	1
PF00520	135	245	442	350	1	1	1	0.434383	0.412113	1	1
PF00520	136	245	442	350	1	1	1	0.434383	0.412113	1	1
PF00520	137	245	442	350	1	1	1	0.434383	0.412113	1	1
PF00520	185	245	442	350	1	1	1	0.434383	0.412113	1	1
PF00520	184	245	442	350	1	1	1	0.434383	0.412113	1	1
PF00520	181	245	442	350	1	1	1	0.434383	0.412113	1	1
PF00520	178	245	442	350	1	1	1	0.434383	0.412113	1	1
PF00520	177	245	442	350	1	1	1	0.434383	0.412113	1	1
PF00520	174	245	442	350	1	1	1	0.434383	0.412113	1	1
PF00520	168	245	442	350	1	1	1	0.434383	0.412113	1	1
PF00520	165	245	442	350	1	1	1	0.434383	0.412113	1	1
PF00520	159	245	442	350	1	1	1	0.434383	0.412113	1	1
PF00520	51	245	442	350	1	1	1	0.434383	0.412113	1	1
PF00520	149	245	442	350	1	1	1	0.434383	0.412113	1	1
PF00520	148	245	442	350	1	1	1	0.434383	0.412113	1	1
PF00520	54	245	442	350	1	1	1	0.434383	0.412113	1	1
PF00520	55	245	442	350	1	1	1	0.434383	0.412113	1	1
PF00520	142	245	442	350	1	1	1	0.434383	0.412113	1	1
PF00520	141	245	442	350	1	1	1	0.434383	0.412113	1	1
PF00520	139	245	442	350	1	1	1	0.434383	0.412113	1	1
PF00520	4	245	442	350	1	1	1	0.434383	0.412113	1	1
PF00530	51	100	16	16	2	2	2	0.148542	0.148542	1	1
PF00530	67	100	16	16	2	2	2	0.148542	0.148542	1	1
PF00530	83	100	16	16	2	2	2	0.148542	0.148542	1	1
PF00530	9	100	16	16	1	1	1	1	1	1	1
PF00530	39	100	16	16	1	1	1	1	1	1	1
PF00530	42	100	16	16	1	1	1	1	1	1	1
PF00530	56	100	16	16	1	1	1	1	1	1	1
PF00530	64	100	16	16	1	1	1	1	1	1	1
PF00530	69	100	16	16	1	1	1	1	1	1	1
PF00530	72	100	16	16	1	1	1	1	1	1	1
PF00530	82	100	16	16	1	1	1	1	1	1	1
PF00530	88	100	16	16	1	1	1	1	1	1	1
PF00530	89	100	16	16	1	1	1	1	1	1	1
PF00571	25	57	7	5	2	4	2	0.000179252	0.084695	0.364241	1
PF00571	26	57	7	5	1	1	1	1	1	1	1
PF00571	47	57	7	5	1	1	1	1	1	1	1
PF00571	57	57	7	5	1	1	1	1	1	1	1
PF00595	42	82	30	30	3	3	3	0.0516406	0.0516406	1	1
PF00595	40	82	30	30	2	2	2	0.307954	0.307954	1	1
PF00595	18	82	30	30	2	2	2	0.307954	0.307954	1	1
PF00595	52	82	30	30	2	2	2	0.307954	0.307954	1	1
PF00595	31	82	30	30	2	2	2	0.307954	0.307954	1	1
PF00595	65	82	30	30	1	1	1	1	1	1	1
PF00595	63	82	30	30	1	1	1	1	1	1	1
PF00595	61	82	30	30	1	1	1	1	1	1	1
PF00595	50	82	30	30	1	1	1	1	1	1	1
PF00595	48	82	30	30	1	1	1	1	1	1	1
PF00595	47	82	30	30	1	1	1	1	1	1	1
PF00595	46	82	30	30	1	1	1	1	1	1	1
PF00595	43	82	30	30	1	1	1	1	1	1	1
PF00595	9	82	30	30	1	1	1	1	1	1	1
PF00595	10	82	30	30	1	1	1	1	1	1	1
PF00595	38	82	30	30	1	1	1	1	1	1	1
PF00595	35	82	30	30	1	1	1	1	1	1	1
PF00595	27	82	30	30	1	1	1	1	1	1	1
PF00595	25	82	30	30	1	1	1	1	1	1	1
PF00595	23	82	30	30	1	1	1	1	1	1	1
PF00595	19	82	30	30	1	1	1	1	1	1	1
PF00595	16	82	30	30	1	1	1	1	1	1	1
PF00595	14	82	30	30	1	1	1	1	1	1	1
PF00595	73	82	30	30	1	1	1	1	1	1	1
PF00612	11	21	7	7	2	2	2	0.289319	0.289319	1	1
PF00612	16	21	7	7	2	2	2	0.289319	0.289319	1	1
PF00612	8	21	7	7	1	1	1	1	1	1	1
PF00612	17	21	7	7	1	1	1	1	1	1	1
PF00612	20	21	7	7	1	1	1	1	1	1	1
PF00617	94	172	11	11	2	2	2	0.0621264	0.0621264	1	1
PF00617	18	172	11	11	1	1	1	1	1	1	1
PF00617	35	172	11	11	1	1	1	1	1	1	1
PF00617	62	172	11	11	1	1	1	1	1	1	1
PF00617	64	172	11	11	1	1	1	1	1	1	1
PF00617	68	172	11	11	1	1	1	1	1	1	1
PF00617	81	172	11	11	1	1	1	1	1	1	1
PF00617	110	172	11	11	1	1	1	1	1	1	1
PF00617	116	172	11	11	1	1	1	1	1	1	1
PF00617	129	172	11	11	1	1	1	1	1	1	1
PF00620	145	152	22	22	2	2	2	0.135164	0.135164	1	1
PF00620	100	152	22	22	1	1	1	1	1	1	1
PF00620	144	152	22	22	1	1	1	1	1	1	1
PF00620	142	152	22	22	1	1	1	1	1	1	1
PF00620	129	152	22	22	1	1	1	1	1	1	1
PF00620	124	152	22	22	1	1	1	1	1	1	1
PF00620	123	152	22	22	1	1	1	1	1	1	1
PF00620	121	152	22	22	1	1	1	1	1	1	1
PF00620	108	152	22	22	1	1	1	1	1	1	1
PF00620	104	152	22	22	1	1	1	1	1	1	1
PF00620	1	152	22	22	1	1	1	1	1	1	1
PF00620	12	152	22	22	1	1	1	1	1	1	1
PF00620	87	152	22	22	1	1	1	1	1	1	1
PF00620	83	152	22	22	1	1	1	1	1	1	1
PF00620	73	152	22	22	1	1	1	1	1	1	1
PF00620	62	152	22	22	1	1	1	1	1	1	1
PF00620	43	152	22	22	1	1	1	1	1	1	1
PF00620	25	152	22	22	1	1	1	1	1	1	1
PF00620	22	152	22	22	1	1	1	1	1	1	1
PF00620	21	152	22	22	1	1	1	1	1	1	1
PF00620	91	152	22	22	1	1	1	1	1	1	1
PF00621	140	181	33	30	1	4	1	0.000812755	1	1	1
PF00621	159	181	33	30	2	2	2	0.167087	0.153128	1	1
PF00621	64	181	33	30	2	2	2	0.167087	0.153128	1	1
PF00621	73	181	33	30	2	2	2	0.167087	0.153128	1	1
PF00621	3	181	33	30	1	1	1	1	1	1	1
PF00621	92	181	33	30	1	1	1	1	1	1	1
PF00621	143	181	33	30	1	1	1	1	1	1	1
PF00621	127	181	33	30	1	1	1	1	1	1	1
PF00621	122	181	33	30	1	1	1	1	1	1	1
PF00621	112	181	33	30	1	1	1	1	1	1	1
PF00621	103	181	33	30	1	1	1	1	1	1	1
PF00621	101	181	33	30	1	1	1	1	1	1	1
PF00621	100	181	33	30	1	1	1	1	1	1	1
PF00621	94	181	33	30	1	1	1	1	1	1	1
PF00621	76	181	33	30	1	1	1	1	1	1	1
PF00621	89	181	33	30	1	1	1	1	1	1	1
PF00621	9	181	33	30	1	1	1	1	1	1	1
PF00621	63	181	33	30	1	1	1	1	1	1	1
PF00621	58	181	33	30	1	1	1	1	1	1	1
PF00621	55	181	33	30	1	1	1	1	1	1	1
PF00621	46	181	33	30	1	1	1	1	1	1	1
PF00621	43	181	33	30	1	1	1	1	1	1	1
PF00621	34	181	33	30	1	1	1	1	1	1	1
PF00621	20	181	33	30	1	1	1	1	1	1	1
PF00621	16	181	33	30	1	1	1	1	1	1	1
PF00621	15	181	33	30	1	1	1	1	1	1	1
PF00621	160	181	33	30	1	1	1	1	1	1	1
PF00622	16	120	22	22	2	2	2	0.168149	0.168149	1	1
PF00622	19	120	22	22	2	2	2	0.168149	0.168149	1	1
PF00622	5	120	22	22	1	1	1	1	1	1	1
PF00622	60	120	22	22	1	1	1	1	1	1	1
PF00622	83	120	22	22	1	1	1	1	1	1	1
PF00622	80	120	22	22	1	1	1	1	1	1	1
PF00622	78	120	22	22	1	1	1	1	1	1	1
PF00622	73	120	22	22	1	1	1	1	1	1	1
PF00622	68	120	22	22	1	1	1	1	1	1	1
PF00622	67	120	22	22	1	1	1	1	1	1	1
PF00622	64	120	22	22	1	1	1	1	1	1	1
PF00622	55	120	22	22	1	1	1	1	1	1	1
PF00622	8	120	22	22	1	1	1	1	1	1	1
PF00622	51	120	22	22	1	1	1	1	1	1	1
PF00622	38	120	22	22	1	1	1	1	1	1	1
PF00622	32	120	22	22	1	1	1	1	1	1	1
PF00622	26	120	22	22	1	1	1	1	1	1	1
PF00622	14	120	22	22	1	1	1	1	1	1	1
PF00622	12	120	22	22	1	1	1	1	1	1	1
PF00622	102	120	22	22	1	1	1	1	1	1	1
PF00628	22	52	13	13	3	3	3	0.0250584	0.0250584	1	1
PF00628	18	52	13	13	1	2	2	0.223093	0.223093	1	1
PF00628	9	52	13	13	1	1	1	1	1	1	1
PF00628	20	52	13	13	1	1	1	1	1	1	1
PF00628	21	52	13	13	1	1	1	1	1	1	1
PF00628	34	52	13	13	1	1	1	1	1	1	1
PF00628	37	52	13	13	1	1	1	1	1	1	1
PF00628	38	52	13	13	1	1	1	1	1	1	1
PF00628	44	52	13	13	1	1	1	1	1	1	1
PF00628	48	52	13	13	1	1	1	1	1	1	1
PF00630	10	103	31	31	2	2	2	0.260988	0.260988	1	1
PF00630	11	103	31	31	2	2	2	0.260988	0.260988	1	1
PF00630	29	103	31	31	2	2	2	0.260988	0.260988	1	1
PF00630	79	103	31	31	2	2	2	0.260988	0.260988	1	1
PF00630	48	103	31	31	2	2	2	0.260988	0.260988	1	1
PF00630	7	103	31	31	1	1	1	1	1	1	1
PF00630	64	103	31	31	1	1	1	1	1	1	1
PF00630	98	103	31	31	1	1	1	1	1	1	1
PF00630	95	103	31	31	1	1	1	1	1	1	1
PF00630	92	103	31	31	1	1	1	1	1	1	1
PF00630	89	103	31	31	1	1	1	1	1	1	1
PF00630	86	103	31	31	1	1	1	1	1	1	1
PF00630	84	103	31	31	1	1	1	1	1	1	1
PF00630	72	103	31	31	1	1	1	1	1	1	1
PF00630	65	103	31	31	1	1	1	1	1	1	1
PF00630	57	103	31	31	1	1	1	1	1	1	1
PF00630	63	103	31	31	1	1	1	1	1	1	1
PF00630	9	103	31	31	1	1	1	1	1	1	1
PF00630	31	103	31	31	1	1	1	1	1	1	1
PF00630	24	103	31	31	1	1	1	1	1	1	1
PF00630	23	103	31	31	1	1	1	1	1	1	1
PF00630	18	103	31	31	1	1	1	1	1	1	1
PF00630	17	103	31	31	1	1	1	1	1	1	1
PF00630	16	103	31	31	1	1	1	1	1	1	1
PF00630	14	103	31	31	1	1	1	1	1	1	1
PF00630	103	103	31	31	1	1	1	1	1	1	1
PF00632	62	307	44	37	1	5	1	1.37708e-05	1	0.0279823	1
PF00632	228	307	44	37	1	3	1	0.00916609	1	1	1
PF00632	166	307	44	37	1	2	1	0.133728	1	1	1
PF00632	46	307	44	37	2	2	2	0.133728	0.113716	1	1
PF00632	181	307	44	37	1	2	2	0.133728	0.113716	1	1
PF00632	281	307	44	37	1	2	2	0.133728	0.113716	1	1
PF00632	274	307	44	37	1	1	1	1	1	1	1
PF00632	273	307	44	37	1	1	1	1	1	1	1
PF00632	284	307	44	37	1	1	1	1	1	1	1
PF00632	179	307	44	37	1	1	1	1	1	1	1
PF00632	247	307	44	37	1	1	1	1	1	1	1
PF00632	238	307	44	37	1	1	1	1	1	1	1
PF00632	232	307	44	37	1	1	1	1	1	1	1
PF00632	229	307	44	37	1	1	1	1	1	1	1
PF00632	285	307	44	37	1	1	1	1	1	1	1
PF00632	213	307	44	37	1	1	1	1	1	1	1
PF00632	187	307	44	37	1	1	1	1	1	1	1
PF00632	259	307	44	37	1	1	1	1	1	1	1
PF00632	9	307	44	37	1	1	1	1	1	1	1
PF00632	10	307	44	37	1	1	1	1	1	1	1
PF00632	164	307	44	37	1	1	1	1	1	1	1
PF00632	162	307	44	37	1	1	1	1	1	1	1
PF00632	157	307	44	37	1	1	1	1	1	1	1
PF00632	152	307	44	37	1	1	1	1	1	1	1
PF00632	148	307	44	37	1	1	1	1	1	1	1
PF00632	143	307	44	37	1	1	1	1	1	1	1
PF00632	96	307	44	37	1	1	1	1	1	1	1
PF00632	84	307	44	37	1	1	1	1	1	1	1
PF00632	59	307	44	37	1	1	1	1	1	1	1
PF00632	49	307	44	37	1	1	1	1	1	1	1
PF00632	38	307	44	37	1	1	1	1	1	1	1
PF00632	28	307	44	37	1	1	1	1	1	1	1
PF00632	25	307	44	37	1	1	1	1	1	1	1
PF00632	305	307	44	37	1	1	1	1	1	1	1
PF00651	99	111	39	34	2	7	2	1.35152e-06	0.26486	0.0027463	1
PF00651	23	111	39	34	2	2	2	0.297383	0.26486	1	1
PF00651	103	111	39	34	2	2	2	0.297383	0.26486	1	1
PF00651	82	111	39	34	2	2	2	0.297383	0.26486	1	1
PF00651	4	111	39	34	1	1	1	1	1	1	1
PF00651	67	111	39	34	1	1	1	1	1	1	1
PF00651	106	111	39	34	1	1	1	1	1	1	1
PF00651	105	111	39	34	1	1	1	1	1	1	1
PF00651	96	111	39	34	1	1	1	1	1	1	1
PF00651	90	111	39	34	1	1	1	1	1	1	1
PF00651	88	111	39	34	1	1	1	1	1	1	1
PF00651	81	111	39	34	1	1	1	1	1	1	1
PF00651	76	111	39	34	1	1	1	1	1	1	1
PF00651	73	111	39	34	1	1	1	1	1	1	1
PF00651	72	111	39	34	1	1	1	1	1	1	1
PF00651	66	111	39	34	1	1	1	1	1	1	1
PF00651	6	111	39	34	1	1	1	1	1	1	1
PF00651	65	111	39	34	1	1	1	1	1	1	1
PF00651	63	111	39	34	1	1	1	1	1	1	1
PF00651	57	111	39	34	1	1	1	1	1	1	1
PF00651	49	111	39	34	1	1	1	1	1	1	1
PF00651	41	111	39	34	1	1	1	1	1	1	1
PF00651	37	111	39	34	1	1	1	1	1	1	1
PF00651	36	111	39	34	1	1	1	1	1	1	1
PF00651	32	111	39	34	1	1	1	1	1	1	1
PF00651	28	111	39	34	1	1	1	1	1	1	1
PF00651	26	111	39	34	1	1	1	1	1	1	1
PF00651	24	111	39	34	1	1	1	1	1	1	1
PF00651	19	111	39	34	1	1	1	1	1	1	1
PF00651	111	111	39	34	1	1	1	1	1	1	1
PF00654	102	354	8	8	2	2	2	0.0223767	0.0223767	1	1
PF00654	103	354	8	8	1	1	1	1	1	1	1
PF00654	109	354	8	8	1	1	1	1	1	1	1
PF00654	239	354	8	8	1	1	1	1	1	1	1
PF00654	332	354	8	8	1	1	1	1	1	1	1
PF00654	340	354	8	8	1	1	1	1	1	1	1
PF00654	343	354	8	8	1	1	1	1	1	1	1
PF00664	237	274	26	25	1	2	1	0.0906853	1	1	1
PF00664	146	274	26	25	2	2	2	0.0906853	0.0873545	1	1
PF00664	161	274	26	25	1	2	2	0.0906853	0.0873545	1	1
PF00664	7	274	26	25	1	1	1	1	1	1	1
PF00664	149	274	26	25	1	1	1	1	1	1	1
PF00664	228	274	26	25	1	1	1	1	1	1	1
PF00664	213	274	26	25	1	1	1	1	1	1	1
PF00664	204	274	26	25	1	1	1	1	1	1	1
PF00664	194	274	26	25	1	1	1	1	1	1	1
PF00664	188	274	26	25	1	1	1	1	1	1	1
PF00664	180	274	26	25	1	1	1	1	1	1	1
PF00664	175	274	26	25	1	1	1	1	1	1	1
PF00664	147	274	26	25	1	1	1	1	1	1	1
PF00664	22	274	26	25	1	1	1	1	1	1	1
PF00664	139	274	26	25	1	1	1	1	1	1	1
PF00664	121	274	26	25	1	1	1	1	1	1	1
PF00664	117	274	26	25	1	1	1	1	1	1	1
PF00664	109	274	26	25	1	1	1	1	1	1	1
PF00664	84	274	26	25	1	1	1	1	1	1	1
PF00664	75	274	26	25	1	1	1	1	1	1	1
PF00664	61	274	26	25	1	1	1	1	1	1	1
PF00664	28	274	26	25	1	1	1	1	1	1	1
PF00664	261	274	26	25	1	1	1	1	1	1	1
PF00681	26	41	5	5	2	2	2	0.116146	0.116146	1	1
PF00681	11	41	5	5	1	1	1	1	1	1	1
PF00681	24	41	5	5	1	1	1	1	1	1	1
PF00681	37	41	5	5	1	1	1	1	1	1	1
PF00689	180	182	24	22	2	2	2	0.123862	0.114154	1	1
PF00689	17	182	24	22	2	2	2	0.123862	0.114154	1	1
PF00689	29	182	24	22	1	2	1	0.123862	1	1	1
PF00689	12	182	24	22	1	2	1	0.123862	1	1	1
PF00689	94	182	24	22	1	1	1	1	1	1	1
PF00689	147	182	24	22	1	1	1	1	1	1	1
PF00689	135	182	24	22	1	1	1	1	1	1	1
PF00689	130	182	24	22	1	1	1	1	1	1	1
PF00689	121	182	24	22	1	1	1	1	1	1	1
PF00689	112	182	24	22	1	1	1	1	1	1	1
PF00689	104	182	24	22	1	1	1	1	1	1	1
PF00689	11	182	24	22	1	1	1	1	1	1	1
PF00689	93	182	24	22	1	1	1	1	1	1	1
PF00689	69	182	24	22	1	1	1	1	1	1	1
PF00689	47	182	24	22	1	1	1	1	1	1	1
PF00689	40	182	24	22	1	1	1	1	1	1	1
PF00689	39	182	24	22	1	1	1	1	1	1	1
PF00689	26	182	24	22	1	1	1	1	1	1	1
PF00689	20	182	24	22	1	1	1	1	1	1	1
PF00689	72	182	24	22	1	1	1	1	1	1	1
PF00735	56	281	12	11	1	2	1	0.0418786	1	1	1
PF00735	74	281	12	11	2	2	2	0.0418786	0.0384567	1	1
PF00735	1	281	12	11	1	1	1	1	1	1	1
PF00735	9	281	12	11	1	1	1	1	1	1	1
PF00735	13	281	12	11	1	1	1	1	1	1	1
PF00735	20	281	12	11	1	1	1	1	1	1	1
PF00735	67	281	12	11	1	1	1	1	1	1	1
PF00735	69	281	12	11	1	1	1	1	1	1	1
PF00735	170	281	12	11	1	1	1	1	1	1	1
PF00735	214	281	12	11	1	1	1	1	1	1	1
PF00782	63	133	15	15	2	2	2	0.107035	0.107035	1	1
PF00782	105	133	15	15	2	2	2	0.107035	0.107035	1	1
PF00782	15	133	15	15	1	1	1	1	1	1	1
PF00782	20	133	15	15	1	1	1	1	1	1	1
PF00782	26	133	15	15	1	1	1	1	1	1	1
PF00782	66	133	15	15	1	1	1	1	1	1	1
PF00782	74	133	15	15	1	1	1	1	1	1	1
PF00782	75	133	15	15	1	1	1	1	1	1	1
PF00782	85	133	15	15	1	1	1	1	1	1	1
PF00782	91	133	15	15	1	1	1	1	1	1	1
PF00782	93	133	15	15	1	1	1	1	1	1	1
PF00782	95	133	15	15	1	1	1	1	1	1	1
PF00782	121	133	15	15	1	1	1	1	1	1	1
PF00788	77	93	5	5	2	2	2	0.0526196	0.0526196	1	1
PF00788	45	93	5	5	1	1	1	1	1	1	1
PF00788	52	93	5	5	1	1	1	1	1	1	1
PF00788	76	93	5	5	1	1	1	1	1	1	1
PF00856	111	169	20	20	2	2	2	0.111921	0.111921	1	1
PF00856	116	169	20	20	1	2	2	0.111921	0.111921	1	1
PF00856	167	169	20	20	2	2	2	0.111921	0.111921	1	1
PF00856	34	169	20	20	1	1	1	1	1	1	1
PF00856	37	169	20	20	1	1	1	1	1	1	1
PF00856	40	169	20	20	1	1	1	1	1	1	1
PF00856	94	169	20	20	1	1	1	1	1	1	1
PF00856	108	169	20	20	1	1	1	1	1	1	1
PF00856	18	169	20	20	1	1	1	1	1	1	1
PF00856	25	169	20	20	1	1	1	1	1	1	1
PF00856	118	169	20	20	1	1	1	1	1	1	1
PF00856	119	169	20	20	1	1	1	1	1	1	1
PF00856	122	169	20	20	1	1	1	1	1	1	1
PF00856	150	169	20	20	1	1	1	1	1	1	1
PF00856	165	169	20	20	1	1	1	1	1	1	1
PF00856	166	169	20	20	1	1	1	1	1	1	1
PF00856	9	169	20	20	1	1	1	1	1	1	1
PF00880	8	29	7	7	2	2	2	0.217796	0.217796	1	1
PF00880	20	29	7	7	2	2	2	0.217796	0.217796	1	1
PF00880	7	29	7	7	1	1	1	1	1	1	1
PF00880	13	29	7	7	1	1	1	1	1	1	1
PF00880	18	29	7	7	1	1	1	1	1	1	1
PF00916	326	381	12	12	2	2	2	0.0310453	0.0310453	1	1
PF00916	70	381	12	12	1	1	1	1	1	1	1
PF00916	78	381	12	12	1	1	1	1	1	1	1
PF00916	147	381	12	12	1	1	1	1	1	1	1
PF00916	157	381	12	12	1	1	1	1	1	1	1
PF00916	198	381	12	12	1	1	1	1	1	1	1
PF00916	235	381	12	12	1	1	1	1	1	1	1
PF00916	252	381	12	12	1	1	1	1	1	1	1
PF00916	278	381	12	12	1	1	1	1	1	1	1
PF00916	284	381	12	12	1	1	1	1	1	1	1
PF00916	300	381	12	12	1	1	1	1	1	1	1
PF01094	186	352	32	31	1	2	1	0.0870174	1	1	1
PF01094	175	352	32	31	2	2	2	0.0870174	0.0844163	1	1
PF01094	194	352	32	31	1	1	1	1	1	1	1
PF01094	314	352	32	31	1	1	1	1	1	1	1
PF01094	309	352	32	31	1	1	1	1	1	1	1
PF01094	301	352	32	31	1	1	1	1	1	1	1
PF01094	299	352	32	31	1	1	1	1	1	1	1
PF01094	271	352	32	31	1	1	1	1	1	1	1
PF01094	260	352	32	31	1	1	1	1	1	1	1
PF01094	248	352	32	31	1	1	1	1	1	1	1
PF01094	244	352	32	31	1	1	1	1	1	1	1
PF01094	236	352	32	31	1	1	1	1	1	1	1
PF01094	235	352	32	31	1	1	1	1	1	1	1
PF01094	226	352	32	31	1	1	1	1	1	1	1
PF01094	220	352	32	31	1	1	1	1	1	1	1
PF01094	15	352	32	31	1	1	1	1	1	1	1
PF01094	21	352	32	31	1	1	1	1	1	1	1
PF01094	151	352	32	31	1	1	1	1	1	1	1
PF01094	149	352	32	31	1	1	1	1	1	1	1
PF01094	138	352	32	31	1	1	1	1	1	1	1
PF01094	106	352	32	31	1	1	1	1	1	1	1
PF01094	102	352	32	31	1	1	1	1	1	1	1
PF01094	87	352	32	31	1	1	1	1	1	1	1
PF01094	68	352	32	31	1	1	1	1	1	1	1
PF01094	56	352	32	31	1	1	1	1	1	1	1
PF01094	44	352	32	31	1	1	1	1	1	1	1
PF01094	39	352	32	31	1	1	1	1	1	1	1
PF01094	35	352	32	31	1	1	1	1	1	1	1
PF01094	34	352	32	31	1	1	1	1	1	1	1
PF01094	336	352	32	31	1	1	1	1	1	1	1
PF01150	392	422	13	13	2	2	2	0.0303715	0.0303715	1	1
PF01150	11	422	13	13	1	1	1	1	1	1	1
PF01150	80	422	13	13	1	1	1	1	1	1	1
PF01150	122	422	13	13	1	1	1	1	1	1	1
PF01150	124	422	13	13	1	1	1	1	1	1	1
PF01150	127	422	13	13	1	1	1	1	1	1	1
PF01150	133	422	13	13	1	1	1	1	1	1	1
PF01150	153	422	13	13	1	1	1	1	1	1	1
PF01150	304	422	13	13	1	1	1	1	1	1	1
PF01150	351	422	13	13	1	1	1	1	1	1	1
PF01150	382	422	13	13	1	1	1	1	1	1	1
PF01150	391	422	13	13	1	1	1	1	1	1	1
PF01248	56	95	4	4	2	2	2	0.0414451	0.0414451	1	1
PF01248	66	95	4	4	1	1	1	1	1	1	1
PF01248	91	95	4	4	1	1	1	1	1	1	1
PF01344	1	46	26	25	3	3	3	0.109021	0.102049	1	1
PF01344	2	46	26	25	3	3	3	0.109021	0.102049	1	1
PF01344	3	46	26	25	2	2	2	0.435295	0.422746	1	1
PF01344	16	46	26	25	2	2	2	0.435295	0.422746	1	1
PF01344	17	46	26	25	2	2	2	0.435295	0.422746	1	1
PF01344	21	46	26	25	1	2	1	0.435295	1	1	1
PF01344	26	46	26	25	1	1	1	1	1	1	1
PF01344	42	46	26	25	1	1	1	1	1	1	1
PF01344	40	46	26	25	1	1	1	1	1	1	1
PF01344	28	46	26	25	1	1	1	1	1	1	1
PF01344	27	46	26	25	1	1	1	1	1	1	1
PF01344	20	46	26	25	1	1	1	1	1	1	1
PF01344	23	46	26	25	1	1	1	1	1	1	1
PF01344	19	46	26	25	1	1	1	1	1	1	1
PF01344	15	46	26	25	1	1	1	1	1	1	1
PF01344	10	46	26	25	1	1	1	1	1	1	1
PF01344	4	46	26	25	1	1	1	1	1	1	1
PF01344	43	46	26	25	1	1	1	1	1	1	1
PF01352	32	42	16	16	2	2	2	0.319931	0.319931	1	1
PF01352	1	42	16	16	1	1	1	1	1	1	1
PF01352	4	42	16	16	1	1	1	1	1	1	1
PF01352	6	42	16	16	1	1	1	1	1	1	1
PF01352	8	42	16	16	1	1	1	1	1	1	1
PF01352	10	42	16	16	1	1	1	1	1	1	1
PF01352	11	42	16	16	1	1	1	1	1	1	1
PF01352	13	42	16	16	1	1	1	1	1	1	1
PF01352	22	42	16	16	1	1	1	1	1	1	1
PF01352	27	42	16	16	1	1	1	1	1	1	1
PF01352	28	42	16	16	1	1	1	1	1	1	1
PF01352	30	42	16	16	1	1	1	1	1	1	1
PF01352	38	42	16	16	1	1	1	1	1	1	1
PF01352	39	42	16	16	1	1	1	1	1	1	1
PF01352	41	42	16	16	1	1	1	1	1	1	1
PF01365	98	204	11	10	2	2	2	0.0526192	0.0479523	1	1
PF01365	137	204	11	10	1	2	1	0.0526192	1	1	1
PF01365	35	204	11	10	1	1	1	1	1	1	1
PF01365	54	204	11	10	1	1	1	1	1	1	1
PF01365	73	204	11	10	1	1	1	1	1	1	1
PF01365	94	204	11	10	1	1	1	1	1	1	1
PF01365	96	204	11	10	1	1	1	1	1	1	1
PF01365	172	204	11	10	1	1	1	1	1	1	1
PF01365	195	204	11	10	1	1	1	1	1	1	1
PF01369	81	181	12	9	2	5	2	4.45154e-07	0.0486389	0.000904554	1
PF01369	43	181	12	9	1	1	1	1	1	1	1
PF01369	87	181	12	9	1	1	1	1	1	1	1
PF01369	98	181	12	9	1	1	1	1	1	1	1
PF01369	104	181	12	9	1	1	1	1	1	1	1
PF01369	139	181	12	9	1	1	1	1	1	1	1
PF01369	160	181	12	9	1	1	1	1	1	1	1
PF01369	176	181	12	9	1	1	1	1	1	1	1
PF01388	42	89	9	9	2	2	2	0.0966959	0.0966959	1	1
PF01388	6	89	9	9	1	1	1	1	1	1	1
PF01388	14	89	9	9	1	1	1	1	1	1	1
PF01388	30	89	9	9	1	1	1	1	1	1	1
PF01388	33	89	9	9	1	1	1	1	1	1	1
PF01388	46	89	9	9	1	1	1	1	1	1	1
PF01388	53	89	9	9	1	1	1	1	1	1	1
PF01388	87	89	9	9	1	1	1	1	1	1	1
PF01391	27	60	66	65	2	3	2	0.301272	1	1	1
PF01391	9	60	66	65	3	3	3	0.301272	0.295114	1	1
PF01391	45	60	66	65	3	3	3	0.301272	0.295114	1	1
PF01391	12	60	66	65	3	3	3	0.301272	0.295114	1	1
PF01391	35	60	66	65	3	3	3	0.301272	0.295114	1	1
PF01391	29	60	66	65	3	3	3	0.301272	0.295114	1	1
PF01391	24	60	66	65	3	3	3	0.301272	0.295114	1	1
PF01391	30	60	66	65	2	2	2	1	1	1	1
PF01391	55	60	66	65	2	2	2	1	1	1	1
PF01391	54	60	66	65	2	2	2	1	1	1	1
PF01391	42	60	66	65	2	2	2	1	1	1	1
PF01391	39	60	66	65	2	2	2	1	1	1	1
PF01391	36	60	66	65	2	2	2	1	1	1	1
PF01391	33	60	66	65	2	2	2	1	1	1	1
PF01391	58	60	66	65	2	2	2	1	1	1	1
PF01391	6	60	66	65	2	2	2	1	1	1	1
PF01391	10	60	66	65	2	2	2	1	1	1	1
PF01391	21	60	66	65	2	2	2	1	1	1	1
PF01391	15	60	66	65	2	2	2	1	1	1	1
PF01391	14	60	66	65	2	2	2	1	1	1	1
PF01391	26	60	66	65	1	1	1	0.631072	0.630503	1	1
PF01391	11	60	66	65	1	1	1	0.631072	0.630503	1	1
PF01391	57	60	66	65	1	1	1	0.631072	0.630503	1	1
PF01391	53	60	66	65	1	1	1	0.631072	0.630503	1	1
PF01391	52	60	66	65	1	1	1	0.631072	0.630503	1	1
PF01391	51	60	66	65	1	1	1	0.631072	0.630503	1	1
PF01391	47	60	66	65	1	1	1	0.631072	0.630503	1	1
PF01391	46	60	66	65	1	1	1	0.631072	0.630503	1	1
PF01391	43	60	66	65	1	1	1	0.631072	0.630503	1	1
PF01391	44	60	66	65	1	1	1	0.631072	0.630503	1	1
PF01391	25	60	66	65	1	1	1	0.631072	0.630503	1	1
PF01391	40	60	66	65	1	1	1	0.631072	0.630503	1	1
PF01391	16	60	66	65	1	1	1	0.631072	0.630503	1	1
PF01391	18	60	66	65	1	1	1	0.631072	0.630503	1	1
PF01391	31	60	66	65	1	1	1	0.631072	0.630503	1	1
PF01391	3	60	66	65	1	1	1	0.631072	0.630503	1	1
PF01391	22	60	66	65	1	1	1	0.631072	0.630503	1	1
PF01391	28	60	66	65	1	1	1	0.631072	0.630503	1	1
PF01391	2	60	66	65	1	1	1	0.631072	0.630503	1	1
PF01403	145	428	28	28	2	2	2	0.0633982	0.0633982	1	1
PF01403	84	428	28	28	1	1	1	1	1	1	1
PF01403	238	428	28	28	1	1	1	1	1	1	1
PF01403	398	428	28	28	1	1	1	1	1	1	1
PF01403	390	428	28	28	1	1	1	1	1	1	1
PF01403	372	428	28	28	1	1	1	1	1	1	1
PF01403	361	428	28	28	1	1	1	1	1	1	1
PF01403	356	428	28	28	1	1	1	1	1	1	1
PF01403	353	428	28	28	1	1	1	1	1	1	1
PF01403	312	428	28	28	1	1	1	1	1	1	1
PF01403	289	428	28	28	1	1	1	1	1	1	1
PF01403	287	428	28	28	1	1	1	1	1	1	1
PF01403	278	428	28	28	1	1	1	1	1	1	1
PF01403	247	428	28	28	1	1	1	1	1	1	1
PF01403	235	428	28	28	1	1	1	1	1	1	1
PF01403	101	428	28	28	1	1	1	1	1	1	1
PF01403	214	428	28	28	1	1	1	1	1	1	1
PF01403	197	428	28	28	1	1	1	1	1	1	1
PF01403	183	428	28	28	1	1	1	1	1	1	1
PF01403	182	428	28	28	1	1	1	1	1	1	1
PF01403	181	428	28	28	1	1	1	1	1	1	1
PF01403	169	428	28	28	1	1	1	1	1	1	1
PF01403	144	428	28	28	1	1	1	1	1	1	1
PF01403	127	428	28	28	1	1	1	1	1	1	1
PF01403	126	428	28	28	1	1	1	1	1	1	1
PF01403	115	428	28	28	1	1	1	1	1	1	1
PF01403	402	428	28	28	1	1	1	1	1	1	1
PF01404	95	178	9	9	2	2	2	0.0494403	0.0494403	1	1
PF01404	19	178	9	9	1	1	1	1	1	1	1
PF01404	39	178	9	9	1	1	1	1	1	1	1
PF01404	55	178	9	9	1	1	1	1	1	1	1
PF01404	112	178	9	9	1	1	1	1	1	1	1
PF01404	123	178	9	9	1	1	1	1	1	1	1
PF01404	136	178	9	9	1	1	1	1	1	1	1
PF01404	145	178	9	9	1	1	1	1	1	1	1
PF01421	189	199	13	13	2	2	2	0.0633928	0.0633928	1	1
PF01421	17	199	13	13	1	1	1	1	1	1	1
PF01421	28	199	13	13	1	1	1	1	1	1	1
PF01421	66	199	13	13	1	1	1	1	1	1	1
PF01421	70	199	13	13	1	1	1	1	1	1	1
PF01421	73	199	13	13	1	1	1	1	1	1	1
PF01421	78	199	13	13	1	1	1	1	1	1	1
PF01421	79	199	13	13	1	1	1	1	1	1	1
PF01421	82	199	13	13	1	1	1	1	1	1	1
PF01421	110	199	13	13	1	1	1	1	1	1	1
PF01421	115	199	13	13	1	1	1	1	1	1	1
PF01421	164	199	13	13	1	1	1	1	1	1	1
PF01423	57	67	5	5	2	2	2	0.0724322	0.0724322	1	1
PF01423	10	67	5	5	1	1	1	1	1	1	1
PF01423	21	67	5	5	1	1	1	1	1	1	1
PF01423	60	67	5	5	1	1	1	1	1	1	1
PF01436	18	28	5	5	2	2	2	0.166264	0.166264	1	1
PF01436	2	28	5	5	1	1	1	1	1	1	1
PF01436	17	28	5	5	1	1	1	1	1	1	1
PF01436	19	28	5	5	1	1	1	1	1	1	1
PF01437	5	51	3	3	2	2	2	0.0576777	0.0576777	1	1
PF01437	14	51	3	3	1	1	1	1	1	1	1
PF01477	50	117	9	9	2	2	2	0.074345	0.074345	1	1
PF01477	14	117	9	9	1	1	1	1	1	1	1
PF01477	20	117	9	9	1	1	1	1	1	1	1
PF01477	47	117	9	9	1	1	1	1	1	1	1
PF01477	49	117	9	9	1	1	1	1	1	1	1
PF01477	52	117	9	9	1	1	1	1	1	1	1
PF01477	60	117	9	9	1	1	1	1	1	1	1
PF01477	105	117	9	9	1	1	1	1	1	1	1
PF01529	14	134	9	9	2	2	2	0.0651938	0.0651938	1	1
PF01529	17	134	9	9	1	1	1	1	1	1	1
PF01529	31	134	9	9	1	1	1	1	1	1	1
PF01529	59	134	9	9	1	1	1	1	1	1	1
PF01529	79	134	9	9	1	1	1	1	1	1	1
PF01529	84	134	9	9	1	1	1	1	1	1	1
PF01529	108	134	9	9	1	1	1	1	1	1	1
PF01529	115	134	9	9	1	1	1	1	1	1	1
PF01530	20	29	7	7	3	3	3	0.0222445	0.0222445	1	1
PF01530	1	29	7	7	1	1	1	1	1	1	1
PF01530	8	29	7	7	1	1	1	1	1	1	1
PF01530	11	29	7	7	1	1	1	1	1	1	1
PF01530	23	29	7	7	1	1	1	1	1	1	1
PF01576	501	1081	43	43	2	2	2	0.0390149	0.0390149	1	1
PF01576	1	1081	43	43	1	1	1	1	1	1	1
PF01576	937	1081	43	43	1	1	1	1	1	1	1
PF01576	790	1081	43	43	1	1	1	1	1	1	1
PF01576	792	1081	43	43	1	1	1	1	1	1	1
PF01576	804	1081	43	43	1	1	1	1	1	1	1
PF01576	807	1081	43	43	1	1	1	1	1	1	1
PF01576	818	1081	43	43	1	1	1	1	1	1	1
PF01576	849	1081	43	43	1	1	1	1	1	1	1
PF01576	892	1081	43	43	1	1	1	1	1	1	1
PF01576	941	1081	43	43	1	1	1	1	1	1	1
PF01576	729	1081	43	43	1	1	1	1	1	1	1
PF01576	977	1081	43	43	1	1	1	1	1	1	1
PF01576	989	1081	43	43	1	1	1	1	1	1	1
PF01576	1018	1081	43	43	1	1	1	1	1	1	1
PF01576	1020	1081	43	43	1	1	1	1	1	1	1
PF01576	1027	1081	43	43	1	1	1	1	1	1	1
PF01576	1041	1081	43	43	1	1	1	1	1	1	1
PF01576	1052	1081	43	43	1	1	1	1	1	1	1
PF01576	1053	1081	43	43	1	1	1	1	1	1	1
PF01576	785	1081	43	43	1	1	1	1	1	1	1
PF01576	716	1081	43	43	1	1	1	1	1	1	1
PF01576	3	1081	43	43	1	1	1	1	1	1	1
PF01576	618	1081	43	43	1	1	1	1	1	1	1
PF01576	21	1081	43	43	1	1	1	1	1	1	1
PF01576	27	1081	43	43	1	1	1	1	1	1	1
PF01576	30	1081	43	43	1	1	1	1	1	1	1
PF01576	67	1081	43	43	1	1	1	1	1	1	1
PF01576	112	1081	43	43	1	1	1	1	1	1	1
PF01576	179	1081	43	43	1	1	1	1	1	1	1
PF01576	182	1081	43	43	1	1	1	1	1	1	1
PF01576	294	1081	43	43	1	1	1	1	1	1	1
PF01576	360	1081	43	43	1	1	1	1	1	1	1
PF01576	399	1081	43	43	1	1	1	1	1	1	1
PF01576	403	1081	43	43	1	1	1	1	1	1	1
PF01576	405	1081	43	43	1	1	1	1	1	1	1
PF01576	408	1081	43	43	1	1	1	1	1	1	1
PF01576	446	1081	43	43	1	1	1	1	1	1	1
PF01576	473	1081	43	43	1	1	1	1	1	1	1
PF01576	582	1081	43	43	1	1	1	1	1	1	1
PF01576	594	1081	43	43	1	1	1	1	1	1	1
PF01576	1069	1081	43	43	1	1	1	1	1	1	1
PF01603	97	413	49	15	1	22	1	4.25141e-42	1	8.63887e-39	1
PF01603	319	413	49	15	2	7	2	2.57729e-09	0.0357104	5.23705e-06	1
PF01603	106	413	49	15	1	5	2	6.67508e-06	0.0357104	0.0135638	1
PF01603	99	413	49	15	1	4	1	0.000240614	1	0.488929	1
PF01603	150	413	49	15	1	3	2	0.00639272	0.0357104	1	1
PF01603	96	413	49	15	1	2	1	0.112004	1	1	1
PF01603	81	413	49	15	1	1	1	1	1	1	1
PF01603	100	413	49	15	1	1	1	1	1	1	1
PF01603	108	413	49	15	1	1	1	1	1	1	1
PF01603	160	413	49	15	1	1	1	1	1	1	1
PF01603	183	413	49	15	1	1	1	1	1	1	1
PF01603	320	413	49	15	1	1	1	1	1	1	1
PF01734	47	204	3	3	2	2	2	0.0146339	0.0146339	1	1
PF01734	172	204	3	3	1	1	1	1	1	1	1
PF01833	23	85	14	14	2	2	2	0.152685	0.152685	1	1
PF01833	72	85	14	14	2	2	2	0.152685	0.152685	1	1
PF01833	7	85	14	14	1	1	1	1	1	1	1
PF01833	11	85	14	14	1	1	1	1	1	1	1
PF01833	26	85	14	14	1	1	1	1	1	1	1
PF01833	28	85	14	14	1	1	1	1	1	1	1
PF01833	29	85	14	14	1	1	1	1	1	1	1
PF01833	35	85	14	14	1	1	1	1	1	1	1
PF01833	42	85	14	14	1	1	1	1	1	1	1
PF01833	55	85	14	14	1	1	1	1	1	1	1
PF01833	58	85	14	14	1	1	1	1	1	1	1
PF01833	82	85	14	14	1	1	1	1	1	1	1
PF02023	4	90	11	11	2	2	2	0.115653	0.115653	1	1
PF02023	9	90	11	11	1	1	1	1	1	1	1
PF02023	25	90	11	11	1	1	1	1	1	1	1
PF02023	31	90	11	11	1	1	1	1	1	1	1
PF02023	39	90	11	11	1	1	1	1	1	1	1
PF02023	40	90	11	11	1	1	1	1	1	1	1
PF02023	45	90	11	11	1	1	1	1	1	1	1
PF02023	51	90	11	11	1	1	1	1	1	1	1
PF02023	72	90	11	11	1	1	1	1	1	1	1
PF02023	78	90	11	11	1	1	1	1	1	1	1
PF02135	16	75	13	11	1	3	1	0.0125765	1	1	1
PF02135	10	75	13	11	2	2	2	0.160123	0.13727	1	1
PF02135	17	75	13	11	1	2	2	0.160123	0.13727	1	1
PF02135	3	75	13	11	1	1	1	1	1	1	1
PF02135	7	75	13	11	1	1	1	1	1	1	1
PF02135	14	75	13	11	1	1	1	1	1	1	1
PF02135	15	75	13	11	1	1	1	1	1	1	1
PF02135	52	75	13	11	1	1	1	1	1	1	1
PF02135	59	75	13	11	1	1	1	1	1	1	1
PF02373	95	114	16	16	2	2	2	0.131485	0.131485	1	1
PF02373	1	114	16	16	1	1	1	1	1	1	1
PF02373	2	114	16	16	1	1	1	1	1	1	1
PF02373	3	114	16	16	1	1	1	1	1	1	1
PF02373	13	114	16	16	1	1	1	1	1	1	1
PF02373	16	114	16	16	1	1	1	1	1	1	1
PF02373	31	114	16	16	1	1	1	1	1	1	1
PF02373	36	114	16	16	1	1	1	1	1	1	1
PF02373	37	114	16	16	1	1	1	1	1	1	1
PF02373	41	114	16	16	1	1	1	1	1	1	1
PF02373	61	114	16	16	1	1	1	1	1	1	1
PF02373	63	114	16	16	1	1	1	1	1	1	1
PF02373	84	114	16	16	1	1	1	1	1	1	1
PF02373	94	114	16	16	1	1	1	1	1	1	1
PF02373	99	114	16	16	1	1	1	1	1	1	1
PF02376	34	79	31	20	1	7	2	2.30764e-06	0.224913	0.00468912	1
PF02376	44	79	31	20	1	5	2	0.000614677	0.224913	1	1
PF02376	41	79	31	20	2	4	2	0.00699641	0.224913	1	1
PF02376	24	79	31	20	2	2	2	0.326259	0.224913	1	1
PF02376	37	79	31	20	2	2	2	0.326259	0.224913	1	1
PF02376	73	79	31	20	1	2	1	0.326259	1	1	1
PF02376	13	79	31	20	1	1	1	1	1	1	1
PF02376	16	79	31	20	1	1	1	1	1	1	1
PF02376	25	79	31	20	1	1	1	1	1	1	1
PF02376	28	79	31	20	1	1	1	1	1	1	1
PF02376	31	79	31	20	1	1	1	1	1	1	1
PF02376	39	79	31	20	1	1	1	1	1	1	1
PF02376	50	79	31	20	1	1	1	1	1	1	1
PF02376	63	79	31	20	1	1	1	1	1	1	1
PF02376	77	79	31	20	1	1	1	1	1	1	1
PF02931	126	216	32	30	3	3	3	0.00969454	0.00855441	1	1
PF02931	48	216	32	30	2	2	2	0.137993	0.129956	1	1
PF02931	75	216	32	30	1	2	1	0.137993	1	1	1
PF02931	41	216	32	30	1	2	1	0.137993	1	1	1
PF02931	13	216	32	30	1	1	1	1	1	1	1
PF02931	111	216	32	30	1	1	1	1	1	1	1
PF02931	192	216	32	30	1	1	1	1	1	1	1
PF02931	188	216	32	30	1	1	1	1	1	1	1
PF02931	171	216	32	30	1	1	1	1	1	1	1
PF02931	169	216	32	30	1	1	1	1	1	1	1
PF02931	156	216	32	30	1	1	1	1	1	1	1
PF02931	149	216	32	30	1	1	1	1	1	1	1
PF02931	144	216	32	30	1	1	1	1	1	1	1
PF02931	124	216	32	30	1	1	1	1	1	1	1
PF02931	118	216	32	30	1	1	1	1	1	1	1
PF02931	103	216	32	30	1	1	1	1	1	1	1
PF02931	104	216	32	30	1	1	1	1	1	1	1
PF02931	97	216	32	30	1	1	1	1	1	1	1
PF02931	96	216	32	30	1	1	1	1	1	1	1
PF02931	91	216	32	30	1	1	1	1	1	1	1
PF02931	89	216	32	30	1	1	1	1	1	1	1
PF02931	88	216	32	30	1	1	1	1	1	1	1
PF02931	79	216	32	30	1	1	1	1	1	1	1
PF02931	71	216	32	30	1	1	1	1	1	1	1
PF02931	52	216	32	30	1	1	1	1	1	1	1
PF02931	44	216	32	30	1	1	1	1	1	1	1
PF02931	197	216	32	30	1	1	1	1	1	1	1
PF02932	3	238	52	51	2	3	3	0.0203708	0.0196414	1	1
PF02932	68	238	52	51	2	3	2	0.0203708	0.193247	1	1
PF02932	26	238	52	51	3	3	3	0.0203708	0.0196414	1	1
PF02932	34	238	52	51	2	2	2	0.196636	0.193247	1	1
PF02932	64	238	52	51	1	2	2	0.196636	0.193247	1	1
PF02932	61	238	52	51	2	2	2	0.196636	0.193247	1	1
PF02932	54	238	52	51	2	2	2	0.196636	0.193247	1	1
PF02932	50	238	52	51	2	2	2	0.196636	0.193247	1	1
PF02932	39	238	52	51	2	2	2	0.196636	0.193247	1	1
PF02932	36	238	52	51	2	2	2	0.196636	0.193247	1	1
PF02932	35	238	52	51	2	2	2	0.196636	0.193247	1	1
PF02932	43	238	52	51	2	2	2	0.196636	0.193247	1	1
PF02932	6	238	52	51	2	2	2	0.196636	0.193247	1	1
PF02932	31	238	52	51	1	1	1	1	1	1	1
PF02932	30	238	52	51	1	1	1	1	1	1	1
PF02932	210	238	52	51	1	1	1	1	1	1	1
PF02932	204	238	52	51	1	1	1	1	1	1	1
PF02932	189	238	52	51	1	1	1	1	1	1	1
PF02932	94	238	52	51	1	1	1	1	1	1	1
PF02932	75	238	52	51	1	1	1	1	1	1	1
PF02932	71	238	52	51	1	1	1	1	1	1	1
PF02932	10	238	52	51	1	1	1	1	1	1	1
PF02932	18	238	52	51	1	1	1	1	1	1	1
PF02932	55	238	52	51	1	1	1	1	1	1	1
PF02932	25	238	52	51	1	1	1	1	1	1	1
PF02932	53	238	52	51	1	1	1	1	1	1	1
PF02932	52	238	52	51	1	1	1	1	1	1	1
PF02932	51	238	52	51	1	1	1	1	1	1	1
PF02932	27	238	52	51	1	1	1	1	1	1	1
PF02932	49	238	52	51	1	1	1	1	1	1	1
PF02932	4	238	52	51	1	1	1	1	1	1	1
PF02932	40	238	52	51	1	1	1	1	1	1	1
PF02932	29	238	52	51	1	1	1	1	1	1	1
PF02932	38	238	52	51	1	1	1	1	1	1	1
PF02932	37	238	52	51	1	1	1	1	1	1	1
PF02932	219	238	52	51	1	1	1	1	1	1	1
PF02984	56	119	3	3	2	2	2	0.0249988	0.0249988	1	1
PF02984	26	119	3	3	1	1	1	1	1	1	1
PF03028	69	702	25	25	2	2	2	0.0350104	0.0350104	1	1
PF03028	17	702	25	25	1	1	1	1	1	1	1
PF03028	311	702	25	25	1	1	1	1	1	1	1
PF03028	686	702	25	25	1	1	1	1	1	1	1
PF03028	665	702	25	25	1	1	1	1	1	1	1
PF03028	611	702	25	25	1	1	1	1	1	1	1
PF03028	572	702	25	25	1	1	1	1	1	1	1
PF03028	556	702	25	25	1	1	1	1	1	1	1
PF03028	555	702	25	25	1	1	1	1	1	1	1
PF03028	541	702	25	25	1	1	1	1	1	1	1
PF03028	522	702	25	25	1	1	1	1	1	1	1
PF03028	343	702	25	25	1	1	1	1	1	1	1
PF03028	294	702	25	25	1	1	1	1	1	1	1
PF03028	31	702	25	25	1	1	1	1	1	1	1
PF03028	281	702	25	25	1	1	1	1	1	1	1
PF03028	235	702	25	25	1	1	1	1	1	1	1
PF03028	157	702	25	25	1	1	1	1	1	1	1
PF03028	140	702	25	25	1	1	1	1	1	1	1
PF03028	138	702	25	25	1	1	1	1	1	1	1
PF03028	136	702	25	25	1	1	1	1	1	1	1
PF03028	110	702	25	25	1	1	1	1	1	1	1
PF03028	45	702	25	25	1	1	1	1	1	1	1
PF03028	36	702	25	25	1	1	1	1	1	1	1
PF03028	696	702	25	25	1	1	1	1	1	1	1
PF03151	261	290	5	5	2	2	2	0.0171229	0.0171229	1	1
PF03151	20	290	5	5	1	1	1	1	1	1	1
PF03151	118	290	5	5	1	1	1	1	1	1	1
PF03151	216	290	5	5	1	1	1	1	1	1	1
PF03154	846	980	20	18	2	3	2	0.000195427	0.0182089	0.397109	1
PF03154	849	980	20	18	1	2	1	0.0202115	1	1	1
PF03154	20	980	20	18	1	1	1	1	1	1	1
PF03154	886	980	20	18	1	1	1	1	1	1	1
PF03154	878	980	20	18	1	1	1	1	1	1	1
PF03154	852	980	20	18	1	1	1	1	1	1	1
PF03154	850	980	20	18	1	1	1	1	1	1	1
PF03154	848	980	20	18	1	1	1	1	1	1	1
PF03154	844	980	20	18	1	1	1	1	1	1	1
PF03154	416	980	20	18	1	1	1	1	1	1	1
PF03154	802	980	20	18	1	1	1	1	1	1	1
PF03154	677	980	20	18	1	1	1	1	1	1	1
PF03154	671	980	20	18	1	1	1	1	1	1	1
PF03154	587	980	20	18	1	1	1	1	1	1	1
PF03154	571	980	20	18	1	1	1	1	1	1	1
PF03154	554	980	20	18	1	1	1	1	1	1	1
PF03154	931	980	20	18	1	1	1	1	1	1	1
PF03165	57	103	15	13	2	5	3	1.11326e-05	0.00684741	0.0226214	1
PF03165	7	103	15	13	1	1	1	1	1	1	1
PF03165	27	103	15	13	1	1	1	1	1	1	1
PF03165	28	103	15	13	1	1	1	1	1	1	1
PF03165	36	103	15	13	1	1	1	1	1	1	1
PF03165	42	103	15	13	1	1	1	1	1	1	1
PF03165	68	103	15	13	1	1	1	1	1	1	1
PF03165	88	103	15	13	1	1	1	1	1	1	1
PF03165	90	103	15	13	1	1	1	1	1	1	1
PF03165	93	103	15	13	1	1	1	1	1	1	1
PF03165	95	103	15	13	1	1	1	1	1	1	1
PF04500	42	62	3	3	2	2	2	0.0476109	0.0476109	1	1
PF04500	58	62	3	3	1	1	1	1	1	1	1
PF05739	12	53	4	4	2	2	2	0.0733624	0.0733624	1	1
PF05739	19	53	4	4	1	1	1	1	1	1	1
PF05739	24	53	4	4	1	1	1	1	1	1	1
PF05920	37	40	7	7	2	2	2	0.162408	0.162408	1	1
PF05920	39	40	7	7	2	2	2	0.162408	0.162408	1	1
PF05920	8	40	7	7	1	1	1	1	1	1	1
PF05920	28	40	7	7	1	1	1	1	1	1	1
PF05920	32	40	7	7	1	1	1	1	1	1	1
PF06462	13	30	5	5	2	2	2	0.15592	0.15592	1	1
PF06462	21	30	5	5	1	1	1	1	1	1	1
PF06462	23	30	5	5	1	1	1	1	1	1	1
PF06462	26	30	5	5	1	1	1	1	1	1	1
PF06602	128	341	9	9	2	2	2	0.0260855	0.0260855	1	1
PF06602	230	341	9	9	1	1	1	1	1	1	1
PF06602	242	341	9	9	1	1	1	1	1	1	1
PF06602	251	341	9	9	1	1	1	1	1	1	1
PF06602	254	341	9	9	1	1	1	1	1	1	1
PF06602	288	341	9	9	1	1	1	1	1	1	1
PF06602	298	341	9	9	1	1	1	1	1	1	1
PF06602	319	341	9	9	1	1	1	1	1	1	1
PF06920	365	528	15	15	2	2	2	0.0280355	0.0280355	1	1
PF06920	32	528	15	15	1	1	1	1	1	1	1
PF06920	49	528	15	15	1	1	1	1	1	1	1
PF06920	66	528	15	15	1	1	1	1	1	1	1
PF06920	68	528	15	15	1	1	1	1	1	1	1
PF06920	93	528	15	15	1	1	1	1	1	1	1
PF06920	106	528	15	15	1	1	1	1	1	1	1
PF06920	123	528	15	15	1	1	1	1	1	1	1
PF06920	231	528	15	15	1	1	1	1	1	1	1
PF06920	288	528	15	15	1	1	1	1	1	1	1
PF06920	323	528	15	15	1	1	1	1	1	1	1
PF06920	392	528	15	15	1	1	1	1	1	1	1
PF06920	458	528	15	15	1	1	1	1	1	1	1
PF06920	501	528	15	15	1	1	1	1	1	1	1
PF07525	26	35	6	6	2	2	2	0.15964	0.15964	1	1
PF07525	17	35	6	6	1	1	1	1	1	1	1
PF07525	28	35	6	6	1	1	1	1	1	1	1
PF07525	30	35	6	6	1	1	1	1	1	1	1
PF07525	35	35	6	6	1	1	1	1	1	1	1
PF07645	11	42	37	37	3	3	3	0.220009	0.220009	1	1
PF07645	19	42	37	37	3	3	3	0.220009	0.220009	1	1
PF07645	22	42	37	37	2	2	2	0.590005	0.590005	1	1
PF07645	25	42	37	37	2	2	2	0.590005	0.590005	1	1
PF07645	9	42	37	37	2	2	2	0.590005	0.590005	1	1
PF07645	15	42	37	37	2	2	2	0.590005	0.590005	1	1
PF07645	29	42	37	37	2	2	2	0.590005	0.590005	1	1
PF07645	27	42	37	37	2	2	2	0.590005	0.590005	1	1
PF07645	26	42	37	37	2	2	2	0.590005	0.590005	1	1
PF07645	40	42	37	37	1	1	1	1	1	1	1
PF07645	39	42	37	37	1	1	1	1	1	1	1
PF07645	35	42	37	37	1	1	1	1	1	1	1
PF07645	31	42	37	37	1	1	1	1	1	1	1
PF07645	30	42	37	37	1	1	1	1	1	1	1
PF07645	28	42	37	37	1	1	1	1	1	1	1
PF07645	1	42	37	37	1	1	1	1	1	1	1
PF07645	23	42	37	37	1	1	1	1	1	1	1
PF07645	3	42	37	37	1	1	1	1	1	1	1
PF07645	21	42	37	37	1	1	1	1	1	1	1
PF07645	20	42	37	37	1	1	1	1	1	1	1
PF07645	10	42	37	37	1	1	1	1	1	1	1
PF07645	7	42	37	37	1	1	1	1	1	1	1
PF07645	6	42	37	37	1	1	1	1	1	1	1
PF07645	5	42	37	37	1	1	1	1	1	1	1
PF07645	4	42	37	37	1	1	1	1	1	1	1
PF07645	41	42	37	37	1	1	1	1	1	1	1
PF07653	47	55	9	8	3	4	3	0.000465047	0.00860553	0.944976	1
PF07653	9	55	9	8	1	1	1	1	1	1	1
PF07653	20	55	9	8	1	1	1	1	1	1	1
PF07653	29	55	9	8	1	1	1	1	1	1	1
PF07653	32	55	9	8	1	1	1	1	1	1	1
PF07653	50	55	9	8	1	1	1	1	1	1	1
PF07679	55	90	105	103	5	5	5	0.0301066	0.0283268	1	1
PF07679	32	90	105	103	4	4	4	0.112374	0.107692	1	1
PF07679	72	90	105	103	3	4	3	0.112374	0.317499	1	1
PF07679	8	90	105	103	3	3	3	0.325629	0.317499	1	1
PF07679	56	90	105	103	3	3	3	0.325629	0.317499	1	1
PF07679	53	90	105	103	3	3	3	0.325629	0.317499	1	1
PF07679	51	90	105	103	3	3	3	0.325629	0.317499	1	1
PF07679	64	90	105	103	3	3	3	0.325629	0.317499	1	1
PF07679	47	90	105	103	3	3	3	0.325629	0.317499	1	1
PF07679	31	90	105	103	3	3	3	0.325629	0.317499	1	1
PF07679	42	90	105	103	3	3	3	0.325629	0.317499	1	1
PF07679	21	90	105	103	2	3	2	0.325629	1	1	1
PF07679	75	90	105	103	3	3	3	0.325629	0.317499	1	1
PF07679	25	90	105	103	3	3	3	0.325629	0.317499	1	1
PF07679	38	90	105	103	3	3	3	0.325629	0.317499	1	1
PF07679	45	90	105	103	2	2	2	1	1	1	1
PF07679	40	90	105	103	2	2	2	1	1	1	1
PF07679	37	90	105	103	2	2	2	1	1	1	1
PF07679	65	90	105	103	2	2	2	1	1	1	1
PF07679	89	90	105	103	2	2	2	1	1	1	1
PF07679	28	90	105	103	2	2	2	1	1	1	1
PF07679	27	90	105	103	2	2	2	1	1	1	1
PF07679	11	90	105	103	2	2	2	1	1	1	1
PF07679	73	90	105	103	2	2	2	1	1	1	1
PF07679	16	90	105	103	2	2	2	1	1	1	1
PF07679	60	90	105	103	1	1	1	0.635005	0.633867	1	1
PF07679	84	90	105	103	1	1	1	0.635005	0.633867	1	1
PF07679	88	90	105	103	1	1	1	0.635005	0.633867	1	1
PF07679	86	90	105	103	1	1	1	0.635005	0.633867	1	1
PF07679	62	90	105	103	1	1	1	0.635005	0.633867	1	1
PF07679	85	90	105	103	1	1	1	0.635005	0.633867	1	1
PF07679	63	90	105	103	1	1	1	0.635005	0.633867	1	1
PF07679	82	90	105	103	1	1	1	0.635005	0.633867	1	1
PF07679	80	90	105	103	1	1	1	0.635005	0.633867	1	1
PF07679	66	90	105	103	1	1	1	0.635005	0.633867	1	1
PF07679	77	90	105	103	1	1	1	0.635005	0.633867	1	1
PF07679	68	90	105	103	1	1	1	0.635005	0.633867	1	1
PF07679	74	90	105	103	1	1	1	0.635005	0.633867	1	1
PF07679	69	90	105	103	1	1	1	0.635005	0.633867	1	1
PF07679	61	90	105	103	1	1	1	0.635005	0.633867	1	1
PF07679	4	90	105	103	1	1	1	0.635005	0.633867	1	1
PF07679	59	90	105	103	1	1	1	0.635005	0.633867	1	1
PF07679	54	90	105	103	1	1	1	0.635005	0.633867	1	1
PF07679	7	90	105	103	1	1	1	0.635005	0.633867	1	1
PF07679	9	90	105	103	1	1	1	0.635005	0.633867	1	1
PF07679	14	90	105	103	1	1	1	0.635005	0.633867	1	1
PF07679	15	90	105	103	1	1	1	0.635005	0.633867	1	1
PF07679	17	90	105	103	1	1	1	0.635005	0.633867	1	1
PF07679	18	90	105	103	1	1	1	0.635005	0.633867	1	1
PF07679	19	90	105	103	1	1	1	0.635005	0.633867	1	1
PF07679	23	90	105	103	1	1	1	0.635005	0.633867	1	1
PF07679	24	90	105	103	1	1	1	0.635005	0.633867	1	1
PF07679	30	90	105	103	1	1	1	0.635005	0.633867	1	1
PF07679	33	90	105	103	1	1	1	0.635005	0.633867	1	1
PF07679	39	90	105	103	1	1	1	0.635005	0.633867	1	1
PF07679	41	90	105	103	1	1	1	0.635005	0.633867	1	1
PF07679	44	90	105	103	1	1	1	0.635005	0.633867	1	1
PF07679	6	90	105	103	1	1	1	0.635005	0.633867	1	1
PF07679	48	90	105	103	1	1	1	0.635005	0.633867	1	1
PF07679	50	90	105	103	1	1	1	0.635005	0.633867	1	1
PF07679	46	90	105	103	1	1	1	0.635005	0.633867	1	1
PF07686	35	109	25	25	2	2	2	0.205797	0.205797	1	1
PF07686	60	109	25	25	2	2	2	0.205797	0.205797	1	1
PF07686	80	109	25	25	2	2	2	0.205797	0.205797	1	1
PF07686	7	109	25	25	1	1	1	1	1	1	1
PF07686	78	109	25	25	1	1	1	1	1	1	1
PF07686	94	109	25	25	1	1	1	1	1	1	1
PF07686	92	109	25	25	1	1	1	1	1	1	1
PF07686	90	109	25	25	1	1	1	1	1	1	1
PF07686	87	109	25	25	1	1	1	1	1	1	1
PF07686	85	109	25	25	1	1	1	1	1	1	1
PF07686	82	109	25	25	1	1	1	1	1	1	1
PF07686	81	109	25	25	1	1	1	1	1	1	1
PF07686	67	109	25	25	1	1	1	1	1	1	1
PF07686	17	109	25	25	1	1	1	1	1	1	1
PF07686	61	109	25	25	1	1	1	1	1	1	1
PF07686	59	109	25	25	1	1	1	1	1	1	1
PF07686	50	109	25	25	1	1	1	1	1	1	1
PF07686	46	109	25	25	1	1	1	1	1	1	1
PF07686	40	109	25	25	1	1	1	1	1	1	1
PF07686	30	109	25	25	1	1	1	1	1	1	1
PF07686	21	109	25	25	1	1	1	1	1	1	1
PF07686	98	109	25	25	1	1	1	1	1	1	1
PF07690	127	353	43	41	1	3	1	0.0067087	1	1	1
PF07690	34	353	43	41	2	2	2	0.114839	0.109803	1	1
PF07690	33	353	43	41	2	2	2	0.114839	0.109803	1	1
PF07690	30	353	43	41	1	1	1	1	1	1	1
PF07690	222	353	43	41	1	1	1	1	1	1	1
PF07690	174	353	43	41	1	1	1	1	1	1	1
PF07690	197	353	43	41	1	1	1	1	1	1	1
PF07690	204	353	43	41	1	1	1	1	1	1	1
PF07690	214	353	43	41	1	1	1	1	1	1	1
PF07690	216	353	43	41	1	1	1	1	1	1	1
PF07690	217	353	43	41	1	1	1	1	1	1	1
PF07690	225	353	43	41	1	1	1	1	1	1	1
PF07690	151	353	43	41	1	1	1	1	1	1	1
PF07690	256	353	43	41	1	1	1	1	1	1	1
PF07690	257	353	43	41	1	1	1	1	1	1	1
PF07690	260	353	43	41	1	1	1	1	1	1	1
PF07690	263	353	43	41	1	1	1	1	1	1	1
PF07690	269	353	43	41	1	1	1	1	1	1	1
PF07690	298	353	43	41	1	1	1	1	1	1	1
PF07690	311	353	43	41	1	1	1	1	1	1	1
PF07690	158	353	43	41	1	1	1	1	1	1	1
PF07690	133	353	43	41	1	1	1	1	1	1	1
PF07690	148	353	43	41	1	1	1	1	1	1	1
PF07690	88	353	43	41	1	1	1	1	1	1	1
PF07690	36	353	43	41	1	1	1	1	1	1	1
PF07690	44	353	43	41	1	1	1	1	1	1	1
PF07690	46	353	43	41	1	1	1	1	1	1	1
PF07690	56	353	43	41	1	1	1	1	1	1	1
PF07690	57	353	43	41	1	1	1	1	1	1	1
PF07690	84	353	43	41	1	1	1	1	1	1	1
PF07690	91	353	43	41	1	1	1	1	1	1	1
PF07690	111	353	43	41	1	1	1	1	1	1	1
PF07690	93	353	43	41	1	1	1	1	1	1	1
PF07690	94	353	43	41	1	1	1	1	1	1	1
PF07690	96	353	43	41	1	1	1	1	1	1	1
PF07690	97	353	43	41	1	1	1	1	1	1	1
PF07690	99	353	43	41	1	1	1	1	1	1	1
PF07690	106	353	43	41	1	1	1	1	1	1	1
PF07690	335	353	43	41	1	1	1	1	1	1	1
PF07714	64	260	157	137	2	11	2	7.93065e-10	0.410181	1.61151e-06	1
PF07714	102	260	157	137	2	4	2	0.0232288	0.410181	1	1
PF07714	249	260	157	137	4	4	4	0.0232288	0.016279	1	1
PF07714	81	260	157	137	2	4	3	0.0232288	0.0981913	1	1
PF07714	187	260	157	137	3	4	3	0.0232288	0.0981913	1	1
PF07714	68	260	157	137	3	3	3	0.122917	0.0981913	1	1
PF07714	63	260	157	137	3	3	3	0.122917	0.0981913	1	1
PF07714	54	260	157	137	1	3	1	0.122917	1	1	1
PF07714	132	260	157	137	1	3	1	0.122917	1	1	1
PF07714	158	260	157	137	3	3	3	0.122917	0.0981913	1	1
PF07714	105	260	157	137	2	2	2	0.453931	0.410181	1	1
PF07714	144	260	157	137	2	2	2	0.453931	0.410181	1	1
PF07714	99	260	157	137	2	2	2	0.453931	0.410181	1	1
PF07714	192	260	157	137	2	2	2	0.453931	0.410181	1	1
PF07714	92	260	157	137	2	2	2	0.453931	0.410181	1	1
PF07714	135	260	157	137	2	2	2	0.453931	0.410181	1	1
PF07714	82	260	157	137	2	2	2	0.453931	0.410181	1	1
PF07714	110	260	157	137	2	2	2	0.453931	0.410181	1	1
PF07714	122	260	157	137	2	2	2	0.453931	0.410181	1	1
PF07714	184	260	157	137	2	2	2	0.453931	0.410181	1	1
PF07714	204	260	157	137	2	2	2	0.453931	0.410181	1	1
PF07714	127	260	157	137	2	2	2	0.453931	0.410181	1	1
PF07714	172	260	157	137	1	2	1	0.453931	1	1	1
PF07714	153	260	157	137	1	2	1	0.453931	1	1	1
PF07714	253	260	157	137	2	2	2	0.453931	0.410181	1	1
PF07714	12	260	157	137	2	2	2	0.453931	0.410181	1	1
PF07714	212	260	157	137	2	2	2	0.453931	0.410181	1	1
PF07714	213	260	157	137	2	2	2	0.453931	0.410181	1	1
PF07714	216	260	157	137	1	2	1	0.453931	1	1	1
PF07714	232	260	157	137	2	2	2	0.453931	0.410181	1	1
PF07714	128	260	157	137	1	2	2	0.453931	0.410181	1	1
PF07714	223	260	157	137	1	2	2	0.453931	0.410181	1	1
PF07714	152	260	157	137	2	2	2	0.453931	0.410181	1	1
PF07714	227	260	157	137	1	2	2	0.453931	0.410181	1	1
PF07714	167	260	157	137	1	1	1	1	1	1	1
PF07714	170	260	157	137	1	1	1	1	1	1	1
PF07714	175	260	157	137	1	1	1	1	1	1	1
PF07714	183	260	157	137	1	1	1	1	1	1	1
PF07714	182	260	157	137	1	1	1	1	1	1	1
PF07714	173	260	157	137	1	1	1	1	1	1	1
PF07714	180	260	157	137	1	1	1	1	1	1	1
PF07714	177	260	157	137	1	1	1	1	1	1	1
PF07714	7	260	157	137	1	1	1	1	1	1	1
PF07714	196	260	157	137	1	1	1	1	1	1	1
PF07714	186	260	157	137	1	1	1	1	1	1	1
PF07714	210	260	157	137	1	1	1	1	1	1	1
PF07714	248	260	157	137	1	1	1	1	1	1	1
PF07714	246	260	157	137	1	1	1	1	1	1	1
PF07714	244	260	157	137	1	1	1	1	1	1	1
PF07714	229	260	157	137	1	1	1	1	1	1	1
PF07714	226	260	157	137	1	1	1	1	1	1	1
PF07714	219	260	157	137	1	1	1	1	1	1	1
PF07714	208	260	157	137	1	1	1	1	1	1	1
PF07714	188	260	157	137	1	1	1	1	1	1	1
PF07714	207	260	157	137	1	1	1	1	1	1	1
PF07714	206	260	157	137	1	1	1	1	1	1	1
PF07714	205	260	157	137	1	1	1	1	1	1	1
PF07714	199	260	157	137	1	1	1	1	1	1	1
PF07714	161	260	157	137	1	1	1	1	1	1	1
PF07714	193	260	157	137	1	1	1	1	1	1	1
PF07714	164	260	157	137	1	1	1	1	1	1	1
PF07714	143	260	157	137	1	1	1	1	1	1	1
PF07714	160	260	157	137	1	1	1	1	1	1	1
PF07714	35	260	157	137	1	1	1	1	1	1	1
PF07714	72	260	157	137	1	1	1	1	1	1	1
PF07714	67	260	157	137	1	1	1	1	1	1	1
PF07714	55	260	157	137	1	1	1	1	1	1	1
PF07714	53	260	157	137	1	1	1	1	1	1	1
PF07714	42	260	157	137	1	1	1	1	1	1	1
PF07714	39	260	157	137	1	1	1	1	1	1	1
PF07714	37	260	157	137	1	1	1	1	1	1	1
PF07714	32	260	157	137	1	1	1	1	1	1	1
PF07714	77	260	157	137	1	1	1	1	1	1	1
PF07714	31	260	157	137	1	1	1	1	1	1	1
PF07714	30	260	157	137	1	1	1	1	1	1	1
PF07714	21	260	157	137	1	1	1	1	1	1	1
PF07714	19	260	157	137	1	1	1	1	1	1	1
PF07714	13	260	157	137	1	1	1	1	1	1	1
PF07714	11	260	157	137	1	1	1	1	1	1	1
PF07714	10	260	157	137	1	1	1	1	1	1	1
PF07714	75	260	157	137	1	1	1	1	1	1	1
PF07714	79	260	157	137	1	1	1	1	1	1	1
PF07714	156	260	157	137	1	1	1	1	1	1	1
PF07714	133	260	157	137	1	1	1	1	1	1	1
PF07714	154	260	157	137	1	1	1	1	1	1	1
PF07714	151	260	157	137	1	1	1	1	1	1	1
PF07714	149	260	157	137	1	1	1	1	1	1	1
PF07714	145	260	157	137	1	1	1	1	1	1	1
PF07714	9	260	157	137	1	1	1	1	1	1	1
PF07714	140	260	157	137	1	1	1	1	1	1	1
PF07714	136	260	157	137	1	1	1	1	1	1	1
PF07714	129	260	157	137	1	1	1	1	1	1	1
PF07714	80	260	157	137	1	1	1	1	1	1	1
PF07714	126	260	157	137	1	1	1	1	1	1	1
PF07714	121	260	157	137	1	1	1	1	1	1	1
PF07714	100	260	157	137	1	1	1	1	1	1	1
PF07714	95	260	157	137	1	1	1	1	1	1	1
PF07714	88	260	157	137	1	1	1	1	1	1	1
PF07714	86	260	157	137	1	1	1	1	1	1	1
PF07714	85	260	157	137	1	1	1	1	1	1	1
PF07714	256	260	157	137	1	1	1	1	1	1	1
PF07885	79	79	20	15	1	4	1	0.00196772	1	1	1
PF07885	66	79	20	15	2	3	2	0.0261732	0.173938	1	1
PF07885	11	79	20	15	1	2	1	0.224913	1	1	1
PF07885	73	79	20	15	2	2	2	0.224913	0.173938	1	1
PF07885	75	79	20	15	2	2	2	0.224913	0.173938	1	1
PF07885	27	79	20	15	1	1	1	1	1	1	1
PF07885	38	79	20	15	1	1	1	1	1	1	1
PF07885	46	79	20	15	1	1	1	1	1	1	1
PF07885	52	79	20	15	1	1	1	1	1	1	1
PF07885	69	79	20	15	1	1	1	1	1	1	1
PF07885	74	79	20	15	1	1	1	1	1	1	1
PF07885	77	79	20	15	1	1	1	1	1	1	1
PF07915	63	81	2	2	2	2	2	0.0245389	0.0245389	1	1
PF07974	12	32	5	5	2	2	2	0.146785	0.146785	1	1
PF07974	9	32	5	5	1	1	1	1	1	1	1
PF07974	21	32	5	5	1	1	1	1	1	1	1
PF07974	24	32	5	5	1	1	1	1	1	1	1
PF08205	63	90	9	9	2	2	2	0.0956689	0.0956689	1	1
PF08205	81	90	9	9	2	2	2	0.0956689	0.0956689	1	1
PF08205	30	90	9	9	1	1	1	1	1	1	1
PF08205	61	90	9	9	1	1	1	1	1	1	1
PF08205	71	90	9	9	1	1	1	1	1	1	1
PF08205	80	90	9	9	1	1	1	1	1	1	1
PF08205	90	90	9	9	1	1	1	1	1	1	1
PF08385	336	562	13	12	1	2	1	0.0228863	1	1	1
PF08385	481	562	13	12	2	2	2	0.0228863	0.0211446	1	1
PF08385	9	562	13	12	1	1	1	1	1	1	1
PF08385	66	562	13	12	1	1	1	1	1	1	1
PF08385	105	562	13	12	1	1	1	1	1	1	1
PF08385	151	562	13	12	1	1	1	1	1	1	1
PF08385	280	562	13	12	1	1	1	1	1	1	1
PF08385	306	562	13	12	1	1	1	1	1	1	1
PF08385	414	562	13	12	1	1	1	1	1	1	1
PF08385	492	562	13	12	1	1	1	1	1	1	1
PF08385	506	562	13	12	1	1	1	1	1	1	1
PF08393	306	401	24	21	2	4	2	3.01804e-05	0.0510835	0.0613266	1
PF08393	250	401	24	21	1	2	1	0.0581649	1	1	1
PF08393	12	401	24	21	1	1	1	1	1	1	1
PF08393	395	401	24	21	1	1	1	1	1	1	1
PF08393	394	401	24	21	1	1	1	1	1	1	1
PF08393	366	401	24	21	1	1	1	1	1	1	1
PF08393	338	401	24	21	1	1	1	1	1	1	1
PF08393	328	401	24	21	1	1	1	1	1	1	1
PF08393	319	401	24	21	1	1	1	1	1	1	1
PF08393	264	401	24	21	1	1	1	1	1	1	1
PF08393	8	401	24	21	1	1	1	1	1	1	1
PF08393	240	401	24	21	1	1	1	1	1	1	1
PF08393	226	401	24	21	1	1	1	1	1	1	1
PF08393	151	401	24	21	1	1	1	1	1	1	1
PF08393	139	401	24	21	1	1	1	1	1	1	1
PF08393	130	401	24	21	1	1	1	1	1	1	1
PF08393	112	401	24	21	1	1	1	1	1	1	1
PF08393	106	401	24	21	1	1	1	1	1	1	1
PF08393	13	401	24	21	1	1	1	1	1	1	1
PF08393	399	401	24	21	1	1	1	1	1	1	1
PF08699	25	51	6	6	2	2	2	0.112029	0.112029	1	1
PF08699	16	51	6	6	1	1	1	1	1	1	1
PF08699	19	51	6	6	1	1	1	1	1	1	1
PF08699	27	51	6	6	1	1	1	1	1	1	1
PF08699	42	51	6	6	1	1	1	1	1	1	1
PF10613	88	115	18	15	1	4	1	0.000486524	1	0.988616	1
PF10613	56	115	18	15	2	2	2	0.145472	0.122787	1	1
PF10613	104	115	18	15	2	2	2	0.145472	0.122787	1	1
PF10613	9	115	18	15	1	1	1	1	1	1	1
PF10613	18	115	18	15	1	1	1	1	1	1	1
PF10613	54	115	18	15	1	1	1	1	1	1	1
PF10613	73	115	18	15	1	1	1	1	1	1	1
PF10613	76	115	18	15	1	1	1	1	1	1	1
PF10613	87	115	18	15	1	1	1	1	1	1	1
PF10613	96	115	18	15	1	1	1	1	1	1	1
PF10613	98	115	18	15	1	1	1	1	1	1	1
PF10613	100	115	18	15	1	1	1	1	1	1	1
PF10613	111	115	18	15	1	1	1	1	1	1	1
PF12114	163	195	2	2	2	2	2	0.0102301	0.0102301	1	1
PF12698	295	345	16	16	2	2	2	0.0453821	0.0453821	1	1
PF12698	18	345	16	16	1	1	1	1	1	1	1
PF12698	21	345	16	16	1	1	1	1	1	1	1
PF12698	53	345	16	16	1	1	1	1	1	1	1
PF12698	91	345	16	16	1	1	1	1	1	1	1
PF12698	181	345	16	16	1	1	1	1	1	1	1
PF12698	195	345	16	16	1	1	1	1	1	1	1
PF12698	204	345	16	16	1	1	1	1	1	1	1
PF12698	221	345	16	16	1	1	1	1	1	1	1
PF12698	237	345	16	16	1	1	1	1	1	1	1
PF12698	240	345	16	16	1	1	1	1	1	1	1
PF12698	260	345	16	16	1	1	1	1	1	1	1
PF12698	264	345	16	16	1	1	1	1	1	1	1
PF12698	299	345	16	16	1	1	1	1	1	1	1
PF12698	343	345	16	16	1	1	1	1	1	1	1
PF12796	42	84	58	58	3	3	3	0.151852	0.151852	1	1
PF12796	79	84	58	58	3	3	3	0.151852	0.151852	1	1
PF12796	39	84	58	58	3	3	3	0.151852	0.151852	1	1
PF12796	34	84	58	58	3	3	3	0.151852	0.151852	1	1
PF12796	30	84	58	58	3	3	3	0.151852	0.151852	1	1
PF12796	67	84	58	58	2	2	2	0.500735	0.500735	1	1
PF12796	46	84	58	58	2	2	2	0.500735	0.500735	1	1
PF12796	26	84	58	58	2	2	2	0.500735	0.500735	1	1
PF12796	27	84	58	58	2	2	2	0.500735	0.500735	1	1
PF12796	18	84	58	58	2	2	2	0.500735	0.500735	1	1
PF12796	72	84	58	58	2	2	2	0.500735	0.500735	1	1
PF12796	77	84	58	58	2	2	2	0.500735	0.500735	1	1
PF12796	70	84	58	58	1	1	1	1	1	1	1
PF12796	71	84	58	58	1	1	1	1	1	1	1
PF12796	49	84	58	58	1	1	1	1	1	1	1
PF12796	65	84	58	58	1	1	1	1	1	1	1
PF12796	75	84	58	58	1	1	1	1	1	1	1
PF12796	62	84	58	58	1	1	1	1	1	1	1
PF12796	60	84	58	58	1	1	1	1	1	1	1
PF12796	58	84	58	58	1	1	1	1	1	1	1
PF12796	55	84	58	58	1	1	1	1	1	1	1
PF12796	54	84	58	58	1	1	1	1	1	1	1
PF12796	81	84	58	58	1	1	1	1	1	1	1
PF12796	50	84	58	58	1	1	1	1	1	1	1
PF12796	2	84	58	58	1	1	1	1	1	1	1
PF12796	48	84	58	58	1	1	1	1	1	1	1
PF12796	43	84	58	58	1	1	1	1	1	1	1
PF12796	5	84	58	58	1	1	1	1	1	1	1
PF12796	41	84	58	58	1	1	1	1	1	1	1
PF12796	36	84	58	58	1	1	1	1	1	1	1
PF12796	35	84	58	58	1	1	1	1	1	1	1
PF12796	28	84	58	58	1	1	1	1	1	1	1
PF12796	25	84	58	58	1	1	1	1	1	1	1
PF12796	23	84	58	58	1	1	1	1	1	1	1
PF12796	20	84	58	58	1	1	1	1	1	1	1
PF12796	17	84	58	58	1	1	1	1	1	1	1
PF12796	15	84	58	58	1	1	1	1	1	1	1
PF12796	13	84	58	58	1	1	1	1	1	1	1
PF12796	12	84	58	58	1	1	1	1	1	1	1
PF12796	8	84	58	58	1	1	1	1	1	1	1
PF12796	84	84	58	58	1	1	1	1	1	1	1
PF12874	11	25	9	9	4	4	4	0.00448238	0.00448238	1	1
PF12874	2	25	9	9	1	1	1	1	1	1	1
PF12874	4	25	9	9	1	1	1	1	1	1	1
PF12874	5	25	9	9	1	1	1	1	1	1	1
PF12874	19	25	9	9	1	1	1	1	1	1	1
PF12874	23	25	9	9	1	1	1	1	1	1	1
PF13087	165	200	10	10	2	2	2	0.0488899	0.0488899	1	1
PF13087	30	200	10	10	1	1	1	1	1	1	1
PF13087	36	200	10	10	1	1	1	1	1	1	1
PF13087	51	200	10	10	1	1	1	1	1	1	1
PF13087	57	200	10	10	1	1	1	1	1	1	1
PF13087	106	200	10	10	1	1	1	1	1	1	1
PF13087	144	200	10	10	1	1	1	1	1	1	1
PF13087	182	200	10	10	1	1	1	1	1	1	1
PF13087	196	200	10	10	1	1	1	1	1	1	1
PF13499	54	71	14	14	2	2	2	0.18011	0.18011	1	1
PF13499	8	71	14	14	1	1	1	1	1	1	1
PF13499	13	71	14	14	1	1	1	1	1	1	1
PF13499	20	71	14	14	1	1	1	1	1	1	1
PF13499	25	71	14	14	1	1	1	1	1	1	1
PF13499	36	71	14	14	1	1	1	1	1	1	1
PF13499	41	71	14	14	1	1	1	1	1	1	1
PF13499	49	71	14	14	1	1	1	1	1	1	1
PF13499	55	71	14	14	1	1	1	1	1	1	1
PF13499	56	71	14	14	1	1	1	1	1	1	1
PF13499	58	71	14	14	1	1	1	1	1	1	1
PF13499	59	71	14	14	1	1	1	1	1	1	1
PF13499	63	71	14	14	1	1	1	1	1	1	1
PF13520	157	425	11	11	2	2	2	0.02558	0.02558	1	1
PF13520	72	425	11	11	1	1	1	1	1	1	1
PF13520	76	425	11	11	1	1	1	1	1	1	1
PF13520	102	425	11	11	1	1	1	1	1	1	1
PF13520	108	425	11	11	1	1	1	1	1	1	1
PF13520	112	425	11	11	1	1	1	1	1	1	1
PF13520	199	425	11	11	1	1	1	1	1	1	1
PF13520	242	425	11	11	1	1	1	1	1	1	1
PF13520	282	425	11	11	1	1	1	1	1	1	1
PF13520	318	425	11	11	1	1	1	1	1	1	1
PF13637	11	55	12	12	2	2	2	0.197633	0.197633	1	1
PF13637	45	55	12	12	2	2	2	0.197633	0.197633	1	1
PF13637	5	55	12	12	1	1	1	1	1	1	1
PF13637	14	55	12	12	1	1	1	1	1	1	1
PF13637	15	55	12	12	1	1	1	1	1	1	1
PF13637	18	55	12	12	1	1	1	1	1	1	1
PF13637	21	55	12	12	1	1	1	1	1	1	1
PF13637	30	55	12	12	1	1	1	1	1	1	1
PF13637	37	55	12	12	1	1	1	1	1	1	1
PF13637	44	55	12	12	1	1	1	1	1	1	1
PF13765	6	49	5	5	2	2	2	0.09796	0.09796	1	1
PF13765	9	49	5	5	1	1	1	1	1	1	1
PF13765	16	49	5	5	1	1	1	1	1	1	1
PF13765	49	49	5	5	1	1	1	1	1	1	1
PF13771	61	90	7	7	2	2	2	0.0752327	0.0752327	1	1
PF13771	1	90	7	7	1	1	1	1	1	1	1
PF13771	12	90	7	7	1	1	1	1	1	1	1
PF13771	37	90	7	7	1	1	1	1	1	1	1
PF13771	51	90	7	7	1	1	1	1	1	1	1
PF13771	90	90	7	7	1	1	1	1	1	1	1
PF13853	91	280	178	178	5	5	5	0.00401977	0.00401977	1	1
PF13853	155	280	178	178	3	3	3	0.133576	0.133576	1	1
PF13853	140	280	178	178	3	3	3	0.133576	0.133576	1	1
PF13853	75	280	178	178	3	3	3	0.133576	0.133576	1	1
PF13853	206	280	178	178	3	3	3	0.133576	0.133576	1	1
PF13853	58	280	178	178	3	3	3	0.133576	0.133576	1	1
PF13853	137	280	178	178	2	2	2	0.471045	0.471045	1	1
PF13853	134	280	178	178	2	2	2	0.471045	0.471045	1	1
PF13853	61	280	178	178	2	2	2	0.471045	0.471045	1	1
PF13853	62	280	178	178	2	2	2	0.471045	0.471045	1	1
PF13853	66	280	178	178	2	2	2	0.471045	0.471045	1	1
PF13853	74	280	178	178	2	2	2	0.471045	0.471045	1	1
PF13853	151	280	178	178	2	2	2	0.471045	0.471045	1	1
PF13853	150	280	178	178	2	2	2	0.471045	0.471045	1	1
PF13853	165	280	178	178	2	2	2	0.471045	0.471045	1	1
PF13853	95	280	178	178	2	2	2	0.471045	0.471045	1	1
PF13853	97	280	178	178	2	2	2	0.471045	0.471045	1	1
PF13853	196	280	178	178	2	2	2	0.471045	0.471045	1	1
PF13853	47	280	178	178	2	2	2	0.471045	0.471045	1	1
PF13853	192	280	178	178	2	2	2	0.471045	0.471045	1	1
PF13853	115	280	178	178	2	2	2	0.471045	0.471045	1	1
PF13853	176	280	178	178	2	2	2	0.471045	0.471045	1	1
PF13853	123	280	178	178	2	2	2	0.471045	0.471045	1	1
PF13853	194	280	178	178	2	2	2	0.471045	0.471045	1	1
PF13853	213	280	178	178	2	2	2	0.471045	0.471045	1	1
PF13853	27	280	178	178	2	2	2	0.471045	0.471045	1	1
PF13853	28	280	178	178	2	2	2	0.471045	0.471045	1	1
PF13853	261	280	178	178	2	2	2	0.471045	0.471045	1	1
PF13853	9	280	178	178	2	2	2	0.471045	0.471045	1	1
PF13853	23	280	178	178	2	2	2	0.471045	0.471045	1	1
PF13853	264	280	178	178	2	2	2	0.471045	0.471045	1	1
PF13853	12	280	178	178	2	2	2	0.471045	0.471045	1	1
PF13853	244	280	178	178	2	2	2	0.471045	0.471045	1	1
PF13853	21	280	178	178	2	2	2	0.471045	0.471045	1	1
PF13853	254	280	178	178	2	2	2	0.471045	0.471045	1	1
PF13853	14	280	178	178	2	2	2	0.471045	0.471045	1	1
PF13853	265	280	178	178	1	1	1	1	1	1	1
PF13853	195	280	178	178	1	1	1	1	1	1	1
PF13853	189	280	178	178	1	1	1	1	1	1	1
PF13853	179	280	178	178	1	1	1	1	1	1	1
PF13853	178	280	178	178	1	1	1	1	1	1	1
PF13853	175	280	178	178	1	1	1	1	1	1	1
PF13853	199	280	178	178	1	1	1	1	1	1	1
PF13853	173	280	178	178	1	1	1	1	1	1	1
PF13853	171	280	178	178	1	1	1	1	1	1	1
PF13853	167	280	178	178	1	1	1	1	1	1	1
PF13853	269	280	178	178	1	1	1	1	1	1	1
PF13853	272	280	178	178	1	1	1	1	1	1	1
PF13853	166	280	178	178	1	1	1	1	1	1	1
PF13853	274	280	178	178	1	1	1	1	1	1	1
PF13853	275	280	178	178	1	1	1	1	1	1	1
PF13853	162	280	178	178	1	1	1	1	1	1	1
PF13853	198	280	178	178	1	1	1	1	1	1	1
PF13853	240	280	178	178	1	1	1	1	1	1	1
PF13853	201	280	178	178	1	1	1	1	1	1	1
PF13853	248	280	178	178	1	1	1	1	1	1	1
PF13853	230	280	178	178	1	1	1	1	1	1	1
PF13853	228	280	178	178	1	1	1	1	1	1	1
PF13853	227	280	178	178	1	1	1	1	1	1	1
PF13853	225	280	178	178	1	1	1	1	1	1	1
PF13853	243	280	178	178	1	1	1	1	1	1	1
PF13853	223	280	178	178	1	1	1	1	1	1	1
PF13853	220	280	178	178	1	1	1	1	1	1	1
PF13853	247	280	178	178	1	1	1	1	1	1	1
PF13853	218	280	178	178	1	1	1	1	1	1	1
PF13853	215	280	178	178	1	1	1	1	1	1	1
PF13853	161	280	178	178	1	1	1	1	1	1	1
PF13853	234	280	178	178	1	1	1	1	1	1	1
PF13853	212	280	178	178	1	1	1	1	1	1	1
PF13853	211	280	178	178	1	1	1	1	1	1	1
PF13853	255	280	178	178	1	1	1	1	1	1	1
PF13853	209	280	178	178	1	1	1	1	1	1	1
PF13853	208	280	178	178	1	1	1	1	1	1	1
PF13853	259	280	178	178	1	1	1	1	1	1	1
PF13853	205	280	178	178	1	1	1	1	1	1	1
PF13853	204	280	178	178	1	1	1	1	1	1	1
PF13853	260	280	178	178	1	1	1	1	1	1	1
PF13853	202	280	178	178	1	1	1	1	1	1	1
PF13853	2	280	178	178	1	1	1	1	1	1	1
PF13853	126	280	178	178	1	1	1	1	1	1	1
PF13853	160	280	178	178	1	1	1	1	1	1	1
PF13853	43	280	178	178	1	1	1	1	1	1	1
PF13853	63	280	178	178	1	1	1	1	1	1	1
PF13853	60	280	178	178	1	1	1	1	1	1	1
PF13853	59	280	178	178	1	1	1	1	1	1	1
PF13853	57	280	178	178	1	1	1	1	1	1	1
PF13853	53	280	178	178	1	1	1	1	1	1	1
PF13853	52	280	178	178	1	1	1	1	1	1	1
PF13853	50	280	178	178	1	1	1	1	1	1	1
PF13853	49	280	178	178	1	1	1	1	1	1	1
PF13853	46	280	178	178	1	1	1	1	1	1	1
PF13853	45	280	178	178	1	1	1	1	1	1	1
PF13853	44	280	178	178	1	1	1	1	1	1	1
PF13853	40	280	178	178	1	1	1	1	1	1	1
PF13853	154	280	178	178	1	1	1	1	1	1	1
PF13853	39	280	178	178	1	1	1	1	1	1	1
PF13853	36	280	178	178	1	1	1	1	1	1	1
PF13853	34	280	178	178	1	1	1	1	1	1	1
PF13853	30	280	178	178	1	1	1	1	1	1	1
PF13853	26	280	178	178	1	1	1	1	1	1	1
PF13853	22	280	178	178	1	1	1	1	1	1	1
PF13853	19	280	178	178	1	1	1	1	1	1	1
PF13853	13	280	178	178	1	1	1	1	1	1	1
PF13853	11	280	178	178	1	1	1	1	1	1	1
PF13853	10	280	178	178	1	1	1	1	1	1	1
PF13853	8	280	178	178	1	1	1	1	1	1	1
PF13853	64	280	178	178	1	1	1	1	1	1	1
PF13853	70	280	178	178	1	1	1	1	1	1	1
PF13853	72	280	178	178	1	1	1	1	1	1	1
PF13853	73	280	178	178	1	1	1	1	1	1	1
PF13853	149	280	178	178	1	1	1	1	1	1	1
PF13853	141	280	178	178	1	1	1	1	1	1	1
PF13853	133	280	178	178	1	1	1	1	1	1	1
PF13853	130	280	178	178	1	1	1	1	1	1	1
PF13853	7	280	178	178	1	1	1	1	1	1	1
PF13853	124	280	178	178	1	1	1	1	1	1	1
PF13853	120	280	178	178	1	1	1	1	1	1	1
PF13853	118	280	178	178	1	1	1	1	1	1	1
PF13853	117	280	178	178	1	1	1	1	1	1	1
PF13853	113	280	178	178	1	1	1	1	1	1	1
PF13853	110	280	178	178	1	1	1	1	1	1	1
PF13853	109	280	178	178	1	1	1	1	1	1	1
PF13853	106	280	178	178	1	1	1	1	1	1	1
PF13853	105	280	178	178	1	1	1	1	1	1	1
PF13853	103	280	178	178	1	1	1	1	1	1	1
PF13853	102	280	178	178	1	1	1	1	1	1	1
PF13853	99	280	178	178	1	1	1	1	1	1	1
PF13853	93	280	178	178	1	1	1	1	1	1	1
PF13853	89	280	178	178	1	1	1	1	1	1	1
PF13853	88	280	178	178	1	1	1	1	1	1	1
PF13853	87	280	178	178	1	1	1	1	1	1	1
PF13853	85	280	178	178	1	1	1	1	1	1	1
PF13853	77	280	178	178	1	1	1	1	1	1	1
PF13853	276	280	178	178	1	1	1	1	1	1	1
PF13855	48	61	51	51	7	7	7	0.000185717	0.000185717	0.377377	0.377377
PF13855	11	61	51	51	3	3	3	0.203723	0.203723	1	1
PF13855	34	61	51	51	2	2	2	0.56958	0.56958	1	1
PF13855	30	61	51	51	2	2	2	0.56958	0.56958	1	1
PF13855	4	61	51	51	2	2	2	0.56958	0.56958	1	1
PF13855	35	61	51	51	2	2	2	0.56958	0.56958	1	1
PF13855	40	61	51	51	2	2	2	0.56958	0.56958	1	1
PF13855	47	61	51	51	2	2	2	0.56958	0.56958	1	1
PF13855	32	61	51	51	2	2	2	0.56958	0.56958	1	1
PF13855	16	61	51	51	2	2	2	0.56958	0.56958	1	1
PF13855	12	61	51	51	2	2	2	0.56958	0.56958	1	1
PF13855	49	61	51	51	1	1	1	1	1	1	1
PF13855	50	61	51	51	1	1	1	1	1	1	1
PF13855	45	61	51	51	1	1	1	1	1	1	1
PF13855	41	61	51	51	1	1	1	1	1	1	1
PF13855	54	61	51	51	1	1	1	1	1	1	1
PF13855	36	61	51	51	1	1	1	1	1	1	1
PF13855	55	61	51	51	1	1	1	1	1	1	1
PF13855	58	61	51	51	1	1	1	1	1	1	1
PF13855	2	61	51	51	1	1	1	1	1	1	1
PF13855	29	61	51	51	1	1	1	1	1	1	1
PF13855	27	61	51	51	1	1	1	1	1	1	1
PF13855	25	61	51	51	1	1	1	1	1	1	1
PF13855	24	61	51	51	1	1	1	1	1	1	1
PF13855	22	61	51	51	1	1	1	1	1	1	1
PF13855	20	61	51	51	1	1	1	1	1	1	1
PF13855	19	61	51	51	1	1	1	1	1	1	1
PF13855	18	61	51	51	1	1	1	1	1	1	1
PF13855	17	61	51	51	1	1	1	1	1	1	1
PF13855	14	61	51	51	1	1	1	1	1	1	1
PF13855	13	61	51	51	1	1	1	1	1	1	1
PF13855	10	61	51	51	1	1	1	1	1	1	1
PF13855	8	61	51	51	1	1	1	1	1	1	1
PF13855	61	61	51	51	1	1	1	1	1	1	1
PF13894	14	24	13	12	3	3	3	0.0999008	0.0868559	1	1
PF13894	11	24	13	12	1	2	1	0.424937	1	1	1
PF13894	12	24	13	12	2	2	2	0.424937	0.399934	1	1
PF13894	1	24	13	12	1	1	1	1	1	1	1
PF13894	3	24	13	12	1	1	1	1	1	1	1
PF13894	7	24	13	12	1	1	1	1	1	1	1
PF13894	8	24	13	12	1	1	1	1	1	1	1
PF13894	17	24	13	12	1	1	1	1	1	1	1
PF13894	20	24	13	12	1	1	1	1	1	1	1
PF13895	59	79	9	9	2	2	2	0.108323	0.108323	1	1
PF13895	9	79	9	9	1	1	1	1	1	1	1
PF13895	19	79	9	9	1	1	1	1	1	1	1
PF13895	20	79	9	9	1	1	1	1	1	1	1
PF13895	21	79	9	9	1	1	1	1	1	1	1
PF13895	42	79	9	9	1	1	1	1	1	1	1
PF13895	48	79	9	9	1	1	1	1	1	1	1
PF13895	65	79	9	9	1	1	1	1	1	1	1
PF13909	17	26	8	5	1	5	2	0.000135215	0.178073	0.274756	1
PF13909	20	26	8	5	2	2	2	0.26931	0.178073	1	1
PF13909	14	26	8	5	1	1	1	1	1	1	1
PF13912	4	27	19	19	3	3	3	0.155069	0.155069	1	1
PF13912	3	27	19	19	2	2	2	0.511818	0.511818	1	1
PF13912	7	27	19	19	2	2	2	0.511818	0.511818	1	1
PF13912	13	27	19	19	2	2	2	0.511818	0.511818	1	1
PF13912	19	27	19	19	2	2	2	0.511818	0.511818	1	1
PF13912	2	27	19	19	1	1	1	1	1	1	1
PF13912	9	27	19	19	1	1	1	1	1	1	1
PF13912	11	27	19	19	1	1	1	1	1	1	1
PF13912	12	27	19	19	1	1	1	1	1	1	1
PF13912	17	27	19	19	1	1	1	1	1	1	1
PF13912	18	27	19	19	1	1	1	1	1	1	1
PF13912	20	27	19	19	1	1	1	1	1	1	1
PF13912	24	27	19	19	1	1	1	1	1	1	1
PF13927	23	79	27	27	2	2	2	0.291038	0.291038	1	1
PF13927	74	79	27	27	2	2	2	0.291038	0.291038	1	1
PF13927	1	79	27	27	1	1	1	1	1	1	1
PF13927	52	79	27	27	1	1	1	1	1	1	1
PF13927	78	79	27	27	1	1	1	1	1	1	1
PF13927	77	79	27	27	1	1	1	1	1	1	1
PF13927	75	79	27	27	1	1	1	1	1	1	1
PF13927	71	79	27	27	1	1	1	1	1	1	1
PF13927	68	79	27	27	1	1	1	1	1	1	1
PF13927	66	79	27	27	1	1	1	1	1	1	1
PF13927	58	79	27	27	1	1	1	1	1	1	1
PF13927	54	79	27	27	1	1	1	1	1	1	1
PF13927	53	79	27	27	1	1	1	1	1	1	1
PF13927	51	79	27	27	1	1	1	1	1	1	1
PF13927	11	79	27	27	1	1	1	1	1	1	1
PF13927	50	79	27	27	1	1	1	1	1	1	1
PF13927	49	79	27	27	1	1	1	1	1	1	1
PF13927	47	79	27	27	1	1	1	1	1	1	1
PF13927	44	79	27	27	1	1	1	1	1	1	1
PF13927	43	79	27	27	1	1	1	1	1	1	1
PF13927	38	79	27	27	1	1	1	1	1	1	1
PF13927	37	79	27	27	1	1	1	1	1	1	1
PF13927	22	79	27	27	1	1	1	1	1	1	1
PF13927	16	79	27	27	1	1	1	1	1	1	1
PF13927	79	79	27	27	1	1	1	1	1	1	1
PF14604	43	49	17	17	4	4	4	0.00466427	0.00466427	1	1
PF14604	18	49	17	17	2	2	2	0.295684	0.295684	1	1
PF14604	2	49	17	17	1	1	1	1	1	1	1
PF14604	3	49	17	17	1	1	1	1	1	1	1
PF14604	4	49	17	17	1	1	1	1	1	1	1
PF14604	6	49	17	17	1	1	1	1	1	1	1
PF14604	15	49	17	17	1	1	1	1	1	1	1
PF14604	19	49	17	17	1	1	1	1	1	1	1
PF14604	20	49	17	17	1	1	1	1	1	1	1
PF14604	22	49	17	17	1	1	1	1	1	1	1
PF14604	28	49	17	17	1	1	1	1	1	1	1
PF14604	29	49	17	17	1	1	1	1	1	1	1
PF14604	34	49	17	17	1	1	1	1	1	1	1
PF16211	14	35	5	5	3	3	3	0.00770671	0.00770671	1	1
PF16211	1	35	5	5	1	1	1	1	1	1	1
PF16211	5	35	5	5	1	1	1	1	1	1	1
