## Supplementary Data S1-S16 for "De novo mutation hotspots in homologous protein domains identify function-altering mutations in neurodevelopmental disorders": Supplementary_Data_S13_Variation_at_hotspot_positions_ClinVar_HGMD_VGKL_Swissprot.txt

Class	Gene	Chromosome	Genomic_Positions	Num_PF00520_Domains	Protein_Consensus_Position	Protein_Position	Amino_Acid	OMIM_ID	OMIM_Phenotypes	Pathogenic_Variants_At_Position	Summary_References	Notes
Control Genes	CACNA1F	X	49086984;49086985;49086986	4	96	203	Lys	300110	Cone-rod dystrophy, X-linked, 3, 300476 (3), X-linked recessive; Night blindness, congenital stationary (incomplete), 2A, X-linked, 300071 (3), X-linked; Aland Island eye disease, 300600 (3), X-linked	No
Control Genes	CACNA1F	X	49086966;49086967;49086968	4	102	209	Arg	300110	Cone-rod dystrophy, X-linked, 3, 300476 (3), X-linked recessive; Night blindness, congenital stationary (incomplete), 2A, X-linked, 300071 (3), X-linked; Aland Island eye disease, 300600 (3), X-linked	No
Control Genes	CACNA1F	X	49084509;49084510;49084511	4	231	369	Gly	300110	Cone-rod dystrophy, X-linked, 3, 300476 (3), X-linked recessive; Night blindness, congenital stationary (incomplete), 2A, X-linked, 300071 (3), X-linked; Aland Island eye disease, 300600 (3), X-linked	PLP	ClinVar 1x pathogenic missense variant (https://www.ncbi.nlm.nih.gov/clinvar/variation/11614/); HGMDpro (identifier(s) CM980289 LP/P missense); Swissprot (PMID:11281458 - PMID:9662399 - PMID:12111638)
Control Genes	CACNA1F	X	49081267;49081268;49081269	4	96	622	Ser	300110	Cone-rod dystrophy, X-linked, 3, 300476 (3), X-linked recessive; Night blindness, congenital stationary (incomplete), 2A, X-linked, 300071 (3), X-linked; Aland Island eye disease, 300600 (3), X-linked	No
Control Genes	CACNA1F	X	49081249;49081250;49081251	4	102	628	Arg	300110	Cone-rod dystrophy, X-linked, 3, 300476 (3), X-linked recessive; Night blindness, congenital stationary (incomplete), 2A, X-linked, 300071 (3), X-linked; Aland Island eye disease, 300600 (3), X-linked	VUS	ClinVar 1x missense VUS (https://www.ncbi.nlm.nih.gov/clinvar/variation/1040090/)
Control Genes	CACNA1F	X	49079037;49079038;49079039	4	231	755	Ala	300110	Cone-rod dystrophy, X-linked, 3, 300476 (3), X-linked recessive; Night blindness, congenital stationary (incomplete), 2A, X-linked, 300071 (3), X-linked; Aland Island eye disease, 300600 (3), X-linked	No
Control Genes	CACNA1F	X	49074977;49074978;49074979	4	96	966	Lys	300110	Cone-rod dystrophy, X-linked, 3, 300476 (3), X-linked recessive; Night blindness, congenital stationary (incomplete), 2A, X-linked, 300071 (3), X-linked; Aland Island eye disease, 300600 (3), X-linked	No
Control Genes	CACNA1F	X	49074959;49074960;49074961	4	102	972	Arg	300110	Cone-rod dystrophy, X-linked, 3, 300476 (3), X-linked recessive; Night blindness, congenital stationary (incomplete), 2A, X-linked, 300071 (3), X-linked; Aland Island eye disease, 300600 (3), X-linked	VUS	ClinVar 1x pathogenic stop variant at the locus (https://www.ncbi.nlm.nih.gov/clinvar/variation/866571/); HGMDpro (identifier(s) CM030202 LP/P nonsense); VKGL (ChrX:49074960C>T - VKGL_CL=VUS;VKGL_NR=1 - Missense)
Control Genes	CACNA1F	X	49071871;49071872;49071873	4	231	1134	Gly	300110	Cone-rod dystrophy, X-linked, 3, 300476 (3), X-linked recessive; Night blindness, congenital stationary (incomplete), 2A, X-linked, 300071 (3), X-linked; Aland Island eye disease, 300600 (3), X-linked	PLP	HGMDpro (identifier(s) CM1814372 LP/P missense)
Control Genes	CACNA1F	X	49069223;49069224;49069225	4	96	1293	Thr	300110	Cone-rod dystrophy, X-linked, 3, 300476 (3), X-linked recessive; Night blindness, congenital stationary (incomplete), 2A, X-linked, 300071 (3), X-linked; Aland Island eye disease, 300600 (3), X-linked	No
Control Genes	CACNA1F	X	49069205;49069206;49069207	4	102	1299	Arg	300110	Cone-rod dystrophy, X-linked, 3, 300476 (3), X-linked recessive; Night blindness, congenital stationary (incomplete), 2A, X-linked, 300071 (3), X-linked; Aland Island eye disease, 300600 (3), X-linked	PLP	ClinVar 1x missense VUS (https://www.ncbi.nlm.nih.gov/clinvar/variation/871506/) and 1x pathogenic stop variant at the locus (https://www.ncbi.nlm.nih.gov/clinvar/variation/853468/); HGMDpro (identifier(s) CM1616209 LP/P missense - CM980294 LP/P nonsense); VKGL (ChrX:49069207G>A - VKGL_CL=LP;VKGL_NR=1 - Nonsense)
Control Genes	CACNA1F	X	49067532;49067533;49067534	4	231	1438	Ala	300110	Cone-rod dystrophy, X-linked, 3, 300476 (3), X-linked recessive; Night blindness, congenital stationary (incomplete), 2A, X-linked, 300071 (3), X-linked; Aland Island eye disease, 300600 (3), X-linked	No
Control Genes	CACNA1H	16	1245966;1245967;1245968	4	96	196	Ser	607904	{Epilepsy, childhood absence, susceptibility to, 6}, 611942 (3); {Epilepsy, idiopathic generalized, susceptibility to, 6}, 611942 (3); Hyperaldosteronism, familial, type IV, 617027 (3), Autosomal dominant	PLP	HGMDpro (identifier(s) CM1612699 LP/P missense); VKGL (Chr16:1245967C>T - VKGL_CL=VUS;VKGL_NR=1 - Missense); Swissprot (PMID:27729216)
Control Genes	CACNA1H	16	1245984;1245985;1245986	4	102	202	Arg	607904	{Epilepsy, childhood absence, susceptibility to, 6}, 611942 (3); {Epilepsy, idiopathic generalized, susceptibility to, 6}, 611942 (3); Hyperaldosteronism, familial, type IV, 617027 (3), Autosomal dominant	No
Control Genes	CACNA1H	16	1251696;1251697;1251698	4	231	416	Val	607904	{Epilepsy, childhood absence, susceptibility to, 6}, 611942 (3); {Epilepsy, idiopathic generalized, susceptibility to, 6}, 611942 (3); Hyperaldosteronism, familial, type IV, 617027 (3), Autosomal dominant	No
Control Genes	CACNA1H	16	1256141;1256142;1256143	4	96	881	Ser	607904	{Epilepsy, childhood absence, susceptibility to, 6}, 611942 (3); {Epilepsy, idiopathic generalized, susceptibility to, 6}, 611942 (3); Hyperaldosteronism, familial, type IV, 617027 (3), Autosomal dominant	No
Control Genes	CACNA1H	16	1256159;1256160;1256161	4	102	887	Arg	607904	{Epilepsy, childhood absence, susceptibility to, 6}, 611942 (3); {Epilepsy, idiopathic generalized, susceptibility to, 6}, 611942 (3); Hyperaldosteronism, familial, type IV, 617027 (3), Autosomal dominant	No
Control Genes	CACNA1H	16	1257401;1257402;1257403	4	231	1012	Ala	607904	{Epilepsy, childhood absence, susceptibility to, 6}, 611942 (3); {Epilepsy, idiopathic generalized, susceptibility to, 6}, 611942 (3); Hyperaldosteronism, familial, type IV, 617027 (3), Autosomal dominant	No
Control Genes	CACNA1H	16	1260934;1260935;1260936	4	96	1396	Arg	607904	{Epilepsy, childhood absence, susceptibility to, 6}, 611942 (3); {Epilepsy, idiopathic generalized, susceptibility to, 6}, 611942 (3); Hyperaldosteronism, familial, type IV, 617027 (3), Autosomal dominant	No
Control Genes	CACNA1H	16	1260952;1260953;1260954	4	102	1402	Arg	607904	{Epilepsy, childhood absence, susceptibility to, 6}, 611942 (3); {Epilepsy, idiopathic generalized, susceptibility to, 6}, 611942 (3); Hyperaldosteronism, familial, type IV, 617027 (3), Autosomal dominant	No
Control Genes	CACNA1H	16	1262033;1262034;1262035	4	231	1552	Gly	607904	{Epilepsy, childhood absence, susceptibility to, 6}, 611942 (3); {Epilepsy, idiopathic generalized, susceptibility to, 6}, 611942 (3); Hyperaldosteronism, familial, type IV, 617027 (3), Autosomal dominant	No
Control Genes	CACNA1H	16	1265345;1265346;1265347	4	96	1715	Arg	607904	{Epilepsy, childhood absence, susceptibility to, 6}, 611942 (3); {Epilepsy, idiopathic generalized, susceptibility to, 6}, 611942 (3); Hyperaldosteronism, familial, type IV, 617027 (3), Autosomal dominant	VUS	ClinVar 2x missense VUS (https://www.ncbi.nlm.nih.gov/clinvar/variation/1026437/ - https://www.ncbi.nlm.nih.gov/clinvar/variation/1054198/)
Control Genes	CACNA1H	16	1265363;1265364;1265365	4	102	1721	Arg	607904	{Epilepsy, childhood absence, susceptibility to, 6}, 611942 (3); {Epilepsy, idiopathic generalized, susceptibility to, 6}, 611942 (3); Hyperaldosteronism, familial, type IV, 617027 (3), Autosomal dominant	VUS	ClinVar 1x missense VUS (https://www.ncbi.nlm.nih.gov/clinvar/variation/585648/)
Control Genes	CACNA1H	16	1268333;1268334;1268335	4	231	1857	Ala	607904	{Epilepsy, childhood absence, susceptibility to, 6}, 611942 (3); {Epilepsy, idiopathic generalized, susceptibility to, 6}, 611942 (3); Hyperaldosteronism, familial, type IV, 617027 (3), Autosomal dominant	No
Control Genes	CACNA1S	1	201061155;201061156;201061157	4	96	162	Lys	114208	{Malignant hyperthermia susceptibility 5}, 601887 (3), Autosomal dominant; {Thyrotoxic periodic paralysis, susceptibility to, 1}, 188580 (3), Autosomal dominant; Hypokalemic periodic paralysis, type 1, 170400 (3), Autosomal dominant	No
Control Genes	CACNA1S	1	201061137;201061138;201061139	4	102	168	Arg	114208	{Malignant hyperthermia susceptibility 5}, 601887 (3), Autosomal dominant; {Thyrotoxic periodic paralysis, susceptibility to, 1}, 188580 (3), Autosomal dominant; Hypokalemic periodic paralysis, type 1, 170400 (3), Autosomal dominant	VUS	ClinVar 1x missense VUS (https://www.ncbi.nlm.nih.gov/clinvar/variation/569872/) and 1x pathogenic stop variant at the locus (https://www.ncbi.nlm.nih.gov/clinvar/variation/504167/)
Control Genes	CACNA1S	1	201056965;201056966;201056967	4	231	331	Gly	114208	{Malignant hyperthermia susceptibility 5}, 601887 (3), Autosomal dominant; {Thyrotoxic periodic paralysis, susceptibility to, 1}, 188580 (3), Autosomal dominant; Hypokalemic periodic paralysis, type 1, 170400 (3), Autosomal dominant	No
Control Genes	CACNA1S	1	201047051;201047052;201047053	4	96	525	Ser	114208	{Malignant hyperthermia susceptibility 5}, 601887 (3), Autosomal dominant; {Thyrotoxic periodic paralysis, susceptibility to, 1}, 188580 (3), Autosomal dominant; Hypokalemic periodic paralysis, type 1, 170400 (3), Autosomal dominant	No
Control Genes	CACNA1S	1	201047033;201047034;201047035	4	102	531	Arg	114208	{Malignant hyperthermia susceptibility 5}, 601887 (3), Autosomal dominant; {Thyrotoxic periodic paralysis, susceptibility to, 1}, 188580 (3), Autosomal dominant; Hypokalemic periodic paralysis, type 1, 170400 (3), Autosomal dominant	VUS	ClinVar 2x missense variant with conflicting interpretations: likely benign/VUS (https://www.ncbi.nlm.nih.gov/clinvar/variation/806320/ - https://www.ncbi.nlm.nih.gov/clinvar/variation/643922/)
Control Genes	CACNA1S	1	201043723;201043724;201043725	4	231	658	Ala	114208	{Malignant hyperthermia susceptibility 5}, 601887 (3), Autosomal dominant; {Thyrotoxic periodic paralysis, susceptibility to, 1}, 188580 (3), Autosomal dominant; Hypokalemic periodic paralysis, type 1, 170400 (3), Autosomal dominant	No
Control Genes	CACNA1S	1	201035420;201035421;201035422	4	96	894	Lys	114208	{Malignant hyperthermia susceptibility 5}, 601887 (3), Autosomal dominant; {Thyrotoxic periodic paralysis, susceptibility to, 1}, 188580 (3), Autosomal dominant; Hypokalemic periodic paralysis, type 1, 170400 (3), Autosomal dominant	No
Control Genes	CACNA1S	1	201035402;201035403;201035404	4	102	900	Arg	114208	{Malignant hyperthermia susceptibility 5}, 601887 (3), Autosomal dominant; {Thyrotoxic periodic paralysis, susceptibility to, 1}, 188580 (3), Autosomal dominant; Hypokalemic periodic paralysis, type 1, 170400 (3), Autosomal dominant	PLP	ClinVar 1x missense VUS (https://www.ncbi.nlm.nih.gov/clinvar/variation/946759/); HGMDpro (identifier(s) CM0910794 LP/P missense - CM116827 LP/P missense); Swissprot (PMID:19118277)
Control Genes	CACNA1S	1	201030464;201030465;201030466	4	231	1062	Gly	114208	{Malignant hyperthermia susceptibility 5}, 601887 (3), Autosomal dominant; {Thyrotoxic periodic paralysis, susceptibility to, 1}, 188580 (3), Autosomal dominant; Hypokalemic periodic paralysis, type 1, 170400 (3), Autosomal dominant	VUS	Clinvar 1x missense VUS (https://www.ncbi.nlm.nih.gov/clinvar/variation/541045/)
Control Genes	CACNA1S	1	201022683;201022684;201022685	4	96	1233	Ala	114208	{Malignant hyperthermia susceptibility 5}, 601887 (3), Autosomal dominant; {Thyrotoxic periodic paralysis, susceptibility to, 1}, 188580 (3), Autosomal dominant; Hypokalemic periodic paralysis, type 1, 170400 (3), Autosomal dominant	No
Control Genes	CACNA1S	1	201022665;201022666;201022667	4	102	1239	Arg	114208	{Malignant hyperthermia susceptibility 5}, 601887 (3), Autosomal dominant; {Thyrotoxic periodic paralysis, susceptibility to, 1}, 188580 (3), Autosomal dominant; Hypokalemic periodic paralysis, type 1, 170400 (3), Autosomal dominant	PLP	ClinVar 2x pathogenic missense variant (https://www.ncbi.nlm.nih.gov/clinvar/variation/17624/ - https://www.ncbi.nlm.nih.gov/clinvar/variation/17623/); HGMDpro (identifier(s) CM950188 LP/P missense - CM940216 LP/P missense); VKGL (Chr1:201022666C>T - VKGL_CL=LP;VKGL_NR=1 - Missense); Swissprot (2x: PMID:8004673 - PMID:18162704 - PMID:17418573 - PMID:19118277)
Control Genes	CACNA1S	1	201019624;201019625;201019626	4	231	1378	Ala	114208	{Malignant hyperthermia susceptibility 5}, 601887 (3), Autosomal dominant; {Thyrotoxic periodic paralysis, susceptibility to, 1}, 188580 (3), Autosomal dominant; Hypokalemic periodic paralysis, type 1, 170400 (3), Autosomal dominant	VUS	ClinVar 1x missense VUS (https://www.ncbi.nlm.nih.gov/clinvar/variation/999566/)
Control Genes	CATSPER1	11	65789011;65789012;65789013	1	96	549	Lys	606389	Spermatogenic failure 7, 612997 (3), Autosomal recessive	No
Control Genes	CATSPER1	11	65788993;65788994;65788995	1	102	555	Arg	606389	Spermatogenic failure 7, 612997 (3), Autosomal recessive	No
Control Genes	CATSPER1	11	65787848;65787849;65787850	1	231	668	Thr	606389	Spermatogenic failure 7, 612997 (3), Autosomal recessive	No
Control Genes	CNGA1	4	47939698;47939699;47939700	1	96	340	Arg	123825	Retinitis pigmentosa 49, 613756 (3)	No
Control Genes	CNGA1	4	47939680;47939681;47939682	1	102	346	Arg	123825	Retinitis pigmentosa 49, 613756 (3)	PLP	ClinVar 1x likely pathogenic missense variant (https://www.ncbi.nlm.nih.gov/clinvar/variation/420947/) and 1x missense VUS (https://www.ncbi.nlm.nih.gov/clinvar/variation/1015996/); HGMDpro (identifier(s) CM161554 LP/P missense - CM1312764 LP/P missense)
Control Genes	CNGA1	4	47939329;47939330;47939331	1	231	463	Gly	123825	Retinitis pigmentosa 49, 613756 (3)	No
Control Genes	CNGA3	2	99012453;99012454;99012455	1	96	274	Arg	600053	Achromatopsia 2, 216900 (3), Autosomal recessive	PLP	ClinVar 1x missense VUS (https://www.ncbi.nlm.nih.gov/clinvar/variation/800820/); HGMDpro (identifier(s) CM148765 LP/P missense - CM102644 LP/P missense); VKGL (Chr2:99012455G>T - VKGL_CL=LP;VKGL_NR=2 - Missense); Swissprot (PMID:24903488)
Control Genes	CNGA3	2	99012471;99012472;99012473	1	102	280	Lys	600053	Achromatopsia 2, 216900 (3), Autosomal recessive	PLP	HGMDpro (identifier(s) CM196974 LP/P nonsense)
Control Genes	CNGA3	2	99012822;99012823;99012824	1	231	397	Gly	600053	Achromatopsia 2, 216900 (3), Autosomal recessive	PLP	HGMDpro (identifier(s) CM082572 LP/P missense)
NDD-Associated Genes	HCN1	5	45645344;45645345;45645346	1	96	264	Ser	602780	Generalized epilepsy with febrile seizures plus, type 10, 618482 (3), Autosomal dominant; Epileptic encephalopathy, early infantile, 24, 615871 (3), Autosomal dominant	PLP	ClinVar 1x missense VUS (https://www.ncbi.nlm.nih.gov/clinvar/variation/658809/); HGMDpro (identifier(s) CM1817023 LP/P missense)
NDD-Associated Genes	HCN1	5	45645326;45645327;45645328	1	102	270	Arg	602780	Generalized epilepsy with febrile seizures plus, type 10, 618482 (3), Autosomal dominant; Epileptic encephalopathy, early infantile, 24, 615871 (3), Autosomal dominant	VUS	ClinVar 1x missense VUS (https://www.ncbi.nlm.nih.gov/clinvar/variation/1053011/)
NDD-Associated Genes	HCN1	5	45396651;45396652;45396653	1	231	391	Gly	602780	Generalized epilepsy with febrile seizures plus, type 10, 618482 (3), Autosomal dominant; Epileptic encephalopathy, early infantile, 24, 615871 (3), Autosomal dominant	PLP	ClinVar 3x (likely) pathogenic missense variant (https://www.ncbi.nlm.nih.gov/clinvar/variation/635189/ - https://www.ncbi.nlm.nih.gov/clinvar/variation/375529/ - https://www.ncbi.nlm.nih.gov/clinvar/variation/1074847/); HGMDpro (identifier(s) CM170700 LP/P missense - CM1817036 LP/P missense - CM1817037 LP/P missense)
Control Genes	HCN4	15	73635783;73635784;73635785	1	96	384	Ser	605206	Brugada syndrome 8, 613123 (3); Sick sinus syndrome 2, 163800 (3), Autosomal dominant	No
Control Genes	HCN4	15	73635765;73635766;73635767	1	102	390	Arg	605206	Brugada syndrome 8, 613123 (3); Sick sinus syndrome 2, 163800 (3), Autosomal dominant	VUS	ClinVar 1x missense VUS (https://www.ncbi.nlm.nih.gov/clinvar/variation/660645/)
Control Genes	HCN4	15	73621971;73621972;73621973	1	231	511	Gly	605206	Brugada syndrome 8, 613123 (3); Sick sinus syndrome 2, 163800 (3), Autosomal dominant	No
NDD-Associated Genes	ITPR1	3	4847922;4847923;4847924	1	96	2400	Phe	147265	Spinocerebellar ataxia 29, congenital nonprogressive, 117360 (3), Autosomal dominant; Spinocerebellar ataxia 15, 606658 (3), Autosomal dominant; Gillespie syndrome, 206700 (3), Autosomal recessive, Autosomal dominant	No
NDD-Associated Genes	ITPR1	3	4847940;4847941;4847942	1	102	2406	Tyr	147265	Spinocerebellar ataxia 29, congenital nonprogressive, 117360 (3), Autosomal dominant; Spinocerebellar ataxia 15, 606658 (3), Autosomal dominant; Gillespie syndrome, 206700 (3), Autosomal recessive, Autosomal dominant	No
NDD-Associated Genes	ITPR1	3	4856818;4856819;4856820	1	231	2580	Gly	147265	Spinocerebellar ataxia 29, congenital nonprogressive, 117360 (3), Autosomal dominant; Spinocerebellar ataxia 15, 606658 (3), Autosomal dominant; Gillespie syndrome, 206700 (3), Autosomal recessive, Autosomal dominant	PLP	ClinVar 2x (likely) pathogenic missense variants (https://www.ncbi.nlm.nih.gov/clinvar/variation/243076/ - https://www.ncbi.nlm.nih.gov/clinvar/variation/224119/); HGMDpro (identifier(s) CM158929 LP/P missense - CM177101 LP/P missense)
Control Genes	ITPR2	12	26572009;26572010;26572011	1	96	2361	Phe	600144	?Anhidrosis, isolated, with normal sweat glands, 106190 (3), Autosomal recessive	No
Control Genes	ITPR2	12	26571991;26571992;26571993	1	102	2367	Tyr	600144	?Anhidrosis, isolated, with normal sweat glands, 106190 (3), Autosomal recessive	No
Control Genes	ITPR2	12	26551891;26551892;26551893	1	231	2538	Gly	600144	?Anhidrosis, isolated, with normal sweat glands, 106190 (3), Autosomal recessive	No
Control Genes	KCNA4	11	30032894;30032895;30032896	1	96	444	Arg	176266	Microcephaly, cataracts, impaired intellectual development, and dystonia with abnormal striatum, 618284 (3), Autosomal recessive	No
Control Genes	KCNA4	11	30032876;30032877;30032878	1	102	450	Arg	176266	Microcephaly, cataracts, impaired intellectual development, and dystonia with abnormal striatum, 618284 (3), Autosomal recessive	No
Control Genes	KCNA4	11	30032555;30032556;30032557	1	231	557	Pro	176266	Microcephaly, cataracts, impaired intellectual development, and dystonia with abnormal striatum, 618284 (3), Autosomal recessive	No
Control Genes	KCNA5	12	5154511;5154512;5154513	1	96	400	Arg	176267	Atrial fibrillation, familial, 7, 612240 (3), Autosomal dominant	VUS	ClinVar 1x missense VUS (https://www.ncbi.nlm.nih.gov/clinvar/variation/1012073/)
Control Genes	KCNA5	12	5154529;5154530;5154531	1	102	406	Arg	176267	Atrial fibrillation, familial, 7, 612240 (3), Autosomal dominant	No
Control Genes	KCNA5	12	5154850;5154851;5154852	1	231	513	Pro	176267	Atrial fibrillation, familial, 7, 612240 (3), Autosomal dominant	VUS	ClinVar 1x missense conflicting interpretations: likely benign/VUS (https://www.ncbi.nlm.nih.gov/clinvar/variation/469585/);
NDD-Associated Genes	KCNC1	11	17793572;17793573;17793574	1	96	311	Arg	176258	Epilepsy, progressive myoclonic 7, 616187 (3), Autosomal dominant	No
NDD-Associated Genes	KCNC1	11	17793590;17793591;17793592	1	102	317	Arg	176258	Epilepsy, progressive myoclonic 7, 616187 (3), Autosomal dominant	PLP	ClinVar 1x missense VUS (https://www.ncbi.nlm.nih.gov/clinvar/variation/522132/); HGMDpro (identifier(s) CM1913284 LP/P missense)
NDD-Associated Genes	KCNC1	11	17793938;17793939;17793940	1	231	433	Pro	176258	Epilepsy, progressive myoclonic 7, 616187 (3), Autosomal dominant	No
NDD-Associated Genes	KCNC3	19	50826968;50826969;50826970	1	96	414	Arg	176264	Spinocerebellar ataxia 13, 605259 (3), Autosomal dominant	No
NDD-Associated Genes	KCNC3	19	50826950;50826951;50826952	1	102	420	Arg	176264	Spinocerebellar ataxia 13, 605259 (3), Autosomal dominant	PLP	ClinVar 1x pathogenic missense variant (https://www.ncbi.nlm.nih.gov/clinvar/variation/13473/); HGMDpro (identifier(s) CM061075 LP/P missense); Swissprot (PMID:22289912 - PMID:23734863 - PMID:25152487 - PMID:16501573 - PMID:19953606 - PMID:25756792)
NDD-Associated Genes	KCNC3	19	50826602;50826603;50826604	1	231	536	Pro	176264	Spinocerebellar ataxia 13, 605259 (3), Autosomal dominant	No
Control Genes	KCNH2	7	150648915;150648916;150648917	1	96	522	Gly	152427	{Long QT syndrome 2, acquired, susceptibility to}, 613688 (3), Autosomal dominant; Long QT syndrome 2, 613688 (3), Autosomal dominant; Short QT syndrome 1, 609620 (3)	PLP	ClinVar 1x missense VUS (https://www.ncbi.nlm.nih.gov/clinvar/variation/67212/); HGMDpro (identifier(s) CM097828 LP/P missense)
Control Genes	KCNH2	7	150648897;150648898;150648899	1	102	528	Arg	152427	{Long QT syndrome 2, acquired, susceptibility to}, 613688 (3), Autosomal dominant; Long QT syndrome 2, 613688 (3), Autosomal dominant; Short QT syndrome 1, 609620 (3)	PLP	ClinVar 1x missense VUS (https://www.ncbi.nlm.nih.gov/clinvar/variation/220162/), 1x non-specified missense variant (https://www.ncbi.nlm.nih.gov/clinvar/variation/67216/); HGMDpro (identifier(s) CM064068 LP/P missense - CM1923354 LP/P missense); Swissprot (PMID:16922724)
Control Genes	KCNH2	7	150648183;150648184;150648185	1	231	657	Gly	152427	{Long QT syndrome 2, acquired, susceptibility to}, 613688 (3), Autosomal dominant; Long QT syndrome 2, 613688 (3), Autosomal dominant; Short QT syndrome 1, 609620 (3)	PLP	ClinVar 2x (likely) pathogenic missense variants (https://www.ncbi.nlm.nih.gov/clinvar/variation/427076/ - https://www.ncbi.nlm.nih.gov/clinvar/variation/67348/) and 2x non-specified missense variant (https://www.ncbi.nlm.nih.gov/clinvar/variation/67350/ - https://www.ncbi.nlm.nih.gov/clinvar/variation/67349/); HGMDpro (identifier(s) CM097478 LP/P missense - CM097477 LP/P missense - CM056614 LP/P missense)
NDD-Associated Genes	KCNMA1	10	78880799;78880800;78880801	1	96	272	Arg	600150	Liang-Wang syndrome, 618729 (3), Autosomal dominant; {Epilepsy, idiopathic generalized, susceptibility to, 16}, 618596 (3), Autosomal dominant; Cerebellar atrophy, developmental delay, and seizures, 617643 (3), Autosomal recessive; Paroxysmal nonkinesigenic dyskinesia, 3, with or without generalized epilepsy, 609446 (3), Autosomal dominant	No
NDD-Associated Genes	KCNMA1	10	78880781;78880782;78880783	1	102	278	Arg	600150	Liang-Wang syndrome, 618729 (3), Autosomal dominant; {Epilepsy, idiopathic generalized, susceptibility to, 16}, 618596 (3), Autosomal dominant; Cerebellar atrophy, developmental delay, and seizures, 617643 (3), Autosomal recessive; Paroxysmal nonkinesigenic dyskinesia, 3, with or without generalized epilepsy, 609446 (3), Autosomal dominant	No
NDD-Associated Genes	KCNMA1	10	78868307;78868308;78868309	1	231	385	Pro	600150	Liang-Wang syndrome, 618729 (3), Autosomal dominant; {Epilepsy, idiopathic generalized, susceptibility to, 16}, 618596 (3), Autosomal dominant; Cerebellar atrophy, developmental delay, and seizures, 617643 (3), Autosomal recessive; Paroxysmal nonkinesigenic dyskinesia, 3, with or without generalized epilepsy, 609446 (3), Autosomal dominant	No
Control Genes	KCNQ1	11	2592632;2592633;2593243	1	96	228	Arg	607542	Long QT syndrome 1, 192500 (3), Autosomal dominant; Jervell and Lange-Nielsen syndrome, 220400 (3), Autosomal recessive; Short QT syndrome 2, 609621 (3), Autosomal dominant; {Long QT syndrome 1, acquired, susceptibility to}, 192500 (3), Autosomal dominant; Atrial fibrillation, familial, 3, 607554 (3), Autosomal dominant	No
Control Genes	KCNQ1	11	2593259;2593260;2593261	1	102	234	Gln	607542	Long QT syndrome 1, 192500 (3), Autosomal dominant; Jervell and Lange-Nielsen syndrome, 220400 (3), Autosomal recessive; Short QT syndrome 2, 609621 (3), Autosomal dominant; {Long QT syndrome 1, acquired, susceptibility to}, 192500 (3), Autosomal dominant; Atrial fibrillation, familial, 3, 607554 (3), Autosomal dominant	PLP	ClinVar 3x missense VUS (https://www.ncbi.nlm.nih.gov/clinvar/variation/200896/ - https://www.ncbi.nlm.nih.gov/clinvar/variation/220083/ - https://www.ncbi.nlm.nih.gov/clinvar/variation/405267/); HGMDpro (identifier(s) CM1617612 LP/P missense)
Control Genes	KCNQ1	11	2606442;2606443;2606444	1	231	345	Gly	607542	Long QT syndrome 1, 192500 (3), Autosomal dominant; Jervell and Lange-Nielsen syndrome, 220400 (3), Autosomal recessive; Short QT syndrome 2, 609621 (3), Autosomal dominant; {Long QT syndrome 1, acquired, susceptibility to}, 192500 (3), Autosomal dominant; Atrial fibrillation, familial, 3, 607554 (3), Autosomal dominant	PLP	Clinvar 3x (likely) pathogenic missense variants (https://www.ncbi.nlm.nih.gov/clinvar/variation/3122/ - https://www.ncbi.nlm.nih.gov/clinvar/variation/200837/ - https://www.ncbi.nlm.nih.gov/clinvar/variation/52940/); HGMDpro (identifier(s) CM970829 LP/P missense - CM960905 LP/P missense - CM1511176 LP/P missense - CM144634 LP/P missense)
Control Genes	KCNQ4	1	41284254;41284255;41284256	1	96	204	Arg	603537	Deafness, autosomal dominant 2A, 600101 (3), Autosomal dominant	No
Control Genes	KCNQ4	1	41284272;41284273;41284274	1	102	210	Gln	603537	Deafness, autosomal dominant 2A, 600101 (3), Autosomal dominant	No
Control Genes	KCNQ4	1	41285837;41285838;41285839	1	231	316	Gly	603537	Deafness, autosomal dominant 2A, 600101 (3), Autosomal dominant	PLP	HGMDpro (identifier(s) CM1821800 LP/P missense)
NDD-Associated Genes	KCNQ5	6	73787122;73787123;73787124	1	96	232	Arg	607357	Mental retardation, autosomal dominant 46, 617601 (3), Autosomal dominant	No
NDD-Associated Genes	KCNQ5	6	73787140;73787141;73787142	1	102	238	Gln	607357	Mental retardation, autosomal dominant 46, 617601 (3), Autosomal dominant	No
NDD-Associated Genes	KCNQ5	6	73821031;73821032;73821033	1	231	344	Gly	607357	Mental retardation, autosomal dominant 46, 617601 (3), Autosomal dominant	No
Control Genes	KCNV2	9	2718868;2718869;2718870	1	96	377	Arg	607604	Retinal cone dystrophy 3B, 610356 (3), Autosomal recessive	No
Control Genes	KCNV2	9	2718886;2718887;2718888	1	102	383	Arg	607604	Retinal cone dystrophy 3B, 610356 (3), Autosomal recessive	VUS	Clinvar 2x missense VUS (https://www.ncbi.nlm.nih.gov/clinvar/variation/366422/ - https://www.ncbi.nlm.nih.gov/clinvar/variation/1052601/)
Control Genes	KCNV2	9	2729557;2729558;2729559	1	231	490	Ser	607604	Retinal cone dystrophy 3B, 610356 (3), Autosomal recessive	No
Control Genes	RYR1	19	NA	1	96	NA	NA	180901	Central core disease, 117000 (3), Autosomal recessive, Autosomal dominant; King-Denborough syndrome, 145600 (3), Autosomal dominant; {Malignant hyperthermia susceptibility 1}, 145600 (3), Autosomal dominant; Minicore myopathy with external ophthalmoplegia, 255320 (3), Autosomal recessive; Neuromuscular disease, congenital, with uniform type 1 fiber, 117000 (3), Autosomal recessive, Autosomal dominant	NA		The position of the p.96 hotspot is not conserved in RYR1
Control Genes	RYR1	19	39070685;39070686;39070687	1	102	4810	Phe	180901	Central core disease, 117000 (3), Autosomal recessive, Autosomal dominant; King-Denborough syndrome, 145600 (3), Autosomal dominant; {Malignant hyperthermia susceptibility 1}, 145600 (3), Autosomal dominant; Minicore myopathy with external ophthalmoplegia, 255320 (3), Autosomal recessive; Neuromuscular disease, congenital, with uniform type 1 fiber, 117000 (3), Autosomal recessive, Autosomal dominant	No
Control Genes	RYR1	19	39075739;39076578;39076579	1	231	4935	Gly	180901	Central core disease, 117000 (3), Autosomal recessive, Autosomal dominant; King-Denborough syndrome, 145600 (3), Autosomal dominant; {Malignant hyperthermia susceptibility 1}, 145600 (3), Autosomal dominant; Minicore myopathy with external ophthalmoplegia, 255320 (3), Autosomal recessive; Neuromuscular disease, congenital, with uniform type 1 fiber, 117000 (3), Autosomal recessive, Autosomal dominant	PLP	HGMDpro (identifier(s) CM098042 LP/P missense)
NDD-Associated Genes	SCN11A	3	38966961;38966962;38966963	4	96	219	Leu	604385	Neuropathy, hereditary sensory and autonomic, type VII, 615548 (3), Autosomal dominant; Episodic pain syndrome, familial, 3, 615552 (3), Autosomal dominant	No
NDD-Associated Genes	SCN11A	3	38966943;38966944;38966945	4	102	225	Arg	604385	Neuropathy, hereditary sensory and autonomic, type VII, 615548 (3), Autosomal dominant; Episodic pain syndrome, familial, 3, 615552 (3), Autosomal dominant	PLP	ClinVar 1x pathogenic missense variant (https://www.ncbi.nlm.nih.gov/clinvar/variation/69850/); HGMDpro (identifier(s) CM1311119 LP/P missense); VKGL (Chr3:38966945G>A - VKGL_CL=VUS;VKGL_NR=1 - Missense); Swissprot (PMID:24207120)
NDD-Associated Genes	SCN11A	3	38950596;38950597;38950598	4	231	397	Ala	604385	Neuropathy, hereditary sensory and autonomic, type VII, 615548 (3), Autosomal dominant; Episodic pain syndrome, familial, 3, 615552 (3), Autosomal dominant	No
NDD-Associated Genes	SCN11A	3	38941406;38941407;38941408	4	96	667	Pro	604385	Neuropathy, hereditary sensory and autonomic, type VII, 615548 (3), Autosomal dominant; Episodic pain syndrome, familial, 3, 615552 (3), Autosomal dominant	No
NDD-Associated Genes	SCN11A	3	38941388;38941389;38941390	4	102	673	Arg	604385	Neuropathy, hereditary sensory and autonomic, type VII, 615548 (3), Autosomal dominant; Episodic pain syndrome, familial, 3, 615552 (3), Autosomal dominant	No
NDD-Associated Genes	SCN11A	3	38936435;38936436;38936437	4	231	808	Ala	604385	Neuropathy, hereditary sensory and autonomic, type VII, 615548 (3), Autosomal dominant; Episodic pain syndrome, familial, 3, 615552 (3), Autosomal dominant	PLP	ClinVar 2x (likely) pathogenic missense variants (https://www.ncbi.nlm.nih.gov/clinvar/variation/89013/ - https://www.ncbi.nlm.nih.gov/clinvar/variation/804348/); HGMDpro (identifier(s) CM1311118 LP/P missense); Swissprot (PMID:24207120)
NDD-Associated Genes	SCN11A	3	38913747;38913748;38913749	4	96	1144	Lys	604385	Neuropathy, hereditary sensory and autonomic, type VII, 615548 (3), Autosomal dominant; Episodic pain syndrome, familial, 3, 615552 (3), Autosomal dominant	No
NDD-Associated Genes	SCN11A	3	38913729;38913730;38913731	4	102	1150	Arg	604385	Neuropathy, hereditary sensory and autonomic, type VII, 615548 (3), Autosomal dominant; Episodic pain syndrome, familial, 3, 615552 (3), Autosomal dominant	VUS	ClinVar 3x VUS (2x missense, 1x stop variant: https://www.ncbi.nlm.nih.gov/clinvar/variation/648481/ - https://www.ncbi.nlm.nih.gov/clinvar/variation/1163827/ - https://www.ncbi.nlm.nih.gov/clinvar/variation/967210/)
NDD-Associated Genes	SCN11A	3	38908848;38908849;38908850	4	231	1305	Gly	604385	Neuropathy, hereditary sensory and autonomic, type VII, 615548 (3), Autosomal dominant; Episodic pain syndrome, familial, 3, 615552 (3), Autosomal dominant	No
NDD-Associated Genes	SCN11A	3	38889172;38889173;38889174	4	96	1463	Arg	604385	Neuropathy, hereditary sensory and autonomic, type VII, 615548 (3), Autosomal dominant; Episodic pain syndrome, familial, 3, 615552 (3), Autosomal dominant	No
NDD-Associated Genes	SCN11A	3	38889154;38889155;38889156	4	102	1469	Arg	604385	Neuropathy, hereditary sensory and autonomic, type VII, 615548 (3), Autosomal dominant; Episodic pain syndrome, familial, 3, 615552 (3), Autosomal dominant	VUS	ClinVar 1x missense VUS (https://www.ncbi.nlm.nih.gov/clinvar/variation/1057631/)
NDD-Associated Genes	SCN11A	3	38888758;38888759;38888760	4	231	1601	Ala	604385	Neuropathy, hereditary sensory and autonomic, type VII, 615548 (3), Autosomal dominant; Episodic pain syndrome, familial, 3, 615552 (3), Autosomal dominant	No
NDD-Associated Genes	SCN4A	17	62048577;62048578;62048579	4	96	216	Ser	603967	Hyperkalemic periodic paralysis, type 2, 170500 (3), Autosomal dominant; Paramyotonia congenita, 168300 (3), Autosomal dominant; Myotonia congenita, atypical, acetazolamide-responsive, 608390 (3), Autosomal dominant; Myasthenic syndrome, congenital, 16, 614198 (3), Autosomal recessive; Hypokalemic periodic paralysis, type 2, 613345 (3), Autosomal dominant	No
NDD-Associated Genes	SCN4A	17	62048559;62048560;62048561	4	102	222	Arg	603967	Hyperkalemic periodic paralysis, type 2, 170500 (3), Autosomal dominant; Paramyotonia congenita, 168300 (3), Autosomal dominant; Myotonia congenita, atypical, acetazolamide-responsive, 608390 (3), Autosomal dominant; Myasthenic syndrome, congenital, 16, 614198 (3), Autosomal recessive; Hypokalemic periodic paralysis, type 2, 613345 (3), Autosomal dominant	PLP	ClinVar 1x (likely) pathogenic missense variant (https://www.ncbi.nlm.nih.gov/clinvar/variation/143199/); HGMDpro (identifier(s) CM1920956 LP/P missense - CM0910795 LP/P missense); Swissprot (PMID:19118277)
NDD-Associated Genes	SCN4A	17	62041948;62041949;62041950	4	231	444	Ala	603967	Hyperkalemic periodic paralysis, type 2, 170500 (3), Autosomal dominant; Paramyotonia congenita, 168300 (3), Autosomal dominant; Myotonia congenita, atypical, acetazolamide-responsive, 608390 (3), Autosomal dominant; Myasthenic syndrome, congenital, 16, 614198 (3), Autosomal recessive; Hypokalemic periodic paralysis, type 2, 613345 (3), Autosomal dominant	No
NDD-Associated Genes	SCN4A	17	62036646;62036647;62036648	4	96	666	Ser	603967	Hyperkalemic periodic paralysis, type 2, 170500 (3), Autosomal dominant; Paramyotonia congenita, 168300 (3), Autosomal dominant; Myotonia congenita, atypical, acetazolamide-responsive, 608390 (3), Autosomal dominant; Myasthenic syndrome, congenital, 16, 614198 (3), Autosomal recessive; Hypokalemic periodic paralysis, type 2, 613345 (3), Autosomal dominant	No
NDD-Associated Genes	SCN4A	17	62036628;62036629;62036630	4	102	672	Arg	603967	Hyperkalemic periodic paralysis, type 2, 170500 (3), Autosomal dominant; Paramyotonia congenita, 168300 (3), Autosomal dominant; Myotonia congenita, atypical, acetazolamide-responsive, 608390 (3), Autosomal dominant; Myasthenic syndrome, congenital, 16, 614198 (3), Autosomal recessive; Hypokalemic periodic paralysis, type 2, 613345 (3), Autosomal dominant	PLP	ClinVar 4x pathogenic missense variants (https://www.ncbi.nlm.nih.gov/clinvar/variation/21151/ - https://www.ncbi.nlm.nih.gov/clinvar/variation/5913/ - https://www.ncbi.nlm.nih.gov/clinvar/variation/5916/ - https://www.ncbi.nlm.nih.gov/clinvar/variation/5912/); HGMDpro (identifier(s) CM004140 LP/P missense - CM013034 LP/P missense - CM004139 LP/P missense - CM042771 LP/P missense);VKGL (Chr17:62036630G>C - VKGL_CL=LP;VKGL_NR=1 - Missense); Swissprot (PMID:10944223 - PMID:18162704 - PMID:19118277 - PMID:21043388 - PMID:11558801 - PMID:11591859)
NDD-Associated Genes	SCN4A	17	62029240;62029241;62029242	4	231	799	Ala	603967	Hyperkalemic periodic paralysis, type 2, 170500 (3), Autosomal dominant; Paramyotonia congenita, 168300 (3), Autosomal dominant; Myotonia congenita, atypical, acetazolamide-responsive, 608390 (3), Autosomal dominant; Myasthenic syndrome, congenital, 16, 614198 (3), Autosomal recessive; Hypokalemic periodic paralysis, type 2, 613345 (3), Autosomal dominant	PLP	HGMDpro (identifier(s) CM105174 LP/P missense)
NDD-Associated Genes	SCN4A	17	62024468;62024469;62024470	4	96	1126	Lys	603967	Hyperkalemic periodic paralysis, type 2, 170500 (3), Autosomal dominant; Paramyotonia congenita, 168300 (3), Autosomal dominant; Myotonia congenita, atypical, acetazolamide-responsive, 608390 (3), Autosomal dominant; Myasthenic syndrome, congenital, 16, 614198 (3), Autosomal recessive; Hypokalemic periodic paralysis, type 2, 613345 (3), Autosomal dominant	PLP	HGMDpro (identifier(s) CM149800 LP/P missense)
NDD-Associated Genes	SCN4A	17	62024450;62024451;62024452	4	102	1132	Arg	603967	Hyperkalemic periodic paralysis, type 2, 170500 (3), Autosomal dominant; Paramyotonia congenita, 168300 (3), Autosomal dominant; Myotonia congenita, atypical, acetazolamide-responsive, 608390 (3), Autosomal dominant; Myasthenic syndrome, congenital, 16, 614198 (3), Autosomal recessive; Hypokalemic periodic paralysis, type 2, 613345 (3), Autosomal dominant	PLP	ClinVar 1x pathogenic missense variant (https://www.ncbi.nlm.nih.gov/clinvar/variation/21155/) and 2x missense VUS (https://www.ncbi.nlm.nih.gov/clinvar/variation/957575/ - https://www.ncbi.nlm.nih.gov/clinvar/variation/1039768/); HGMDpro (identifier(s) CM064253 LP/P missense); VKGL (Chr17:62024451C>T - VKGL_CL=LP;VKGL_NR=1 - Missense); Swissprot (PMID:19118277 - PMID:16890191)
NDD-Associated Genes	SCN4A	17	62022069;62022070;62022071	4	231	1292	Gly	603967	Hyperkalemic periodic paralysis, type 2, 170500 (3), Autosomal dominant; Paramyotonia congenita, 168300 (3), Autosomal dominant; Myotonia congenita, atypical, acetazolamide-responsive, 608390 (3), Autosomal dominant; Myasthenic syndrome, congenital, 16, 614198 (3), Autosomal recessive; Hypokalemic periodic paralysis, type 2, 613345 (3), Autosomal dominant	PLP	HGMDpro (identifier(s) CM1210258 LP/P missense)
NDD-Associated Genes	SCN4A	17	62019298;62019299;62019300	4	96	1448	Arg	603967	Hyperkalemic periodic paralysis, type 2, 170500 (3), Autosomal dominant; Paramyotonia congenita, 168300 (3), Autosomal dominant; Myotonia congenita, atypical, acetazolamide-responsive, 608390 (3), Autosomal dominant; Myasthenic syndrome, congenital, 16, 614198 (3), Autosomal recessive; Hypokalemic periodic paralysis, type 2, 613345 (3), Autosomal dominant	PLP	ClinVar 4x pathogenic missense variants (https://www.ncbi.nlm.nih.gov/clinvar/variation/221263/ - https://www.ncbi.nlm.nih.gov/clinvar/variation/5899/ - https://www.ncbi.nlm.nih.gov/clinvar/variation/5898/ - https://www.ncbi.nlm.nih.gov/clinvar/variation/221262/); HGMDpro (identifier(s) CM941271 LP/P missense - CM951141 LP/P missense - CM080526 LP/P missense - CM991125 LP/P missense - CM209328 LP/P missense - CM941272 LP/P missense); VKGL (Chr17:62019299C>T - VKGL_CL=LP;VKGL_NR=1 - Missense, Chr17:62019300G>A - VKGL_CL=LP;VKGL_NR=1 - Missense, Chr17:62019300G>T - VKGL_CL=LP;VKGL_NR=1 - Missense) ; Swissprot (PMID:1316765 - PMID:15318338 - PMID:18166706)
NDD-Associated Genes	SCN4A	17	62019280;62019281;62019282	4	102	1454	Arg	603967	Hyperkalemic periodic paralysis, type 2, 170500 (3), Autosomal dominant; Paramyotonia congenita, 168300 (3), Autosomal dominant; Myotonia congenita, atypical, acetazolamide-responsive, 608390 (3), Autosomal dominant; Myasthenic syndrome, congenital, 16, 614198 (3), Autosomal recessive; Hypokalemic periodic paralysis, type 2, 613345 (3), Autosomal dominant	PLP	ClinVar 1x missense variant with conflicting interpretations: VUS/pathogenic (https://www.ncbi.nlm.nih.gov/clinvar/variation/243042/); HGMDpro (identifier(s) CM160523 LP/P missense); Swissprot (PMID:26659129)
NDD-Associated Genes	SCN4A	17	62018857;62018858;62018859	4	231	1595	Ala	603967	Hyperkalemic periodic paralysis, type 2, 170500 (3), Autosomal dominant; Paramyotonia congenita, 168300 (3), Autosomal dominant; Myotonia congenita, atypical, acetazolamide-responsive, 608390 (3), Autosomal dominant; Myasthenic syndrome, congenital, 16, 614198 (3), Autosomal recessive; Hypokalemic periodic paralysis, type 2, 613345 (3), Autosomal dominant	PLP	ClinVar 1x likely pathogenic missense variant (https://www.ncbi.nlm.nih.gov/clinvar/variation/623935/), 1x missense VUS (https://www.ncbi.nlm.nih.gov/clinvar/variation/591497/) and 1x missense with conflicting interpretations: (likely) benign/VUS (https://www.ncbi.nlm.nih.gov/clinvar/variation/646815/)
Control Genes	SCN5A	3	38655289;38655290;38655291	4	96	216	Ser	600163	Atrial fibrillation, familial, 10, 614022 (3), Autosomal dominant; Sick sinus syndrome 1, 608567 (3), Autosomal recessive; {Sudden infant death syndrome, susceptibility to}, 272120 (3), Autosomal recessive; Ventricular fibrillation, familial, 1, 603829 (3); Long QT syndrome 3, 603830 (3), Autosomal dominant; Heart block, nonprogressive, 113900 (3), Autosomal dominant; Cardiomyopathy, dilated, 1E, 601154 (3), Autosomal dominant; Brugada syndrome 1, 601144 (3), Autosomal dominant; Heart block, progressive, type IA, 113900 (3), Autosomal dominant	PLP	ClinVar 1x missense conflicting interpretations: (likely) benign/VUS (https://www.ncbi.nlm.nih.gov/clinvar/variation/36767/); HGMDpro (identifier(s) CM087603 LP/P missense)
Control Genes	SCN5A	3	38655271;38655272;38655273	4	102	222	Arg	600163	Atrial fibrillation, familial, 10, 614022 (3), Autosomal dominant; Sick sinus syndrome 1, 608567 (3), Autosomal recessive; {Sudden infant death syndrome, susceptibility to}, 272120 (3), Autosomal recessive; Ventricular fibrillation, familial, 1, 603829 (3); Long QT syndrome 3, 603830 (3), Autosomal dominant; Heart block, nonprogressive, 113900 (3), Autosomal dominant; Cardiomyopathy, dilated, 1E, 601154 (3), Autosomal dominant; Brugada syndrome 1, 601144 (3), Autosomal dominant; Heart block, progressive, type IA, 113900 (3), Autosomal dominant	PLP	ClinVar 3x (likely) pathogenic, 2x missense (https://www.ncbi.nlm.nih.gov/clinvar/variation/201440/ - https://www.ncbi.nlm.nih.gov/clinvar/variation/39444/), 1x stop variant (https://www.ncbi.nlm.nih.gov/clinvar/variation/201438/); HGMDpro (identifier(s) CX167617 LP/P nonsense - CM087605 LP/P missense - CM1812536 LP/P missense - CM097623 LP/P nonsense); VKGL (Chr3:38655272C>T - VKGL_CL=LP;VKGL_NR=1 - Missense); Swissprot (PMID:20129283 - PMID:19716085)
Control Genes	SCN5A	3	38647550;38647551;38647552	4	231	410	Ala	600163	Atrial fibrillation, familial, 10, 614022 (3), Autosomal dominant; Sick sinus syndrome 1, 608567 (3), Autosomal recessive; {Sudden infant death syndrome, susceptibility to}, 272120 (3), Autosomal recessive; Ventricular fibrillation, familial, 1, 603829 (3); Long QT syndrome 3, 603830 (3), Autosomal dominant; Heart block, nonprogressive, 113900 (3), Autosomal dominant; Cardiomyopathy, dilated, 1E, 601154 (3), Autosomal dominant; Brugada syndrome 1, 601144 (3), Autosomal dominant; Heart block, progressive, type IA, 113900 (3), Autosomal dominant	No
Control Genes	SCN5A	3	38628912;38628913;38628914	4	96	805	Ser	600163	Atrial fibrillation, familial, 10, 614022 (3), Autosomal dominant; Sick sinus syndrome 1, 608567 (3), Autosomal recessive; {Sudden infant death syndrome, susceptibility to}, 272120 (3), Autosomal recessive; Ventricular fibrillation, familial, 1, 603829 (3); Long QT syndrome 3, 603830 (3), Autosomal dominant; Heart block, nonprogressive, 113900 (3), Autosomal dominant; Cardiomyopathy, dilated, 1E, 601154 (3), Autosomal dominant; Brugada syndrome 1, 601144 (3), Autosomal dominant; Heart block, progressive, type IA, 113900 (3), Autosomal dominant	VUS	ClinVar 1x missense VUS (https://www.ncbi.nlm.nih.gov/clinvar/variation/452038/)
Control Genes	SCN5A	3	38628894;38628895;38628896	4	102	811	Arg	600163	Atrial fibrillation, familial, 10, 614022 (3), Autosomal dominant; Sick sinus syndrome 1, 608567 (3), Autosomal recessive; {Sudden infant death syndrome, susceptibility to}, 272120 (3), Autosomal recessive; Ventricular fibrillation, familial, 1, 603829 (3); Long QT syndrome 3, 603830 (3), Autosomal dominant; Heart block, nonprogressive, 113900 (3), Autosomal dominant; Cardiomyopathy, dilated, 1E, 601154 (3), Autosomal dominant; Brugada syndrome 1, 601144 (3), Autosomal dominant; Heart block, progressive, type IA, 113900 (3), Autosomal dominant	PLP	ClinVar 1x missense with conflicting interpretations: VUS/likely pathogenic (https://www.ncbi.nlm.nih.gov/clinvar/variation/201474/) and 1x missense VUS (https://www.ncbi.nlm.nih.gov/clinvar/variation/519424/); HGMDpro (identifier(s) CM131389 LP/P missense); VKGL (Chr3:38628895C>T - VKGL_CL=LP;VKGL_NR=1 - Missense);
Control Genes	SCN5A	3	38622842;38622843;38622844	4	231	936	Ala	600163	Atrial fibrillation, familial, 10, 614022 (3), Autosomal dominant; Sick sinus syndrome 1, 608567 (3), Autosomal recessive; {Sudden infant death syndrome, susceptibility to}, 272120 (3), Autosomal recessive; Ventricular fibrillation, familial, 1, 603829 (3); Long QT syndrome 3, 603830 (3), Autosomal dominant; Heart block, nonprogressive, 113900 (3), Autosomal dominant; Cardiomyopathy, dilated, 1E, 601154 (3), Autosomal dominant; Brugada syndrome 1, 601144 (3), Autosomal dominant; Heart block, progressive, type IA, 113900 (3), Autosomal dominant	No
Control Genes	SCN5A	3	38603969;38603970;38603971	4	96	1300	Lys	600163	Atrial fibrillation, familial, 10, 614022 (3), Autosomal dominant; Sick sinus syndrome 1, 608567 (3), Autosomal recessive; {Sudden infant death syndrome, susceptibility to}, 272120 (3), Autosomal recessive; Ventricular fibrillation, familial, 1, 603829 (3); Long QT syndrome 3, 603830 (3), Autosomal dominant; Heart block, nonprogressive, 113900 (3), Autosomal dominant; Cardiomyopathy, dilated, 1E, 601154 (3), Autosomal dominant; Brugada syndrome 1, 601144 (3), Autosomal dominant; Heart block, progressive, type IA, 113900 (3), Autosomal dominant	No
Control Genes	SCN5A	3	38603951;38603952;38603953	4	102	1306	Arg	600163	Atrial fibrillation, familial, 10, 614022 (3), Autosomal dominant; Sick sinus syndrome 1, 608567 (3), Autosomal recessive; {Sudden infant death syndrome, susceptibility to}, 272120 (3), Autosomal recessive; Ventricular fibrillation, familial, 1, 603829 (3); Long QT syndrome 3, 603830 (3), Autosomal dominant; Heart block, nonprogressive, 113900 (3), Autosomal dominant; Cardiomyopathy, dilated, 1E, 601154 (3), Autosomal dominant; Brugada syndrome 1, 601144 (3), Autosomal dominant; Heart block, progressive, type IA, 113900 (3), Autosomal dominant	PLP	ClinVar 4x missense VUS (https://www.ncbi.nlm.nih.gov/clinvar/variation/926452/ - https://www.ncbi.nlm.nih.gov/clinvar/variation/917997/ - https://www.ncbi.nlm.nih.gov/clinvar/variation/519131/ - https://www.ncbi.nlm.nih.gov/clinvar/variation/180516/); HGMDpro (identifier(s) CM200429 LP/P missense)
Control Genes	SCN5A	3	38597968;38597969;38597970	4	231	1467	Gly	600163	Atrial fibrillation, familial, 10, 614022 (3), Autosomal dominant; Sick sinus syndrome 1, 608567 (3), Autosomal recessive; {Sudden infant death syndrome, susceptibility to}, 272120 (3), Autosomal recessive; Ventricular fibrillation, familial, 1, 603829 (3); Long QT syndrome 3, 603830 (3), Autosomal dominant; Heart block, nonprogressive, 113900 (3), Autosomal dominant; Cardiomyopathy, dilated, 1E, 601154 (3), Autosomal dominant; Brugada syndrome 1, 601144 (3), Autosomal dominant; Heart block, progressive, type IA, 113900 (3), Autosomal dominant	No
Control Genes	SCN5A	3	38592994;38592995;38592996	4	96	1623	Arg	600163	Atrial fibrillation, familial, 10, 614022 (3), Autosomal dominant; Sick sinus syndrome 1, 608567 (3), Autosomal recessive; {Sudden infant death syndrome, susceptibility to}, 272120 (3), Autosomal recessive; Ventricular fibrillation, familial, 1, 603829 (3); Long QT syndrome 3, 603830 (3), Autosomal dominant; Heart block, nonprogressive, 113900 (3), Autosomal dominant; Cardiomyopathy, dilated, 1E, 601154 (3), Autosomal dominant; Brugada syndrome 1, 601144 (3), Autosomal dominant; Heart block, progressive, type IA, 113900 (3), Autosomal dominant	PLP	ClinVar 3x (likely) pathogenic variants, 2x missense (https://www.ncbi.nlm.nih.gov/clinvar/variation/9376/ - https://www.ncbi.nlm.nih.gov/clinvar/variation/67933/), 1x stop variant (https://www.ncbi.nlm.nih.gov/clinvar/variation/9374/); HGMDpro (identifier(s) CD1510491 LP/P frameshift variant - CM981789 LP/P missense - CM002390 LP/P missense - CM033022 nonsense); VKGL (Chr3:38592995C>T - VKGL_CL=LP;VKGL_NR=1 - Missense); Swissprot (PMID: 9506831 - PMID: 10200053 - PMID:10973849 - PMID:15840476 - PMID:19716085 - PMID: 20129283)
Control Genes	SCN5A	3	38592976;38592977;38592978	4	102	1629	Arg	600163	Atrial fibrillation, familial, 10, 614022 (3), Autosomal dominant; Sick sinus syndrome 1, 608567 (3), Autosomal recessive; {Sudden infant death syndrome, susceptibility to}, 272120 (3), Autosomal recessive; Ventricular fibrillation, familial, 1, 603829 (3); Long QT syndrome 3, 603830 (3), Autosomal dominant; Heart block, nonprogressive, 113900 (3), Autosomal dominant; Cardiomyopathy, dilated, 1E, 601154 (3), Autosomal dominant; Brugada syndrome 1, 601144 (3), Autosomal dominant; Heart block, progressive, type IA, 113900 (3), Autosomal dominant	PLP	ClinVar 1x missense with conflicting interpretations: VUS/(likely) pathogenic (https://www.ncbi.nlm.nih.gov/clinvar/variation/67937/), 1x missense variant non-specified (https://www.ncbi.nlm.nih.gov/clinvar/variation/67936/) and 1x stop variant with conflicting interpretations (https://www.ncbi.nlm.nih.gov/clinvar/variation/264276/); HGMDpro (identifier(s) CM100748 LP/P missense - CM099835 LP/P missense - CM100747 LP/P nonsense); Swissprot (PMID:20129283 - PMID:24167619)
Control Genes	SCN5A	3	38592556;38592557;38592558	4	231	1769	Ala	600163	Atrial fibrillation, familial, 10, 614022 (3), Autosomal dominant; Sick sinus syndrome 1, 608567 (3), Autosomal recessive; {Sudden infant death syndrome, susceptibility to}, 272120 (3), Autosomal recessive; Ventricular fibrillation, familial, 1, 603829 (3); Long QT syndrome 3, 603830 (3), Autosomal dominant; Heart block, nonprogressive, 113900 (3), Autosomal dominant; Cardiomyopathy, dilated, 1E, 601154 (3), Autosomal dominant; Brugada syndrome 1, 601144 (3), Autosomal dominant; Heart block, progressive, type IA, 113900 (3), Autosomal dominant	No
Control Genes	SCN9A	2	167160803;167160804;167160805	4	96	211	Ser	603415	Small fiber neuropathy, 133020 (3), Autosomal dominant; HSAN2D, autosomal recessive, 243000 (3), Autosomal recessive; Paroxysmal extreme pain disorder, 167400 (3), Autosomal dominant; Epilepsy, generalized, with febrile seizures plus, type 7, 613863 (3), Autosomal dominant; Insensitivity to pain, congenital, 243000 (3), Autosomal recessive; {Dravet syndrome, modifier of}, 607208 (3), Autosomal dominant; Erythermalgia, primary, 133020 (3), Autosomal dominant; Febrile seizures, familial, 3B, 613863 (3), Autosomal dominant	PLP	HGMDpro (identifier(s) CM100902 LP/P missense)
Control Genes	SCN9A	2	167160785;167160786;167160787	4	102	217	Arg	603415	Small fiber neuropathy, 133020 (3), Autosomal dominant; HSAN2D, autosomal recessive, 243000 (3), Autosomal recessive; Paroxysmal extreme pain disorder, 167400 (3), Autosomal dominant; Epilepsy, generalized, with febrile seizures plus, type 7, 613863 (3), Autosomal dominant; Insensitivity to pain, congenital, 243000 (3), Autosomal recessive; {Dravet syndrome, modifier of}, 607208 (3), Autosomal dominant; Erythermalgia, primary, 133020 (3), Autosomal dominant; Febrile seizures, familial, 3B, 613863 (3), Autosomal dominant	No
Control Genes	SCN9A	2	167145064;167145065;167145066	4	231	399	Ala	603415	Small fiber neuropathy, 133020 (3), Autosomal dominant; HSAN2D, autosomal recessive, 243000 (3), Autosomal recessive; Paroxysmal extreme pain disorder, 167400 (3), Autosomal dominant; Epilepsy, generalized, with febrile seizures plus, type 7, 613863 (3), Autosomal dominant; Insensitivity to pain, congenital, 243000 (3), Autosomal recessive; {Dravet syndrome, modifier of}, 607208 (3), Autosomal dominant; Erythermalgia, primary, 133020 (3), Autosomal dominant; Febrile seizures, familial, 3B, 613863 (3), Autosomal dominant	No
Control Genes	SCN9A	2	167134671;167134672;167134673	4	96	832	Ser	603415	Small fiber neuropathy, 133020 (3), Autosomal dominant; HSAN2D, autosomal recessive, 243000 (3), Autosomal recessive; Paroxysmal extreme pain disorder, 167400 (3), Autosomal dominant; Epilepsy, generalized, with febrile seizures plus, type 7, 613863 (3), Autosomal dominant; Insensitivity to pain, congenital, 243000 (3), Autosomal recessive; {Dravet syndrome, modifier of}, 607208 (3), Autosomal dominant; Erythermalgia, primary, 133020 (3), Autosomal dominant; Febrile seizures, familial, 3B, 613863 (3), Autosomal dominant	No	ClinVar 1x synonymous variant with conflicting interpretation: benign/VUS (https://www.ncbi.nlm.nih.gov/clinvar/variation/331981/)
Control Genes	SCN9A	2	167134653;167134654;167134655	4	102	838	Arg	603415	Small fiber neuropathy, 133020 (3), Autosomal dominant; HSAN2D, autosomal recessive, 243000 (3), Autosomal recessive; Paroxysmal extreme pain disorder, 167400 (3), Autosomal dominant; Epilepsy, generalized, with febrile seizures plus, type 7, 613863 (3), Autosomal dominant; Insensitivity to pain, congenital, 243000 (3), Autosomal recessive; {Dravet syndrome, modifier of}, 607208 (3), Autosomal dominant; Erythermalgia, primary, 133020 (3), Autosomal dominant; Febrile seizures, familial, 3B, 613863 (3), Autosomal dominant	No
Control Genes	SCN9A	2	167129365;167129366;167129367	4	231	965	Ala	603415	Small fiber neuropathy, 133020 (3), Autosomal dominant; HSAN2D, autosomal recessive, 243000 (3), Autosomal recessive; Paroxysmal extreme pain disorder, 167400 (3), Autosomal dominant; Epilepsy, generalized, with febrile seizures plus, type 7, 613863 (3), Autosomal dominant; Insensitivity to pain, congenital, 243000 (3), Autosomal recessive; {Dravet syndrome, modifier of}, 607208 (3), Autosomal dominant; Erythermalgia, primary, 133020 (3), Autosomal dominant; Febrile seizures, familial, 3B, 613863 (3), Autosomal dominant	No
Control Genes	SCN9A	2	167089913;167089914;167089915	4	96	1287	Lys	603415	Small fiber neuropathy, 133020 (3), Autosomal dominant; HSAN2D, autosomal recessive, 243000 (3), Autosomal recessive; Paroxysmal extreme pain disorder, 167400 (3), Autosomal dominant; Epilepsy, generalized, with febrile seizures plus, type 7, 613863 (3), Autosomal dominant; Insensitivity to pain, congenital, 243000 (3), Autosomal recessive; {Dravet syndrome, modifier of}, 607208 (3), Autosomal dominant; Erythermalgia, primary, 133020 (3), Autosomal dominant; Febrile seizures, familial, 3B, 613863 (3), Autosomal dominant	No
Control Genes	SCN9A	2	167089895;167089896;167089897	4	102	1293	Arg	603415	Small fiber neuropathy, 133020 (3), Autosomal dominant; HSAN2D, autosomal recessive, 243000 (3), Autosomal recessive; Paroxysmal extreme pain disorder, 167400 (3), Autosomal dominant; Epilepsy, generalized, with febrile seizures plus, type 7, 613863 (3), Autosomal dominant; Insensitivity to pain, congenital, 243000 (3), Autosomal recessive; {Dravet syndrome, modifier of}, 607208 (3), Autosomal dominant; Erythermalgia, primary, 133020 (3), Autosomal dominant; Febrile seizures, familial, 3B, 613863 (3), Autosomal dominant	No
Control Genes	SCN9A	2	167083113;167083114;167083115	4	231	1454	Gly	603415	Small fiber neuropathy, 133020 (3), Autosomal dominant; HSAN2D, autosomal recessive, 243000 (3), Autosomal recessive; Paroxysmal extreme pain disorder, 167400 (3), Autosomal dominant; Epilepsy, generalized, with febrile seizures plus, type 7, 613863 (3), Autosomal dominant; Insensitivity to pain, congenital, 243000 (3), Autosomal recessive; {Dravet syndrome, modifier of}, 607208 (3), Autosomal dominant; Erythermalgia, primary, 133020 (3), Autosomal dominant; Febrile seizures, familial, 3B, 613863 (3), Autosomal dominant	No
Control Genes	SCN9A	2	167056319;167056320;167056321	4	96	1610	Arg	603415	Small fiber neuropathy, 133020 (3), Autosomal dominant; HSAN2D, autosomal recessive, 243000 (3), Autosomal recessive; Paroxysmal extreme pain disorder, 167400 (3), Autosomal dominant; Epilepsy, generalized, with febrile seizures plus, type 7, 613863 (3), Autosomal dominant; Insensitivity to pain, congenital, 243000 (3), Autosomal recessive; {Dravet syndrome, modifier of}, 607208 (3), Autosomal dominant; Erythermalgia, primary, 133020 (3), Autosomal dominant; Febrile seizures, familial, 3B, 613863 (3), Autosomal dominant	VUS	ClinVar 1x missense VUS (https://www.ncbi.nlm.nih.gov/clinvar/variation/958412/); HGMDpro (identifier(s) CM1413519 LP/P nonsense)
Control Genes	SCN9A	2	167056301;167056302;167056303	4	102	1616	Arg	603415	Small fiber neuropathy, 133020 (3), Autosomal dominant; HSAN2D, autosomal recessive, 243000 (3), Autosomal recessive; Paroxysmal extreme pain disorder, 167400 (3), Autosomal dominant; Epilepsy, generalized, with febrile seizures plus, type 7, 613863 (3), Autosomal dominant; Insensitivity to pain, congenital, 243000 (3), Autosomal recessive; {Dravet syndrome, modifier of}, 607208 (3), Autosomal dominant; Erythermalgia, primary, 133020 (3), Autosomal dominant; Febrile seizures, familial, 3B, 613863 (3), Autosomal dominant	VUS	ClinVar 1x missense VUS (https://www.ncbi.nlm.nih.gov/clinvar/variation/937638/)
Control Genes	SCN9A	2	167055878;167055879;167055880	4	231	1757	Ala	603415	Small fiber neuropathy, 133020 (3), Autosomal dominant; HSAN2D, autosomal recessive, 243000 (3), Autosomal recessive; Paroxysmal extreme pain disorder, 167400 (3), Autosomal dominant; Epilepsy, generalized, with febrile seizures plus, type 7, 613863 (3), Autosomal dominant; Insensitivity to pain, congenital, 243000 (3), Autosomal recessive; {Dravet syndrome, modifier of}, 607208 (3), Autosomal dominant; Erythermalgia, primary, 133020 (3), Autosomal dominant; Febrile seizures, familial, 3B, 613863 (3), Autosomal dominant	PLP	ClinVar 1x missense VUS (https://www.ncbi.nlm.nih.gov/clinvar/variation/1051170/); HGMDpro (identifier(s) CM135098 LP/P missense)
Control Genes	TRPA1	8	72948570;72948571;72948572	1	96	836	Ala	604775	?Episodic pain syndrome, familial, 1, 615040 (3), Autosomal dominant	No
Control Genes	TRPA1	8	72948552;72948553;72948554	1	102	842	Tyr	604775	?Episodic pain syndrome, familial, 1, 615040 (3), Autosomal dominant	No
Control Genes	TRPA1	8	72942199;72942200;72942201	1	231	958	Gly	604775	?Episodic pain syndrome, familial, 1, 615040 (3), Autosomal dominant	No
Control Genes	TRPC3	4	122828661;122828662;122828663	1	96	618	Ala	602345	?Spinocerebellar ataxia 41, 616410 (3), Autosomal dominant	No
Control Genes	TRPC3	4	122828640;122828641;122828642	1	102	625	Arg	602345	?Spinocerebellar ataxia 41, 616410 (3), Autosomal dominant	No
Control Genes	TRPC3	4	122825507;122825508;122825509	1	231	741	Ala	602345	?Spinocerebellar ataxia 41, 616410 (3), Autosomal dominant	No
Control Genes	TRPC6	11	101344443;101344444;101344445	1	96	602	Ala	603652	Glomerulosclerosis, focal segmental, 2, 603965 (3), Autosomal dominant	No
Control Genes	TRPC6	11	101344422;101344423;101344424	1	102	609	Arg	603652	Glomerulosclerosis, focal segmental, 2, 603965 (3), Autosomal dominant	No
Control Genes	TRPC6	11	101342898;101342899;101342900	1	231	725	Ala	603652	Glomerulosclerosis, focal segmental, 2, 603965 (3), Autosomal dominant	No
Control Genes	TRPM1	15	31324976;31324977;31324978	1	96	973	Asp	603576	Night blindness, congenital stationary (complete), 1C, autosomal recessive, 613216 (3)	No
Control Genes	TRPM1	15	31324955;31324956;31324957	1	102	980	Arg	603576	Night blindness, congenital stationary (complete), 1C, autosomal recessive, 613216 (3)	VUS	ClinVar 1x missense VUS (https://www.ncbi.nlm.nih.gov/clinvar/variation/886332/)
Control Genes	TRPM1	15	31320543;31320544;31320545	1	231	1112	Ala	603576	Night blindness, congenital stationary (complete), 1C, autosomal recessive, 613216 (3)	No
Control Genes	TRPM4	19	49703603;49703604;49703605	1	96	898	Asp	606936	Erythrokeratodermia veriabilis et progressiva 6, 618531 (3), Autosomal dominant; Progressive familial heart block, type IB, 604559 (3), Autosomal dominant	No
Control Genes	TRPM4	19	49703624;49703625;49703626	1	102	905	Arg	606936	Erythrokeratodermia veriabilis et progressiva 6, 618531 (3), Autosomal dominant; Progressive familial heart block, type IB, 604559 (3), Autosomal dominant	No
Control Genes	TRPM4	19	49705388;49705389;49705390	1	231	1041	Ala	606936	Erythrokeratodermia veriabilis et progressiva 6, 618531 (3), Autosomal dominant; Progressive familial heart block, type IB, 604559 (3), Autosomal dominant	No
Control Genes	TRPM6	9	77400874;77400875;77400876	1	96	945	Asp	607009	Hypomagnesemia 1, intestinal, 602014 (3), Autosomal recessive	No	HGMDpro (identifier(s) CX056905 LP/P frameshift variant)
Control Genes	TRPM6	9	77400853;77400854;77400855	1	102	952	Arg	607009	Hypomagnesemia 1, intestinal, 602014 (3), Autosomal recessive	No
Control Genes	TRPM6	9	77397286;77397287;77397288	1	231	1067	Ala	607009	Hypomagnesemia 1, intestinal, 602014 (3), Autosomal recessive	No
NDD-Associated Genes	TRPV3	17	3427573;3427574;3427575	1	96	554	Ala	607066	?Palmoplantar keratoderma, nonepidermolytic, focal 2, 616400 (3), Autosomal dominant; Olmsted syndrome, 614594 (3), Autosomal dominant	No
NDD-Associated Genes	TRPV3	17	3427552;3427553;3427554	1	102	561	Asn	607066	?Palmoplantar keratoderma, nonepidermolytic, focal 2, 616400 (3), Autosomal dominant; Olmsted syndrome, 614594 (3), Autosomal dominant	No
NDD-Associated Genes	TRPV3	17	3421930;3421931;3421932	1	231	675	Ala	607066	?Palmoplantar keratoderma, nonepidermolytic, focal 2, 616400 (3), Autosomal dominant; Olmsted syndrome, 614594 (3), Autosomal dominant	No
NDD-Associated Genes	TRPV4	12	110230538;110230539;110230540	1	96	581	Ala	605427	Spondylometaphyseal dysplasia, Kozlowski type, 184252 (3), Autosomal dominant; Parastremmatic dwarfism, 168400 (3), Autosomal dominant; SED, Maroteaux type, 184095 (3), Autosomal dominant; Neuronopathy, distal hereditary motor, type VIII, 600175 (3), Autosomal dominant; [Sodium serum level QTL 1], 613508 (3); Scapuloperoneal spinal muscular atrophy, 181405 (3), Autosomal dominant; Metatropic dysplasia, 156530 (3), Autosomal dominant; Digital arthropathy-brachydactyly, familial, 606835 (3), Autosomal dominant; Hereditary motor and sensory neuropathy, type IIc, 606071 (3), Autosomal dominant; Brachyolmia type 3, 113500 (3), Autosomal dominant; ?Avascular necrosis of femoral head, primary, 2, 617383 (3), Autosomal dominant	No
NDD-Associated Genes	TRPV4	12	110230517;110230518;110230519	1	102	588	Asn	605427	Spondylometaphyseal dysplasia, Kozlowski type, 184252 (3), Autosomal dominant; Parastremmatic dwarfism, 168400 (3), Autosomal dominant; SED, Maroteaux type, 184095 (3), Autosomal dominant; Neuronopathy, distal hereditary motor, type VIII, 600175 (3), Autosomal dominant; [Sodium serum level QTL 1], 613508 (3); Scapuloperoneal spinal muscular atrophy, 181405 (3), Autosomal dominant; Metatropic dysplasia, 156530 (3), Autosomal dominant; Digital arthropathy-brachydactyly, familial, 606835 (3), Autosomal dominant; Hereditary motor and sensory neuropathy, type IIc, 606071 (3), Autosomal dominant; Brachyolmia type 3, 113500 (3), Autosomal dominant; ?Avascular necrosis of femoral head, primary, 2, 617383 (3), Autosomal dominant	No
NDD-Associated Genes	TRPV4	12	110226265;110226266;110226267	1	231	716	Ala	605427	Spondylometaphyseal dysplasia, Kozlowski type, 184252 (3), Autosomal dominant; Parastremmatic dwarfism, 168400 (3), Autosomal dominant; SED, Maroteaux type, 184095 (3), Autosomal dominant; Neuronopathy, distal hereditary motor, type VIII, 600175 (3), Autosomal dominant; [Sodium serum level QTL 1], 613508 (3); Scapuloperoneal spinal muscular atrophy, 181405 (3), Autosomal dominant; Metatropic dysplasia, 156530 (3), Autosomal dominant; Digital arthropathy-brachydactyly, familial, 606835 (3), Autosomal dominant; Hereditary motor and sensory neuropathy, type IIc, 606071 (3), Autosomal dominant; Brachyolmia type 3, 113500 (3), Autosomal dominant; ?Avascular necrosis of femoral head, primary, 2, 617383 (3), Autosomal dominant	PLP	ClinVar 1x pathogenic missense variant (https://www.ncbi.nlm.nih.gov/clinvar/variation/4996/); HGMDpro (identifier(s) CM091511 LP/P missense); Swissprot (PMID:19232556)
