## Supplementary Data S1-S16 for "De novo mutation hotspots in homologous protein domains identify function-altering mutations in neurodevelopmental disorders": Supplementary_Data_S15_Gene_sets_all.txt (part 1 of 3)

hgnc	ensembl_versioned	class	pf00520	ddg2p	omim
DDX11L1	ENSG00000223972.5	Control Genes	FALSE	FALSE	FALSE
WASH7P	ENSG00000227232.5	Control Genes	FALSE	FALSE	FALSE
MIR6859-1	ENSG00000278267.1	Control Genes	FALSE	FALSE	FALSE
MIR1302-2HG	ENSG00000243485.5	Control Genes	FALSE	FALSE	FALSE
FAM138A	ENSG00000237613.2	Control Genes	FALSE	FALSE	FALSE
OR4G4P	ENSG00000268020.3	Control Genes	FALSE	FALSE	FALSE
OR4G11P	ENSG00000240361.1	Control Genes	FALSE	FALSE	FALSE
OR4F5	ENSG00000186092.4	Control Genes	FALSE	FALSE	FALSE
RP11-34P13.7	ENSG00000238009.6	Control Genes	FALSE	FALSE	FALSE
CICP27	ENSG00000233750.3	Control Genes	FALSE	FALSE	FALSE
RP11-34P13.15	ENSG00000268903.1	Control Genes	FALSE	FALSE	FALSE
RP11-34P13.16	ENSG00000269981.1	Control Genes	FALSE	FALSE	FALSE
RP11-34P13.14	ENSG00000239906.1	Control Genes	FALSE	FALSE	FALSE
RP11-34P13.13	ENSG00000241860.6	Control Genes	FALSE	FALSE	FALSE
RNU6-1100P	ENSG00000222623.1	Control Genes	FALSE	FALSE	FALSE
RP11-34P13.9	ENSG00000241599.1	Control Genes	FALSE	FALSE	FALSE
ABC7-43046700E7.1	ENSG00000279928.2	Control Genes	FALSE	FALSE	FALSE
RP11-34P13.18	ENSG00000279457.4	Control Genes	FALSE	FALSE	FALSE
MIR6859-2	ENSG00000273874.1	Control Genes	FALSE	FALSE	FALSE
AP006222.2	ENSG00000228463.9	Control Genes	FALSE	FALSE	FALSE
RPL23AP24	ENSG00000236679.2	Control Genes	FALSE	FALSE	FALSE
RP5-857K21.15	ENSG00000236743.1	Control Genes	FALSE	FALSE	FALSE
RP4-669L17.2	ENSG00000236601.2	Control Genes	FALSE	FALSE	FALSE
RP4-669L17.10	ENSG00000237094.11	Control Genes	FALSE	FALSE	FALSE
WBP1LP7	ENSG00000269732.1	Control Genes	FALSE	FALSE	FALSE
OR4F29	ENSG00000278566.1	Control Genes	FALSE	FALSE	FALSE
CICP7	ENSG00000233653.3	Control Genes	FALSE	FALSE	FALSE
RP4-669L17.8	ENSG00000250575.1	Control Genes	FALSE	FALSE	FALSE
U6	ENSG00000278757.1	Control Genes	FALSE	FALSE	FALSE
RP5-857K21.4	ENSG00000230021.8	Control Genes	FALSE	FALSE	FALSE
RP5-857K21.2	ENSG00000235146.2	Control Genes	FALSE	FALSE	FALSE
MTND1P23	ENSG00000225972.1	Control Genes	FALSE	FALSE	FALSE
MTND2P28	ENSG00000225630.1	Control Genes	FALSE	FALSE	FALSE
MTCO1P12	ENSG00000237973.1	Control Genes	FALSE	FALSE	FALSE
MTCO2P12	ENSG00000229344.1	Control Genes	FALSE	FALSE	FALSE
MTATP8P1	ENSG00000240409.1	Control Genes	FALSE	FALSE	FALSE
MTATP6P1	ENSG00000248527.1	Control Genes	FALSE	FALSE	FALSE
MTCO3P12	ENSG00000198744.5	Control Genes	FALSE	FALSE	FALSE
WBP1LP6	ENSG00000268663.1	Control Genes	FALSE	FALSE	FALSE
OR4F16	ENSG00000273547.1	Control Genes	FALSE	FALSE	FALSE
RP11-206L10.17	ENSG00000283574.1	Control Genes	FALSE	FALSE	FALSE
CICP3	ENSG00000229376.3	Control Genes	FALSE	FALSE	FALSE
RP11-206L10.2	ENSG00000228327.3	Control Genes	FALSE	FALSE	FALSE
RNU6-1199P	ENSG00000223181.1	Control Genes	FALSE	FALSE	FALSE
RP11-206L10.4	ENSG00000229905.1	Control Genes	FALSE	FALSE	FALSE
RP11-206L10.9	ENSG00000237491.8	Control Genes	FALSE	FALSE	FALSE
RP11-206L10.8	ENSG00000230092.7	Control Genes	FALSE	FALSE	FALSE
FAM87B	ENSG00000177757.2	Control Genes	FALSE	FALSE	FALSE
LINC01128	ENSG00000228794.8	Control Genes	FALSE	FALSE	FALSE
LINC00115	ENSG00000225880.5	Control Genes	FALSE	FALSE	FALSE
FAM41C	ENSG00000230368.2	Control Genes	FALSE	FALSE	FALSE
TUBB8P11	ENSG00000234711.1	Control Genes	FALSE	FALSE	FALSE
FAM166AP3	ENSG00000283040.1	Control Genes	FALSE	FALSE	FALSE
RP11-54O7.16	ENSG00000272438.1	Control Genes	FALSE	FALSE	FALSE
RP11-54O7.1	ENSG00000230699.2	Control Genes	FALSE	FALSE	FALSE
RP11-54O7.2	ENSG00000241180.1	Control Genes	FALSE	FALSE	FALSE
RP11-54O7.3	ENSG00000223764.2	Control Genes	FALSE	FALSE	FALSE
SAMD11	ENSG00000187634.11	Control Genes	FALSE	FALSE	FALSE
NOC2L	ENSG00000188976.10	Control Genes	FALSE	FALSE	FALSE
KLHL17	ENSG00000187961.13	Control Genes	FALSE	FALSE	FALSE
PLEKHN1	ENSG00000187583.10	Control Genes	FALSE	FALSE	FALSE
PERM1	ENSG00000187642.9	Control Genes	FALSE	FALSE	FALSE
RP11-54O7.17	ENSG00000272512.1	Control Genes	FALSE	FALSE	FALSE
HES4	ENSG00000188290.10	Control Genes	FALSE	FALSE	FALSE
ISG15	ENSG00000187608.8	Control Genes	FALSE	FALSE	TRUE
RP11-54O7.10	ENSG00000231702.2	Control Genes	FALSE	FALSE	FALSE
RP11-54O7.11	ENSG00000224969.1	Control Genes	FALSE	FALSE	FALSE
AGRN	ENSG00000188157.14	Control Genes	FALSE	FALSE	TRUE
RP11-465B22.3	ENSG00000217801.9	Control Genes	FALSE	FALSE	FALSE
RP11-54O7.18	ENSG00000273443.1	Control Genes	FALSE	FALSE	FALSE
RNF223	ENSG00000237330.2	Control Genes	FALSE	FALSE	FALSE
C1orf159	ENSG00000131591.17	Control Genes	FALSE	FALSE	FALSE
LINC01342	ENSG00000223823.1	Control Genes	FALSE	FALSE	FALSE
MIR200B	ENSG00000207730.3	Control Genes	FALSE	FALSE	FALSE
MIR200A	ENSG00000207607.3	Control Genes	FALSE	FALSE	FALSE
MIR429	ENSG00000198976.1	Control Genes	FALSE	FALSE	FALSE
RP11-465B22.8	ENSG00000272141.1	Control Genes	FALSE	FALSE	FALSE
TTLL10-AS1	ENSG00000205231.1	Control Genes	FALSE	FALSE	FALSE
TTLL10	ENSG00000162571.13	Control Genes	FALSE	FALSE	FALSE
TNFRSF18	ENSG00000186891.13	Control Genes	FALSE	FALSE	FALSE
TNFRSF4	ENSG00000186827.10	Control Genes	FALSE	FALSE	TRUE
SDF4	ENSG00000078808.16	Control Genes	FALSE	FALSE	FALSE
B3GALT6	ENSG00000176022.4	Control Genes	FALSE	TRUE	TRUE
C1QTNF12	ENSG00000184163.3	Control Genes	FALSE	FALSE	FALSE
RP5-902P8.12	ENSG00000260179.1	Control Genes	FALSE	FALSE	FALSE
UBE2J2	ENSG00000160087.20	Control Genes	FALSE	FALSE	FALSE
LINC01786	ENSG00000230415.1	Control Genes	FALSE	FALSE	FALSE
SCNN1D	ENSG00000162572.20	Control Genes	FALSE	FALSE	FALSE
ACAP3	ENSG00000131584.18	Control Genes	FALSE	FALSE	FALSE
MIR6726	ENSG00000278073.1	Control Genes	FALSE	FALSE	FALSE
PUSL1	ENSG00000169972.11	Control Genes	FALSE	FALSE	FALSE
INTS11	ENSG00000127054.20	Control Genes	FALSE	FALSE	FALSE
MIR6727	ENSG00000283712.1	Control Genes	FALSE	FALSE	FALSE
RP5-890O3.9	ENSG00000240731.1	Control Genes	FALSE	FALSE	FALSE
CPTP	ENSG00000224051.6	Control Genes	FALSE	FALSE	FALSE
TAS1R3	ENSG00000169962.4	Control Genes	FALSE	FALSE	FALSE
DVL1	ENSG00000107404.19	NDD-Associated Genes	FALSE	TRUE	TRUE
MIR6808	ENSG00000284372.1	Control Genes	FALSE	FALSE	FALSE
MXRA8	ENSG00000162576.16	Control Genes	FALSE	FALSE	FALSE
AURKAIP1	ENSG00000175756.13	Control Genes	FALSE	FALSE	FALSE
NDUFB4P8	ENSG00000223663.2	Control Genes	FALSE	FALSE	FALSE
CCNL2	ENSG00000221978.11	Control Genes	FALSE	FALSE	FALSE
RP4-758J18.2	ENSG00000224870.6	Control Genes	FALSE	FALSE	FALSE
MRPL20	ENSG00000242485.5	Control Genes	FALSE	FALSE	FALSE
RP4-758J18.13	ENSG00000272455.1	Control Genes	FALSE	FALSE	FALSE
ANKRD65	ENSG00000235098.8	Control Genes	FALSE	FALSE	FALSE
RP4-758J18.7	ENSG00000225905.1	Control Genes	FALSE	FALSE	FALSE
TMEM88B	ENSG00000205116.3	Control Genes	FALSE	FALSE	FALSE
LINC01770	ENSG00000225285.1	Control Genes	FALSE	FALSE	FALSE
VWA1	ENSG00000179403.11	Control Genes	FALSE	FALSE	FALSE
ATAD3C	ENSG00000215915.9	Control Genes	FALSE	FALSE	FALSE
ATAD3B	ENSG00000160072.19	Control Genes	FALSE	FALSE	FALSE
ATAD3A	ENSG00000197785.13	NDD-Associated Genes	FALSE	TRUE	TRUE
TMEM240	ENSG00000205090.8	NDD-Associated Genes	FALSE	FALSE	TRUE
SSU72	ENSG00000160075.11	Control Genes	FALSE	FALSE	FALSE
RP5-832C2.5	ENSG00000215014.4	Control Genes	FALSE	FALSE	FALSE
RP11-345P4.11	ENSG00000274481.1	Control Genes	FALSE	FALSE	FALSE
FNDC10	ENSG00000228594.3	Control Genes	FALSE	FALSE	FALSE
RP11-345P4.9	ENSG00000272106.1	Control Genes	FALSE	FALSE	FALSE
MIB2	ENSG00000197530.12	Control Genes	FALSE	FALSE	FALSE
MMP23B	ENSG00000189409.13	Control Genes	FALSE	FALSE	FALSE
CDK11B	ENSG00000248333.8	Control Genes	FALSE	FALSE	FALSE
RP11-345P4.10	ENSG00000272004.1	Control Genes	FALSE	FALSE	FALSE
SLC35E2B	ENSG00000189339.11	Control Genes	FALSE	FALSE	FALSE
RP11-345P4.6	ENSG00000269737.2	Control Genes	FALSE	FALSE	FALSE
MMP23A	ENSG00000215914.4	Control Genes	FALSE	FALSE	FALSE
CDK11A	ENSG00000008128.22	Control Genes	FALSE	FALSE	FALSE
RP1-283E3.4	ENSG00000227775.3	Control Genes	FALSE	FALSE	FALSE
SLC35E2	ENSG00000215790.6	Control Genes	FALSE	FALSE	FALSE
NADK	ENSG00000008130.15	Control Genes	FALSE	FALSE	FALSE
GNB1	ENSG00000078369.17	NDD-Associated Genes	FALSE	TRUE	TRUE
RP1-140A9.1	ENSG00000231050.1	Control Genes	FALSE	FALSE	FALSE
CALML6	ENSG00000169885.9	Control Genes	FALSE	FALSE	FALSE
TMEM52	ENSG00000178821.12	Control Genes	FALSE	FALSE	FALSE
CFAP74	ENSG00000142609.17	Control Genes	FALSE	FALSE	FALSE
RP11-547D24.1	ENSG00000233542.1	Control Genes	FALSE	FALSE	FALSE
GABRD	ENSG00000187730.8	Control Genes	FALSE	FALSE	TRUE
RP11-547D24.3	ENSG00000226969.1	Control Genes	FALSE	FALSE	FALSE
PRKCZ	ENSG00000067606.16	Control Genes	FALSE	FALSE	FALSE
RP5-892K4.1	ENSG00000271806.1	Control Genes	FALSE	FALSE	FALSE
PRKCZ-AS1	ENSG00000182873.5	Control Genes	FALSE	FALSE	FALSE
FAAP20	ENSG00000162585.16	Control Genes	FALSE	FALSE	FALSE
RP11-181G12.4	ENSG00000234396.3	Control Genes	FALSE	FALSE	FALSE
SKI	ENSG00000157933.9	NDD-Associated Genes	FALSE	TRUE	TRUE
MORN1	ENSG00000116151.13	Control Genes	FALSE	FALSE	FALSE
RP4-713A8.1	ENSG00000272161.1	Control Genes	FALSE	FALSE	FALSE
RP4-740C4.5	ENSG00000269896.2	Control Genes	FALSE	FALSE	FALSE
RP4-740C4.7	ENSG00000272420.1	Control Genes	FALSE	FALSE	FALSE
RER1	ENSG00000157916.19	Control Genes	FALSE	FALSE	FALSE
PEX10	ENSG00000157911.9	Control Genes	FALSE	TRUE	TRUE
PLCH2	ENSG00000149527.17	Control Genes	FALSE	FALSE	FALSE
RP3-395M20.2	ENSG00000224387.1	Control Genes	FALSE	FALSE	FALSE
RP3-395M20.3	ENSG00000229393.1	Control Genes	FALSE	FALSE	FALSE
PANK4	ENSG00000157881.13	Control Genes	FALSE	FALSE	FALSE
HES5	ENSG00000197921.5	Control Genes	FALSE	FALSE	FALSE
RP3-395M20.12	ENSG00000272449.1	Control Genes	FALSE	FALSE	FALSE
RP3-395M20.8	ENSG00000238164.6	Control Genes	FALSE	FALSE	FALSE
TNFRSF14	ENSG00000157873.17	Control Genes	FALSE	FALSE	FALSE
RP3-395M20.7	ENSG00000225931.3	Control Genes	FALSE	FALSE	FALSE
RP3-395M20.9	ENSG00000228037.1	Control Genes	FALSE	FALSE	FALSE
FAM213B	ENSG00000157870.14	Control Genes	FALSE	FALSE	FALSE
MMEL1	ENSG00000142606.15	Control Genes	FALSE	FALSE	FALSE
RP13-436F16.1	ENSG00000237058.1	Control Genes	FALSE	FALSE	FALSE
TTC34	ENSG00000215912.12	Control Genes	FALSE	FALSE	FALSE
ABC14-1188822O7.1	ENSG00000283259.1	Control Genes	FALSE	FALSE	FALSE
RP11-740P5.2	ENSG00000233234.1	Control Genes	FALSE	FALSE	FALSE
RP11-740P5.3	ENSG00000231630.1	Control Genes	FALSE	FALSE	FALSE
ACTRT2	ENSG00000169717.6	Control Genes	FALSE	FALSE	FALSE
LINC00982	ENSG00000177133.10	Control Genes	FALSE	FALSE	FALSE
PRDM16	ENSG00000142611.16	Control Genes	FALSE	FALSE	TRUE
MIR4251	ENSG00000283572.1	Control Genes	FALSE	FALSE	FALSE
RP1-163G9.2	ENSG00000226286.1	Control Genes	FALSE	FALSE	FALSE
RP11-193J6.1	ENSG00000279839.1	Control Genes	FALSE	FALSE	FALSE
RP11-22L13.1	ENSG00000272235.1	Control Genes	FALSE	FALSE	FALSE
ARHGEF16	ENSG00000130762.14	Control Genes	FALSE	FALSE	FALSE
RP11-168F9.2	ENSG00000272088.1	Control Genes	FALSE	FALSE	FALSE
MEGF6	ENSG00000162591.15	Control Genes	FALSE	FALSE	FALSE
MIR551A	ENSG00000207776.1	Control Genes	FALSE	FALSE	FALSE
RP11-46F15.2	ENSG00000238260.1	Control Genes	FALSE	FALSE	FALSE
TPRG1L	ENSG00000158109.14	Control Genes	FALSE	FALSE	FALSE
WRAP73	ENSG00000116213.15	Control Genes	FALSE	FALSE	FALSE
TP73	ENSG00000078900.14	Control Genes	FALSE	FALSE	FALSE
RP5-1092A11.5	ENSG00000227589.1	Control Genes	FALSE	FALSE	FALSE
RP5-1092A11.2	ENSG00000235131.1	Control Genes	FALSE	FALSE	FALSE
TP73-AS1	ENSG00000227372.11	Control Genes	FALSE	FALSE	FALSE
CCDC27	ENSG00000162592.9	Control Genes	FALSE	FALSE	FALSE
SMIM1	ENSG00000235169.7	Control Genes	FALSE	FALSE	TRUE
LRRC47	ENSG00000130764.9	Control Genes	FALSE	FALSE	FALSE
RN7SL574P	ENSG00000266075.2	Control Genes	FALSE	FALSE	FALSE
RP1-286D6.5	ENSG00000272153.1	Control Genes	FALSE	FALSE	FALSE
CEP104	ENSG00000116198.12	Control Genes	FALSE	TRUE	TRUE
DFFB	ENSG00000169598.15	Control Genes	FALSE	FALSE	FALSE
C1orf174	ENSG00000198912.10	Control Genes	FALSE	FALSE	FALSE
LINC01134	ENSG00000236423.5	Control Genes	FALSE	FALSE	FALSE
LINC01346	ENSG00000233304.6	Control Genes	FALSE	FALSE	FALSE
LINC01345	ENSG00000226374.2	Control Genes	FALSE	FALSE	FALSE
EEF1DP6	ENSG00000229280.1	Control Genes	FALSE	FALSE	FALSE
LINC01777	ENSG00000235054.3	Control Genes	FALSE	FALSE	FALSE
RP1-37J18.1	ENSG00000227169.2	Control Genes	FALSE	FALSE	FALSE
LINC01646	ENSG00000232596.2	Control Genes	FALSE	FALSE	FALSE
AJAP1	ENSG00000196581.10	Control Genes	FALSE	FALSE	FALSE
RP11-542C10.1	ENSG00000231510.1	Control Genes	FALSE	FALSE	FALSE
RP1-58B11.1	ENSG00000260972.1	Control Genes	FALSE	FALSE	FALSE
RP3-491M17.1	ENSG00000283356.1	Control Genes	FALSE	FALSE	FALSE
RP11-154H17.1	ENSG00000236948.2	Control Genes	FALSE	FALSE	FALSE
MIR4417	ENSG00000264341.1	Control Genes	FALSE	FALSE	FALSE
MIR4689	ENSG00000264101.1	Control Genes	FALSE	FALSE	FALSE
NPHP4	ENSG00000131697.17	Control Genes	FALSE	TRUE	TRUE
KCNAB2	ENSG00000069424.14	Control Genes	FALSE	FALSE	FALSE
CHD5	ENSG00000116254.17	Control Genes	FALSE	FALSE	FALSE
RPL22	ENSG00000116251.9	Control Genes	FALSE	FALSE	FALSE
RP1-120G22.11	ENSG00000226944.1	Control Genes	FALSE	FALSE	FALSE
RNF207	ENSG00000158286.12	Control Genes	FALSE	FALSE	FALSE
ICMT	ENSG00000116237.15	Control Genes	FALSE	FALSE	FALSE
LINC00337	ENSG00000225077.2	Control Genes	FALSE	FALSE	FALSE
HES3	ENSG00000173673.7	Control Genes	FALSE	FALSE	FALSE
GPR153	ENSG00000158292.6	Control Genes	FALSE	FALSE	FALSE
ACOT7	ENSG00000097021.19	Control Genes	FALSE	FALSE	FALSE
HES2	ENSG00000069812.11	Control Genes	FALSE	FALSE	FALSE
ESPN	ENSG00000187017.15	Control Genes	FALSE	FALSE	TRUE
MIR4252	ENSG00000265392.1	Control Genes	FALSE	FALSE	FALSE
RP1-202O8.2	ENSG00000231868.1	Control Genes	FALSE	FALSE	FALSE
TNFRSF25	ENSG00000215788.9	Control Genes	FALSE	FALSE	FALSE
PLEKHG5	ENSG00000171680.21	Control Genes	FALSE	FALSE	TRUE
NOL9	ENSG00000162408.10	Control Genes	FALSE	FALSE	FALSE
RNU6-731P	ENSG00000253022.1	Control Genes	FALSE	FALSE	FALSE
RP11-58A11.2	ENSG00000229519.2	Control Genes	FALSE	FALSE	FALSE
TAS1R1	ENSG00000173662.20	Control Genes	FALSE	FALSE	FALSE
ZBTB48	ENSG00000204859.12	Control Genes	FALSE	FALSE	FALSE
KLHL21	ENSG00000162413.16	Control Genes	FALSE	FALSE	FALSE
PHF13	ENSG00000116273.5	Control Genes	FALSE	FALSE	FALSE
THAP3	ENSG00000041988.15	Control Genes	FALSE	FALSE	FALSE
DNAJC11	ENSG00000007923.15	Control Genes	FALSE	FALSE	FALSE
LINC01672	ENSG00000228750.6	Control Genes	FALSE	FALSE	FALSE
RP11-312B8.1	ENSG00000237436.1	Control Genes	FALSE	FALSE	FALSE
CAMTA1	ENSG00000171735.18	NDD-Associated Genes	FALSE	TRUE	TRUE
RP11-312B8.2	ENSG00000227950.1	Control Genes	FALSE	FALSE	FALSE
RP11-334N17.1	ENSG00000237365.1	Control Genes	FALSE	FALSE	FALSE
RNU1-8P	ENSG00000207056.1	Control Genes	FALSE	FALSE	FALSE
CAMTA1-IT1	ENSG00000237402.1	Control Genes	FALSE	FALSE	FALSE
RP3-453P22.2	ENSG00000237728.2	Control Genes	FALSE	FALSE	FALSE
RP4-549F15.1	ENSG00000225126.1	Control Genes	FALSE	FALSE	FALSE
RP11-338N10.1	ENSG00000270171.1	Control Genes	FALSE	FALSE	FALSE
RP11-338N10.2	ENSG00000270035.1	Control Genes	FALSE	FALSE	FALSE
RP11-338N10.3	ENSG00000269978.1	Control Genes	FALSE	FALSE	FALSE
VAMP3	ENSG00000049245.12	Control Genes	FALSE	FALSE	FALSE
RP3-467L1.6	ENSG00000269925.1	Control Genes	FALSE	FALSE	FALSE
PER3	ENSG00000049246.14	Control Genes	FALSE	FALSE	TRUE
RP3-467L1.4	ENSG00000236266.1	Control Genes	FALSE	FALSE	FALSE
UTS2	ENSG00000049247.13	Control Genes	FALSE	FALSE	FALSE
TNFRSF9	ENSG00000049249.8	Control Genes	FALSE	FALSE	FALSE
RP5-892F13.2	ENSG00000270330.1	Control Genes	FALSE	FALSE	FALSE
PARK7	ENSG00000116288.12	Control Genes	FALSE	FALSE	TRUE
Y_RNA	ENSG00000200344.1	Control Genes	FALSE	FALSE	FALSE
ERRFI1	ENSG00000116285.12	Control Genes	FALSE	FALSE	FALSE
RP11-431K24.1	ENSG00000238290.1	Control Genes	FALSE	FALSE	FALSE
CTA-215D11.4	ENSG00000232848.1	Control Genes	FALSE	FALSE	FALSE
RP11-431K24.2	ENSG00000229305.1	Control Genes	FALSE	FALSE	FALSE
LINC01714	ENSG00000227634.2	Control Genes	FALSE	FALSE	FALSE
RNU1-7P	ENSG00000200975.1	Control Genes	FALSE	FALSE	FALSE
RP11-431K24.4	ENSG00000233645.1	Control Genes	FALSE	FALSE	FALSE
RNU6-991P	ENSG00000251977.1	Control Genes	FALSE	FALSE	FALSE
SLC45A1	ENSG00000162426.14	Control Genes	FALSE	TRUE	TRUE
Y_RNA	ENSG00000252254.1	Control Genes	FALSE	FALSE	FALSE
RERE	ENSG00000142599.17	NDD-Associated Genes	FALSE	TRUE	TRUE
RP5-1115A15.1	ENSG00000232912.5	Control Genes	FALSE	FALSE	FALSE
SNORA77	ENSG00000221083.1	Control Genes	FALSE	FALSE	FALSE
RP5-1115A15.2	ENSG00000270282.1	Control Genes	FALSE	FALSE	FALSE
RPL7P11	ENSG00000234619.1	Control Genes	FALSE	FALSE	FALSE
RPL7P7	ENSG00000224315.2	Control Genes	FALSE	FALSE	FALSE
Y_RNA	ENSG00000222511.2	Control Genes	FALSE	FALSE	FALSE
RP4-633I8.3	ENSG00000226545.1	Control Genes	FALSE	FALSE	FALSE
RP4-633I8.4	ENSG00000228423.2	Control Genes	FALSE	FALSE	FALSE
RPL23AP19	ENSG00000229716.2	Control Genes	FALSE	FALSE	FALSE
ENO1	ENSG00000074800.13	Control Genes	FALSE	FALSE	TRUE
MIR6728	ENSG00000274258.1	Control Genes	FALSE	FALSE	FALSE
ENO1-IT1	ENSG00000236269.1	Control Genes	FALSE	FALSE	FALSE
ENO1-AS1	ENSG00000230679.1	Control Genes	FALSE	FALSE	FALSE
RNU6-304P	ENSG00000201725.1	Control Genes	FALSE	FALSE	FALSE
HMGN2P17	ENSG00000238249.2	Control Genes	FALSE	FALSE	FALSE
RP3-477M7.5	ENSG00000232208.2	Control Genes	FALSE	FALSE	FALSE
RP3-477M7.6	ENSG00000232663.2	Control Genes	FALSE	FALSE	FALSE
CA6	ENSG00000131686.14	Control Genes	FALSE	FALSE	FALSE
RN7SL451P	ENSG00000265141.2	Control Genes	FALSE	FALSE	FALSE
SLC2A7	ENSG00000197241.3	Control Genes	FALSE	FALSE	FALSE
SLC2A5	ENSG00000142583.17	Control Genes	FALSE	FALSE	FALSE
SCARNA16	ENSG00000252404.1	Control Genes	FALSE	FALSE	FALSE
GPR157	ENSG00000180758.11	Control Genes	FALSE	FALSE	FALSE
MIR34AHG	ENSG00000228526.6	Control Genes	FALSE	FALSE	FALSE
LINC01759	ENSG00000234546.3	Control Genes	FALSE	FALSE	FALSE
RP3-510D11.4	ENSG00000281937.1	Control Genes	FALSE	FALSE	FALSE
H6PD	ENSG00000049239.12	Control Genes	FALSE	FALSE	TRUE
SPSB1	ENSG00000171621.13	Control Genes	FALSE	FALSE	FALSE
RNA5SP40	ENSG00000252956.1	Control Genes	FALSE	FALSE	FALSE
RP13-392I16.1	ENSG00000235263.1	Control Genes	FALSE	FALSE	FALSE
SLC25A33	ENSG00000171612.6	Control Genes	FALSE	FALSE	FALSE
RP13-15M17.1	ENSG00000231181.1	Control Genes	FALSE	FALSE	FALSE
TMEM201	ENSG00000188807.12	Control Genes	FALSE	FALSE	FALSE
PIK3CD	ENSG00000171608.15	Control Genes	FALSE	FALSE	TRUE
PIK3CD-AS1	ENSG00000179840.5	Control Genes	FALSE	FALSE	FALSE
RP11-558F24.2	ENSG00000233268.3	Control Genes	FALSE	FALSE	FALSE
PIK3CD-AS2	ENSG00000231789.2	Control Genes	FALSE	FALSE	FALSE
CLSTN1	ENSG00000171603.16	Control Genes	FALSE	FALSE	FALSE
MZT1P1	ENSG00000271264.1	Control Genes	FALSE	FALSE	FALSE
RP11-84A14.7	ENSG00000280113.2	Control Genes	FALSE	FALSE	FALSE
CTNNBIP1	ENSG00000178585.14	Control Genes	FALSE	FALSE	FALSE
LZIC	ENSG00000162441.11	Control Genes	FALSE	FALSE	FALSE
RP11-84A14.4	ENSG00000228150.1	Control Genes	FALSE	FALSE	FALSE
NMNAT1	ENSG00000173614.13	Control Genes	FALSE	TRUE	TRUE
RN7SKP269	ENSG00000202415.1	Control Genes	FALSE	FALSE	FALSE
RP11-84A14.6	ENSG00000283611.1	Control Genes	FALSE	FALSE	FALSE
MIR5697	ENSG00000265521.1	Control Genes	FALSE	FALSE	FALSE
RBP7	ENSG00000162444.11	Control Genes	FALSE	FALSE	FALSE
UBE4B	ENSG00000130939.18	Control Genes	FALSE	FALSE	FALSE
RP11-496H15.2	ENSG00000224340.1	Control Genes	FALSE	FALSE	FALSE
PGAM1P11	ENSG00000233623.2	Control Genes	FALSE	FALSE	FALSE
RNU6-828P	ENSG00000201746.1	Control Genes	FALSE	FALSE	FALSE
KIF1B	ENSG00000054523.17	Control Genes	FALSE	FALSE	TRUE
MIR1273D	ENSG00000264881.1	Control Genes	FALSE	FALSE	FALSE
RNU6-37P	ENSG00000199562.1	Control Genes	FALSE	FALSE	FALSE
PGD	ENSG00000142657.20	Control Genes	FALSE	FALSE	FALSE
RP4-736L20.3	ENSG00000271989.1	Control Genes	FALSE	FALSE	FALSE
CENPS	ENSG00000175279.21	Control Genes	FALSE	FALSE	FALSE
CORT	ENSG00000241563.3	Control Genes	FALSE	FALSE	FALSE
DFFA	ENSG00000160049.11	Control Genes	FALSE	FALSE	FALSE
PEX14	ENSG00000142655.12	Control Genes	FALSE	TRUE	TRUE
RN7SL614P	ENSG00000243267.3	Control Genes	FALSE	FALSE	FALSE
CASZ1	ENSG00000130940.14	Control Genes	FALSE	FALSE	FALSE
RP4-734G22.3	ENSG00000272078.1	Control Genes	FALSE	FALSE	FALSE
HSPE1P24	ENSG00000225158.2	Control Genes	FALSE	FALSE	FALSE
C1orf127	ENSG00000175262.14	Control Genes	FALSE	FALSE	FALSE
CFL1P6	ENSG00000215785.2	Control Genes	FALSE	FALSE	FALSE
TARDBP	ENSG00000120948.16	Control Genes	FALSE	FALSE	TRUE
MASP2	ENSG00000009724.16	Control Genes	FALSE	FALSE	TRUE
RP4-635E18.8	ENSG00000271895.2	Control Genes	FALSE	FALSE	FALSE
SRM	ENSG00000116649.9	Control Genes	FALSE	FALSE	FALSE
EXOSC10	ENSG00000171824.13	Control Genes	FALSE	FALSE	FALSE
RP4-635E18.7	ENSG00000226849.1	Control Genes	FALSE	FALSE	FALSE
RP4-635E18.6	ENSG00000230337.1	Control Genes	FALSE	FALSE	FALSE
MTOR	ENSG00000198793.12	NDD-Associated Genes	FALSE	TRUE	TRUE
MTOR-AS1	ENSG00000225602.5	Control Genes	FALSE	FALSE	FALSE
RNU6-537P	ENSG00000253086.1	Control Genes	FALSE	FALSE	FALSE
ANGPTL7	ENSG00000171819.4	Control Genes	FALSE	FALSE	FALSE
RNU6-291P	ENSG00000207451.1	Control Genes	FALSE	FALSE	FALSE
RPL39P6	ENSG00000238173.1	Control Genes	FALSE	FALSE	FALSE
UBIAD1	ENSG00000120942.13	Control Genes	FALSE	FALSE	TRUE
UBE2V2P3	ENSG00000238199.1	Control Genes	FALSE	FALSE	FALSE
MTCYBP45	ENSG00000224338.2	Control Genes	FALSE	FALSE	FALSE
DISP3	ENSG00000204624.7	Control Genes	FALSE	FALSE	FALSE
LINC01647	ENSG00000235643.1	Control Genes	FALSE	FALSE	FALSE
FBXO2	ENSG00000116661.9	Control Genes	FALSE	FALSE	FALSE
FBXO44	ENSG00000132879.13	Control Genes	FALSE	FALSE	FALSE
FBXO6	ENSG00000116663.10	Control Genes	FALSE	FALSE	FALSE
MAD2L2	ENSG00000116670.14	Control Genes	FALSE	FALSE	TRUE
DRAXIN	ENSG00000162490.6	Control Genes	FALSE	FALSE	FALSE
AGTRAP	ENSG00000177674.15	Control Genes	FALSE	FALSE	FALSE
C1orf167	ENSG00000215910.7	Control Genes	FALSE	FALSE	FALSE
RP11-56N19.5	ENSG00000177553.6	Control Genes	FALSE	FALSE	FALSE
MTHFR	ENSG00000177000.10	Control Genes	FALSE	TRUE	TRUE
CLCN6	ENSG00000011021.21	Control Genes	FALSE	TRUE	FALSE
NPPA-AS1	ENSG00000242349.5	Control Genes	FALSE	FALSE	FALSE
NPPA	ENSG00000175206.10	Control Genes	FALSE	FALSE	TRUE
NPPB	ENSG00000120937.8	Control Genes	FALSE	FALSE	FALSE
RP5-934G17.6	ENSG00000224904.1	Control Genes	FALSE	FALSE	FALSE
RNU5E-1	ENSG00000199347.1	Control Genes	FALSE	FALSE	FALSE
RNU5E-4P	ENSG00000201801.1	Control Genes	FALSE	FALSE	FALSE
KIAA2013	ENSG00000116685.15	Control Genes	FALSE	FALSE	FALSE
PLOD1	ENSG00000083444.16	Control Genes	FALSE	TRUE	TRUE
MFN2	ENSG00000116688.16	NDD-Associated Genes	FALSE	TRUE	TRUE
RP5-1077B9.5	ENSG00000270914.1	Control Genes	FALSE	FALSE	FALSE
MIIP	ENSG00000116691.10	Control Genes	FALSE	FALSE	FALSE
Y_RNA	ENSG00000202461.1	Control Genes	FALSE	FALSE	FALSE
MIR6729	ENSG00000276869.1	Control Genes	FALSE	FALSE	FALSE
RN7SL649P	ENSG00000243539.3	Control Genes	FALSE	FALSE	FALSE
TNFRSF8	ENSG00000120949.14	Control Genes	FALSE	FALSE	FALSE
RNU6-777P	ENSG00000201135.1	Control Genes	FALSE	FALSE	FALSE
RPL23AP89	ENSG00000227875.2	Control Genes	FALSE	FALSE	FALSE
MIR7846	ENSG00000283789.1	Control Genes	FALSE	FALSE	FALSE
TNFRSF1B	ENSG00000028137.18	Control Genes	FALSE	FALSE	FALSE
MIR4632	ENSG00000263676.1	Control Genes	FALSE	FALSE	FALSE
RPL10P17	ENSG00000225196.2	Control Genes	FALSE	FALSE	FALSE
SNORA70	ENSG00000252969.1	Control Genes	FALSE	FALSE	FALSE
VPS13D	ENSG00000048707.13	Control Genes	FALSE	FALSE	TRUE
SNORA59A	ENSG00000239149.1	Control Genes	FALSE	FALSE	FALSE
RP5-888M10.2	ENSG00000229484.1	Control Genes	FALSE	FALSE	FALSE
DHRS3	ENSG00000162496.8	Control Genes	FALSE	TRUE	FALSE
RNU6ATAC18P	ENSG00000221340.1	Control Genes	FALSE	FALSE	FALSE
MIR6730	ENSG00000276830.1	Control Genes	FALSE	FALSE	FALSE
RP11-474O21.5	ENSG00000272482.1	Control Genes	FALSE	FALSE	FALSE
AADACL4	ENSG00000204518.2	Control Genes	FALSE	FALSE	FALSE
RP11-474O21.2	ENSG00000226166.2	Control Genes	FALSE	FALSE	FALSE
AADACL3	ENSG00000188984.11	Control Genes	FALSE	FALSE	FALSE
C1orf158	ENSG00000157330.9	Control Genes	FALSE	FALSE	FALSE
PRAMEF12	ENSG00000116726.4	Control Genes	FALSE	FALSE	FALSE
PRAMEF1	ENSG00000116721.9	Control Genes	FALSE	FALSE	FALSE
LINC01784	ENSG00000228338.1	Control Genes	FALSE	FALSE	FALSE
PRAMEF11	ENSG00000239810.3	Control Genes	FALSE	FALSE	FALSE
PRAMEF30P	ENSG00000231103.2	Control Genes	FALSE	FALSE	FALSE
HNRNPCL1	ENSG00000179172.9	Control Genes	FALSE	FALSE	FALSE
PRAMEF2	ENSG00000120952.4	Control Genes	FALSE	FALSE	FALSE
PRAMEF4	ENSG00000243073.3	Control Genes	FALSE	FALSE	FALSE
PRAMEF10	ENSG00000187545.5	Control Genes	FALSE	FALSE	FALSE
PRAMEF7	ENSG00000204510.5	Control Genes	FALSE	FALSE	FALSE
RNU6-1072P	ENSG00000207434.1	Control Genes	FALSE	FALSE	FALSE
PRAMEF29P	ENSG00000234064.1	Control Genes	FALSE	FALSE	FALSE
PRAMEF6	ENSG00000232423.6	Control Genes	FALSE	FALSE	FALSE
PRAMEF28P	ENSG00000274178.2	Control Genes	FALSE	FALSE	FALSE
PRAMEF27	ENSG00000274764.5	Control Genes	FALSE	FALSE	FALSE
HNRNPCL3	ENSG00000277058.2	Control Genes	FALSE	FALSE	FALSE
PRAMEF25	ENSG00000229571.7	Control Genes	FALSE	FALSE	FALSE
PRAMEF34P	ENSG00000277862.1	Control Genes	FALSE	FALSE	FALSE
PRAMEF35P	ENSG00000236179.1	Control Genes	FALSE	FALSE	FALSE
HNRNPCL2	ENSG00000275774.2	Control Genes	FALSE	FALSE	FALSE
PRAMEF36P	ENSG00000229978.1	Control Genes	FALSE	FALSE	FALSE
RP13-221M14.2	ENSG00000233336.1	Control Genes	FALSE	FALSE	FALSE
PRAMEF26	ENSG00000280267.4	Control Genes	FALSE	FALSE	FALSE
HNRNPCL4	ENSG00000179412.10	Control Genes	FALSE	FALSE	FALSE
PRAMEF9	ENSG00000204505.4	Control Genes	FALSE	FALSE	FALSE
PRAMEF13	ENSG00000279169.2	Control Genes	FALSE	FALSE	FALSE
PRAMEF18	ENSG00000279804.2	Control Genes	FALSE	FALSE	FALSE
PRAMEF31P	ENSG00000250894.1	Control Genes	FALSE	FALSE	FALSE
PRAMEF5	ENSG00000270601.4	Control Genes	FALSE	FALSE	FALSE
PRAMEF32P	ENSG00000231219.1	Control Genes	FALSE	FALSE	FALSE
RNU6-771P	ENSG00000207511.1	Control Genes	FALSE	FALSE	FALSE
PRAMEF8	ENSG00000182330.10	Control Genes	FALSE	FALSE	FALSE
PRAMEF33	ENSG00000237700.2	Control Genes	FALSE	FALSE	FALSE
PRAMEF15	ENSG00000204501.7	Control Genes	FALSE	FALSE	FALSE
RP11-219C24.10	ENSG00000228229.2	Control Genes	FALSE	FALSE	FALSE
PRAMEF14	ENSG00000204481.7	Control Genes	FALSE	FALSE	FALSE
PRAMEF19	ENSG00000204480.7	Control Genes	FALSE	FALSE	FALSE
PRAMEF17	ENSG00000204479.4	Control Genes	FALSE	FALSE	FALSE
PRAMEF20	ENSG00000204478.9	Control Genes	FALSE	FALSE	FALSE
LRRC38	ENSG00000162494.5	Control Genes	FALSE	FALSE	FALSE
RP4-597A16.2	ENSG00000259961.1	Control Genes	FALSE	FALSE	FALSE
BRWD1P1	ENSG00000215909.3	Control Genes	FALSE	FALSE	FALSE
PDPN	ENSG00000162493.16	Control Genes	FALSE	FALSE	FALSE
RNA5SP41	ENSG00000222952.1	Control Genes	FALSE	FALSE	FALSE
CTA-520D8.2	ENSG00000237445.2	Control Genes	FALSE	FALSE	FALSE
SCARNA11	ENSG00000253085.1	Control Genes	FALSE	FALSE	FALSE
PRDM2	ENSG00000116731.22	Control Genes	FALSE	FALSE	FALSE
KAZN	ENSG00000189337.16	Control Genes	FALSE	FALSE	FALSE
RNU6-1265P	ENSG00000252151.1	Control Genes	FALSE	FALSE	FALSE
RP11-344F13.1	ENSG00000231606.1	Control Genes	FALSE	FALSE	FALSE
RP4-704D23.1	ENSG00000234593.2	Control Genes	FALSE	FALSE	FALSE
TBCAP2	ENSG00000235829.1	Control Genes	FALSE	FALSE	FALSE
TMEM51-AS1	ENSG00000175147.11	Control Genes	FALSE	FALSE	FALSE
TMEM51	ENSG00000171729.13	Control Genes	FALSE	FALSE	FALSE
C1orf195	ENSG00000204464.7	Control Genes	FALSE	FALSE	FALSE
RP1-21O18.3	ENSG00000215720.4	Control Genes	FALSE	FALSE	FALSE
RP5-903E17.2	ENSG00000278480.1	Control Genes	FALSE	FALSE	FALSE
FHAD1	ENSG00000142621.19	Control Genes	FALSE	FALSE	FALSE
RP3-467K16.2	ENSG00000233485.1	Control Genes	FALSE	FALSE	FALSE
RP3-467K16.7	ENSG00000236045.1	Control Genes	FALSE	FALSE	FALSE
RP3-467K16.4	ENSG00000228140.1	Control Genes	FALSE	FALSE	FALSE
EFHD2	ENSG00000142634.12	Control Genes	FALSE	FALSE	FALSE
CTRC	ENSG00000162438.11	Control Genes	FALSE	FALSE	TRUE
CELA2A	ENSG00000142615.7	Control Genes	FALSE	FALSE	TRUE
CELA2B	ENSG00000215704.9	Control Genes	FALSE	FALSE	FALSE
CASP9	ENSG00000132906.17	Control Genes	FALSE	FALSE	FALSE
DNAJC16	ENSG00000116138.12	Control Genes	FALSE	FALSE	FALSE
SCARNA21	ENSG00000251866.1	Control Genes	FALSE	FALSE	FALSE
RP4-680D5.8	ENSG00000272510.1	Control Genes	FALSE	FALSE	FALSE
AGMAT	ENSG00000116771.5	Control Genes	FALSE	FALSE	FALSE
RP4-680D5.2	ENSG00000237301.1	Control Genes	FALSE	FALSE	FALSE
CHCHD2P6	ENSG00000235084.3	Control Genes	FALSE	FALSE	FALSE
RNU7-179P	ENSG00000252417.1	Control Genes	FALSE	FALSE	FALSE
CD24P1	ENSG00000236500.1	Control Genes	FALSE	FALSE	FALSE
DDI2	ENSG00000197312.11	Control Genes	FALSE	FALSE	FALSE
RP4-680D5.9	ENSG00000271742.1	Control Genes	FALSE	FALSE	FALSE
PLEKHM2	ENSG00000116786.11	Control Genes	FALSE	FALSE	FALSE
RP11-288I21.1	ENSG00000237938.5	Control Genes	FALSE	FALSE	FALSE
SLC25A34	ENSG00000162461.7	Control Genes	FALSE	FALSE	FALSE
TMEM82	ENSG00000162460.6	Control Genes	FALSE	FALSE	FALSE
RP11-169K16.4	ENSG00000224459.1	Control Genes	FALSE	FALSE	FALSE
FBLIM1	ENSG00000162458.12	Control Genes	FALSE	FALSE	FALSE
RPL12P14	ENSG00000224321.1	Control Genes	FALSE	FALSE	FALSE
UQCRHL	ENSG00000233954.6	Control Genes	FALSE	FALSE	FALSE
RP11-169K16.8	ENSG00000178715.8	Control Genes	FALSE	FALSE	FALSE
FLJ37453	ENSG00000179743.4	Control Genes	FALSE	FALSE	FALSE
SPEN	ENSG00000065526.10	NDD-Associated Genes	FALSE	TRUE	TRUE
RP1-134O19.3	ENSG00000270620.1	Control Genes	FALSE	FALSE	FALSE
ZBTB17	ENSG00000116809.11	Control Genes	FALSE	FALSE	FALSE
RP11-5P18.1	ENSG00000234607.2	Control Genes	FALSE	FALSE	FALSE
RP11-5P18.3	ENSG00000231353.1	Control Genes	FALSE	FALSE	FALSE
RP11-5P18.11	ENSG00000275503.1	Control Genes	FALSE	FALSE	FALSE
TBC1D3P6	ENSG00000224966.4	Control Genes	FALSE	FALSE	FALSE
C1orf64	ENSG00000183888.4	Control Genes	FALSE	FALSE	FALSE
HSPB7	ENSG00000173641.17	Control Genes	FALSE	FALSE	FALSE
CLCNKA	ENSG00000186510.11	Control Genes	FALSE	TRUE	TRUE
RP11-5P18.10	ENSG00000232456.1	Control Genes	FALSE	FALSE	FALSE
CLCNKB	ENSG00000184908.17	Control Genes	FALSE	TRUE	TRUE
FAM131C	ENSG00000185519.8	Control Genes	FALSE	FALSE	FALSE
EPHA2	ENSG00000142627.12	Control Genes	FALSE	FALSE	TRUE
RP11-276H7.2	ENSG00000227959.1	Control Genes	FALSE	FALSE	FALSE
RP11-276H7.3	ENSG00000224621.1	Control Genes	FALSE	FALSE	FALSE
ARHGEF19	ENSG00000142632.16	Control Genes	FALSE	FALSE	FALSE
ANO7L1	ENSG00000237276.8	Control Genes	FALSE	FALSE	FALSE
RSG1	ENSG00000132881.11	Control Genes	FALSE	FALSE	FALSE
MT1XP1	ENSG00000233929.1	Control Genes	FALSE	FALSE	FALSE
FBXO42	ENSG00000037637.10	Control Genes	FALSE	FALSE	FALSE
SZRD1	ENSG00000055070.16	Control Genes	FALSE	FALSE	FALSE
RP11-430L17.1	ENSG00000226457.1	Control Genes	FALSE	FALSE	FALSE
SPATA21	ENSG00000187144.11	Control Genes	FALSE	FALSE	FALSE
NECAP2	ENSG00000157191.19	Control Genes	FALSE	FALSE	FALSE
LINC01772	ENSG00000226029.1	Control Genes	FALSE	FALSE	FALSE
CROCCP3	ENSG00000080947.14	Control Genes	FALSE	FALSE	FALSE
RNU1-1	ENSG00000206652.1	Control Genes	FALSE	FALSE	FALSE
RP4-798A10.7	ENSG00000261135.1	Control Genes	FALSE	FALSE	FALSE
RP4-798A10.4	ENSG00000224174.2	Control Genes	FALSE	FALSE	FALSE
LINC01783	ENSG00000233421.4	Control Genes	FALSE	FALSE	FALSE
RNU1-6P	ENSG00000277344.1	Control Genes	FALSE	FALSE	FALSE
FAM231B	ENSG00000268991.2	Control Genes	FALSE	FALSE	FALSE
RP5-875O13.6	ENSG00000225710.1	Control Genes	FALSE	FALSE	FALSE
NBPF1	ENSG00000219481.10	Control Genes	FALSE	FALSE	FALSE
RP5-1182A14.5	ENSG00000271732.1	Control Genes	FALSE	FALSE	FALSE
CROCCP2	ENSG00000215908.10	Control Genes	FALSE	FALSE	FALSE
MST1P2	ENSG00000186301.8	Control Genes	FALSE	FALSE	FALSE
RP1-163M9.8	ENSG00000282143.1	Control Genes	FALSE	FALSE	FALSE
RNU1-3	ENSG00000207513.1	Control Genes	FALSE	FALSE	FALSE
FAM231A	ENSG00000237847.2	Control Genes	FALSE	FALSE	FALSE
RP5-875O13.7	ENSG00000280114.1	Control Genes	FALSE	FALSE	FALSE
EIF1AXP1	ENSG00000236698.1	Control Genes	FALSE	FALSE	FALSE
ESPNP	ENSG00000268869.5	Control Genes	FALSE	FALSE	FALSE
RP1-163M9.7	ENSG00000279151.1	Control Genes	FALSE	FALSE	FALSE
FAM231C	ENSG00000279132.2	Control Genes	FALSE	FALSE	FALSE
RP5-1182A14.7	ENSG00000282740.1	Control Genes	FALSE	FALSE	FALSE
RNU1-4	ENSG00000207389.1	Control Genes	FALSE	FALSE	FALSE
CROCCP4	ENSG00000227684.2	Control Genes	FALSE	FALSE	FALSE
MST1L	ENSG00000186715.10	Control Genes	FALSE	FALSE	FALSE
RP11-108M9.1	ENSG00000223643.6	Control Genes	FALSE	FALSE	FALSE
RP11-108M9.2	ENSG00000230239.1	Control Genes	FALSE	FALSE	FALSE
MIR3675	ENSG00000263811.1	Control Genes	FALSE	FALSE	FALSE
RP11-108M9.3	ENSG00000228549.3	Control Genes	FALSE	FALSE	FALSE
RP11-108M9.4	ENSG00000238142.1	Control Genes	FALSE	FALSE	FALSE
RP11-108M9.5	ENSG00000235241.1	Control Genes	FALSE	FALSE	FALSE
RNU1-2	ENSG00000207005.1	Control Genes	FALSE	FALSE	FALSE
RP11-108M9.6	ENSG00000272426.1	Control Genes	FALSE	FALSE	FALSE
CROCC	ENSG00000058453.16	Control Genes	FALSE	FALSE	FALSE
MFAP2	ENSG00000117122.13	Control Genes	FALSE	FALSE	FALSE
RP1-37C10.3	ENSG00000226526.1	Control Genes	FALSE	FALSE	FALSE
ATP13A2	ENSG00000159363.17	Control Genes	FALSE	TRUE	TRUE
SDHB	ENSG00000117118.9	Control Genes	FALSE	FALSE	TRUE
PADI2	ENSG00000117115.12	Control Genes	FALSE	FALSE	FALSE
RP11-380J14.1	ENSG00000204362.6	Control Genes	FALSE	FALSE	FALSE
RP11-380J14.4	ENSG00000282843.1	Control Genes	FALSE	FALSE	FALSE
PADI1	ENSG00000142623.9	Control Genes	FALSE	FALSE	FALSE
PADI3	ENSG00000142619.4	Control Genes	FALSE	FALSE	TRUE
MIR3972	ENSG00000266634.1	Control Genes	FALSE	FALSE	FALSE
PADI4	ENSG00000159339.13	Control Genes	FALSE	FALSE	TRUE
PADI6	ENSG00000276747.1	Control Genes	FALSE	FALSE	TRUE
RCC2	ENSG00000179051.13	Control Genes	FALSE	FALSE	FALSE
ARHGEF10L	ENSG00000074964.16	Control Genes	FALSE	FALSE	FALSE
RP11-473A10.2	ENSG00000236648.1	Control Genes	FALSE	FALSE	FALSE
ACTL8	ENSG00000117148.7	Control Genes	FALSE	FALSE	FALSE
LINC01654	ENSG00000261781.1	Control Genes	FALSE	FALSE	FALSE
IGSF21	ENSG00000117154.11	Control Genes	FALSE	FALSE	FALSE
RP11-174G17.3	ENSG00000280222.1	Control Genes	FALSE	FALSE	FALSE
RP11-174G17	ENSG00000230035.2	Control Genes	FALSE	FALSE	FALSE
RP11-422P22.1	ENSG00000225387.1	Control Genes	FALSE	FALSE	FALSE
KLHDC7A	ENSG00000179023.8	Control Genes	FALSE	FALSE	FALSE
DYNLL1P3	ENSG00000235282.3	Control Genes	FALSE	FALSE	FALSE
RP1-8B22.2	ENSG00000225478.2	Control Genes	FALSE	FALSE	FALSE
PAX7	ENSG00000009709.11	Control Genes	FALSE	FALSE	TRUE
TAS1R2	ENSG00000179002.5	Control Genes	FALSE	FALSE	FALSE
ALDH4A1	ENSG00000159423.16	Control Genes	FALSE	TRUE	TRUE
MIR4695	ENSG00000265606.1	Control Genes	FALSE	FALSE	FALSE
MIR1290	ENSG00000221662.1	Control Genes	FALSE	FALSE	FALSE
IFFO2	ENSG00000169991.10	Control Genes	FALSE	FALSE	FALSE
RP5-1126H10.2	ENSG00000272084.1	Control Genes	FALSE	FALSE	FALSE
UBR4	ENSG00000127481.14	Control Genes	FALSE	FALSE	FALSE
RP1-43E13.2	ENSG00000230424.1	Control Genes	FALSE	FALSE	FALSE
EMC1	ENSG00000127463.13	NDD-Associated Genes	FALSE	TRUE	TRUE
MRTO4	ENSG00000053372.4	Control Genes	FALSE	FALSE	FALSE
AKR7L	ENSG00000211454.13	Control Genes	FALSE	FALSE	FALSE
AKR7A3	ENSG00000162482.4	Control Genes	FALSE	FALSE	FALSE
RP4-657E11.10	ENSG00000270728.1	Control Genes	FALSE	FALSE	FALSE
AKR7A2	ENSG00000053371.12	Control Genes	FALSE	FALSE	FALSE
RNU6-1099P	ENSG00000200403.1	Control Genes	FALSE	FALSE	FALSE
PQLC2	ENSG00000040487.12	Control Genes	FALSE	FALSE	FALSE
CAPZB	ENSG00000077549.17	Control Genes	FALSE	FALSE	FALSE
RN7SL277P	ENSG00000240490.3	Control Genes	FALSE	FALSE	FALSE
RNU4-28P	ENSG00000201609.1	Control Genes	FALSE	FALSE	FALSE
RP5-1056L3.1	ENSG00000235185.1	Control Genes	FALSE	FALSE	FALSE
MINOS1	ENSG00000173436.13	Control Genes	FALSE	FALSE	FALSE
RP5-1056L3.3	ENSG00000226396.1	Control Genes	FALSE	FALSE	FALSE
NBL1	ENSG00000158747.13	Control Genes	FALSE	FALSE	FALSE
HTR6	ENSG00000158748.3	Control Genes	FALSE	FALSE	FALSE
TMCO4	ENSG00000162542.13	Control Genes	FALSE	FALSE	FALSE
RNF186	ENSG00000178828.6	Control Genes	FALSE	FALSE	FALSE
RP11-91K11.2	ENSG00000235434.1	Control Genes	FALSE	FALSE	FALSE
OTUD3	ENSG00000169914.5	Control Genes	FALSE	FALSE	FALSE
PLA2G2E	ENSG00000188784.4	Control Genes	FALSE	FALSE	FALSE
RN7SL304P	ENSG00000242688.3	Control Genes	FALSE	FALSE	FALSE
PLA2G2A	ENSG00000188257.10	Control Genes	FALSE	FALSE	TRUE
PLA2G5	ENSG00000127472.10	Control Genes	FALSE	FALSE	TRUE
PLA2G2D	ENSG00000117215.14	Control Genes	FALSE	FALSE	FALSE
PLA2G2F	ENSG00000158786.4	Control Genes	FALSE	FALSE	FALSE
RP3-340N1.2	ENSG00000227066.1	Control Genes	FALSE	FALSE	FALSE
PLA2G2C	ENSG00000187980.6	Control Genes	FALSE	FALSE	FALSE
UBXN10-AS1	ENSG00000225986.1	Control Genes	FALSE	FALSE	FALSE
UBXN10	ENSG00000162543.5	Control Genes	FALSE	FALSE	FALSE
LINC01757	ENSG00000228105.1	Control Genes	FALSE	FALSE	FALSE
VWA5B1	ENSG00000158816.15	Control Genes	FALSE	FALSE	FALSE
RP4-745E8.2	ENSG00000226664.1	Control Genes	FALSE	FALSE	FALSE
LINC01141	ENSG00000236963.6	Control Genes	FALSE	FALSE	FALSE
RP4-749H3.2	ENSG00000226487.1	Control Genes	FALSE	FALSE	FALSE
CAMK2N1	ENSG00000162545.5	Control Genes	FALSE	FALSE	FALSE
MUL1	ENSG00000090432.6	Control Genes	FALSE	FALSE	FALSE
RPS4XP4	ENSG00000215520.3	Control Genes	FALSE	FALSE	FALSE
FAM43B	ENSG00000183114.7	Control Genes	FALSE	FALSE	FALSE
CDA	ENSG00000158825.5	Control Genes	FALSE	FALSE	FALSE
PINK1	ENSG00000158828.7	Control Genes	FALSE	FALSE	TRUE
PINK1-AS	ENSG00000117242.7	Control Genes	FALSE	FALSE	FALSE
DDOST	ENSG00000244038.9	Control Genes	FALSE	TRUE	TRUE
KIF17	ENSG00000117245.12	Control Genes	FALSE	FALSE	FALSE
RP5-930J4.5	ENSG00000235432.1	Control Genes	FALSE	FALSE	FALSE
SH2D5	ENSG00000189410.11	Control Genes	FALSE	FALSE	FALSE
RP5-930J4.2	ENSG00000233069.1	Control Genes	FALSE	FALSE	FALSE
HP1BP3	ENSG00000127483.17	Control Genes	FALSE	FALSE	FALSE
EIF4G3	ENSG00000075151.20	Control Genes	FALSE	FALSE	FALSE
RNU7-200P	ENSG00000251914.1	Control Genes	FALSE	FALSE	FALSE
MIR1256	ENSG00000221808.1	Control Genes	FALSE	FALSE	FALSE
RPS15AP6	ENSG00000233072.1	Control Genes	FALSE	FALSE	FALSE
RP11-487E1.2	ENSG00000236073.2	Control Genes	FALSE	FALSE	FALSE
HSPE1P27	ENSG00000235112.1	Control Genes	FALSE	FALSE	FALSE
ECE1	ENSG00000117298.14	Control Genes	FALSE	FALSE	TRUE
RP3-329E20.2	ENSG00000236936.1	Control Genes	FALSE	FALSE	FALSE
RP5-1071N3.1	ENSG00000231105.1	Control Genes	FALSE	FALSE	FALSE
PPP1R11P1	ENSG00000236216.5	Control Genes	FALSE	FALSE	FALSE
RP11-293F5.8	ENSG00000228823.1	Control Genes	FALSE	FALSE	FALSE
RP11-293F5.1	ENSG00000236009.1	Control Genes	FALSE	FALSE	FALSE
NBPF2P	ENSG00000227001.3	Control Genes	FALSE	FALSE	FALSE
HS6ST1P1	ENSG00000187952.9	Control Genes	FALSE	FALSE	FALSE
CROCCP5	ENSG00000186543.7	Control Genes	FALSE	FALSE	FALSE
NBPF3	ENSG00000142794.18	Control Genes	FALSE	FALSE	FALSE
PFN1P10	ENSG00000176378.8	Control Genes	FALSE	FALSE	FALSE
ALPL	ENSG00000162551.13	Control Genes	FALSE	TRUE	TRUE
RP11-63N8.3	ENSG00000233431.1	Control Genes	FALSE	FALSE	FALSE
RAP1GAP	ENSG00000076864.19	Control Genes	FALSE	FALSE	FALSE
USP48	ENSG00000090686.15	Control Genes	FALSE	FALSE	FALSE
RP11-132G19.3	ENSG00000231978.2	Control Genes	FALSE	FALSE	FALSE
LDLRAD2	ENSG00000187942.11	Control Genes	FALSE	FALSE	FALSE
HSPG2	ENSG00000142798.17	Control Genes	FALSE	TRUE	TRUE
RP11-26H16.1	ENSG00000232037.3	Control Genes	FALSE	FALSE	FALSE
RP11-26H16.4	ENSG00000283234.1	Control Genes	FALSE	FALSE	FALSE
CELA3B	ENSG00000219073.7	Control Genes	FALSE	FALSE	FALSE
RN7SL386P	ENSG00000273610.1	Control Genes	FALSE	FALSE	FALSE
RNU6-1022P	ENSG00000201919.1	Control Genes	FALSE	FALSE	FALSE
CELA3A	ENSG00000142789.19	Control Genes	FALSE	FALSE	FALSE
RN7SL186P	ENSG00000278124.1	Control Genes	FALSE	FALSE	FALSE
RNU6-776P	ENSG00000201273.1	Control Genes	FALSE	FALSE	FALSE
LINC01635	ENSG00000228397.2	Control Genes	FALSE	FALSE	FALSE
LINC00339	ENSG00000218510.6	Control Genes	FALSE	FALSE	FALSE
CDC42	ENSG00000070831.15	NDD-Associated Genes	FALSE	TRUE	TRUE
CDC42-IT1	ENSG00000230068.2	Control Genes	FALSE	FALSE	FALSE
RP1-224A6.8	ENSG00000271428.1	Control Genes	FALSE	FALSE	FALSE
RP1-224A6.9	ENSG00000271840.1	Control Genes	FALSE	FALSE	FALSE
WNT4	ENSG00000162552.14	NDD-Associated Genes	FALSE	TRUE	TRUE
MIR4418	ENSG00000266564.1	Control Genes	FALSE	FALSE	FALSE
RP11-415K20.1	ENSG00000234397.3	Control Genes	FALSE	FALSE	FALSE
RP11-415K20.2	ENSG00000279625.1	Control Genes	FALSE	FALSE	FALSE
ZBTB40	ENSG00000184677.16	Control Genes	FALSE	TRUE	FALSE
ZBTB40-IT1	ENSG00000237200.1	Control Genes	FALSE	FALSE	FALSE
EPHA8	ENSG00000070886.11	Control Genes	FALSE	FALSE	FALSE
MIR6127	ENSG00000276835.2	Control Genes	FALSE	FALSE	FALSE
C1QA	ENSG00000173372.16	Control Genes	FALSE	FALSE	TRUE
C1QC	ENSG00000159189.11	Control Genes	FALSE	FALSE	TRUE
C1QB	ENSG00000173369.15	Control Genes	FALSE	FALSE	TRUE
EPHB2	ENSG00000133216.16	Control Genes	FALSE	FALSE	TRUE
MIR4684	ENSG00000265422.1	Control Genes	FALSE	FALSE	FALSE
RP11-69E9.1	ENSG00000225952.1	Control Genes	FALSE	FALSE	FALSE
MIR4253	ENSG00000264014.1	Control Genes	FALSE	FALSE	FALSE
LACTBL1	ENSG00000215906.8	Control Genes	FALSE	FALSE	FALSE
C1orf234	ENSG00000227868.5	Control Genes	FALSE	FALSE	FALSE
KDM1A	ENSG00000004487.15	NDD-Associated Genes	FALSE	TRUE	TRUE
RP1-184J9.2	ENSG00000240553.1	Control Genes	FALSE	FALSE	FALSE
MIR3115	ENSG00000263793.1	Control Genes	FALSE	FALSE	FALSE
MIR4419A	ENSG00000266802.1	Control Genes	FALSE	FALSE	FALSE
LUZP1	ENSG00000169641.13	Control Genes	FALSE	FALSE	FALSE
RP5-979D14.1	ENSG00000229010.1	Control Genes	FALSE	FALSE	FALSE
RNU6-514P	ENSG00000206935.1	Control Genes	FALSE	FALSE	FALSE
RNU6-135P	ENSG00000252578.1	Control Genes	FALSE	FALSE	FALSE
HTR1D	ENSG00000179546.4	Control Genes	FALSE	FALSE	FALSE
RP5-1057J7.1	ENSG00000215381.3	Control Genes	FALSE	FALSE	FALSE
LINC01355	ENSG00000261326.2	Control Genes	FALSE	FALSE	FALSE
HNRNPR	ENSG00000125944.18	NDD-Associated Genes	FALSE	TRUE	FALSE
ZNF436	ENSG00000125945.14	Control Genes	FALSE	FALSE	FALSE
ZNF436-AS1	ENSG00000249087.6	Control Genes	FALSE	FALSE	FALSE
RP5-1057J7.7	ENSG00000271420.1	Control Genes	FALSE	FALSE	FALSE
TCEA3	ENSG00000204219.9	Control Genes	FALSE	FALSE	FALSE
RP4-654C18.1	ENSG00000232482.2	Control Genes	FALSE	FALSE	FALSE
ASAP3	ENSG00000088280.18	Control Genes	FALSE	FALSE	FALSE
E2F2	ENSG00000007968.6	Control Genes	FALSE	FALSE	FALSE
RP1-150O5.3	ENSG00000235052.1	Control Genes	FALSE	FALSE	FALSE
ID3	ENSG00000117318.8	Control Genes	FALSE	FALSE	FALSE
MDS2	ENSG00000197880.8	Control Genes	FALSE	FALSE	FALSE
RP11-223J15.2	ENSG00000229239.2	Control Genes	FALSE	FALSE	FALSE
RPL11	ENSG00000142676.12	Control Genes	FALSE	TRUE	TRUE
ELOA	ENSG00000011007.12	Control Genes	FALSE	FALSE	FALSE
ELOA-AS1	ENSG00000236810.5	Control Genes	FALSE	FALSE	FALSE
PITHD1	ENSG00000057757.9	Control Genes	FALSE	FALSE	FALSE
LYPLA2	ENSG00000011009.10	Control Genes	FALSE	FALSE	FALSE
GALE	ENSG00000117308.14	Control Genes	FALSE	TRUE	TRUE
HMGCL	ENSG00000117305.14	Control Genes	FALSE	TRUE	TRUE
FUCA1	ENSG00000179163.11	Control Genes	FALSE	TRUE	TRUE
CNR2	ENSG00000188822.7	Control Genes	FALSE	FALSE	FALSE
BTBD6P1	ENSG00000229106.1	Control Genes	FALSE	FALSE	FALSE
RP11-4M23.3	ENSG00000232557.3	Control Genes	FALSE	FALSE	FALSE
MIR378F	ENSG00000264926.1	Control Genes	FALSE	FALSE	FALSE
RP11-4M23.4	ENSG00000230228.2	Control Genes	FALSE	FALSE	FALSE
PNRC2	ENSG00000189266.11	Control Genes	FALSE	FALSE	FALSE
SRSF10	ENSG00000188529.14	Control Genes	FALSE	FALSE	FALSE
RP11-4M23.7	ENSG00000215905.4	Control Genes	FALSE	FALSE	FALSE
RP11-293P20.2	ENSG00000225315.2	Control Genes	FALSE	FALSE	FALSE
MYOM3	ENSG00000142661.18	Control Genes	FALSE	FALSE	FALSE
RP11-293P20.4	ENSG00000230703.1	Control Genes	FALSE	FALSE	FALSE
IL22RA1	ENSG00000142677.3	Control Genes	FALSE	FALSE	FALSE
IFNLR1	ENSG00000185436.11	Control Genes	FALSE	FALSE	FALSE
RP11-10N16.2	ENSG00000230023.2	Control Genes	FALSE	FALSE	FALSE
RP11-10N16.3	ENSG00000232298.2	Control Genes	FALSE	FALSE	FALSE
GRHL3	ENSG00000158055.15	NDD-Associated Genes	FALSE	TRUE	TRUE
STPG1	ENSG00000001460.17	Control Genes	FALSE	FALSE	FALSE
NIPAL3	ENSG00000001461.16	Control Genes	FALSE	FALSE	FALSE
RCAN3	ENSG00000117602.11	Control Genes	FALSE	FALSE	FALSE
RP4-594I10.3	ENSG00000264443.1	Control Genes	FALSE	FALSE	FALSE
NCMAP	ENSG00000184454.6	Control Genes	FALSE	FALSE	FALSE
RP11-496D1.2	ENSG00000227312.2	Control Genes	FALSE	FALSE	FALSE
Y_RNA	ENSG00000239106.1	Control Genes	FALSE	FALSE	FALSE
SRRM1	ENSG00000133226.16	Control Genes	FALSE	FALSE	FALSE
CLIC4	ENSG00000169504.14	Control Genes	FALSE	FALSE	FALSE
RNU6-1208P	ENSG00000238482.1	Control Genes	FALSE	FALSE	FALSE
RUNX3	ENSG00000020633.18	Control Genes	FALSE	FALSE	FALSE
MIR6731	ENSG00000278034.1	Control Genes	FALSE	FALSE	FALSE
RP11-84D1.1	ENSG00000229162.1	Control Genes	FALSE	FALSE	FALSE
RP11-84D1.2	ENSG00000261025.1	Control Genes	FALSE	FALSE	FALSE
MIR4425	ENSG00000264371.1	Control Genes	FALSE	FALSE	FALSE
RP4-799D16.1	ENSG00000233755.1	Control Genes	FALSE	FALSE	FALSE
RP4-781L3.1	ENSG00000233419.3	Control Genes	FALSE	FALSE	FALSE
RP4-706G24.1	ENSG00000231953.2	Control Genes	FALSE	FALSE	FALSE
SYF2	ENSG00000117614.9	Control Genes	FALSE	FALSE	FALSE
RSRP1	ENSG00000117616.17	Control Genes	FALSE	FALSE	FALSE
RP3-465N24.6	ENSG00000272432.1	Control Genes	FALSE	FALSE	FALSE
RP3-465N24.5	ENSG00000261349.1	Control Genes	FALSE	FALSE	FALSE
RHD	ENSG00000187010.19	Control Genes	FALSE	FALSE	TRUE
SDHDP6	ENSG00000224183.1	Control Genes	FALSE	FALSE	FALSE
RP11-335G20.7	ENSG00000259984.1	Control Genes	FALSE	FALSE	FALSE
TMEM50A	ENSG00000183726.10	Control Genes	FALSE	FALSE	FALSE
RHCE	ENSG00000188672.17	Control Genes	FALSE	FALSE	TRUE
RP3-469D22.1	ENSG00000238084.4	Control Genes	FALSE	FALSE	FALSE
TMEM57	ENSG00000204178.9	Control Genes	FALSE	FALSE	FALSE
LDLRAP1	ENSG00000157978.11	Control Genes	FALSE	FALSE	TRUE
RP11-70P17.1	ENSG00000225643.1	Control Genes	FALSE	FALSE	FALSE
MAN1C1	ENSG00000117643.14	Control Genes	FALSE	FALSE	FALSE
RP1-187B23.1	ENSG00000233478.1	Control Genes	FALSE	FALSE	FALSE
SELENON	ENSG00000162430.16	Control Genes	FALSE	TRUE	TRUE
RP1-317E23.3	ENSG00000228172.5	Control Genes	FALSE	FALSE	FALSE
MTFR1L	ENSG00000117640.17	Control Genes	FALSE	FALSE	FALSE
AUNIP	ENSG00000127423.10	Control Genes	FALSE	FALSE	FALSE
RP1-125I3.2	ENSG00000236528.1	Control Genes	FALSE	FALSE	FALSE
PAQR7	ENSG00000182749.5	Control Genes	FALSE	FALSE	FALSE
Y_RNA	ENSG00000207302.1	Control Genes	FALSE	FALSE	FALSE
STMN1	ENSG00000117632.22	Control Genes	FALSE	FALSE	FALSE
SNRPFP2	ENSG00000229786.1	Control Genes	FALSE	FALSE	FALSE
RP1-125I3.4	ENSG00000223624.1	Control Genes	FALSE	FALSE	FALSE
MIR3917	ENSG00000283938.1	Control Genes	FALSE	FALSE	FALSE
PAFAH2	ENSG00000158006.13	Control Genes	FALSE	FALSE	FALSE
RNU6-110P	ENSG00000207237.1	Control Genes	FALSE	FALSE	FALSE
SCARNA17	ENSG00000252190.1	Control Genes	FALSE	FALSE	FALSE
SCARNA18	ENSG00000252691.1	Control Genes	FALSE	FALSE	FALSE
EXTL1	ENSG00000158008.9	Control Genes	FALSE	FALSE	FALSE
SLC30A2	ENSG00000158014.14	Control Genes	FALSE	FALSE	TRUE
RP11-96L14.9	ENSG00000284309.1	Control Genes	FALSE	FALSE	FALSE
TRIM63	ENSG00000158022.6	Control Genes	FALSE	FALSE	FALSE
PDIK1L	ENSG00000175087.9	Control Genes	FALSE	FALSE	FALSE
FAM110D	ENSG00000197245.5	Control Genes	FALSE	FALSE	FALSE
RP11-96L14.8	ENSG00000282872.1	Control Genes	FALSE	FALSE	FALSE
RP11-96L14.7	ENSG00000236782.6	Control Genes	FALSE	FALSE	FALSE
ZNF593	ENSG00000142684.8	Control Genes	FALSE	FALSE	FALSE
CNKSR1	ENSG00000142675.17	Control Genes	FALSE	TRUE	FALSE
CATSPER4	ENSG00000188782.8	Control Genes	TRUE	FALSE	FALSE
RP11-231P20.2	ENSG00000236155.6	Control Genes	FALSE	FALSE	FALSE
RP11-231P20.6	ENSG00000278572.1	Control Genes	FALSE	FALSE	FALSE
CEP85	ENSG00000130695.14	Control Genes	FALSE	FALSE	FALSE
RP11-231P20.5	ENSG00000270733.1	Control Genes	FALSE	FALSE	FALSE
SH3BGRL3	ENSG00000142669.14	Control Genes	FALSE	FALSE	FALSE
UBXN11	ENSG00000158062.20	Control Genes	FALSE	FALSE	FALSE
CD52	ENSG00000169442.8	Control Genes	FALSE	FALSE	FALSE
AIM1L	ENSG00000176092.14	Control Genes	FALSE	FALSE	FALSE
RP11-569G9.7	ENSG00000225854.2	Control Genes	FALSE	FALSE	FALSE
ZNF683	ENSG00000176083.17	Control Genes	FALSE	FALSE	FALSE
LIN28A	ENSG00000131914.10	Control Genes	FALSE	FALSE	FALSE
DHDDS	ENSG00000117682.16	NDD-Associated Genes	FALSE	TRUE	TRUE
RP3-476K8.4	ENSG00000223583.1	Control Genes	FALSE	FALSE	FALSE
RP3-476K8.3	ENSG00000225891.1	Control Genes	FALSE	FALSE	FALSE
HMGN2	ENSG00000198830.10	Control Genes	FALSE	FALSE	FALSE
DPPA2P2	ENSG00000224129.1	Control Genes	FALSE	FALSE	FALSE
RPS6KA1	ENSG00000117676.13	Control Genes	FALSE	FALSE	FALSE
MIR1976	ENSG00000238705.1	Control Genes	FALSE	FALSE	FALSE
RN7SL679P	ENSG00000243905.3	Control Genes	FALSE	FALSE	FALSE
Y_RNA	ENSG00000252802.1	Control Genes	FALSE	FALSE	FALSE
RNU7-29P	ENSG00000252429.2	Control Genes	FALSE	FALSE	FALSE
RP11-492M19.3	ENSG00000229247.2	Control Genes	FALSE	FALSE	FALSE
snoU13	ENSG00000238316.1	Control Genes	FALSE	FALSE	FALSE
RP4-785J1.1	ENSG00000235069.2	Control Genes	FALSE	FALSE	FALSE
RP5-968P14.2	ENSG00000260063.1	Control Genes	FALSE	FALSE	FALSE
ARID1A	ENSG00000117713.18	NDD-Associated Genes	FALSE	TRUE	TRUE
PIGV	ENSG00000060642.10	Control Genes	FALSE	TRUE	TRUE
RN7SL165P	ENSG00000241188.3	Control Genes	FALSE	FALSE	FALSE
ZDHHC18	ENSG00000204160.11	Control Genes	FALSE	FALSE	FALSE
SFN	ENSG00000175793.11	Control Genes	FALSE	FALSE	FALSE
GPN2	ENSG00000142751.14	Control Genes	FALSE	FALSE	FALSE
GPATCH3	ENSG00000198746.12	Control Genes	FALSE	FALSE	FALSE
NUDC	ENSG00000090273.13	Control Genes	FALSE	FALSE	FALSE
NR0B2	ENSG00000131910.4	Control Genes	FALSE	FALSE	TRUE
KDF1	ENSG00000175707.8	NDD-Associated Genes	FALSE	FALSE	TRUE
RPL12P13	ENSG00000172746.6	Control Genes	FALSE	FALSE	FALSE
RP11-344H11.5	ENSG00000224064.1	Control Genes	FALSE	FALSE	FALSE
OSTCP2	ENSG00000225294.1	Control Genes	FALSE	FALSE	FALSE
TRNP1	ENSG00000253368.3	Control Genes	FALSE	FALSE	FALSE
FAM46B	ENSG00000158246.7	Control Genes	FALSE	FALSE	FALSE
SLC9A1	ENSG00000090020.10	NDD-Associated Genes	FALSE	FALSE	TRUE
RP11-40H20.5	ENSG00000229985.2	Control Genes	FALSE	FALSE	FALSE
CHCHD3P3	ENSG00000214973.3	Control Genes	FALSE	FALSE	FALSE
NPM1P39	ENSG00000225159.1	Control Genes	FALSE	FALSE	FALSE
SNRPEP7	ENSG00000225990.2	Control Genes	FALSE	FALSE	FALSE
RP11-40H20.4	ENSG00000224311.1	Control Genes	FALSE	FALSE	FALSE
WDTC1	ENSG00000142784.15	Control Genes	FALSE	FALSE	FALSE
Y_RNA	ENSG00000252098.1	Control Genes	FALSE	FALSE	FALSE
RP11-4K3__A.3	ENSG00000243659.1	Control Genes	FALSE	FALSE	FALSE
TMEM222	ENSG00000186501.14	Control Genes	FALSE	FALSE	FALSE
RNU6-48P	ENSG00000206888.1	Control Genes	FALSE	FALSE	FALSE
ACTG1P20	ENSG00000241547.1	Control Genes	FALSE	FALSE	FALSE
SYTL1	ENSG00000142765.17	Control Genes	FALSE	FALSE	FALSE
MAP3K6	ENSG00000142733.14	Control Genes	FALSE	FALSE	FALSE
FCN3	ENSG00000142748.12	Control Genes	FALSE	FALSE	TRUE
CD164L2	ENSG00000174950.10	Control Genes	FALSE	FALSE	FALSE
RP1-144C9.2	ENSG00000231207.1	Control Genes	FALSE	FALSE	FALSE
GPR3	ENSG00000181773.6	Control Genes	FALSE	FALSE	FALSE
WASF2	ENSG00000158195.10	Control Genes	FALSE	FALSE	FALSE
RP4-752I6.1	ENSG00000241169.1	Control Genes	FALSE	FALSE	FALSE
RP1-159A19.4	ENSG00000237429.1	Control Genes	FALSE	FALSE	FALSE
AHDC1	ENSG00000126705.13	NDD-Associated Genes	FALSE	TRUE	TRUE
FGR	ENSG00000000938.12	Control Genes	FALSE	FALSE	FALSE
RP1-159A19.3	ENSG00000235912.1	Control Genes	FALSE	FALSE	FALSE
RP11-288L9.1	ENSG00000233975.1	Control Genes	FALSE	FALSE	FALSE
IFI6	ENSG00000126709.14	Control Genes	FALSE	FALSE	FALSE
RP11-288L9.4	ENSG00000225886.3	Control Genes	FALSE	FALSE	FALSE
RNU6-949P	ENSG00000206767.1	Control Genes	FALSE	FALSE	FALSE
CHMP1AP1	ENSG00000226662.2	Control Genes	FALSE	FALSE	FALSE
RNU6-424P	ENSG00000207095.1	Control Genes	FALSE	FALSE	FALSE
FAM76A	ENSG00000009780.15	Control Genes	FALSE	FALSE	FALSE
RP3-426I6.2	ENSG00000231344.1	Control Genes	FALSE	FALSE	FALSE
RPEP3	ENSG00000230833.1	Control Genes	FALSE	FALSE	FALSE
STX12	ENSG00000117758.13	Control Genes	FALSE	FALSE	FALSE
RP3-426I6.5	ENSG00000269971.1	Control Genes	FALSE	FALSE	FALSE
RP3-426I6.6	ENSG00000270031.1	Control Genes	FALSE	FALSE	FALSE
RNU6-1245P	ENSG00000223062.1	Control Genes	FALSE	FALSE	FALSE
PPP1R8	ENSG00000117751.17	Control Genes	FALSE	FALSE	FALSE
SCARNA1	ENSG00000252947.1	Control Genes	FALSE	FALSE	FALSE
THEMIS2	ENSG00000130775.15	Control Genes	FALSE	FALSE	FALSE
RPA2	ENSG00000117748.9	Control Genes	FALSE	FALSE	FALSE
SMPDL3B	ENSG00000130768.14	Control Genes	FALSE	FALSE	FALSE
RP11-460I13.2	ENSG00000227050.1	Control Genes	FALSE	FALSE	FALSE
XKR8	ENSG00000158156.7	Control Genes	FALSE	FALSE	FALSE
EYA3	ENSG00000158161.15	Control Genes	FALSE	FALSE	FALSE
RP11-460I13.6	ENSG00000238231.2	Control Genes	FALSE	FALSE	FALSE
RN7SL559P	ENSG00000240750.3	Control Genes	FALSE	FALSE	FALSE
SPCS2P4	ENSG00000228589.3	Control Genes	FALSE	FALSE	FALSE
RP5-1053E7.2	ENSG00000228943.1	Control Genes	FALSE	FALSE	FALSE
RP5-1053E7.3	ENSG00000214812.3	Control Genes	FALSE	FALSE	FALSE
RNU6-176P	ENSG00000253005.1	Control Genes	FALSE	FALSE	FALSE
PTAFR	ENSG00000169403.11	Control Genes	FALSE	FALSE	FALSE
DNAJC8	ENSG00000126698.10	Control Genes	FALSE	FALSE	FALSE
ATPIF1	ENSG00000130770.17	Control Genes	FALSE	FALSE	FALSE
RP5-1092A3.4	ENSG00000270605.1	Control Genes	FALSE	FALSE	FALSE
RP5-1092A3.5	ENSG00000271398.1	Control Genes	FALSE	FALSE	FALSE
SESN2	ENSG00000130766.4	Control Genes	FALSE	FALSE	FALSE
MED18	ENSG00000130772.13	Control Genes	FALSE	FALSE	FALSE
PHACTR4	ENSG00000204138.12	Control Genes	FALSE	FALSE	FALSE
Y_RNA	ENSG00000206779.1	Control Genes	FALSE	FALSE	FALSE
RP1-308E4.1	ENSG00000229820.2	Control Genes	FALSE	FALSE	FALSE
RNU6ATAC27P	ENSG00000221216.1	Control Genes	FALSE	FALSE	FALSE
RCC1	ENSG00000180198.15	Control Genes	FALSE	FALSE	FALSE
SNORA73A	ENSG00000274266.1	Control Genes	FALSE	FALSE	FALSE
SNORA73B	ENSG00000200087.1	Control Genes	FALSE	FALSE	FALSE
PRDX3P2	ENSG00000231468.2	Control Genes	FALSE	FALSE	FALSE
RP4-669K10.8	ENSG00000279443.1	Control Genes	FALSE	FALSE	FALSE
TRNAU1AP	ENSG00000180098.9	Control Genes	FALSE	FALSE	FALSE
SNHG12	ENSG00000197989.13	Control Genes	FALSE	FALSE	FALSE
SNORD99	ENSG00000221539.1	Control Genes	FALSE	FALSE	FALSE
SNORA61	ENSG00000278274.1	Control Genes	FALSE	FALSE	FALSE
SNORA44	ENSG00000273544.1	Control Genes	FALSE	FALSE	FALSE
SNORA16A	ENSG00000274582.1	Control Genes	FALSE	FALSE	FALSE
TAF12	ENSG00000120656.11	Control Genes	FALSE	FALSE	FALSE
RAB42	ENSG00000188060.7	Control Genes	FALSE	FALSE	FALSE
LINC01715	ENSG00000229388.1	Control Genes	FALSE	FALSE	FALSE
RNU11	ENSG00000274978.1	Control Genes	FALSE	FALSE	FALSE
GMEB1	ENSG00000162419.12	Control Genes	FALSE	FALSE	FALSE
SCARNA24	ENSG00000252777.1	Control Genes	FALSE	FALSE	FALSE
YTHDF2	ENSG00000198492.15	Control Genes	FALSE	FALSE	FALSE
OPRD1	ENSG00000116329.10	Control Genes	FALSE	FALSE	FALSE
RP1-212P9.3	ENSG00000233427.1	Control Genes	FALSE	FALSE	FALSE
Y_RNA	ENSG00000199756.1	Control Genes	FALSE	FALSE	FALSE
EPB41	ENSG00000159023.19	Control Genes	FALSE	FALSE	TRUE
RP4-604A21.1	ENSG00000225616.2	Control Genes	FALSE	FALSE	FALSE
Y_RNA	ENSG00000206704.1	Control Genes	FALSE	FALSE	FALSE
Metazoa_SRP	ENSG00000277958.1	Control Genes	FALSE	FALSE	FALSE
TMEM200B	ENSG00000253304.1	Control Genes	FALSE	FALSE	FALSE
RP11-242O24.3	ENSG00000225750.1	Control Genes	FALSE	FALSE	FALSE
SRSF4	ENSG00000116350.16	Control Genes	FALSE	FALSE	FALSE
uc_338	ENSG00000277916.1	Control Genes	FALSE	FALSE	FALSE
MECR	ENSG00000116353.15	Control Genes	FALSE	TRUE	TRUE
RP11-467D18.2	ENSG00000237934.1	Control Genes	FALSE	FALSE	FALSE
PTPRU	ENSG00000060656.19	Control Genes	FALSE	FALSE	FALSE
LINC01756	ENSG00000230523.1	Control Genes	FALSE	FALSE	FALSE
RP11-810H18.1	ENSG00000225011.4	Control Genes	FALSE	FALSE	FALSE
RP4-656G21.1	ENSG00000228176.1	Control Genes	FALSE	FALSE	FALSE
RP11-179G8.1	ENSG00000270927.1	Control Genes	FALSE	FALSE	FALSE
LINC01648	ENSG00000233399.2	Control Genes	FALSE	FALSE	FALSE
RP5-893G23.1	ENSG00000233372.1	Control Genes	FALSE	FALSE	FALSE
RP3-357I16.1	ENSG00000231251.1	Control Genes	FALSE	FALSE	FALSE
RP4-591L5.1	ENSG00000236335.1	Control Genes	FALSE	FALSE	FALSE
RP4-591L5.2	ENSG00000231949.1	Control Genes	FALSE	FALSE	FALSE
MATN1	ENSG00000162510.5	Control Genes	FALSE	FALSE	FALSE
MATN1-AS1	ENSG00000186056.9	Control Genes	FALSE	FALSE	FALSE
LAPTM5	ENSG00000162511.7	Control Genes	FALSE	FALSE	FALSE
MIR4420	ENSG00000264773.1	Control Genes	FALSE	FALSE	FALSE
RP5-1125N11.1	ENSG00000229607.1	Control Genes	FALSE	FALSE	FALSE
LINC01778	ENSG00000223382.4	Control Genes	FALSE	FALSE	FALSE
RN7SKP91	ENSG00000222784.1	Control Genes	FALSE	FALSE	FALSE
RP1-65J11.5	ENSG00000235143.1	Control Genes	FALSE	FALSE	FALSE
SDC3	ENSG00000162512.15	Control Genes	FALSE	FALSE	TRUE
RN7SL371P	ENSG00000266210.2	Control Genes	FALSE	FALSE	FALSE
PUM1	ENSG00000134644.15	NDD-Associated Genes	FALSE	FALSE	TRUE
RP11-201O14.1	ENSG00000237329.2	Control Genes	FALSE	FALSE	FALSE
RP11-201O14.2	ENSG00000232768.1	Control Genes	FALSE	FALSE	FALSE
SELENOWP1	ENSG00000215900.4	Control Genes	FALSE	FALSE	FALSE
RP11-490K7.1	ENSG00000225142.2	Control Genes	FALSE	FALSE	FALSE
NKAIN1	ENSG00000084628.9	Control Genes	FALSE	FALSE	FALSE
SNRNP40	ENSG00000060688.12	Control Genes	FALSE	FALSE	FALSE
RP11-490K7.4	ENSG00000229447.2	Control Genes	FALSE	FALSE	FALSE
ZCCHC17	ENSG00000121766.15	Control Genes	FALSE	FALSE	FALSE
RP11-266K22.2	ENSG00000229044.1	Control Genes	FALSE	FALSE	FALSE
FABP3	ENSG00000121769.7	Control Genes	FALSE	FALSE	FALSE
SERINC2	ENSG00000168528.11	Control Genes	FALSE	FALSE	FALSE
RP11-439L8.2	ENSG00000215899.3	Control Genes	FALSE	FALSE	FALSE
RNU6-40P	ENSG00000206981.1	Control Genes	FALSE	FALSE	FALSE
LINC01225	ENSG00000260386.6	Control Genes	FALSE	FALSE	FALSE
Y_RNA	ENSG00000265961.1	Control Genes	FALSE	FALSE	FALSE
LINC01226	ENSG00000284543.1	Control Genes	FALSE	FALSE	FALSE
RP11-73M7.1	ENSG00000229167.1	Control Genes	FALSE	FALSE	FALSE
TINAGL1	ENSG00000142910.15	Control Genes	FALSE	FALSE	FALSE
HCRTR1	ENSG00000121764.11	Control Genes	FALSE	FALSE	FALSE
PEF1	ENSG00000162517.12	Control Genes	FALSE	FALSE	FALSE
RP11-73M7.6	ENSG00000235790.7	Control Genes	FALSE	FALSE	FALSE
RP11-73M7.9	ENSG00000264078.1	Control Genes	FALSE	FALSE	FALSE
COL16A1	ENSG00000084636.17	Control Genes	FALSE	FALSE	FALSE
ADGRB2	ENSG00000121753.12	Control Genes	FALSE	FALSE	FALSE
MIR4254	ENSG00000266580.1	Control Genes	FALSE	FALSE	FALSE
RP11-84A19.3	ENSG00000254545.1	Control Genes	FALSE	FALSE	FALSE
SPOCD1	ENSG00000134668.12	Control Genes	FALSE	FALSE	FALSE
RP11-84A19.2	ENSG00000203620.2	Control Genes	FALSE	FALSE	FALSE
RP11-84A19.4	ENSG00000269967.1	Control Genes	FALSE	FALSE	FALSE
PTP4A2	ENSG00000184007.18	Control Genes	FALSE	FALSE	FALSE
RP4-534N18.2	ENSG00000228634.1	Control Genes	FALSE	FALSE	FALSE
KHDRBS1	ENSG00000121774.17	Control Genes	FALSE	FALSE	FALSE
RP11-277A4.4	ENSG00000203325.3	Control Genes	FALSE	FALSE	FALSE
TMEM39B	ENSG00000121775.17	Control Genes	FALSE	FALSE	FALSE
MIR5585	ENSG00000266203.1	Control Genes	FALSE	FALSE	FALSE
Metazoa_SRP	ENSG00000276493.1	Control Genes	FALSE	FALSE	FALSE
KPNA6	ENSG00000025800.13	Control Genes	FALSE	FALSE	FALSE
TXLNA	ENSG00000084652.15	Control Genes	FALSE	FALSE	FALSE
CCDC28B	ENSG00000160050.14	Control Genes	FALSE	FALSE	TRUE
RP4-622L5.7	ENSG00000224066.1	Control Genes	FALSE	FALSE	FALSE
IQCC	ENSG00000160051.11	Control Genes	FALSE	FALSE	FALSE
DCDC2B	ENSG00000222046.2	Control Genes	FALSE	FALSE	FALSE
TMEM234	ENSG00000160055.19	Control Genes	FALSE	FALSE	FALSE
EIF3I	ENSG00000084623.11	Control Genes	FALSE	FALSE	FALSE
MTMR9LP	ENSG00000220785.7	Control Genes	FALSE	FALSE	FALSE
FAM167B	ENSG00000183615.5	Control Genes	FALSE	FALSE	FALSE
LCK	ENSG00000182866.16	Control Genes	FALSE	FALSE	TRUE
Metazoa_SRP	ENSG00000277617.1	Control Genes	FALSE	FALSE	FALSE
Y_RNA	ENSG00000252450.1	Control Genes	FALSE	FALSE	FALSE
HDAC1	ENSG00000116478.11	Control Genes	FALSE	FALSE	FALSE
MARCKSL1	ENSG00000175130.6	Control Genes	FALSE	FALSE	FALSE
RP4-811H24.9	ENSG00000233775.1	Control Genes	FALSE	FALSE	FALSE
TSSK3	ENSG00000162526.6	Control Genes	FALSE	FALSE	FALSE
FAM229A	ENSG00000225828.1	Control Genes	FALSE	FALSE	FALSE
BSDC1	ENSG00000160058.18	Control Genes	FALSE	FALSE	FALSE
GAPDHP20	ENSG00000224333.1	Control Genes	FALSE	FALSE	FALSE
RP11-395N6.4	ENSG00000270850.1	Control Genes	FALSE	FALSE	FALSE
LRRC37A12P	ENSG00000229259.1	Control Genes	FALSE	FALSE	FALSE
RN7SL122P	ENSG00000263529.2	Control Genes	FALSE	FALSE	FALSE
ZBTB8B	ENSG00000273274.1	Control Genes	FALSE	FALSE	FALSE
ZBTB8A	ENSG00000160062.14	Control Genes	FALSE	FALSE	FALSE
ZBTB8OS	ENSG00000176261.15	Control Genes	FALSE	FALSE	FALSE
Y_RNA	ENSG00000200591.1	Control Genes	FALSE	FALSE	FALSE
RBBP4	ENSG00000162521.18	Control Genes	FALSE	FALSE	FALSE
SYNC	ENSG00000162520.14	Control Genes	FALSE	FALSE	FALSE
RP11-114B7.6	ENSG00000224409.1	Control Genes	FALSE	FALSE	FALSE
KIAA1522	ENSG00000162522.10	Control Genes	FALSE	FALSE	FALSE
YARS	ENSG00000134684.10	Control Genes	FALSE	FALSE	TRUE
S100PBP	ENSG00000116497.17	Control Genes	FALSE	FALSE	FALSE
FNDC5	ENSG00000160097.16	Control Genes	FALSE	FALSE	FALSE
HPCA	ENSG00000121905.9	Control Genes	FALSE	FALSE	TRUE
TMEM54	ENSG00000121900.18	Control Genes	FALSE	FALSE	FALSE
RNF19B	ENSG00000116514.16	Control Genes	FALSE	FALSE	FALSE
RP5-1174N9.2	ENSG00000278966.2	Control Genes	FALSE	FALSE	FALSE
RP4-803A2.1	ENSG00000217644.5	Control Genes	FALSE	FALSE	FALSE
RP4-803A2.2	ENSG00000239670.1	Control Genes	FALSE	FALSE	FALSE
AK2	ENSG00000004455.16	Control Genes	FALSE	TRUE	TRUE
Metazoa_SRP	ENSG00000276645.1	Control Genes	FALSE	FALSE	FALSE
RP1-117O3.2	ENSG00000236065.2	Control Genes	FALSE	FALSE	FALSE
AZIN2	ENSG00000142920.16	Control Genes	FALSE	FALSE	FALSE
RP11-131M11.2	ENSG00000278997.1	Control Genes	FALSE	FALSE	FALSE
TRIM62	ENSG00000116525.13	Control Genes	FALSE	FALSE	FALSE
RP11-131M11.3	ENSG00000279179.1	Control Genes	FALSE	FALSE	FALSE
ZNF362	ENSG00000160094.14	Control Genes	FALSE	FALSE	FALSE
RP11-415J8.7	ENSG00000270115.1	Control Genes	FALSE	FALSE	FALSE
A3GALT2	ENSG00000184389.9	Control Genes	FALSE	FALSE	FALSE
RP11-415J8.3	ENSG00000225313.5	Control Genes	FALSE	FALSE	FALSE
PHC2	ENSG00000134686.18	Control Genes	FALSE	FALSE	FALSE
MIR3605	ENSG00000284154.1	Control Genes	FALSE	FALSE	FALSE
RN7SKP16	ENSG00000222112.1	Control Genes	FALSE	FALSE	FALSE
RP11-415J8.5	ENSG00000233246.1	Control Genes	FALSE	FALSE	FALSE
TLR12P	ENSG00000234512.1	Control Genes	FALSE	FALSE	FALSE
ZSCAN20	ENSG00000121903.14	Control Genes	FALSE	FALSE	FALSE
RP4-580O19.2	ENSG00000235907.2	Control Genes	FALSE	FALSE	FALSE
CSMD2	ENSG00000121904.17	Control Genes	FALSE	FALSE	FALSE
HSPD1P14	ENSG00000227000.2	Control Genes	FALSE	FALSE	FALSE
HMGB4	ENSG00000176256.10	Control Genes	FALSE	FALSE	FALSE
CSMD2-AS1	ENSG00000231163.5	Control Genes	FALSE	FALSE	FALSE
RNA5SP42	ENSG00000201148.1	Control Genes	FALSE	FALSE	FALSE
C1orf94	ENSG00000142698.14	Control Genes	FALSE	FALSE	FALSE
RP4-657M3.2	ENSG00000270241.1	Control Genes	FALSE	FALSE	FALSE
MIR552	ENSG00000207941.1	Control Genes	FALSE	FALSE	FALSE
SMIM12	ENSG00000163866.8	Control Genes	FALSE	FALSE	FALSE
GJB5	ENSG00000189280.3	Control Genes	FALSE	FALSE	FALSE
GJB4	ENSG00000189433.5	Control Genes	FALSE	FALSE	TRUE
GJB3	ENSG00000188910.7	NDD-Associated Genes	FALSE	TRUE	TRUE
RP1-34M23.5	ENSG00000255811.1	Control Genes	FALSE	FALSE	FALSE
GJA4	ENSG00000187513.8	Control Genes	FALSE	FALSE	FALSE
RP5-997D16.2	ENSG00000230163.1	Control Genes	FALSE	FALSE	FALSE
DLGAP3	ENSG00000116544.11	Control Genes	FALSE	FALSE	FALSE
RP11-244H3.1	ENSG00000241014.1	Control Genes	FALSE	FALSE	FALSE
TMEM35B	ENSG00000243749.1	Control Genes	FALSE	FALSE	FALSE
ZMYM6	ENSG00000163867.16	Control Genes	FALSE	TRUE	FALSE
RPL12P45	ENSG00000233940.1	Control Genes	FALSE	FALSE	FALSE
ZMYM1	ENSG00000197056.9	Control Genes	FALSE	FALSE	FALSE
EFCAB14P1	ENSG00000228348.1	Control Genes	FALSE	FALSE	FALSE
SFPQ	ENSG00000116560.10	Control Genes	FALSE	FALSE	FALSE
Y_RNA	ENSG00000201868.1	Control Genes	FALSE	FALSE	FALSE
ZMYM4	ENSG00000146463.11	Control Genes	FALSE	FALSE	FALSE
RN7SL503P	ENSG00000240374.3	Control Genes	FALSE	FALSE	FALSE
SNORA62	ENSG00000201542.1	Control Genes	FALSE	FALSE	FALSE
RPL5P4	ENSG00000229994.1	Control Genes	FALSE	FALSE	FALSE
ZMYM4-AS1	ENSG00000227409.1	Control Genes	FALSE	FALSE	FALSE
Metazoa_SRP	ENSG00000278702.1	Control Genes	FALSE	FALSE	FALSE
KIAA0319L	ENSG00000142687.17	Control Genes	FALSE	FALSE	FALSE
RP4-728D4.3	ENSG00000236274.1	Control Genes	FALSE	FALSE	FALSE
NCDN	ENSG00000020129.15	Control Genes	FALSE	TRUE	FALSE
RP4-728D4.2	ENSG00000239636.1	Control Genes	FALSE	FALSE	FALSE
TFAP2E	ENSG00000116819.6	Control Genes	FALSE	FALSE	FALSE
PSMB2	ENSG00000126067.11	Control Genes	FALSE	FALSE	FALSE
C1orf216	ENSG00000142686.7	Control Genes	FALSE	FALSE	FALSE
CLSPN	ENSG00000092853.13	Control Genes	FALSE	FALSE	FALSE
RP11-435D7.3	ENSG00000232335.1	Control Genes	FALSE	FALSE	FALSE
AGO4	ENSG00000134698.10	Control Genes	FALSE	FALSE	FALSE
AGO1	ENSG00000092847.11	NDD-Associated Genes	FALSE	TRUE	FALSE
RP4-789D17.4	ENSG00000271164.1	Control Genes	FALSE	FALSE	FALSE
AGO3	ENSG00000126070.19	Control Genes	FALSE	FALSE	FALSE
RP4-665N4.8	ENSG00000271554.1	Control Genes	FALSE	FALSE	FALSE
RP4-665N4.4	ENSG00000232862.5	Control Genes	FALSE	FALSE	FALSE
TEKT2	ENSG00000092850.11	Control Genes	FALSE	FALSE	FALSE
ADPRHL2	ENSG00000116863.10	Control Genes	FALSE	FALSE	TRUE
COL8A2	ENSG00000171812.12	Control Genes	FALSE	FALSE	TRUE
TRAPPC3	ENSG00000054116.11	Control Genes	FALSE	FALSE	FALSE
MAP7D1	ENSG00000116871.15	Control Genes	FALSE	FALSE	FALSE
RN7SL131P	ENSG00000264592.2	Control Genes	FALSE	FALSE	FALSE
THRAP3	ENSG00000054118.13	Control Genes	FALSE	FALSE	FALSE
UBE2V2P4	ENSG00000231849.1	Control Genes	FALSE	FALSE	FALSE
SH3D21	ENSG00000214193.10	Control Genes	FALSE	FALSE	FALSE
EVA1B	ENSG00000142694.6	Control Genes	FALSE	FALSE	FALSE
RP11-268J15.5	ENSG00000116883.8	Control Genes	FALSE	FALSE	FALSE
STK40	ENSG00000196182.10	Control Genes	FALSE	FALSE	FALSE
LSM10	ENSG00000181817.5	Control Genes	FALSE	FALSE	FALSE
RNU4-27P	ENSG00000222821.1	Control Genes	FALSE	FALSE	FALSE
OSCP1	ENSG00000116885.18	Control Genes	FALSE	FALSE	FALSE
SNORA63	ENSG00000201448.1	Control Genes	FALSE	FALSE	FALSE
MRPS15	ENSG00000116898.11	Control Genes	FALSE	FALSE	FALSE
CSF3R	ENSG00000119535.17	Control Genes	FALSE	FALSE	TRUE
FTLP18	ENSG00000230214.1	Control Genes	FALSE	FALSE	FALSE
RP4-614N24.1	ENSG00000234481.1	Control Genes	FALSE	FALSE	FALSE
GRIK3	ENSG00000163873.9	Control Genes	FALSE	FALSE	FALSE
MIR4255	ENSG00000264698.1	Control Genes	FALSE	FALSE	FALSE
RNU6-636P	ENSG00000207328.1	Control Genes	FALSE	FALSE	FALSE
RP5-1180C18.1	ENSG00000223944.1	Control Genes	FALSE	FALSE	FALSE
RNA5SP43	ENSG00000252368.1	Control Genes	FALSE	FALSE	FALSE
RPS29P6	ENSG00000230451.2	Control Genes	FALSE	FALSE	FALSE
LINC01137	ENSG00000233621.1	Control Genes	FALSE	FALSE	FALSE
ZC3H12A	ENSG00000163874.10	Control Genes	FALSE	FALSE	FALSE
MIR6732	ENSG00000283724.1	Control Genes	FALSE	FALSE	FALSE
MEAF6	ENSG00000163875.15	Control Genes	FALSE	FALSE	FALSE
MIR5581	ENSG00000263675.1	Control Genes	FALSE	FALSE	FALSE
SNIP1	ENSG00000163877.10	Control Genes	FALSE	TRUE	TRUE
FTH1P1	ENSG00000232273.1	Control Genes	FALSE	FALSE	FALSE
RP3-423B22.5	ENSG00000237749.4	Control Genes	FALSE	FALSE	FALSE
DNALI1	ENSG00000163879.10	Control Genes	FALSE	FALSE	FALSE
GNL2	ENSG00000134697.12	Control Genes	FALSE	FALSE	FALSE
RSPO1	ENSG00000169218.13	Control Genes	FALSE	FALSE	TRUE
C1orf109	ENSG00000116922.14	Control Genes	FALSE	FALSE	FALSE
CDCA8	ENSG00000134690.10	Control Genes	FALSE	FALSE	FALSE
EPHA10	ENSG00000183317.16	Control Genes	FALSE	FALSE	FALSE
Y_RNA	ENSG00000200421.1	Control Genes	FALSE	FALSE	FALSE
ACTN4P2	ENSG00000214141.4	Control Genes	FALSE	FALSE	FALSE
RP11-109P14.2	ENSG00000227416.2	Control Genes	FALSE	FALSE	FALSE
MANEAL	ENSG00000185090.14	Control Genes	FALSE	FALSE	FALSE
YRDC	ENSG00000196449.3	Control Genes	FALSE	FALSE	FALSE
C1orf122	ENSG00000197982.13	Control Genes	FALSE	FALSE	FALSE
MTF1	ENSG00000188786.9	Control Genes	FALSE	TRUE	FALSE
RP11-109P14.8	ENSG00000235673.1	Control Genes	FALSE	FALSE	FALSE
INPP5B	ENSG00000204084.12	Control Genes	FALSE	FALSE	FALSE
SNORA63	ENSG00000252448.1	Control Genes	FALSE	FALSE	FALSE
RNU6-584P	ENSG00000222282.1	Control Genes	FALSE	FALSE	FALSE
Metazoa_SRP	ENSG00000277168.1	Control Genes	FALSE	FALSE	FALSE
SF3A3	ENSG00000183431.11	Control Genes	FALSE	FALSE	FALSE
RNU6-510P	ENSG00000212541.1	Control Genes	FALSE	FALSE	FALSE
FHL3	ENSG00000183386.9	Control Genes	FALSE	FALSE	TRUE
UTP11	ENSG00000183520.11	Control Genes	FALSE	FALSE	FALSE
POU3F1	ENSG00000185668.7	Control Genes	FALSE	FALSE	FALSE
RP5-884C9.2	ENSG00000224592.5	Control Genes	FALSE	FALSE	FALSE
RP5-884C9.3	ENSG00000223589.2	Control Genes	FALSE	FALSE	FALSE
MIR3659	ENSG00000265596.1	Control Genes	FALSE	FALSE	FALSE
LINC01343	ENSG00000237290.1	Control Genes	FALSE	FALSE	FALSE
RP11-329N22.2	ENSG00000275350.1	Control Genes	FALSE	FALSE	FALSE
RNU6-753P	ENSG00000200796.1	Control Genes	FALSE	FALSE	FALSE
LINC01685	ENSG00000238063.2	Control Genes	FALSE	FALSE	FALSE
RP11-334L9.1	ENSG00000215895.4	Control Genes	FALSE	FALSE	FALSE
RRAGC	ENSG00000116954.7	Control Genes	FALSE	FALSE	FALSE
RP5-864K19.4	ENSG00000228436.2	Control Genes	FALSE	FALSE	FALSE
MYCBP	ENSG00000214114.8	Control Genes	FALSE	FALSE	FALSE
GJA9	ENSG00000131233.9	Control Genes	FALSE	FALSE	FALSE
RHBDL2	ENSG00000158315.10	Control Genes	FALSE	FALSE	FALSE
RNU6-605P	ENSG00000199963.1	Control Genes	FALSE	FALSE	FALSE
Y_RNA	ENSG00000207466.1	Control Genes	FALSE	FALSE	FALSE
EIF1P2	ENSG00000235549.1	Control Genes	FALSE	FALSE	FALSE
AKIRIN1	ENSG00000174574.15	Control Genes	FALSE	FALSE	FALSE
NDUFS5	ENSG00000168653.10	Control Genes	FALSE	FALSE	FALSE
MACF1	ENSG00000127603.23	NDD-Associated Genes	FALSE	TRUE	TRUE
RNU6-608P	ENSG00000206654.1	Control Genes	FALSE	FALSE	FALSE
RNA5SP44	ENSG00000222378.1	Control Genes	FALSE	FALSE	FALSE
RP11-416A14.1	ENSG00000270040.1	Control Genes	FALSE	FALSE	FALSE
RP11-420K8.1	ENSG00000226438.1	Control Genes	FALSE	FALSE	FALSE
HSPE1P8	ENSG00000217897.2	Control Genes	FALSE	FALSE	FALSE
BMP8A	ENSG00000183682.7	Control Genes	FALSE	FALSE	FALSE
OXCT2P1	ENSG00000237624.1	Control Genes	FALSE	FALSE	FALSE
RP11-69E11.4	ENSG00000182109.7	Control Genes	FALSE	FALSE	FALSE
PPIEL	ENSG00000243970.1	Control Genes	FALSE	FALSE	FALSE
PABPC4	ENSG00000090621.13	Control Genes	FALSE	FALSE	FALSE
SNORA55	ENSG00000201457.1	Control Genes	FALSE	FALSE	FALSE
RP11-69E11.8	ENSG00000228060.1	Control Genes	FALSE	FALSE	FALSE
HEYL	ENSG00000163909.7	Control Genes	FALSE	FALSE	FALSE
RP1-144F13.3	ENSG00000225903.1	Control Genes	FALSE	FALSE	FALSE
NT5C1A	ENSG00000116981.3	Control Genes	FALSE	FALSE	FALSE
HPCAL4	ENSG00000116983.12	Control Genes	FALSE	FALSE	FALSE
PPIE	ENSG00000084072.16	Control Genes	FALSE	FALSE	FALSE
RP1-144F13.4	ENSG00000225333.6	Control Genes	FALSE	FALSE	FALSE
RNU7-121P	ENSG00000252413.1	Control Genes	FALSE	FALSE	FALSE
BMP8B	ENSG00000116985.11	Control Genes	FALSE	FALSE	FALSE
OXCT2	ENSG00000198754.5	Control Genes	FALSE	FALSE	FALSE
RP1-118J21.25	ENSG00000261798.1	Control Genes	FALSE	FALSE	FALSE
RP1-118J21.24	ENSG00000229213.1	Control Genes	FALSE	FALSE	FALSE
TRIT1	ENSG00000043514.15	Control Genes	FALSE	TRUE	TRUE
Y_RNA	ENSG00000202222.1	Control Genes	FALSE	FALSE	FALSE
MYCL	ENSG00000116990.10	Control Genes	FALSE	FALSE	FALSE
RP1-118J21.5	ENSG00000236546.1	Control Genes	FALSE	FALSE	FALSE
Y_RNA	ENSG00000207356.1	Control Genes	FALSE	FALSE	FALSE
MFSD2A	ENSG00000168389.17	Control Genes	FALSE	TRUE	TRUE
RP3-342P20.2	ENSG00000228477.1	Control Genes	FALSE	FALSE	FALSE
CAP1	ENSG00000131236.16	Control Genes	FALSE	FALSE	TRUE
PPT1	ENSG00000131238.16	Control Genes	FALSE	TRUE	TRUE
RP11-115D7.3	ENSG00000226745.2	Control Genes	FALSE	FALSE	FALSE
RLF	ENSG00000117000.8	Control Genes	FALSE	FALSE	FALSE
RNU6-1237P	ENSG00000207508.1	Control Genes	FALSE	FALSE	FALSE
TMCO2	ENSG00000188800.5	Control Genes	FALSE	FALSE	FALSE
RP1-39G22.7	ENSG00000259943.1	Control Genes	FALSE	FALSE	FALSE
ZMPSTE24	ENSG00000084073.8	Control Genes	FALSE	TRUE	TRUE
RP1-39G22.4	ENSG00000231296.1	Control Genes	FALSE	FALSE	FALSE
COL9A2	ENSG00000049089.13	NDD-Associated Genes	FALSE	TRUE	TRUE
RP1-228H13.1	ENSG00000227311.3	Control Genes	FALSE	FALSE	FALSE
SMAP2	ENSG00000084070.11	Control Genes	FALSE	FALSE	TRUE
RP1-228H13.2	ENSG00000213172.3	Control Genes	FALSE	FALSE	FALSE
ZFP69B	ENSG00000187801.14	Control Genes	FALSE	FALSE	FALSE
RP1-228H13.5	ENSG00000260920.2	Control Genes	FALSE	FALSE	FALSE
RP11-656D10.7	ENSG00000279667.1	Control Genes	FALSE	FALSE	FALSE
ZFP69	ENSG00000187815.9	Control Genes	FALSE	FALSE	FALSE
RP11-656D10.3	ENSG00000238287.1	Control Genes	FALSE	FALSE	FALSE
EXO5	ENSG00000164002.11	Control Genes	FALSE	FALSE	FALSE
RP11-656D10.5	ENSG00000227278.1	Control Genes	FALSE	FALSE	FALSE
RP11-656D10.6	ENSG00000238186.1	Control Genes	FALSE	FALSE	FALSE
ZNF684	ENSG00000117010.15	Control Genes	FALSE	FALSE	FALSE
RP1-63P18.2	ENSG00000236505.1	Control Genes	FALSE	FALSE	FALSE
GTF2F2P2	ENSG00000233910.1	Control Genes	FALSE	FALSE	FALSE
RIMS3	ENSG00000117016.9	Control Genes	FALSE	FALSE	FALSE
RP4-739H11.3	ENSG00000237899.1	Control Genes	FALSE	FALSE	FALSE
NFYC-AS1	ENSG00000272145.1	Control Genes	FALSE	FALSE	FALSE
NFYC	ENSG00000066136.20	Control Genes	FALSE	FALSE	FALSE
MIR30E	ENSG00000198974.3	Control Genes	FALSE	FALSE	FALSE
MIR30C1	ENSG00000207962.1	Control Genes	FALSE	FALSE	FALSE
KCNQ4	ENSG00000117013.14	Control Genes	TRUE	FALSE	TRUE
RN7SL326P	ENSG00000264582.2	Control Genes	FALSE	FALSE	FALSE
CITED4	ENSG00000179862.6	Control Genes	FALSE	FALSE	FALSE
RP5-1066H13.4	ENSG00000229528.1	Control Genes	FALSE	FALSE	FALSE
RP11-348A7.1	ENSG00000228940.1	Control Genes	FALSE	FALSE	FALSE
UBE2V1P8	ENSG00000233118.2	Control Genes	FALSE	FALSE	FALSE
CTPS1	ENSG00000171793.13	Control Genes	FALSE	FALSE	TRUE
SLFNL1-AS1	ENSG00000281207.1	Control Genes	FALSE	FALSE	FALSE
SLFNL1	ENSG00000171790.15	Control Genes	FALSE	FALSE	FALSE
SCMH1	ENSG00000010803.16	Control Genes	FALSE	FALSE	FALSE
RPL23AP17	ENSG00000215893.3	Control Genes	FALSE	FALSE	FALSE
RP11-399E6.1	ENSG00000235358.1	Control Genes	FALSE	FALSE	FALSE
RP11-399E6.2	ENSG00000213987.4	Control Genes	FALSE	FALSE	FALSE
FOXO6	ENSG00000204060.6	Control Genes	FALSE	FALSE	FALSE
RP11-399E6.4	ENSG00000229901.1	Control Genes	FALSE	FALSE	FALSE
RNA5SP45	ENSG00000252563.1	Control Genes	FALSE	FALSE	FALSE
EDN2	ENSG00000127129.9	Control Genes	FALSE	FALSE	FALSE
HIVEP3	ENSG00000127124.14	Control Genes	FALSE	FALSE	FALSE
RP11-486B10.3	ENSG00000230881.1	Control Genes	FALSE	FALSE	FALSE
RP11-486B10.4	ENSG00000230638.4	Control Genes	FALSE	FALSE	FALSE
HNRNPFP1	ENSG00000227538.1	Control Genes	FALSE	FALSE	FALSE
RP11-319C21.1	ENSG00000228776.2	Control Genes	FALSE	FALSE	FALSE
GUCA2B	ENSG00000044012.3	Control Genes	FALSE	FALSE	FALSE
GUCA2A	ENSG00000197273.3	Control Genes	FALSE	FALSE	FALSE
FOXJ3	ENSG00000198815.8	Control Genes	FALSE	FALSE	FALSE
RP11-223A3.1	ENSG00000227527.2	Control Genes	FALSE	FALSE	FALSE
RIMKLA	ENSG00000177181.14	Control Genes	FALSE	FALSE	FALSE
RP11-157D18.2	ENSG00000235002.1	Control Genes	FALSE	FALSE	FALSE
ZMYND12	ENSG00000066185.12	Control Genes	FALSE	FALSE	FALSE
PPCS	ENSG00000127125.8	Control Genes	FALSE	FALSE	TRUE
CCDC30	ENSG00000186409.14	Control Genes	FALSE	FALSE	FALSE
RP11-163G10.2	ENSG00000230116.1	Control Genes	FALSE	FALSE	FALSE
TMSB4XP1	ENSG00000236876.3	Control Genes	FALSE	FALSE	FALSE
RNU6-536P	ENSG00000200254.1	Control Genes	FALSE	FALSE	FALSE
RP11-163G10.4	ENSG00000236180.2	Control Genes	FALSE	FALSE	FALSE
PPIH	ENSG00000171960.10	Control Genes	FALSE	FALSE	FALSE
RP5-994D16.3	ENSG00000234917.2	Control Genes	FALSE	FALSE	FALSE
YBX1	ENSG00000065978.18	Control Genes	FALSE	FALSE	FALSE
CLDN19	ENSG00000164007.10	Control Genes	FALSE	TRUE	TRUE
P3H1	ENSG00000117385.15	Control Genes	FALSE	TRUE	TRUE
C1orf50	ENSG00000164008.14	Control Genes	FALSE	FALSE	FALSE
RP5-994D16.9	ENSG00000228452.1	Control Genes	FALSE	FALSE	FALSE
TMEM269	ENSG00000274386.5	Control Genes	FALSE	FALSE	FALSE
SVBP	ENSG00000177868.11	Control Genes	FALSE	FALSE	TRUE
ERMAP	ENSG00000164010.13	Control Genes	FALSE	FALSE	TRUE
RP11-342M1.3	ENSG00000228192.7	Control Genes	FALSE	FALSE	FALSE
ZNF691	ENSG00000164011.17	Control Genes	FALSE	FALSE	FALSE
RP11-342M1.7	ENSG00000233708.1	Control Genes	FALSE	FALSE	FALSE
RP11-342M1.6	ENSG00000237090.1	Control Genes	FALSE	FALSE	FALSE
ATP6V1E1P1	ENSG00000225099.1	Control Genes	FALSE	FALSE	FALSE
SLC2A1	ENSG00000117394.20	NDD-Associated Genes	FALSE	TRUE	TRUE
RP5-848E13.5	ENSG00000284138.1	Control Genes	FALSE	FALSE	FALSE
SLC2A1-AS1	ENSG00000227533.5	Control Genes	FALSE	FALSE	FALSE
RP5-848E13.4	ENSG00000283973.1	Control Genes	FALSE	FALSE	FALSE
RNU6-880P	ENSG00000207256.1	Control Genes	FALSE	FALSE	FALSE
U6	ENSG00000283136.1	Control Genes	FALSE	FALSE	FALSE
RP3-393B19.1	ENSG00000277513.1	Control Genes	FALSE	FALSE	FALSE
FAM183A	ENSG00000186973.10	Control Genes	FALSE	FALSE	FALSE
EBNA1BP2	ENSG00000117395.12	Control Genes	FALSE	FALSE	FALSE
CFAP57	ENSG00000243710.7	Control Genes	FALSE	FALSE	FALSE
RNA5SP46	ENSG00000199240.1	Control Genes	FALSE	FALSE	FALSE
TMEM125	ENSG00000179178.10	Control Genes	FALSE	FALSE	FALSE
C1orf210	ENSG00000253313.5	Control Genes	FALSE	FALSE	FALSE
TIE1	ENSG00000066056.13	Control Genes	FALSE	FALSE	FALSE
MPL	ENSG00000117400.16	Control Genes	FALSE	FALSE	TRUE
RP1-92O14.3	ENSG00000234694.1	Control Genes	FALSE	FALSE	FALSE
CDC20	ENSG00000117399.13	Control Genes	FALSE	FALSE	FALSE
ELOVL1	ENSG00000066322.14	Control Genes	FALSE	FALSE	TRUE
MED8	ENSG00000159479.16	Control Genes	FALSE	FALSE	FALSE
RP1-92O14.6	ENSG00000229431.1	Control Genes	FALSE	FALSE	FALSE
SZT2	ENSG00000198198.15	Control Genes	FALSE	TRUE	TRUE
SZT2-AS1	ENSG00000229372.1	Control Genes	FALSE	FALSE	FALSE
HYI-AS1	ENSG00000229348.1	Control Genes	FALSE	FALSE	FALSE
PTPRF	ENSG00000142949.16	Control Genes	FALSE	TRUE	TRUE
KDM4A	ENSG00000066135.12	Control Genes	FALSE	FALSE	FALSE
KDM4A-AS1	ENSG00000236200.5	Control Genes	FALSE	FALSE	FALSE
ST3GAL3	ENSG00000126091.19	Control Genes	FALSE	TRUE	TRUE
RP11-184I16.4	ENSG00000229444.1	Control Genes	FALSE	FALSE	FALSE
U6	ENSG00000283414.1	Control Genes	FALSE	FALSE	FALSE
RP11-184I16.3	ENSG00000233674.2	Control Genes	FALSE	FALSE	FALSE
MIR6079	ENSG00000283477.1	Control Genes	FALSE	FALSE	FALSE
SHMT1P1	ENSG00000224751.2	Control Genes	FALSE	FALSE	FALSE
ARTN	ENSG00000117407.16	Control Genes	FALSE	FALSE	FALSE
RP11-7O11.3	ENSG00000237950.1	Control Genes	FALSE	FALSE	FALSE
IPO13	ENSG00000117408.10	Control Genes	FALSE	FALSE	FALSE
DPH2	ENSG00000132768.13	Control Genes	FALSE	FALSE	FALSE
ATP6V0B	ENSG00000117410.13	Control Genes	FALSE	FALSE	FALSE
B4GALT2	ENSG00000117411.16	Control Genes	FALSE	FALSE	FALSE
CCDC24	ENSG00000159214.12	Control Genes	FALSE	FALSE	FALSE
SLC6A9	ENSG00000196517.11	Control Genes	FALSE	TRUE	TRUE
RP5-1198O20.4	ENSG00000230615.6	Control Genes	FALSE	FALSE	FALSE
RP5-1198O20.5	ENSG00000227163.2	Control Genes	FALSE	FALSE	FALSE
KRT8P47	ENSG00000271647.1	Control Genes	FALSE	FALSE	FALSE
RN7SL479P	ENSG00000239560.3	Control Genes	FALSE	FALSE	FALSE
KLF17	ENSG00000171872.4	Control Genes	FALSE	FALSE	FALSE
RP11-570P14.1	ENSG00000233514.1	Control Genes	FALSE	FALSE	FALSE
KLF18	ENSG00000283039.1	Control Genes	FALSE	FALSE	FALSE
RP4-675G8.3	ENSG00000226804.4	Control Genes	FALSE	FALSE	FALSE
Y_RNA	ENSG00000200171.1	Control Genes	FALSE	FALSE	FALSE
OOSP1P1	ENSG00000238037.1	Control Genes	FALSE	FALSE	FALSE
RP5-891H21.1	ENSG00000227994.1	Control Genes	FALSE	FALSE	FALSE
RP5-891H21.5	ENSG00000271329.1	Control Genes	FALSE	FALSE	FALSE
DMAP1	ENSG00000178028.13	Control Genes	FALSE	FALSE	FALSE
ERI3	ENSG00000117419.14	Control Genes	FALSE	FALSE	FALSE
ERI3-IT1	ENSG00000233602.1	Control Genes	FALSE	FALSE	FALSE
RNU6-369P	ENSG00000199385.1	Control Genes	FALSE	FALSE	FALSE
RNF220	ENSG00000187147.17	Control Genes	FALSE	FALSE	FALSE
MIR5584	ENSG00000263381.1	Control Genes	FALSE	FALSE	FALSE
TMEM53	ENSG00000126106.13	Control Genes	FALSE	FALSE	FALSE
C1orf228	ENSG00000198520.10	Control Genes	FALSE	FALSE	FALSE
RNU5F-1	ENSG00000199377.1	Control Genes	FALSE	FALSE	FALSE
RNU5D-1	ENSG00000200169.1	Control Genes	FALSE	FALSE	FALSE
KIF2C	ENSG00000142945.12	Control Genes	FALSE	FALSE	FALSE
RP11-269F19.2	ENSG00000225721.5	Control Genes	FALSE	FALSE	FALSE
RPS8	ENSG00000142937.11	Control Genes	FALSE	FALSE	FALSE
SNORD46	ENSG00000200913.1	Control Genes	FALSE	FALSE	FALSE
SNORD38A	ENSG00000202031.1	Control Genes	FALSE	FALSE	FALSE
RPS15AP11	ENSG00000234093.3	Control Genes	FALSE	FALSE	FALSE
BEST4	ENSG00000142959.4	Control Genes	FALSE	FALSE	FALSE
PLK3	ENSG00000173846.12	Control Genes	FALSE	FALSE	FALSE
TCTEX1D4	ENSG00000188396.3	Control Genes	FALSE	FALSE	FALSE
BTBD19	ENSG00000222009.8	Control Genes	FALSE	FALSE	FALSE
PTCH2	ENSG00000117425.13	Control Genes	FALSE	FALSE	TRUE
RP5-882O7.1	ENSG00000226499.1	Control Genes	FALSE	FALSE	FALSE
EIF2B3	ENSG00000070785.16	Control Genes	FALSE	FALSE	TRUE
RNA5SP47	ENSG00000253039.1	Control Genes	FALSE	FALSE	FALSE
CCNB1IP1P1	ENSG00000229815.1	Control Genes	FALSE	FALSE	FALSE
RP5-882O7.4	ENSG00000232369.1	Control Genes	FALSE	FALSE	FALSE
MRPS17P1	ENSG00000268949.1	Control Genes	FALSE	FALSE	FALSE
HECTD3	ENSG00000126107.14	Control Genes	FALSE	FALSE	FALSE
UROD	ENSG00000126088.13	Control Genes	FALSE	FALSE	TRUE
ZSWIM5	ENSG00000162415.6	Control Genes	FALSE	FALSE	FALSE
OSTCP5	ENSG00000234315.1	Control Genes	FALSE	FALSE	FALSE
LINC01144	ENSG00000281912.1	Control Genes	FALSE	FALSE	FALSE
HPDL	ENSG00000186603.5	Control Genes	FALSE	TRUE	FALSE
MUTYH	ENSG00000132781.17	Control Genes	FALSE	FALSE	TRUE
TOE1	ENSG00000132773.11	Control Genes	FALSE	TRUE	TRUE
TESK2	ENSG00000070759.16	Control Genes	FALSE	FALSE	FALSE
RP11-291L19.1	ENSG00000236872.1	Control Genes	FALSE	FALSE	FALSE
CCDC163	ENSG00000280670.2	Control Genes	FALSE	FALSE	FALSE
MMACHC	ENSG00000132763.14	Control Genes	FALSE	TRUE	TRUE
PRDX1	ENSG00000117450.13	Control Genes	FALSE	FALSE	TRUE
HMGB1P48	ENSG00000234379.1	Control Genes	FALSE	FALSE	FALSE
AKR1A1	ENSG00000117448.13	Control Genes	FALSE	FALSE	FALSE
AL355480.3	ENSG00000281133.1	Control Genes	FALSE	FALSE	FALSE
AL355480.1	ENSG00000280836.1	Control Genes	FALSE	FALSE	FALSE
NASP	ENSG00000132780.16	Control Genes	FALSE	FALSE	FALSE
AL355480.2	ENSG00000281112.1	Control Genes	FALSE	FALSE	FALSE
AL355480.4	ENSG00000281825.1	Control Genes	FALSE	FALSE	FALSE
CCDC17	ENSG00000159588.14	Control Genes	FALSE	FALSE	FALSE
GPBP1L1	ENSG00000159592.10	Control Genes	FALSE	FALSE	FALSE
RPS15AP10	ENSG00000225447.1	Control Genes	FALSE	FALSE	FALSE
RP11-767N6.2	ENSG00000234329.1	Control Genes	FALSE	FALSE	FALSE
TMEM69	ENSG00000159596.6	Control Genes	FALSE	FALSE	FALSE
IPP	ENSG00000197429.10	Control Genes	FALSE	FALSE	FALSE
RP11-767N6.7	ENSG00000230896.1	Control Genes	FALSE	FALSE	FALSE
RP11-630I5.1	ENSG00000236111.5	Control Genes	FALSE	FALSE	FALSE
MAST2	ENSG00000086015.20	Control Genes	FALSE	FALSE	FALSE
TMA16P2	ENSG00000232467.2	Control Genes	FALSE	FALSE	FALSE
PIK3R3	ENSG00000117461.14	Control Genes	FALSE	FALSE	FALSE
RP4-533D7.4	ENSG00000226957.1	Control Genes	FALSE	FALSE	FALSE
RP4-533D7.3	ENSG00000233114.2	Control Genes	FALSE	FALSE	FALSE
RP4-533D7.5	ENSG00000227857.2	Control Genes	FALSE	FALSE	FALSE
TSPAN1	ENSG00000117472.9	Control Genes	FALSE	FALSE	FALSE
RP11-322N21.2	ENSG00000250719.1	Control Genes	FALSE	FALSE	FALSE
POMGNT1	ENSG00000085998.13	Control Genes	FALSE	TRUE	TRUE
LURAP1	ENSG00000171357.5	Control Genes	FALSE	FALSE	FALSE
RAD54L	ENSG00000085999.11	Control Genes	FALSE	FALSE	TRUE
LRRC41	ENSG00000132128.16	Control Genes	FALSE	FALSE	FALSE
UQCRH	ENSG00000173660.11	Control Genes	FALSE	FALSE	FALSE
NSUN4	ENSG00000117481.10	Control Genes	FALSE	FALSE	FALSE
RP4-603I14.3	ENSG00000225779.1	Control Genes	FALSE	FALSE	FALSE
FAAH	ENSG00000117480.15	Control Genes	FALSE	FALSE	TRUE
FAAHP1	ENSG00000232022.7	Control Genes	FALSE	FALSE	FALSE
LINC01398	ENSG00000224863.2	Control Genes	FALSE	FALSE	FALSE
DMBX1	ENSG00000197587.10	Control Genes	FALSE	FALSE	FALSE
RP11-49P4.7	ENSG00000282881.1	Control Genes	FALSE	FALSE	FALSE
MKNK1-AS1	ENSG00000269956.1	Control Genes	FALSE	FALSE	FALSE
KNCN	ENSG00000162456.9	Control Genes	FALSE	FALSE	FALSE
MKNK1	ENSG00000079277.19	Control Genes	FALSE	FALSE	FALSE
MOB3C	ENSG00000142961.14	Control Genes	FALSE	FALSE	FALSE
ATPAF1	ENSG00000123472.12	Control Genes	FALSE	FALSE	FALSE
NENFP1	ENSG00000233647.2	Control Genes	FALSE	FALSE	FALSE
TEX38	ENSG00000186118.8	Control Genes	FALSE	FALSE	FALSE
EFCAB14-AS1	ENSG00000228237.5	Control Genes	FALSE	FALSE	FALSE
EFCAB14	ENSG00000159658.10	Control Genes	FALSE	FALSE	FALSE
RP11-8J9.5	ENSG00000236476.2	Control Genes	FALSE	FALSE	FALSE
CYP4B1	ENSG00000142973.13	Control Genes	FALSE	FALSE	FALSE
CYP4Z2P	ENSG00000154198.14	Control Genes	FALSE	FALSE	FALSE
RP11-346M5.1	ENSG00000238145.2	Control Genes	FALSE	FALSE	FALSE
CYP4A11	ENSG00000187048.12	Control Genes	FALSE	FALSE	FALSE
CYP4A26P	ENSG00000259832.1	Control Genes	FALSE	FALSE	FALSE
CYP4A43P	ENSG00000261196.1	Control Genes	FALSE	FALSE	FALSE
CYP4A27P	ENSG00000261593.1	Control Genes	FALSE	FALSE	FALSE
CYP4A44P	ENSG00000261290.1	Control Genes	FALSE	FALSE	FALSE
CYP4X1	ENSG00000186377.7	Control Genes	FALSE	FALSE	FALSE
CYP4Z1	ENSG00000186160.4	Control Genes	FALSE	FALSE	FALSE
RP11-184J23.2	ENSG00000225154.2	Control Genes	FALSE	FALSE	FALSE
CYP4A22-AS1	ENSG00000225506.2	Control Genes	FALSE	FALSE	FALSE
CYP4A22	ENSG00000162365.11	Control Genes	FALSE	FALSE	FALSE
MTND1P34	ENSG00000225514.1	Control Genes	FALSE	FALSE	FALSE
LINC00853	ENSG00000224805.2	Control Genes	FALSE	FALSE	FALSE
PDZK1IP1	ENSG00000162366.7	Control Genes	FALSE	FALSE	FALSE
TAL1	ENSG00000162367.11	Control Genes	FALSE	FALSE	TRUE
RP1-18D14.7	ENSG00000226252.1	Control Genes	FALSE	FALSE	FALSE
STIL	ENSG00000123473.15	Control Genes	FALSE	TRUE	TRUE
CMPK1	ENSG00000162368.13	Control Genes	FALSE	FALSE	FALSE
LINC01389	ENSG00000225762.1	Control Genes	FALSE	FALSE	FALSE
FOXE3	ENSG00000186790.5	NDD-Associated Genes	FALSE	TRUE	TRUE
FOXD2-AS1	ENSG00000237424.1	Control Genes	FALSE	FALSE	FALSE
FOXD2	ENSG00000186564.5	Control Genes	FALSE	FALSE	FALSE
RP4-666O22.3	ENSG00000271355.1	Control Genes	FALSE	FALSE	FALSE
RPL21P24	ENSG00000229554.2	Control Genes	FALSE	FALSE	FALSE
ATP6V0E1P4	ENSG00000227883.1	Control Genes	FALSE	FALSE	FALSE
LINC01738	ENSG00000227947.1	Control Genes	FALSE	FALSE	FALSE
TRABD2B	ENSG00000269113.3	Control Genes	FALSE	FALSE	FALSE
RP11-330M19.1	ENSG00000225028.1	Control Genes	FALSE	FALSE	FALSE
RP4-683M8.2	ENSG00000226133.6	Control Genes	FALSE	FALSE	FALSE
RP11-193P11.3	ENSG00000231413.1	Control Genes	FALSE	FALSE	FALSE
CYP46A4P	ENSG00000237180.1	Control Genes	FALSE	FALSE	FALSE
SKINT1L	ENSG00000242267.6	Control Genes	FALSE	FALSE	FALSE
RP5-1024N4.6	ENSG00000279096.2	Control Genes	FALSE	FALSE	FALSE
RP5-1024N4.2	ENSG00000223720.2	Control Genes	FALSE	FALSE	FALSE
SLC5A9	ENSG00000117834.12	Control Genes	FALSE	FALSE	FALSE
RP5-1024N4.4	ENSG00000272491.1	Control Genes	FALSE	FALSE	FALSE
RP5-1024N4.5	ENSG00000279214.1	Control Genes	FALSE	FALSE	FALSE
SPATA6	ENSG00000132122.11	Control Genes	FALSE	FALSE	FALSE
PPP1R8P1	ENSG00000224986.2	Control Genes	FALSE	FALSE	FALSE
RNU6-723P	ENSG00000206700.1	Control Genes	FALSE	FALSE	FALSE
RP11-329A14.1	ENSG00000235105.1	Control Genes	FALSE	FALSE	FALSE
RNU4-61P	ENSG00000223175.1	Control Genes	FALSE	FALSE	FALSE
RP11-329A14.2	ENSG00000232514.1	Control Genes	FALSE	FALSE	FALSE
AGBL4	ENSG00000186094.16	Control Genes	FALSE	FALSE	FALSE
BEND5	ENSG00000162373.12	Control Genes	FALSE	FALSE	FALSE
RP11-141A19.1	ENSG00000229846.1	Control Genes	FALSE	FALSE	FALSE
RP11-141A19.2	ENSG00000230114.1	Control Genes	FALSE	FALSE	FALSE
AGBL4-IT1	ENSG00000225623.1	Control Genes	FALSE	FALSE	FALSE
RP5-926E3.1	ENSG00000237478.2	Control Genes	FALSE	FALSE	FALSE
ZNF859P	ENSG00000215887.5	Control Genes	FALSE	FALSE	FALSE
RP11-93G23.2	ENSG00000279324.1	Control Genes	FALSE	FALSE	FALSE
MTND2P29	ENSG00000233595.2	Control Genes	FALSE	FALSE	FALSE
ELAVL4	ENSG00000162374.16	Control Genes	FALSE	FALSE	FALSE
RP11-492I2.1	ENSG00000230828.1	Control Genes	FALSE	FALSE	FALSE
RP11-567C20.2	ENSG00000237337.1	Control Genes	FALSE	FALSE	FALSE
RP11-567C20.3	ENSG00000233407.1	Control Genes	FALSE	FALSE	FALSE
RP11-183G22.1	ENSG00000234080.3	Control Genes	FALSE	FALSE	FALSE
HMGB1P45	ENSG00000229316.1	Control Genes	FALSE	FALSE	FALSE
FCF1P6	ENSG00000225671.2	Control Genes	FALSE	FALSE	FALSE
DMRTA2	ENSG00000142700.11	Control Genes	FALSE	FALSE	FALSE
FAF1	ENSG00000185104.19	Control Genes	FALSE	FALSE	FALSE
RP5-850O15.3	ENSG00000225767.1	Control Genes	FALSE	FALSE	FALSE
RNU6-1026P	ENSG00000207194.1	Control Genes	FALSE	FALSE	FALSE
PHBP12	ENSG00000230585.2	Control Genes	FALSE	FALSE	FALSE
MRPS6P2	ENSG00000237130.1	Control Genes	FALSE	FALSE	FALSE
CDKN2C	ENSG00000123080.10	Control Genes	FALSE	FALSE	FALSE
MIR4421	ENSG00000265538.1	Control Genes	FALSE	FALSE	FALSE
MIR6500	ENSG00000275816.1	Control Genes	FALSE	FALSE	FALSE
C1orf185	ENSG00000204006.8	Control Genes	FALSE	FALSE	FALSE
Y_RNA	ENSG00000200262.1	Control Genes	FALSE	FALSE	FALSE
CFL1P2	ENSG00000213478.2	Control Genes	FALSE	FALSE	FALSE
LINC01562	ENSG00000203356.2	Control Genes	FALSE	FALSE	FALSE
RNF11	ENSG00000123091.4	Control Genes	FALSE	FALSE	FALSE
RP11-296A18.5	ENSG00000233406.5	Control Genes	FALSE	FALSE	FALSE
RP11-296A18.6	ENSG00000236434.2	Control Genes	FALSE	FALSE	FALSE
TTC39A	ENSG00000085831.15	Control Genes	FALSE	FALSE	FALSE
TTC39A-AS1	ENSG00000261664.5	Control Genes	FALSE	FALSE	FALSE
EPS15	ENSG00000085832.16	Control Genes	FALSE	FALSE	FALSE
RP11-275F13.3	ENSG00000232027.2	Control Genes	FALSE	FALSE	FALSE
RNU6-877P	ENSG00000206595.1	Control Genes	FALSE	FALSE	FALSE
RP11-253A20.1	ENSG00000238140.1	Control Genes	FALSE	FALSE	FALSE
RP11-191G24.1	ENSG00000227070.1	Control Genes	FALSE	FALSE	FALSE
RNU6-1281P	ENSG00000252032.1	Control Genes	FALSE	FALSE	FALSE
CALR4P	ENSG00000227742.1	Control Genes	FALSE	FALSE	FALSE
OSBPL9	ENSG00000117859.18	Control Genes	FALSE	FALSE	FALSE
GAPDHP51	ENSG00000236973.2	Control Genes	FALSE	FALSE	FALSE
SLC25A6P3	ENSG00000232846.1	Control Genes	FALSE	FALSE	FALSE
SNORA26	ENSG00000212624.1	Control Genes	FALSE	FALSE	FALSE
NRDC	ENSG00000078618.21	Control Genes	FALSE	FALSE	FALSE
RP4-657D16.3	ENSG00000266993.3	Control Genes	FALSE	FALSE	FALSE
RP4-657D16.6	ENSG00000272175.1	Control Genes	FALSE	FALSE	FALSE
MIR761	ENSG00000283899.1	Control Genes	FALSE	FALSE	FALSE
TSEN15P2	ENSG00000230604.2	Control Genes	FALSE	FALSE	FALSE
RAB3B	ENSG00000169213.6	Control Genes	FALSE	FALSE	FALSE
RNA5SP48	ENSG00000200839.1	Control Genes	FALSE	FALSE	FALSE
RP11-91A18.1	ENSG00000229032.1	Control Genes	FALSE	FALSE	FALSE
RN7SL290P	ENSG00000264613.2	Control Genes	FALSE	FALSE	FALSE
TXNDC12	ENSG00000117862.11	Control Genes	FALSE	FALSE	FALSE
KTI12	ENSG00000198841.3	Control Genes	FALSE	FALSE	FALSE
RP11-91A18.4	ENSG00000223390.1	Control Genes	FALSE	FALSE	FALSE
TXNDC12-AS1	ENSG00000228369.2	Control Genes	FALSE	FALSE	FALSE
BTF3L4	ENSG00000134717.17	Control Genes	FALSE	FALSE	FALSE
ZFYVE9	ENSG00000157077.14	Control Genes	FALSE	FALSE	FALSE
RN7SL788P	ENSG00000241745.3	Control Genes	FALSE	FALSE	FALSE
RP4-800M22.1	ENSG00000228407.2	Control Genes	FALSE	FALSE	FALSE
RP4-800M22.2	ENSG00000223429.1	Control Genes	FALSE	FALSE	FALSE
PDCL3P6	ENSG00000224255.2	Control Genes	FALSE	FALSE	FALSE
RP4-800M22.4	ENSG00000236004.2	Control Genes	FALSE	FALSE	FALSE
DNAJC19P7	ENSG00000237663.2	Control Genes	FALSE	FALSE	FALSE
ANAPC10P1	ENSG00000213735.2	Control Genes	FALSE	FALSE	FALSE
CC2D1B	ENSG00000154222.14	Control Genes	FALSE	FALSE	FALSE
RP11-155O18.6	ENSG00000272100.1	Control Genes	FALSE	FALSE	FALSE
PLA2G12AP1	ENSG00000224680.4	Control Genes	FALSE	FALSE	FALSE
ORC1	ENSG00000085840.12	Control Genes	FALSE	TRUE	TRUE
PRPF38A	ENSG00000134748.12	Control Genes	FALSE	FALSE	FALSE
ZCCHC11	ENSG00000134744.13	Control Genes	FALSE	FALSE	FALSE
RP11-25O10.2	ENSG00000272371.1	Control Genes	FALSE	FALSE	FALSE
EEF1GP7	ENSG00000236290.1	Control Genes	FALSE	FALSE	FALSE
GPX7	ENSG00000116157.5	Control Genes	FALSE	FALSE	FALSE
FAM159A	ENSG00000182183.14	Control Genes	FALSE	FALSE	FALSE
COA7	ENSG00000162377.5	Control Genes	FALSE	FALSE	TRUE
NDUFS5P3	ENSG00000233664.1	Control Genes	FALSE	FALSE	FALSE
RN7SL62P	ENSG00000239640.3	Control Genes	FALSE	FALSE	FALSE
ZYG11B	ENSG00000162378.12	Control Genes	FALSE	FALSE	FALSE
RNU2-30P	ENSG00000252018.1	Control Genes	FALSE	FALSE	FALSE
RPS13P2	ENSG00000228929.1	Control Genes	FALSE	FALSE	FALSE
RNU6-969P	ENSG00000206627.1	Control Genes	FALSE	FALSE	FALSE
ZYG11A	ENSG00000203995.9	Control Genes	FALSE	FALSE	FALSE
RP4-631H13.2	ENSG00000242391.2	Control Genes	FALSE	FALSE	FALSE
ECHDC2	ENSG00000121310.16	Control Genes	FALSE	FALSE	FALSE
RP4-631H13.6	ENSG00000230953.2	Control Genes	FALSE	FALSE	FALSE
RP4-631H13.4	ENSG00000231866.2	Control Genes	FALSE	FALSE	FALSE
SCP2	ENSG00000116171.17	Control Genes	FALSE	FALSE	TRUE
MIR1273F	ENSG00000264834.1	Control Genes	FALSE	FALSE	FALSE
MIR5095	ENSG00000266188.1	Control Genes	FALSE	FALSE	FALSE
MIR1273G	ENSG00000265815.1	Control Genes	FALSE	FALSE	FALSE
RP4-631H13.5	ENSG00000237279.2	Control Genes	FALSE	FALSE	FALSE
RP11-334A14.2	ENSG00000236360.2	Control Genes	FALSE	FALSE	FALSE
TUBBP10	ENSG00000226147.1	Control Genes	FALSE	FALSE	FALSE
PODN	ENSG00000174348.13	Control Genes	FALSE	FALSE	FALSE
SLC1A7	ENSG00000162383.11	Control Genes	FALSE	FALSE	FALSE
RP11-334A14.8	ENSG00000235563.1	Control Genes	FALSE	FALSE	FALSE
RP5-1024G6.9	ENSG00000277397.1	Control Genes	FALSE	FALSE	FALSE
CPT2	ENSG00000157184.6	Control Genes	FALSE	FALSE	TRUE
RP5-1024G6.2	ENSG00000236723.2	Control Genes	FALSE	FALSE	FALSE
C1orf123	ENSG00000162384.13	Control Genes	FALSE	FALSE	FALSE
RP5-1024G6.7	ENSG00000259818.1	Control Genes	FALSE	FALSE	FALSE
MAGOH	ENSG00000162385.10	Control Genes	FALSE	FALSE	FALSE
RP5-1024G6.5	ENSG00000226754.1	Control Genes	FALSE	FALSE	FALSE
LRP8	ENSG00000157193.15	Control Genes	FALSE	FALSE	TRUE
RP4-784A16.1	ENSG00000234578.1	Control Genes	FALSE	FALSE	FALSE
RP4-784A16.2	ENSG00000228838.1	Control Genes	FALSE	FALSE	FALSE
RP4-784A16.3	ENSG00000225030.1	Control Genes	FALSE	FALSE	FALSE
RP4-784A16.4	ENSG00000232762.1	Control Genes	FALSE	FALSE	FALSE
LINC01771	ENSG00000225675.2	Control Genes	FALSE	FALSE	FALSE
RP11-117D22.1	ENSG00000226938.1	Control Genes	FALSE	FALSE	FALSE
RP11-117D22.2	ENSG00000230138.1	Control Genes	FALSE	FALSE	FALSE
SLC25A3P1	ENSG00000236253.7	Control Genes	FALSE	FALSE	FALSE
DMRTB1	ENSG00000143006.7	Control Genes	FALSE	FALSE	FALSE
GLIS1	ENSG00000174332.5	Control Genes	FALSE	FALSE	FALSE
RNU7-95P	ENSG00000239007.1	Control Genes	FALSE	FALSE	FALSE
NDC1	ENSG00000058804.11	Control Genes	FALSE	FALSE	FALSE
SNORA58	ENSG00000201003.1	Control Genes	FALSE	FALSE	FALSE
RP4-654H19.2	ENSG00000229687.2	Control Genes	FALSE	FALSE	FALSE
YIPF1	ENSG00000058799.14	Control Genes	FALSE	FALSE	FALSE
DIO1	ENSG00000211452.10	Control Genes	FALSE	FALSE	FALSE
HSPB11	ENSG00000081870.11	Control Genes	FALSE	FALSE	FALSE
LRRC42	ENSG00000116212.14	Control Genes	FALSE	FALSE	FALSE
HNRNPA3P12	ENSG00000219102.3	Control Genes	FALSE	FALSE	FALSE
LDLRAD1	ENSG00000203985.10	Control Genes	FALSE	FALSE	FALSE
TMEM59	ENSG00000116209.11	Control Genes	FALSE	FALSE	FALSE
RP4-758J24.6	ENSG00000280378.1	Control Genes	FALSE	FALSE	FALSE
TCEANC2	ENSG00000116205.12	Control Genes	FALSE	FALSE	FALSE
MIR4781	ENSG00000283749.1	Control Genes	FALSE	FALSE	FALSE
RP4-758J24.4	ENSG00000225183.1	Control Genes	FALSE	FALSE	FALSE
CDCP2	ENSG00000157211.11	Control Genes	FALSE	FALSE	FALSE
RP11-446E24.3	ENSG00000280425.2	Control Genes	FALSE	FALSE	FALSE
CYB5RL	ENSG00000215883.10	Control Genes	FALSE	FALSE	FALSE
MRPL37	ENSG00000116221.15	Control Genes	FALSE	FALSE	FALSE
SSBP3	ENSG00000157216.15	Control Genes	FALSE	FALSE	FALSE
SSBP3-AS1	ENSG00000198711.5	Control Genes	FALSE	FALSE	FALSE
RP5-997D24.3	ENSG00000225632.1	Control Genes	FALSE	FALSE	FALSE
RP4-705F19.1	ENSG00000232245.1	Control Genes	FALSE	FALSE	FALSE
RP5-866L20.1	ENSG00000235741.1	Control Genes	FALSE	FALSE	FALSE
RP5-866L20.2	ENSG00000237173.1	Control Genes	FALSE	FALSE	FALSE
HNRNPA1P63	ENSG00000227453.1	Control Genes	FALSE	FALSE	FALSE
ACOT11	ENSG00000162390.17	Control Genes	FALSE	FALSE	FALSE
FAM151A	ENSG00000162391.11	Control Genes	FALSE	FALSE	FALSE
RP11-240D10.4	ENSG00000230728.1	Control Genes	FALSE	FALSE	FALSE
MROH7	ENSG00000184313.19	Control Genes	FALSE	FALSE	FALSE
TTC4	ENSG00000243725.6	Control Genes	FALSE	FALSE	FALSE
PARS2	ENSG00000162396.5	Control Genes	FALSE	FALSE	TRUE
TTC22	ENSG00000006555.10	Control Genes	FALSE	FALSE	FALSE
RP11-67L3.2	ENSG00000237453.1	Control Genes	FALSE	FALSE	FALSE
LEXM	ENSG00000162398.11	Control Genes	FALSE	FALSE	FALSE
DHCR24	ENSG00000116133.11	Control Genes	FALSE	TRUE	TRUE
RP11-67L3.5	ENSG00000242396.1	Control Genes	FALSE	FALSE	FALSE
RP11-67L3.4	ENSG00000233203.6	Control Genes	FALSE	FALSE	FALSE
TMEM61	ENSG00000143001.4	Control Genes	FALSE	FALSE	FALSE
BSND	ENSG00000162399.6	Control Genes	FALSE	TRUE	TRUE
PCSK9	ENSG00000169174.10	Control Genes	FALSE	FALSE	TRUE
USP24	ENSG00000162402.13	Control Genes	FALSE	FALSE	FALSE
RP11-101C11.1	ENSG00000231090.1	Control Genes	FALSE	FALSE	FALSE
GYG1P3	ENSG00000231095.1	Control Genes	FALSE	FALSE	FALSE
MIR4422	ENSG00000265822.1	Control Genes	FALSE	FALSE	FALSE
GOT2P1	ENSG00000231900.3	Control Genes	FALSE	FALSE	FALSE
MTCO2P34	ENSG00000232198.2	Control Genes	FALSE	FALSE	FALSE
RN7SKP291	ENSG00000199831.1	Control Genes	FALSE	FALSE	FALSE
RNU6-830P	ENSG00000252162.1	Control Genes	FALSE	FALSE	FALSE
Y_RNA	ENSG00000272051.1	Control Genes	FALSE	FALSE	FALSE
RP11-90C4.1	ENSG00000234810.2	Control Genes	FALSE	FALSE	FALSE
LINC01753	ENSG00000230250.2	Control Genes	FALSE	FALSE	FALSE
PIGQP1	ENSG00000227104.3	Control Genes	FALSE	FALSE	FALSE
LINC01755	ENSG00000233079.1	Control Genes	FALSE	FALSE	FALSE
RP1-158P9.1	ENSG00000235612.1	Control Genes	FALSE	FALSE	FALSE
RPSAP20	ENSG00000229871.1	Control Genes	FALSE	FALSE	FALSE
RP11-504A18.1	ENSG00000260971.3	Control Genes	FALSE	FALSE	FALSE
LINC01767	ENSG00000223956.2	Control Genes	FALSE	FALSE	FALSE
PLPP3	ENSG00000162407.8	Control Genes	FALSE	FALSE	FALSE
RPL21P23	ENSG00000236776.1	Control Genes	FALSE	FALSE	FALSE
RPL23AP85	ENSG00000224980.1	Control Genes	FALSE	FALSE	FALSE
RP11-377K22.2	ENSG00000225475.1	Control Genes	FALSE	FALSE	FALSE
PRKAA2	ENSG00000162409.10	Control Genes	FALSE	FALSE	FALSE
C1orf168	ENSG00000187889.12	Control Genes	FALSE	FALSE	FALSE
RP11-378I13.1	ENSG00000229913.1	Control Genes	FALSE	FALSE	FALSE
C8A	ENSG00000157131.10	Control Genes	FALSE	FALSE	TRUE
C8B	ENSG00000021852.12	Control Genes	FALSE	FALSE	TRUE
RP5-1103B4.3	ENSG00000236341.1	Control Genes	FALSE	FALSE	FALSE
DAB1	ENSG00000173406.15	Control Genes	FALSE	FALSE	TRUE
RP6-102O10.1	ENSG00000227935.1	Control Genes	FALSE	FALSE	FALSE
RPS20P5	ENSG00000236888.1	Control Genes	FALSE	FALSE	FALSE
DAB1-AS1	ENSG00000226759.7	Control Genes	FALSE	FALSE	FALSE
HNRNPA1P6	ENSG00000229887.4	Control Genes	FALSE	FALSE	FALSE
RPS26P15	ENSG00000223416.3	Control Genes	FALSE	FALSE	FALSE
RP11-393I23.4	ENSG00000235038.1	Control Genes	FALSE	FALSE	FALSE
RP11-393I23.3	ENSG00000230546.1	Control Genes	FALSE	FALSE	FALSE
RP11-414C16.1	ENSG00000233216.1	Control Genes	FALSE	FALSE	FALSE
OMA1	ENSG00000162600.11	Control Genes	FALSE	FALSE	FALSE
RP4-592A1.4	ENSG00000270209.1	Control Genes	FALSE	FALSE	FALSE
RN7SL713P	ENSG00000264128.2	Control Genes	FALSE	FALSE	FALSE
TACSTD2	ENSG00000184292.6	Control Genes	FALSE	FALSE	TRUE
RP4-592A1.2	ENSG00000185839.3	Control Genes	FALSE	FALSE	FALSE
MYSM1	ENSG00000162601.9	Control Genes	FALSE	TRUE	TRUE
RP11-63G10.4	ENSG00000283445.1	Control Genes	FALSE	FALSE	FALSE
JUN	ENSG00000177606.6	Control Genes	FALSE	FALSE	FALSE
LINC01135	ENSG00000234807.5	Control Genes	FALSE	FALSE	FALSE
RP11-63G10.3	ENSG00000272226.1	Control Genes	FALSE	FALSE	FALSE
RP11-63G10.2	ENSG00000231740.1	Control Genes	FALSE	FALSE	FALSE
RP4-794H19.1	ENSG00000232453.6	Control Genes	FALSE	FALSE	FALSE
LINC01358	ENSG00000237352.3	Control Genes	FALSE	FALSE	FALSE
PHBP3	ENSG00000228121.1	Control Genes	FALSE	FALSE	FALSE
RP11-145M4.1	ENSG00000241042.1	Control Genes	FALSE	FALSE	FALSE
RP11-145M4.2	ENSG00000235215.2	Control Genes	FALSE	FALSE	FALSE
HSD52	ENSG00000224609.6	Control Genes	FALSE	FALSE	FALSE
RP11-467C18.1	ENSG00000270457.1	Control Genes	FALSE	FALSE	FALSE
FGGY	ENSG00000172456.17	Control Genes	FALSE	FALSE	FALSE
MIR4711	ENSG00000266150.1	Control Genes	FALSE	FALSE	FALSE
RP4-782L23.2	ENSG00000226883.1	Control Genes	FALSE	FALSE	FALSE
HOOK1	ENSG00000134709.10	Control Genes	FALSE	FALSE	FALSE
CYP2J2	ENSG00000134716.9	Control Genes	FALSE	FALSE	FALSE
RN7SL475P	ENSG00000265535.2	Control Genes	FALSE	FALSE	FALSE
C1orf87	ENSG00000162598.13	Control Genes	FALSE	FALSE	FALSE
PGBD4P8	ENSG00000229332.2	Control Genes	FALSE	FALSE	FALSE
RP11-575B7.3	ENSG00000238242.1	Control Genes	FALSE	FALSE	FALSE
LINC01748	ENSG00000226476.3	Control Genes	FALSE	FALSE	FALSE
RP11-436K8.1	ENSG00000231252.2	Control Genes	FALSE	FALSE	FALSE
NFIA	ENSG00000162599.15	NDD-Associated Genes	FALSE	TRUE	TRUE
NFIA-AS2	ENSG00000237928.5	Control Genes	FALSE	FALSE	FALSE
RP4-802A10.1	ENSG00000270742.1	Control Genes	FALSE	FALSE	FALSE
NFIA-AS1	ENSG00000237853.6	Control Genes	FALSE	FALSE	FALSE
RP11-430G17.1	ENSG00000223920.2	Control Genes	FALSE	FALSE	FALSE
TM2D1	ENSG00000162604.12	Control Genes	FALSE	FALSE	FALSE
RP11-430G17.3	ENSG00000271200.1	Control Genes	FALSE	FALSE	FALSE
PATJ	ENSG00000132849.19	Control Genes	FALSE	FALSE	FALSE
RNU6-414P	ENSG00000200575.1	Control Genes	FALSE	FALSE	FALSE
RNU6-1177P	ENSG00000212360.1	Control Genes	FALSE	FALSE	FALSE
LAMTOR5P1	ENSG00000236646.1	Control Genes	FALSE	FALSE	FALSE
RN7SL180P	ENSG00000242860.3	Control Genes	FALSE	FALSE	FALSE
MIR3116-1	ENSG00000263908.1	Control Genes	FALSE	FALSE	FALSE
PIGPP2	ENSG00000234204.1	Control Genes	FALSE	FALSE	FALSE
RPS15AP7	ENSG00000234088.1	Control Genes	FALSE	FALSE	FALSE
L1TD1	ENSG00000240563.1	Control Genes	FALSE	FALSE	FALSE
RP5-1155K23.4	ENSG00000237227.1	Control Genes	FALSE	FALSE	FALSE
KANK4	ENSG00000132854.18	Control Genes	FALSE	FALSE	FALSE
RNU6-371P	ENSG00000201153.1	Control Genes	FALSE	FALSE	FALSE
USP1	ENSG00000162607.12	Control Genes	FALSE	FALSE	FALSE
DOCK7	ENSG00000116641.17	Control Genes	FALSE	TRUE	TRUE
RP11-293K19.1	ENSG00000270549.1	Control Genes	FALSE	FALSE	FALSE
ANGPTL3	ENSG00000132855.4	Control Genes	FALSE	FALSE	TRUE
RP5-849H19.3	ENSG00000278967.1	Control Genes	FALSE	FALSE	FALSE
RP5-849H19.2	ENSG00000213703.2	Control Genes	FALSE	FALSE	FALSE
RP11-230B22.1	ENSG00000235545.1	Control Genes	FALSE	FALSE	FALSE
ATG4C	ENSG00000125703.14	Control Genes	FALSE	FALSE	FALSE
RP4-771M4.3	ENSG00000234318.1	Control Genes	FALSE	FALSE	FALSE
RP4-771M4.2	ENSG00000237163.1	Control Genes	FALSE	FALSE	FALSE
LINC01739	ENSG00000229537.5	Control Genes	FALSE	FALSE	FALSE
RP11-5P4.2	ENSG00000227485.1	Control Genes	FALSE	FALSE	FALSE
RP11-5P4.3	ENSG00000229225.1	Control Genes	FALSE	FALSE	FALSE
RP11-335E6.2	ENSG00000203605.3	Control Genes	FALSE	FALSE	FALSE
LINC00466	ENSG00000224209.7	Control Genes	FALSE	FALSE	FALSE
RNA5SP49	ENSG00000252259.1	Control Genes	FALSE	FALSE	FALSE
RP11-335E6.3	ENSG00000228734.2	Control Genes	FALSE	FALSE	FALSE
RPSAP65	ENSG00000223683.1	Control Genes	FALSE	FALSE	FALSE
FOXD3-AS1	ENSG00000230798.5	Control Genes	FALSE	FALSE	FALSE
FOXD3	ENSG00000187140.5	Control Genes	FALSE	FALSE	TRUE
MIR6068	ENSG00000275836.1	Control Genes	FALSE	FALSE	FALSE
Y_RNA	ENSG00000252784.1	Control Genes	FALSE	FALSE	FALSE
RP4-792G4.3	ENSG00000236674.1	Control Genes	FALSE	FALSE	FALSE
ALG6	ENSG00000088035.15	Control Genes	FALSE	TRUE	TRUE
ITGB3BP	ENSG00000142856.16	Control Genes	FALSE	FALSE	FALSE
EFCAB7	ENSG00000203965.12	Control Genes	FALSE	FALSE	FALSE
RN7SL488P	ENSG00000264271.2	Control Genes	FALSE	FALSE	FALSE
RNU7-123P	ENSG00000251720.1	Control Genes	FALSE	FALSE	FALSE
DLEU2L	ENSG00000116652.6	Control Genes	FALSE	FALSE	FALSE
PGM1	ENSG00000079739.15	Control Genes	FALSE	TRUE	TRUE
RN7SL130P	ENSG00000244256.3	Control Genes	FALSE	FALSE	FALSE
ROR1	ENSG00000185483.11	Control Genes	FALSE	FALSE	TRUE
RP4-597J3.1	ENSG00000177452.7	Control Genes	FALSE	FALSE	FALSE
CFL1P3	ENSG00000228056.3	Control Genes	FALSE	FALSE	FALSE
RNU6-809P	ENSG00000207190.1	Control Genes	FALSE	FALSE	FALSE
Y_RNA	ENSG00000200508.1	Control Genes	FALSE	FALSE	FALSE
ROR1-AS1	ENSG00000223949.6	Control Genes	FALSE	FALSE	FALSE
UBE2U	ENSG00000177414.13	Control Genes	FALSE	FALSE	FALSE
RNU7-62P	ENSG00000238653.1	Control Genes	FALSE	FALSE	FALSE
CACHD1	ENSG00000158966.13	Control Genes	FALSE	FALSE	FALSE
MIR4794	ENSG00000264470.1	Control Genes	FALSE	FALSE	FALSE
RAVER2	ENSG00000162437.14	Control Genes	FALSE	FALSE	FALSE
JAK1	ENSG00000162434.11	Control Genes	FALSE	FALSE	FALSE
RP11-182I10.1	ENSG00000234784.2	Control Genes	FALSE	FALSE	FALSE
RP11-182I10.2	ENSG00000233877.2	Control Genes	FALSE	FALSE	FALSE
LINC01359	ENSG00000226891.7	Control Genes	FALSE	FALSE	FALSE
SLC2A3P2	ENSG00000185031.6	Control Genes	FALSE	FALSE	FALSE
RP4-535B20.4	ENSG00000272506.1	Control Genes	FALSE	FALSE	FALSE
RNU6-1176P	ENSG00000212257.1	Control Genes	FALSE	FALSE	FALSE
MIR3671	ENSG00000265996.1	Control Genes	FALSE	FALSE	FALSE
MIR101-1	ENSG00000199135.1	Control Genes	FALSE	FALSE	FALSE
RP4-535B20.1	ENSG00000231485.1	Control Genes	FALSE	FALSE	FALSE
RP4-535B20.2	ENSG00000235804.2	Control Genes	FALSE	FALSE	FALSE
MRPS21P1	ENSG00000234496.2	Control Genes	FALSE	FALSE	FALSE
AK4	ENSG00000162433.14	Control Genes	FALSE	FALSE	FALSE
RPS29P7	ENSG00000231622.1	Control Genes	FALSE	FALSE	FALSE
DNAJC6	ENSG00000116675.15	Control Genes	FALSE	FALSE	TRUE
RP5-1044H5.1	ENSG00000229294.1	Control Genes	FALSE	FALSE	FALSE
COX6CP13	ENSG00000234144.1	Control Genes	FALSE	FALSE	FALSE
RNU2-15P	ENSG00000222624.1	Control Genes	FALSE	FALSE	FALSE
LEPROT	ENSG00000213625.8	Control Genes	FALSE	FALSE	FALSE
RP4-630A11.3	ENSG00000237852.1	Control Genes	FALSE	FALSE	FALSE
LEPR	ENSG00000116678.19	Control Genes	FALSE	FALSE	TRUE
RP11-430H12.2	ENSG00000224570.1	Control Genes	FALSE	FALSE	FALSE
RN7SL854P	ENSG00000239319.3	Control Genes	FALSE	FALSE	FALSE
PDE4B	ENSG00000184588.17	Control Genes	FALSE	FALSE	FALSE
RP11-397C12.1	ENSG00000227466.1	Control Genes	FALSE	FALSE	FALSE
RNU4-88P	ENSG00000223152.1	Control Genes	FALSE	FALSE	FALSE
SGIP1	ENSG00000118473.21	Control Genes	FALSE	FALSE	FALSE
MIR3117	ENSG00000264720.3	Control Genes	FALSE	FALSE	FALSE
RP4-598P13.1	ENSG00000248458.2	Control Genes	FALSE	FALSE	FALSE
TCTEX1D1	ENSG00000152760.9	Control Genes	FALSE	FALSE	FALSE
INSL5	ENSG00000172410.4	Control Genes	FALSE	FALSE	FALSE
WDR78	ENSG00000152763.16	Control Genes	FALSE	FALSE	FALSE
RP11-342H21.2	ENSG00000231080.1	Control Genes	FALSE	FALSE	FALSE
MIER1	ENSG00000198160.14	Control Genes	FALSE	FALSE	FALSE
SLC35D1	ENSG00000116704.7	Control Genes	FALSE	TRUE	TRUE
C1orf141	ENSG00000203963.11	Control Genes	FALSE	FALSE	FALSE
SNORA31	ENSG00000252433.1	Control Genes	FALSE	FALSE	FALSE
RP4-547N15.3	ENSG00000275678.1	Control Genes	FALSE	FALSE	FALSE
IL23R	ENSG00000162594.15	Control Genes	FALSE	FALSE	TRUE
RNU6-586P	ENSG00000253074.1	Control Genes	FALSE	FALSE	FALSE
RNU4ATAC4P	ENSG00000252116.1	Control Genes	FALSE	FALSE	FALSE
RP11-131O15.2	ENSG00000228523.1	Control Genes	FALSE	FALSE	FALSE
IL12RB2	ENSG00000081985.10	Control Genes	FALSE	FALSE	FALSE
SERBP1	ENSG00000142864.14	Control Genes	FALSE	FALSE	FALSE
RNU6-387P	ENSG00000223263.1	Control Genes	FALSE	FALSE	FALSE
LINC01702	ENSG00000235200.2	Control Genes	FALSE	FALSE	FALSE
RNU6-1031P	ENSG00000207504.1	Control Genes	FALSE	FALSE	FALSE
RP11-393N21.1	ENSG00000238139.2	Control Genes	FALSE	FALSE	FALSE
RN7SL392P	ENSG00000242482.3	Control Genes	FALSE	FALSE	FALSE
HNRNPCP9	ENSG00000232048.2	Control Genes	FALSE	FALSE	FALSE
GADD45A	ENSG00000116717.11	Control Genes	FALSE	FALSE	FALSE
GNG12	ENSG00000172380.5	Control Genes	FALSE	FALSE	FALSE
RNU7-80P	ENSG00000238778.1	Control Genes	FALSE	FALSE	FALSE
GNG12-AS1	ENSG00000232284.7	Control Genes	FALSE	FALSE	FALSE
RP4-609E1.2	ENSG00000235055.3	Control Genes	FALSE	FALSE	FALSE
DIRAS3	ENSG00000162595.5	Control Genes	FALSE	FALSE	FALSE
ARL5AP3	ENSG00000228431.1	Control Genes	FALSE	FALSE	FALSE
WLS	ENSG00000116729.13	Control Genes	FALSE	FALSE	FALSE
CTBP2P8	ENSG00000234383.1	Control Genes	FALSE	FALSE	FALSE
MIR1262	ENSG00000221203.1	Control Genes	FALSE	FALSE	FALSE
RPS7P4	ENSG00000229133.1	Control Genes	FALSE	FALSE	FALSE
COX6B1P7	ENSG00000225242.2	Control Genes	FALSE	FALSE	FALSE
ELOCP18	ENSG00000237622.1	Control Genes	FALSE	FALSE	FALSE
RP5-1033K19.2	ENSG00000229440.1	Control Genes	FALSE	FALSE	FALSE
RPE65	ENSG00000116745.6	Control Genes	FALSE	TRUE	TRUE
DEPDC1	ENSG00000024526.16	Control Genes	FALSE	FALSE	FALSE
RP4-694A7.2	ENSG00000233589.1	Control Genes	FALSE	FALSE	FALSE
DEPDC1-AS1	ENSG00000234264.1	Control Genes	FALSE	FALSE	FALSE
TXNP2	ENSG00000225167.1	Control Genes	FALSE	FALSE	FALSE
LINC01707	ENSG00000223883.1	Control Genes	FALSE	FALSE	FALSE
RP11-74K19.1	ENSG00000235446.1	Control Genes	FALSE	FALSE	FALSE
LINC01758	ENSG00000229639.1	Control Genes	FALSE	FALSE	FALSE
LRRC7	ENSG00000033122.18	Control Genes	FALSE	FALSE	FALSE
SGO1P1	ENSG00000270615.1	Control Genes	FALSE	FALSE	FALSE
RN7SL538P	ENSG00000240692.3	Control Genes	FALSE	FALSE	FALSE
PIN1P1	ENSG00000229359.2	Control Genes	FALSE	FALSE	FALSE
RP11-181B18.1	ENSG00000237919.5	Control Genes	FALSE	FALSE	FALSE
LRRC40	ENSG00000066557.5	Control Genes	FALSE	FALSE	FALSE
RN7SL242P	ENSG00000244389.3	Control Genes	FALSE	FALSE	FALSE
SRSF11	ENSG00000116754.13	Control Genes	FALSE	FALSE	FALSE
RP4-677H15.4	ENSG00000228988.1	Control Genes	FALSE	FALSE	FALSE
ANKRD13C	ENSG00000118454.12	Control Genes	FALSE	FALSE	FALSE
HHLA3	ENSG00000197568.13	Control Genes	FALSE	FALSE	FALSE
RP11-180O5.2	ENSG00000226088.1	Control Genes	FALSE	FALSE	FALSE
CTH	ENSG00000116761.11	Control Genes	FALSE	FALSE	TRUE
Metazoa_SRP	ENSG00000278636.1	Control Genes	FALSE	FALSE	FALSE
RP11-42O15.3	ENSG00000271992.1	Control Genes	FALSE	FALSE	FALSE
RP11-42O15.2	ENSG00000233020.1	Control Genes	FALSE	FALSE	FALSE
CASP3P1	ENSG00000237033.2	Control Genes	FALSE	FALSE	FALSE
LINC01788	ENSG00000229051.1	Control Genes	FALSE	FALSE	FALSE
RP11-99H8.1	ENSG00000226208.1	Control Genes	FALSE	FALSE	FALSE
PTGER3	ENSG00000050628.20	Control Genes	FALSE	FALSE	FALSE
RP3-333A15.1	ENSG00000235782.1	Control Genes	FALSE	FALSE	FALSE
RP3-333A15.2	ENSG00000269933.1	Control Genes	FALSE	FALSE	FALSE
ZRANB2-AS1	ENSG00000235079.1	Control Genes	FALSE	FALSE	FALSE
ZRANB2	ENSG00000132485.13	Control Genes	FALSE	FALSE	FALSE
MIR186	ENSG00000207721.1	Control Genes	FALSE	FALSE	FALSE
ZRANB2-AS2	ENSG00000229956.10	Control Genes	FALSE	FALSE	FALSE
RP11-115M14.1	ENSG00000226324.1	Control Genes	FALSE	FALSE	FALSE
NEGR1	ENSG00000172260.14	Control Genes	FALSE	FALSE	FALSE
RP11-82L20.1	ENSG00000231985.1	Control Genes	FALSE	FALSE	FALSE
RP11-175G14.2	ENSG00000271618.1	Control Genes	FALSE	FALSE	FALSE
NEGR1-IT1	ENSG00000228853.1	Control Genes	FALSE	FALSE	FALSE
GDI2P2	ENSG00000233994.2	Control Genes	FALSE	FALSE	FALSE
RPL31P12	ENSG00000227207.2	Control Genes	FALSE	FALSE	FALSE
RNU6-1246P	ENSG00000212366.1	Control Genes	FALSE	FALSE	FALSE
RP4-660H19.1	ENSG00000225087.1	Control Genes	FALSE	FALSE	FALSE
RP11-262K1.1	ENSG00000227016.3	Control Genes	FALSE	FALSE	FALSE
RP11-25L19.1	ENSG00000280317.1	Control Genes	FALSE	FALSE	FALSE
KRT8P21	ENSG00000229636.2	Control Genes	FALSE	FALSE	FALSE
RN7SKP19	ENSG00000251825.1	Control Genes	FALSE	FALSE	FALSE
LINC01360	ENSG00000233973.6	Control Genes	FALSE	FALSE	FALSE
RP4-788P17.1	ENSG00000223479.3	Control Genes	FALSE	FALSE	FALSE
RNA5SP50	ENSG00000200601.1	Control Genes	FALSE	FALSE	FALSE
RNU4ATAC8P	ENSG00000252005.2	Control Genes	FALSE	FALSE	FALSE
LRRIQ3	ENSG00000162620.15	Control Genes	FALSE	FALSE	FALSE
FPGT	ENSG00000254685.6	Control Genes	FALSE	FALSE	FALSE
TNNI3K	ENSG00000116783.14	Control Genes	FALSE	FALSE	TRUE
RP11-439H8.4	ENSG00000237324.3	Control Genes	FALSE	FALSE	FALSE
RP4-650F12.2	ENSG00000233894.1	Control Genes	FALSE	FALSE	FALSE
LRRC53	ENSG00000162621.6	Control Genes	FALSE	FALSE	FALSE
ERICH3	ENSG00000178965.13	Control Genes	FALSE	FALSE	FALSE
ERICH3-AS1	ENSG00000234497.5	Control Genes	FALSE	FALSE	FALSE
RP11-17E13.2	ENSG00000272864.1	Control Genes	FALSE	FALSE	FALSE
CRYZ	ENSG00000116791.13	Control Genes	FALSE	FALSE	FALSE
TYW3	ENSG00000162623.15	Control Genes	FALSE	FALSE	FALSE
RP11-93N20.1	ENSG00000229943.1	Control Genes	FALSE	FALSE	FALSE
RP11-510C10.4	ENSG00000261213.1	Control Genes	FALSE	FALSE	FALSE
RP11-510C10.2	ENSG00000224127.1	Control Genes	FALSE	FALSE	FALSE
LHX8	ENSG00000162624.14	Control Genes	FALSE	FALSE	FALSE
RP11-510C10.3	ENSG00000224149.1	Control Genes	FALSE	FALSE	FALSE
RNU6-622P	ENSG00000206999.1	Control Genes	FALSE	FALSE	FALSE
SLC44A5	ENSG00000137968.16	Control Genes	FALSE	FALSE	FALSE
RP11-87O11.1	ENSG00000224493.1	Control Genes	FALSE	FALSE	FALSE
RNU6-503P	ENSG00000252338.1	Control Genes	FALSE	FALSE	FALSE
RP4-595K12.1	ENSG00000213579.3	Control Genes	FALSE	FALSE	FALSE
RP4-595K12.2	ENSG00000230863.2	Control Genes	FALSE	FALSE	FALSE
RP4-682C21.5	ENSG00000178193.5	Control Genes	FALSE	FALSE	FALSE
ACADM	ENSG00000117054.13	Control Genes	FALSE	TRUE	TRUE
DLSTP1	ENSG00000181227.3	Control Genes	FALSE	FALSE	FALSE
RABGGTB	ENSG00000137955.15	Control Genes	FALSE	FALSE	FALSE
MSH4	ENSG00000057468.6	Control Genes	FALSE	FALSE	FALSE
ASB17	ENSG00000154007.6	Control Genes	FALSE	FALSE	FALSE
RP11-550H2.1	ENSG00000225605.2	Control Genes	FALSE	FALSE	FALSE
RP11-550H2.2	ENSG00000230027.1	Control Genes	FALSE	FALSE	FALSE
ST6GALNAC3	ENSG00000184005.10	Control Genes	FALSE	FALSE	FALSE
RP11-335E14.1	ENSG00000223905.1	Control Genes	FALSE	FALSE	FALSE
RP5-1102E8.3	ENSG00000272855.1	Control Genes	FALSE	FALSE	FALSE
TPI1P1	ENSG00000226415.1	Control Genes	FALSE	FALSE	FALSE
RNU6-161P	ENSG00000199921.1	Control Genes	FALSE	FALSE	FALSE
RP11-415A20.1	ENSG00000237552.1	Control Genes	FALSE	FALSE	FALSE
ST6GALNAC5	ENSG00000117069.14	Control Genes	FALSE	FALSE	FALSE
MIR7156	ENSG00000276081.1	Control Genes	FALSE	FALSE	FALSE
RP4-564M11.2	ENSG00000230498.1	Control Genes	FALSE	FALSE	FALSE
PIGK	ENSG00000142892.14	Control Genes	FALSE	TRUE	FALSE
RP4-706A16.3	ENSG00000226084.5	Control Genes	FALSE	FALSE	FALSE
RP11-363H12.1	ENSG00000228187.1	Control Genes	FALSE	FALSE	FALSE
AK5	ENSG00000154027.18	Control Genes	FALSE	FALSE	FALSE
RP11-375A5.1	ENSG00000233099.1	Control Genes	FALSE	FALSE	FALSE
RNU7-8P	ENSG00000251767.1	Control Genes	FALSE	FALSE	FALSE
ZZZ3	ENSG00000036549.12	Control Genes	FALSE	FALSE	FALSE
RNA5SP20	ENSG00000251785.1	Control Genes	FALSE	FALSE	FALSE
RN7SL370P	ENSG00000243437.3	Control Genes	FALSE	FALSE	FALSE
USP33	ENSG00000077254.14	Control Genes	FALSE	FALSE	FALSE
ACTG1P21	ENSG00000232672.1	Control Genes	FALSE	FALSE	FALSE
MIGA1	ENSG00000180488.14	Control Genes	FALSE	FALSE	FALSE
RNA5SP21	ENSG00000222849.1	Control Genes	FALSE	FALSE	FALSE
RP11-181C21.4	ENSG00000219201.4	Control Genes	FALSE	FALSE	FALSE
NSRP1P1	ENSG00000235613.2	Control Genes	FALSE	FALSE	FALSE
HSPE1P25	ENSG00000232015.2	Control Genes	FALSE	FALSE	FALSE
NEXN-AS1	ENSG00000235927.4	Control Genes	FALSE	FALSE	FALSE
NEXN	ENSG00000162614.18	Control Genes	FALSE	FALSE	TRUE
FUBP1	ENSG00000162613.16	Control Genes	FALSE	FALSE	FALSE
DNAJB4	ENSG00000162616.8	Control Genes	FALSE	FALSE	FALSE
RP11-386I14.4	ENSG00000273338.1	Control Genes	FALSE	FALSE	FALSE
RP11-386I14.2	ENSG00000213561.4	Control Genes	FALSE	FALSE	FALSE
GIPC2	ENSG00000137960.5	Control Genes	FALSE	FALSE	FALSE
RNU6-1102P	ENSG00000251958.1	Control Genes	FALSE	FALSE	FALSE
RP11-386I14.3	ENSG00000213560.4	Control Genes	FALSE	FALSE	FALSE
RNA5SP22	ENSG00000202263.1	Control Genes	FALSE	FALSE	FALSE
RNFT1P2	ENSG00000233333.2	Control Genes	FALSE	FALSE	FALSE
MGC27382	ENSG00000237413.5	Control Genes	FALSE	FALSE	FALSE
PTGFR	ENSG00000122420.9	Control Genes	FALSE	FALSE	FALSE
RP11-472F19.1	ENSG00000227556.1	Control Genes	FALSE	FALSE	FALSE
RNA5SP23	ENSG00000212308.1	Control Genes	FALSE	FALSE	FALSE
IFI44L	ENSG00000137959.15	Control Genes	FALSE	FALSE	FALSE
IFI44	ENSG00000137965.10	Control Genes	FALSE	FALSE	FALSE
RP4-641G12.3	ENSG00000238015.2	Control Genes	FALSE	FALSE	FALSE
RP4-641G12.4	ENSG00000235400.1	Control Genes	FALSE	FALSE	FALSE
ADGRL4	ENSG00000162618.13	Control Genes	FALSE	FALSE	FALSE
PSAT1P3	ENSG00000230787.1	Control Genes	FALSE	FALSE	FALSE
RP4-726F1.2	ENSG00000282898.1	Control Genes	FALSE	FALSE	FALSE
RP4-726F1.1	ENSG00000235011.2	Control Genes	FALSE	FALSE	FALSE
ADH5P2	ENSG00000232676.1	Control Genes	FALSE	FALSE	FALSE
RP11-339A11.1	ENSG00000235756.2	Control Genes	FALSE	FALSE	FALSE
RP11-339A11.2	ENSG00000260322.1	Control Genes	FALSE	FALSE	FALSE
RP11-339A11.3	ENSG00000277670.1	Control Genes	FALSE	FALSE	FALSE
HMGB1P18	ENSG00000236407.1	Control Genes	FALSE	FALSE	FALSE
RP11-339D23.1	ENSG00000225598.1	Control Genes	FALSE	FALSE	FALSE
HNRNPA1P64	ENSG00000213559.4	Control Genes	FALSE	FALSE	FALSE
RP11-115A15.4	ENSG00000227062.2	Control Genes	FALSE	FALSE	FALSE
RP11-115A15.2	ENSG00000234108.1	Control Genes	FALSE	FALSE	FALSE
RP5-933B4.1	ENSG00000224326.1	Control Genes	FALSE	FALSE	FALSE
LINC01781	ENSG00000234184.5	Control Genes	FALSE	FALSE	FALSE
MTND2P30	ENSG00000227937.1	Control Genes	FALSE	FALSE	FALSE
RPL7P10	ENSG00000229752.1	Control Genes	FALSE	FALSE	FALSE
RP3-445O10.1	ENSG00000235089.1	Control Genes	FALSE	FALSE	FALSE
RN7SKP247	ENSG00000223026.1	Control Genes	FALSE	FALSE	FALSE
ADGRL2	ENSG00000117114.19	Control Genes	FALSE	FALSE	FALSE
HNRNPA3P14	ENSG00000224494.1	Control Genes	FALSE	FALSE	FALSE
RP5-837I24.1	ENSG00000227288.3	Control Genes	FALSE	FALSE	FALSE
RP5-837I24.6	ENSG00000227960.1	Control Genes	FALSE	FALSE	FALSE
RP5-837I24.2	ENSG00000234953.2	Control Genes	FALSE	FALSE	FALSE
MED28P8	ENSG00000242598.1	Control Genes	FALSE	FALSE	FALSE
RP5-837I24.4	ENSG00000236676.1	Control Genes	FALSE	FALSE	FALSE
RP5-837I24.5	ENSG00000234683.1	Control Genes	FALSE	FALSE	FALSE
ST13P20	ENSG00000215875.4	Control Genes	FALSE	FALSE	FALSE
RP11-147G16.1	ENSG00000233290.1	Control Genes	FALSE	FALSE	FALSE
LINC01362	ENSG00000230817.5	Control Genes	FALSE	FALSE	FALSE
LINC01361	ENSG00000236268.5	Control Genes	FALSE	FALSE	FALSE
LINC01712	ENSG00000231364.2	Control Genes	FALSE	FALSE	FALSE
LINC01725	ENSG00000233008.5	Control Genes	FALSE	FALSE	FALSE
RP5-836J3.1	ENSG00000237076.1	Control Genes	FALSE	FALSE	FALSE
TTLL7	ENSG00000137941.16	Control Genes	FALSE	FALSE	FALSE
TTLL7-IT1	ENSG00000233061.1	Control Genes	FALSE	FALSE	FALSE
RP4-552O12.1	ENSG00000229486.2	Control Genes	FALSE	FALSE	FALSE
RP11-486G15.2	ENSG00000271576.1	Control Genes	FALSE	FALSE	FALSE
PRKACB	ENSG00000142875.19	Control Genes	FALSE	TRUE	FALSE
RP11-486G15.1	ENSG00000213540.3	Control Genes	FALSE	FALSE	FALSE
RP11-82H13.2	ENSG00000226970.2	Control Genes	FALSE	FALSE	FALSE
SNORA2	ENSG00000199959.1	Control Genes	FALSE	FALSE	FALSE
SAMD13	ENSG00000203943.8	Control Genes	FALSE	FALSE	FALSE
RP11-376N17.4	ENSG00000249237.5	Control Genes	FALSE	FALSE	FALSE
UOX	ENSG00000240520.6	Control Genes	FALSE	FALSE	TRUE
DNASE2B	ENSG00000137976.7	Control Genes	FALSE	FALSE	FALSE
RPF1	ENSG00000117133.10	Control Genes	FALSE	FALSE	FALSE
GNG5	ENSG00000174021.10	Control Genes	FALSE	FALSE	FALSE
SPATA1	ENSG00000122432.17	Control Genes	FALSE	FALSE	FALSE
CTBS	ENSG00000117151.12	Control Genes	FALSE	FALSE	FALSE
LINC01555	ENSG00000180869.4	Control Genes	FALSE	FALSE	FALSE
RP11-484D4.3	ENSG00000232622.1	Control Genes	FALSE	FALSE	FALSE
SSX2IP	ENSG00000117155.16	Control Genes	FALSE	FALSE	FALSE
LPAR3	ENSG00000171517.5	Control Genes	FALSE	FALSE	FALSE
MCOLN2	ENSG00000153898.12	Control Genes	FALSE	FALSE	FALSE
WDR63	ENSG00000162643.12	Control Genes	FALSE	FALSE	FALSE
MCOLN3	ENSG00000055732.12	Control Genes	FALSE	FALSE	FALSE
MIR4423	ENSG00000266110.1	Control Genes	FALSE	FALSE	FALSE
RP11-33E12.2	ENSG00000280099.1	Control Genes	FALSE	FALSE	FALSE
SYDE2	ENSG00000097096.8	Control Genes	FALSE	FALSE	FALSE
C1orf52	ENSG00000162642.13	Control Genes	FALSE	FALSE	FALSE
Y_RNA	ENSG00000223254.1	Control Genes	FALSE	FALSE	FALSE
BCL10	ENSG00000142867.12	Control Genes	FALSE	FALSE	TRUE
RP11-131L23.1	ENSG00000223653.5	Control Genes	FALSE	FALSE	FALSE
DDAH1	ENSG00000153904.18	Control Genes	FALSE	FALSE	FALSE
Y_RNA	ENSG00000199459.1	Control Genes	FALSE	FALSE	FALSE
RP11-131L23.2	ENSG00000273264.1	Control Genes	FALSE	FALSE	FALSE
RP4-621F18.2	ENSG00000282057.1	Control Genes	FALSE	FALSE	FALSE
RP11-290M5.4	ENSG00000272691.1	Control Genes	FALSE	FALSE	FALSE
CYR61	ENSG00000142871.16	Control Genes	FALSE	FALSE	FALSE
SNORD81	ENSG00000199934.1	Control Genes	FALSE	FALSE	FALSE
RP11-290M5.2	ENSG00000230285.1	Control Genes	FALSE	FALSE	FALSE
ZNHIT6	ENSG00000117174.10	Control Genes	FALSE	FALSE	FALSE
COL24A1	ENSG00000171502.14	Control Genes	FALSE	FALSE	FALSE
RNA5SP51	ENSG00000201620.1	Control Genes	FALSE	FALSE	FALSE
RP4-682E18.1	ENSG00000229505.1	Control Genes	FALSE	FALSE	FALSE
ODF2L	ENSG00000122417.15	Control Genes	FALSE	FALSE	FALSE
MIR7856	ENSG00000278281.1	Control Genes	FALSE	FALSE	FALSE
RP11-444C12.1	ENSG00000231349.2	Control Genes	FALSE	FALSE	FALSE
CLCA2	ENSG00000137975.7	Control Genes	FALSE	FALSE	FALSE
CLCA1	ENSG00000016490.15	Control Genes	FALSE	FALSE	FALSE
CLCA4	ENSG00000016602.9	Control Genes	FALSE	FALSE	FALSE
CDCA4P2	ENSG00000224466.1	Control Genes	FALSE	FALSE	FALSE
RP4-651E10.4	ENSG00000236915.1	Control Genes	FALSE	FALSE	FALSE
CLCA3P	ENSG00000153923.10	Control Genes	FALSE	FALSE	FALSE
RP4-612B15.3	ENSG00000261737.1	Control Genes	FALSE	FALSE	FALSE
SH3GLB1	ENSG00000097033.14	Control Genes	FALSE	FALSE	FALSE
RP4-612B15.2	ENSG00000230721.1	Control Genes	FALSE	FALSE	FALSE
SELENOF	ENSG00000183291.15	Control Genes	FALSE	FALSE	FALSE
HS2ST1	ENSG00000153936.16	Control Genes	FALSE	TRUE	FALSE
RP4-604K5.3	ENSG00000267734.1	Control Genes	FALSE	FALSE	FALSE
RP11-384B12.2	ENSG00000235251.2	Control Genes	FALSE	FALSE	FALSE
RP11-384B12.3	ENSG00000225568.1	Control Genes	FALSE	FALSE	FALSE
LINC01140	ENSG00000267272.5	Control Genes	FALSE	FALSE	FALSE
RP5-1043L3.1	ENSG00000284240.1	Control Genes	FALSE	FALSE	FALSE
LMO4	ENSG00000143013.12	Control Genes	FALSE	FALSE	FALSE
LINC01364	ENSG00000227290.1	Control Genes	FALSE	FALSE	FALSE
RNA5SP52	ENSG00000199318.1	Control Genes	FALSE	FALSE	FALSE
RP11-60A14.1	ENSG00000279778.1	Control Genes	FALSE	FALSE	FALSE
LINC01773	ENSG00000224235.1	Control Genes	FALSE	FALSE	FALSE
CTA-21C21.1	ENSG00000270507.1	Control Genes	FALSE	FALSE	FALSE
RN7SL583P	ENSG00000239504.3	Control Genes	FALSE	FALSE	FALSE
RP11-76N22.1	ENSG00000230053.2	Control Genes	FALSE	FALSE	FALSE
uc_338	ENSG00000274321.1	Control Genes	FALSE	FALSE	FALSE
PKN2-AS1	ENSG00000237505.6	Control Genes	FALSE	FALSE	FALSE
RPL36AP10	ENSG00000237959.1	Control Genes	FALSE	FALSE	FALSE
PKN2	ENSG00000065243.19	Control Genes	FALSE	FALSE	FALSE
RNU6-125P	ENSG00000207234.1	Control Genes	FALSE	FALSE	FALSE
ELOCP19	ENSG00000241975.1	Control Genes	FALSE	FALSE	FALSE
GTF2B	ENSG00000137947.11	Control Genes	FALSE	FALSE	FALSE
RP11-82K18.2	ENSG00000235308.1	Control Genes	FALSE	FALSE	FALSE
KYAT3	ENSG00000137944.17	Control Genes	FALSE	FALSE	FALSE
RBMXL1	ENSG00000213516.9	Control Genes	FALSE	FALSE	FALSE
GBP3	ENSG00000117226.11	Control Genes	FALSE	FALSE	FALSE
Y_RNA	ENSG00000202385.1	Control Genes	FALSE	FALSE	FALSE
GBP1	ENSG00000117228.9	Control Genes	FALSE	FALSE	FALSE
PTGES3P1	ENSG00000234518.2	Control Genes	FALSE	FALSE	FALSE
GBP2	ENSG00000162645.12	Control Genes	FALSE	FALSE	FALSE
GBP7	ENSG00000213512.1	Control Genes	FALSE	FALSE	FALSE
GBP4	ENSG00000162654.8	Control Genes	FALSE	FALSE	FALSE
GBP5	ENSG00000154451.14	Control Genes	FALSE	FALSE	FALSE
RP4-620F22.3	ENSG00000238081.1	Control Genes	FALSE	FALSE	FALSE
RP5-908D6.1	ENSG00000233235.1	Control Genes	FALSE	FALSE	FALSE
GBP6	ENSG00000183347.14	Control Genes	FALSE	FALSE	FALSE
CAPNS1P1	ENSG00000215874.3	Control Genes	FALSE	FALSE	FALSE
GBP1P1	ENSG00000225492.6	Control Genes	FALSE	FALSE	FALSE
LRRC8B	ENSG00000197147.13	Control Genes	FALSE	FALSE	FALSE
FLJ27354	ENSG00000231999.6	Control Genes	FALSE	FALSE	FALSE
RP11-413E1.4	ENSG00000230735.1	Control Genes	FALSE	FALSE	FALSE
LRRC8C	ENSG00000171488.14	Control Genes	FALSE	FALSE	FALSE
RP11-413E1.2	ENSG00000226394.2	Control Genes	FALSE	FALSE	FALSE
RP5-943J3.1	ENSG00000231613.1	Control Genes	FALSE	FALSE	FALSE
RP5-943J3.2	ENSG00000272931.1	Control Genes	FALSE	FALSE	FALSE
LRRC8D	ENSG00000171492.14	Control Genes	FALSE	FALSE	FALSE
RP11-302M6.5	ENSG00000272672.1	Control Genes	FALSE	FALSE	FALSE
RN7SKP272	ENSG00000252797.1	Control Genes	FALSE	FALSE	FALSE
GEMIN8P4	ENSG00000228175.3	Control Genes	FALSE	FALSE	FALSE
ZNF326	ENSG00000162664.16	Control Genes	FALSE	FALSE	FALSE
RNU6-695P	ENSG00000212459.1	Control Genes	FALSE	FALSE	FALSE
RP5-827O9.1	ENSG00000229201.1	Control Genes	FALSE	FALSE	FALSE
U3	ENSG00000199666.2	Control Genes	FALSE	FALSE	FALSE
BARHL2	ENSG00000143032.7	Control Genes	FALSE	FALSE	FALSE
RP4-665J23.1	ENSG00000233593.8	Control Genes	FALSE	FALSE	FALSE
LINC01763	ENSG00000225446.2	Control Genes	FALSE	FALSE	FALSE
RP4-665J23.4	ENSG00000272094.1	Control Genes	FALSE	FALSE	FALSE
PHKA1P1	ENSG00000232882.1	Control Genes	FALSE	FALSE	FALSE
ZNF644	ENSG00000122482.20	Control Genes	FALSE	FALSE	TRUE
RPL5P6	ENSG00000232393.1	Control Genes	FALSE	FALSE	FALSE
HFM1	ENSG00000162669.15	Control Genes	FALSE	FALSE	TRUE
Y_RNA	ENSG00000206817.1	Control Genes	FALSE	FALSE	FALSE
FEN1P1	ENSG00000215873.2	Control Genes	FALSE	FALSE	FALSE
CDC7	ENSG00000097046.12	Control Genes	FALSE	FALSE	FALSE
WDR82P2	ENSG00000241318.3	Control Genes	FALSE	FALSE	FALSE
RP11-91I11.1	ENSG00000229067.1	Control Genes	FALSE	FALSE	FALSE
HSP90B3P	ENSG00000203914.4	Control Genes	FALSE	FALSE	FALSE
TGFBR3	ENSG00000069702.10	Control Genes	FALSE	FALSE	FALSE
RN7SL653P	ENSG00000239794.3	Control Genes	FALSE	FALSE	FALSE
BRDT	ENSG00000137948.18	Control Genes	FALSE	FALSE	TRUE
EPHX4	ENSG00000172031.6	Control Genes	FALSE	FALSE	FALSE
LPCAT2BP	ENSG00000233228.1	Control Genes	FALSE	FALSE	FALSE
SETSIP	ENSG00000230667.5	Control Genes	FALSE	FALSE	FALSE
BTBD8	ENSG00000284413.1	Control Genes	FALSE	FALSE	FALSE
GAPDHP46	ENSG00000224678.3	Control Genes	FALSE	FALSE	FALSE
PRKAR1AP1	ENSG00000233401.1	Control Genes	FALSE	FALSE	FALSE
KIAA1107	ENSG00000069712.12	Control Genes	FALSE	FALSE	FALSE
RP4-621B10.8	ENSG00000273487.1	Control Genes	FALSE	FALSE	FALSE
RP4-775D17.1	ENSG00000226773.1	Control Genes	FALSE	FALSE	FALSE
C1orf146	ENSG00000203910.8	Control Genes	FALSE	FALSE	FALSE
ACTBP12	ENSG00000233125.3	Control Genes	FALSE	FALSE	FALSE
GLMN	ENSG00000174842.16	NDD-Associated Genes	FALSE	TRUE	FALSE
RPAP2	ENSG00000122484.8	Control Genes	FALSE	FALSE	FALSE
RN7SL824P	ENSG00000242764.3	Control Genes	FALSE	FALSE	FALSE
GFI1	ENSG00000162676.11	Control Genes	FALSE	FALSE	TRUE
EVI5	ENSG00000067208.14	Control Genes	FALSE	FALSE	FALSE
RP4-593M8.1	ENSG00000223787.2	Control Genes	FALSE	FALSE	FALSE
HMGB3P9	ENSG00000229992.1	Control Genes	FALSE	FALSE	FALSE
RNU4-59P	ENSG00000201317.1	Control Genes	FALSE	FALSE	FALSE
RP11-330C7.3	ENSG00000225505.1	Control Genes	FALSE	FALSE	FALSE
RP11-330C7.4	ENSG00000234202.2	Control Genes	FALSE	FALSE	FALSE
CCNJP2	ENSG00000223896.2	Control Genes	FALSE	FALSE	FALSE
RPL5	ENSG00000122406.12	Control Genes	FALSE	FALSE	TRUE
FAM69A	ENSG00000154511.11	Control Genes	FALSE	FALSE	FALSE
SNORD21	ENSG00000206680.1	Control Genes	FALSE	FALSE	FALSE
SNORA66	ENSG00000207523.1	Control Genes	FALSE	FALSE	FALSE
SNORA51	ENSG00000207022.1	Control Genes	FALSE	FALSE	FALSE
RP11-386I23.1	ENSG00000229052.2	Control Genes	FALSE	FALSE	FALSE
RNU6-970P	ENSG00000252121.1	Control Genes	FALSE	FALSE	FALSE
RN7SL692P	ENSG00000239710.3	Control Genes	FALSE	FALSE	FALSE
RNU6-210P	ENSG00000252752.1	Control Genes	FALSE	FALSE	FALSE
RN7SKP123	ENSG00000222664.1	Control Genes	FALSE	FALSE	FALSE
Y_RNA	ENSG00000251837.1	Control Genes	FALSE	FALSE	FALSE
MTF2	ENSG00000143033.17	Control Genes	FALSE	FALSE	FALSE
TMED5	ENSG00000117500.12	Control Genes	FALSE	FALSE	FALSE
CCDC18	ENSG00000122483.17	Control Genes	FALSE	FALSE	FALSE
RP4-612C19.1	ENSG00000237003.1	Control Genes	FALSE	FALSE	FALSE
RP4-612C19.2	ENSG00000225297.1	Control Genes	FALSE	FALSE	FALSE
CCDC18-AS1	ENSG00000223745.7	Control Genes	FALSE	FALSE	FALSE
RP4-717I23.2	ENSG00000229567.1	Control Genes	FALSE	FALSE	FALSE
DR1	ENSG00000117505.12	Control Genes	FALSE	FALSE	FALSE
RP4-713B5.2	ENSG00000229635.1	Control Genes	FALSE	FALSE	FALSE
Y_RNA	ENSG00000207379.1	Control Genes	FALSE	FALSE	FALSE
FNBP1L	ENSG00000137942.16	Control Genes	FALSE	FALSE	FALSE
RNA5SP53	ENSG00000212601.1	Control Genes	FALSE	FALSE	FALSE
BCAR3	ENSG00000137936.16	Control Genes	FALSE	FALSE	FALSE
RP5-1033H22.2	ENSG00000224093.5	Control Genes	FALSE	FALSE	FALSE
RP11-488P3.1	ENSG00000230439.2	Control Genes	FALSE	FALSE	FALSE
MIR760	ENSG00000211575.3	Control Genes	FALSE	FALSE	FALSE
RP4-561L24.3	ENSG00000260464.1	Control Genes	FALSE	FALSE	FALSE
DNTTIP2	ENSG00000067334.13	Control Genes	FALSE	FALSE	FALSE
GCLM	ENSG00000023909.9	Control Genes	FALSE	FALSE	TRUE
CHCHD2P5	ENSG00000223490.2	Control Genes	FALSE	FALSE	FALSE
MTND4P11	ENSG00000234099.1	Control Genes	FALSE	FALSE	FALSE
MTND3P21	ENSG00000235794.1	Control Genes	FALSE	FALSE	FALSE
MTCO3P21	ENSG00000232752.1	Control Genes	FALSE	FALSE	FALSE
MTATP6P13	ENSG00000229842.2	Control Genes	FALSE	FALSE	FALSE
RP5-837O21.8	ENSG00000250890.1	Control Genes	FALSE	FALSE	FALSE
MTCO2P21	ENSG00000236689.1	Control Genes	FALSE	FALSE	FALSE
MTCO1P21	ENSG00000226960.1	Control Genes	FALSE	FALSE	FALSE
RP5-837O21.2	ENSG00000233129.1	Control Genes	FALSE	FALSE	FALSE
ABCA4	ENSG00000198691.11	Control Genes	FALSE	FALSE	TRUE
RP11-78O9.1	ENSG00000233482.1	Control Genes	FALSE	FALSE	FALSE
ARHGAP29	ENSG00000137962.12	NDD-Associated Genes	FALSE	FALSE	FALSE
RN7SL440P	ENSG00000264963.2	Control Genes	FALSE	FALSE	FALSE
RP11-148B18.1	ENSG00000226835.2	Control Genes	FALSE	FALSE	FALSE
GAPDHP29	ENSG00000178596.10	Control Genes	FALSE	FALSE	FALSE
RP11-148B18.4	ENSG00000236098.1	Control Genes	FALSE	FALSE	FALSE
RP11-366L18.1	ENSG00000232918.2	Control Genes	FALSE	FALSE	FALSE
ABCD3	ENSG00000117528.11	Control Genes	FALSE	FALSE	TRUE
F3	ENSG00000117525.13	Control Genes	FALSE	FALSE	FALSE
RP11-86H7.6	ENSG00000223675.1	Control Genes	FALSE	FALSE	FALSE
SLC44A3-AS1	ENSG00000224081.8	Control Genes	FALSE	FALSE	FALSE
KATNBL1P2	ENSG00000232857.2	Control Genes	FALSE	FALSE	FALSE
MIR378G	ENSG00000263526.1	Control Genes	FALSE	FALSE	FALSE
SLC44A3	ENSG00000143036.16	Control Genes	FALSE	FALSE	FALSE
CNN3	ENSG00000117519.15	Control Genes	FALSE	FALSE	FALSE
RP4-639F20.1	ENSG00000235501.5	Control Genes	FALSE	FALSE	FALSE
ALG14	ENSG00000172339.9	Control Genes	FALSE	FALSE	TRUE
RP11-313A24.1	ENSG00000230427.1	Control Genes	FALSE	FALSE	FALSE
TMEM56	ENSG00000152078.9	Control Genes	FALSE	FALSE	FALSE
RP11-57H12.2	ENSG00000231992.1	Control Genes	FALSE	FALSE	FALSE
Y_RNA	ENSG00000206679.1	Control Genes	FALSE	FALSE	FALSE
RP11-57H12.3	ENSG00000226026.5	Control Genes	FALSE	FALSE	FALSE
RWDD3	ENSG00000122481.16	Control Genes	FALSE	FALSE	FALSE
RP11-57H12.5	ENSG00000228852.6	Control Genes	FALSE	FALSE	FALSE
LINC01760	ENSG00000228504.1	Control Genes	FALSE	FALSE	FALSE
LINC01650	ENSG00000230434.1	Control Genes	FALSE	FALSE	FALSE
RP11-14O19.2	ENSG00000237954.7	Control Genes	FALSE	FALSE	FALSE
LINC01761	ENSG00000233907.1	Control Genes	FALSE	FALSE	FALSE
RP11-286B14.1	ENSG00000228971.2	Control Genes	FALSE	FALSE	FALSE
RP11-286B14.2	ENSG00000271252.1	Control Genes	FALSE	FALSE	FALSE
RP11-147C23.1	ENSG00000237435.9	Control Genes	FALSE	FALSE	FALSE
RNU1-130P	ENSG00000200800.1	Control Genes	FALSE	FALSE	FALSE
LINC01787	ENSG00000231987.1	Control Genes	FALSE	FALSE	FALSE
RP4-736I12.1	ENSG00000225923.1	Control Genes	FALSE	FALSE	FALSE
UBE2WP1	ENSG00000234422.1	Control Genes	FALSE	FALSE	FALSE
EEF1A1P11	ENSG00000228502.1	Control Genes	FALSE	FALSE	FALSE
RN7SL831P	ENSG00000241992.3	Control Genes	FALSE	FALSE	FALSE
NDUFS5P2	ENSG00000234226.5	Control Genes	FALSE	FALSE	FALSE
RPL7P9	ENSG00000137970.7	Control Genes	FALSE	FALSE	FALSE
RN7SKP270	ENSG00000223229.1	Control Genes	FALSE	FALSE	FALSE
PTBP2	ENSG00000117569.18	Control Genes	FALSE	FALSE	FALSE
DPYD	ENSG00000188641.12	Control Genes	FALSE	FALSE	TRUE
DPYD-AS1	ENSG00000232878.3	Control Genes	FALSE	FALSE	FALSE
DPYD-IT1	ENSG00000232542.1	Control Genes	FALSE	FALSE	FALSE
SEC63P1	ENSG00000228057.1	Control Genes	FALSE	FALSE	FALSE
RPL26P9	ENSG00000226128.1	Control Genes	FALSE	FALSE	FALSE
RP11-272L13.2	ENSG00000230718.1	Control Genes	FALSE	FALSE	FALSE
DPYD-AS2	ENSG00000235777.1	Control Genes	FALSE	FALSE	FALSE
RP11-272L13.4	ENSG00000270911.1	Control Genes	FALSE	FALSE	FALSE
LINC01930	ENSG00000269998.1	Control Genes	FALSE	FALSE	FALSE
RP11-490G2.2	ENSG00000259946.1	Control Genes	FALSE	FALSE	FALSE
MIR137HG	ENSG00000225206.8	Control Genes	FALSE	FALSE	FALSE
NFU1P2	ENSG00000233557.2	Control Genes	FALSE	FALSE	FALSE
LINC01776	ENSG00000226053.1	Control Genes	FALSE	FALSE	FALSE
RP11-296E3.2	ENSG00000280040.1	Control Genes	FALSE	FALSE	FALSE
SNX7	ENSG00000162627.16	Control Genes	FALSE	FALSE	FALSE
PLPPR5	ENSG00000117598.11	Control Genes	FALSE	FALSE	FALSE
RP5-896L10.1	ENSG00000232825.1	Control Genes	FALSE	FALSE	FALSE
RP11-234N17.1	ENSG00000227034.1	Control Genes	FALSE	FALSE	FALSE
PLPPR4	ENSG00000117600.12	Control Genes	FALSE	FALSE	FALSE
RP4-735N21.1	ENSG00000233983.2	Control Genes	FALSE	FALSE	FALSE
LINC01708	ENSG00000224445.3	Control Genes	FALSE	FALSE	FALSE
PALMD	ENSG00000099260.10	Control Genes	FALSE	FALSE	FALSE
HMGB3P10	ENSG00000223656.1	Control Genes	FALSE	FALSE	FALSE
FRRS1	ENSG00000156869.12	Control Genes	FALSE	FALSE	FALSE
RNU4-75P	ENSG00000201491.1	Control Genes	FALSE	FALSE	FALSE
Y_RNA	ENSG00000202254.1	Control Genes	FALSE	FALSE	FALSE
RP4-581O6.1	ENSG00000231996.1	Control Genes	FALSE	FALSE	FALSE
AGL	ENSG00000162688.16	Control Genes	FALSE	TRUE	TRUE
RP5-884G6.2	ENSG00000228084.1	Control Genes	FALSE	FALSE	FALSE
SLC35A3	ENSG00000117620.14	Control Genes	FALSE	FALSE	TRUE
RNU6-750P	ENSG00000212248.1	Control Genes	FALSE	FALSE	FALSE
RNU6-1318P	ENSG00000202259.1	Control Genes	FALSE	FALSE	FALSE
MFSD14A	ENSG00000156875.13	Control Genes	FALSE	FALSE	FALSE
RP4-714D9.2	ENSG00000241073.1	Control Genes	FALSE	FALSE	FALSE
SASS6	ENSG00000156876.9	Control Genes	FALSE	FALSE	TRUE
RP4-714D9.4	ENSG00000226952.1	Control Genes	FALSE	FALSE	FALSE
TRMT13	ENSG00000122435.9	Control Genes	FALSE	FALSE	FALSE
LRRC39	ENSG00000122477.12	Control Genes	FALSE	FALSE	FALSE
DBT	ENSG00000137992.14	Control Genes	FALSE	TRUE	TRUE
RPL23AP90	ENSG00000271415.1	Control Genes	FALSE	FALSE	FALSE
BRI3P1	ENSG00000225169.1	Control Genes	FALSE	FALSE	FALSE
RP11-305E17.4	ENSG00000230287.3	Control Genes	FALSE	FALSE	FALSE
RTCA-AS1	ENSG00000224616.1	Control Genes	FALSE	FALSE	FALSE
RTCA	ENSG00000137996.12	Control Genes	FALSE	FALSE	FALSE
MIR553	ENSG00000207750.1	Control Genes	FALSE	FALSE	FALSE
RP5-837M10.1	ENSG00000215871.2	Control Genes	FALSE	FALSE	FALSE
RP5-837M10.2	ENSG00000223906.1	Control Genes	FALSE	FALSE	FALSE
CDC14A	ENSG00000079335.18	Control Genes	FALSE	FALSE	TRUE
BCAS2P2	ENSG00000234332.1	Control Genes	FALSE	FALSE	FALSE
RP5-837M10.4	ENSG00000228086.1	Control Genes	FALSE	FALSE	FALSE
GPR88	ENSG00000181656.6	Control Genes	FALSE	FALSE	TRUE
RP11-84O12.2	ENSG00000213421.4	Control Genes	FALSE	FALSE	FALSE
LINC01349	ENSG00000230402.2	Control Genes	FALSE	FALSE	FALSE
RP11-84O12.3	ENSG00000224685.1	Control Genes	FALSE	FALSE	FALSE
VCAM1	ENSG00000162692.10	Control Genes	FALSE	FALSE	FALSE
EXTL2	ENSG00000162694.13	Control Genes	FALSE	FALSE	FALSE
SLC30A7	ENSG00000162695.11	Control Genes	FALSE	FALSE	FALSE
HNRNPA1P68	ENSG00000230946.3	Control Genes	FALSE	FALSE	FALSE
DPH5	ENSG00000117543.20	Control Genes	FALSE	FALSE	FALSE
RP11-421L21.2	ENSG00000235795.1	Control Genes	FALSE	FALSE	FALSE
RP11-421L21.3	ENSG00000233184.6	Control Genes	FALSE	FALSE	FALSE
SCARNA16	ENSG00000252765.1	Control Genes	FALSE	FALSE	FALSE
RP5-1033H2.1	ENSG00000271578.1	Control Genes	FALSE	FALSE	FALSE
RP4-575N6.4	ENSG00000225938.1	Control Genes	FALSE	FALSE	FALSE
S1PR1	ENSG00000170989.8	Control Genes	FALSE	FALSE	FALSE
RP4-575N6.5	ENSG00000260940.1	Control Genes	FALSE	FALSE	FALSE
RP4-575N6.2	ENSG00000228399.1	Control Genes	FALSE	FALSE	FALSE
PPIAP7	ENSG00000173810.9	Control Genes	FALSE	FALSE	FALSE
LINC01307	ENSG00000231671.1	Control Genes	FALSE	FALSE	FALSE
LINC01709	ENSG00000226715.2	Control Genes	FALSE	FALSE	FALSE
RNU6-965P	ENSG00000252530.1	Control Genes	FALSE	FALSE	FALSE
RPSAP19	ENSG00000183298.5	Control Genes	FALSE	FALSE	FALSE
OLFM3	ENSG00000118733.16	Control Genes	FALSE	FALSE	FALSE
RNU6-352P	ENSG00000252717.1	Control Genes	FALSE	FALSE	FALSE
RP11-82O2.2	ENSG00000271277.1	Control Genes	FALSE	FALSE	FALSE
DNAJA1P5	ENSG00000162699.5	Control Genes	FALSE	FALSE	FALSE
RP11-202K23.1	ENSG00000233359.1	Control Genes	FALSE	FALSE	FALSE
RP5-936J12.1	ENSG00000230864.1	Control Genes	FALSE	FALSE	FALSE
COL11A1	ENSG00000060718.20	NDD-Associated Genes	FALSE	TRUE	TRUE
SOD2P1	ENSG00000234257.1	Control Genes	FALSE	FALSE	FALSE
RP11-153F1.2	ENSG00000230759.1	Control Genes	FALSE	FALSE	FALSE
RP11-153F1.1	ENSG00000224613.6	Control Genes	FALSE	FALSE	FALSE
RN7SKP285	ENSG00000222069.1	Control Genes	FALSE	FALSE	FALSE
RNPC3	ENSG00000185946.15	Control Genes	FALSE	FALSE	TRUE
AMY2B	ENSG00000240038.6	Control Genes	FALSE	FALSE	FALSE
AMY2A	ENSG00000243480.7	Control Genes	FALSE	FALSE	FALSE
AMY1A	ENSG00000237763.9	Control Genes	FALSE	FALSE	FALSE
RP5-1108M17.5	ENSG00000234441.1	Control Genes	FALSE	FALSE	FALSE
AMY1B	ENSG00000174876.16	Control Genes	FALSE	FALSE	FALSE
AMYP1	ENSG00000227408.1	Control Genes	FALSE	FALSE	FALSE
AMY1C	ENSG00000187733.6	Control Genes	FALSE	FALSE	FALSE
RP11-97C18.1	ENSG00000225191.1	Control Genes	FALSE	FALSE	FALSE
RP11-364B6.2	ENSG00000215869.4	Control Genes	FALSE	FALSE	FALSE
FTLP17	ENSG00000228347.1	Control Genes	FALSE	FALSE	FALSE
CDK4P1	ENSG00000225036.1	Control Genes	FALSE	FALSE	FALSE
LINC01676	ENSG00000230768.7	Control Genes	FALSE	FALSE	FALSE
SEPT2P1	ENSG00000227850.1	Control Genes	FALSE	FALSE	FALSE
RP11-90H3.2	ENSG00000237897.2	Control Genes	FALSE	FALSE	FALSE
RP11-90H3.1	ENSG00000232952.1	Control Genes	FALSE	FALSE	FALSE
LINC01677	ENSG00000233047.6	Control Genes	FALSE	FALSE	FALSE
RP5-947P14.1	ENSG00000237480.2	Control Genes	FALSE	FALSE	FALSE
RP5-947P14.2	ENSG00000230932.2	Control Genes	FALSE	FALSE	FALSE
RP11-478L17.1	ENSG00000270342.1	Control Genes	FALSE	FALSE	FALSE
RP11-110F24.1	ENSG00000270976.1	Control Genes	FALSE	FALSE	FALSE
MTATP6P14	ENSG00000233449.1	Control Genes	FALSE	FALSE	FALSE
MTCO1P14	ENSG00000232551.2	Control Genes	FALSE	FALSE	FALSE
LINC01661	ENSG00000237460.2	Control Genes	FALSE	FALSE	FALSE
PRMT6	ENSG00000198890.7	Control Genes	FALSE	FALSE	FALSE
NTNG1	ENSG00000162631.18	NDD-Associated Genes	FALSE	FALSE	FALSE
RP11-270C12.3	ENSG00000224550.1	Control Genes	FALSE	FALSE	FALSE
VAV3	ENSG00000134215.15	Control Genes	FALSE	FALSE	FALSE
MIR7852	ENSG00000275455.1	Control Genes	FALSE	FALSE	FALSE
VAV3-AS1	ENSG00000230489.1	Control Genes	FALSE	FALSE	FALSE
RP11-356N1.2	ENSG00000226822.2	Control Genes	FALSE	FALSE	FALSE
SLC25A24	ENSG00000085491.15	NDD-Associated Genes	FALSE	TRUE	TRUE
RP11-483I13.6	ENSG00000280186.1	Control Genes	FALSE	FALSE	FALSE
NBPF4	ENSG00000196427.13	Control Genes	FALSE	FALSE	FALSE
RP11-483I13.2	ENSG00000238122.1	Control Genes	FALSE	FALSE	FALSE
SLC25A24P1	ENSG00000241361.8	Control Genes	FALSE	FALSE	FALSE
NBPF5P	ENSG00000243967.4	Control Genes	FALSE	FALSE	FALSE
SLC25A24P2	ENSG00000238118.1	Control Genes	FALSE	FALSE	FALSE
RP11-131J3.1	ENSG00000224698.1	Control Genes	FALSE	FALSE	FALSE
NBPF6	ENSG00000186086.18	Control Genes	FALSE	FALSE	FALSE
RP5-964H19.4	ENSG00000283354.1	Control Genes	FALSE	FALSE	FALSE
ST13P21	ENSG00000227832.1	Control Genes	FALSE	FALSE	FALSE
RP5-964H19.2	ENSG00000226483.2	Control Genes	FALSE	FALSE	FALSE
FAM102B	ENSG00000162636.15	Control Genes	FALSE	FALSE	FALSE
HENMT1	ENSG00000162639.15	Control Genes	FALSE	FALSE	FALSE
PRPF38B	ENSG00000134186.11	Control Genes	FALSE	FALSE	FALSE
FNDC7	ENSG00000143107.8	Control Genes	FALSE	FALSE	FALSE
RP11-293A10.3	ENSG00000232971.2	Control Genes	FALSE	FALSE	FALSE
STXBP3	ENSG00000116266.10	Control Genes	FALSE	FALSE	FALSE
RP11-475E11.2	ENSG00000228076.2	Control Genes	FALSE	FALSE	FALSE
AKNAD1	ENSG00000162641.18	Control Genes	FALSE	FALSE	FALSE
SPATA42	ENSG00000203897.3	Control Genes	FALSE	FALSE	FALSE
GPSM2	ENSG00000121957.12	Control Genes	FALSE	TRUE	TRUE
CLCC1	ENSG00000121940.15	Control Genes	FALSE	FALSE	FALSE
WDR47	ENSG00000085433.15	Control Genes	FALSE	FALSE	FALSE
RP5-1065J22.2	ENSG00000237349.1	Control Genes	FALSE	FALSE	FALSE
RP11-20O24.4	ENSG00000244716.3	Control Genes	FALSE	FALSE	FALSE
RP11-20O24.1	ENSG00000228665.2	Control Genes	FALSE	FALSE	FALSE
RANP5	ENSG00000228054.2	Control Genes	FALSE	FALSE	FALSE
TAF13	ENSG00000197780.9	Control Genes	FALSE	TRUE	TRUE
RP5-1065J22.8	ENSG00000273382.1	Control Genes	FALSE	FALSE	FALSE
TMEM167B	ENSG00000215717.5	Control Genes	FALSE	FALSE	FALSE
SCARNA2	ENSG00000270066.3	Control Genes	FALSE	FALSE	FALSE
RP5-1065J22.4	ENSG00000251484.3	Control Genes	FALSE	FALSE	FALSE
C1orf194	ENSG00000179902.12	Control Genes	FALSE	FALSE	FALSE
KIAA1324	ENSG00000116299.16	Control Genes	FALSE	FALSE	FALSE
SARS	ENSG00000031698.12	Control Genes	FALSE	FALSE	TRUE
CELSR2	ENSG00000143126.7	Control Genes	FALSE	FALSE	FALSE
PSRC1	ENSG00000134222.16	Control Genes	FALSE	FALSE	FALSE
MYBPHL	ENSG00000221986.6	Control Genes	FALSE	FALSE	FALSE
SORT1	ENSG00000134243.11	Control Genes	FALSE	FALSE	TRUE
PSMA5	ENSG00000143106.12	Control Genes	FALSE	FALSE	FALSE
SYPL2	ENSG00000143028.8	Control Genes	FALSE	FALSE	FALSE
ATXN7L2	ENSG00000162650.16	Control Genes	FALSE	FALSE	FALSE
CYB561D1	ENSG00000174151.14	Control Genes	FALSE	FALSE	FALSE
AMIGO1	ENSG00000181754.6	Control Genes	FALSE	FALSE	FALSE
GPR61	ENSG00000156097.12	Control Genes	FALSE	FALSE	FALSE
GNAI3	ENSG00000065135.10	NDD-Associated Genes	FALSE	TRUE	TRUE
RNU6V	ENSG00000206832.1	Control Genes	FALSE	FALSE	FALSE
AMPD2	ENSG00000116337.15	Control Genes	FALSE	TRUE	TRUE
RP5-1160K1.6	ENSG00000228703.1	Control Genes	FALSE	FALSE	FALSE
RPL7P8	ENSG00000235045.2	Control Genes	FALSE	FALSE	FALSE
GSTM4	ENSG00000168765.16	Control Genes	FALSE	FALSE	FALSE
GSTM2	ENSG00000213366.12	Control Genes	FALSE	FALSE	FALSE
GSTM1	ENSG00000134184.12	Control Genes	FALSE	FALSE	FALSE
AC000032.2	ENSG00000260246.1	Control Genes	FALSE	FALSE	FALSE
GSTM5	ENSG00000134201.10	Control Genes	FALSE	FALSE	FALSE
RP4-735C1.4	ENSG00000241720.2	Control Genes	FALSE	FALSE	FALSE
GSTM3	ENSG00000134202.10	Control Genes	FALSE	FALSE	FALSE
EPS8L3	ENSG00000198758.10	Control Genes	FALSE	FALSE	FALSE
NDUFA5P10	ENSG00000224927.2	Control Genes	FALSE	FALSE	FALSE
LINC01768	ENSG00000228420.1	Control Genes	FALSE	FALSE	FALSE
RP11-195M16.1	ENSG00000235005.1	Control Genes	FALSE	FALSE	FALSE
RP11-195M16.3	ENSG00000261055.1	Control Genes	FALSE	FALSE	FALSE
CSF1	ENSG00000184371.13	Control Genes	FALSE	FALSE	FALSE
AHCYL1	ENSG00000168710.17	Control Genes	FALSE	FALSE	FALSE
STRIP1	ENSG00000143093.14	Control Genes	FALSE	FALSE	FALSE
RP4-773N10.4	ENSG00000258634.3	Control Genes	FALSE	FALSE	FALSE
ALX3	ENSG00000156150.6	NDD-Associated Genes	FALSE	TRUE	TRUE
LINC01397	ENSG00000258673.1	Control Genes	FALSE	FALSE	FALSE
UBL4B	ENSG00000186150.4	Control Genes	FALSE	FALSE	FALSE
SLC6A17	ENSG00000197106.6	Control Genes	FALSE	TRUE	TRUE
RP5-1028L10.1	ENSG00000227091.1	Control Genes	FALSE	FALSE	FALSE
RP5-1028L10.2	ENSG00000235526.1	Control Genes	FALSE	FALSE	FALSE
KCNC4-AS1	ENSG00000224965.1	Control Genes	FALSE	FALSE	FALSE
KCNC4	ENSG00000116396.14	Control Genes	TRUE	FALSE	FALSE
RP5-1003J2.4	ENSG00000282852.1	Control Genes	FALSE	FALSE	FALSE
SNORA25	ENSG00000200536.1	Control Genes	FALSE	FALSE	FALSE
RP5-1074L1.1	ENSG00000227963.1	Control Genes	FALSE	FALSE	FALSE
RBM15	ENSG00000162775.14	Control Genes	FALSE	FALSE	TRUE
LAMTOR5-AS1	ENSG00000224699.8	Control Genes	FALSE	FALSE	FALSE
SLC16A4	ENSG00000168679.17	Control Genes	FALSE	FALSE	FALSE
RP5-1074L1.4	ENSG00000273373.1	Control Genes	FALSE	FALSE	FALSE
LAMTOR5	ENSG00000134248.13	Control Genes	FALSE	FALSE	FALSE
PROK1	ENSG00000143125.5	Control Genes	FALSE	FALSE	FALSE
RP11-470L19.6	ENSG00000282887.2	Control Genes	FALSE	FALSE	FALSE
CYMP	ENSG00000240194.7	Control Genes	FALSE	FALSE	FALSE
CYMP-AS1	ENSG00000235407.1	Control Genes	FALSE	FALSE	FALSE
KCNA10	ENSG00000143105.7	Control Genes	TRUE	FALSE	FALSE
KCNA2	ENSG00000177301.14	Hotspot Genes	TRUE	TRUE	TRUE
RP11-284N8.3	ENSG00000259834.1	Control Genes	FALSE	FALSE	FALSE
KCNA3	ENSG00000177272.8	Control Genes	TRUE	FALSE	FALSE
Y_RNA	ENSG00000199710.1	Control Genes	FALSE	FALSE	FALSE
NRBF2P3	ENSG00000237415.2	Control Genes	FALSE	FALSE	FALSE
OR11I1P	ENSG00000232791.3	Control Genes	FALSE	FALSE	FALSE
CD53	ENSG00000143119.12	Control Genes	FALSE	FALSE	FALSE
RP11-96K19.4	ENSG00000261654.1	Control Genes	FALSE	FALSE	FALSE
RP11-96K19.2	ENSG00000232811.1	Control Genes	FALSE	FALSE	FALSE
LRIF1	ENSG00000121931.15	Control Genes	FALSE	FALSE	FALSE
RP11-96K19.5	ENSG00000273010.1	Control Genes	FALSE	FALSE	FALSE
CCNT2P1	ENSG00000225672.1	Control Genes	FALSE	FALSE	FALSE
RNA5SP54	ENSG00000252760.1	Control Genes	FALSE	FALSE	FALSE
DRAM2	ENSG00000156171.14	Control Genes	FALSE	FALSE	TRUE
CEPT1	ENSG00000134255.13	Control Genes	FALSE	FALSE	FALSE
DENND2D	ENSG00000162777.16	Control Genes	FALSE	FALSE	FALSE
CHI3L2	ENSG00000064886.13	Control Genes	FALSE	FALSE	FALSE
CHIAP1	ENSG00000236040.1	Control Genes	FALSE	FALSE	FALSE
CHIAP2	ENSG00000203878.11	Control Genes	FALSE	FALSE	FALSE
CHIA	ENSG00000134216.18	Control Genes	FALSE	FALSE	FALSE
RP5-1125M8.2	ENSG00000229283.1	Control Genes	FALSE	FALSE	FALSE
RP5-1125M8.3	ENSG00000232240.2	Control Genes	FALSE	FALSE	FALSE
PIFO	ENSG00000173947.13	Control Genes	FALSE	FALSE	FALSE
CHIAP3	ENSG00000234020.1	Control Genes	FALSE	FALSE	FALSE
HIGD1AP12	ENSG00000236012.2	Control Genes	FALSE	FALSE	FALSE
PGCP1	ENSG00000227179.6	Control Genes	FALSE	FALSE	FALSE
OVGP1	ENSG00000085465.12	Control Genes	FALSE	FALSE	FALSE
RP11-552M11.8	ENSG00000260948.1	Control Genes	FALSE	FALSE	FALSE
UBE2FP3	ENSG00000233337.1	Control Genes	FALSE	FALSE	FALSE
RP11-552M11.4	ENSG00000243960.1	Control Genes	FALSE	FALSE	FALSE
WDR77	ENSG00000116455.13	Control Genes	FALSE	FALSE	FALSE
Y_RNA	ENSG00000199890.1	Control Genes	FALSE	FALSE	FALSE
ATP5F1	ENSG00000116459.10	Control Genes	FALSE	FALSE	FALSE
C1orf162	ENSG00000143110.11	Control Genes	FALSE	FALSE	FALSE
TMIGD3	ENSG00000121933.18	Control Genes	FALSE	FALSE	FALSE
RNU6-792P	ENSG00000200360.1	Control Genes	FALSE	FALSE	FALSE
ADORA3	ENSG00000282608.1	Control Genes	FALSE	FALSE	FALSE
RAP1A	ENSG00000116473.14	Control Genes	FALSE	FALSE	FALSE
LINC01160	ENSG00000231346.5	Control Genes	FALSE	FALSE	FALSE
KRT18P57	ENSG00000215867.4	Control Genes	FALSE	FALSE	FALSE
RNU6-151P	ENSG00000201028.1	Control Genes	FALSE	FALSE	FALSE
FAM212B	ENSG00000197852.9	Control Genes	FALSE	FALSE	FALSE
FAM212B-AS1	ENSG00000227811.2	Control Genes	FALSE	FALSE	FALSE
DDX20	ENSG00000064703.11	Control Genes	FALSE	FALSE	FALSE
KCND3	ENSG00000171385.9	Hotspot Genes	TRUE	TRUE	TRUE
KCND3-IT1	ENSG00000232558.1	Control Genes	FALSE	FALSE	FALSE
KCND3-AS1	ENSG00000237556.1	Control Genes	FALSE	FALSE	FALSE
LINC01750	ENSG00000231437.3	Control Genes	FALSE	FALSE	FALSE
RP5-965F6.2	ENSG00000231246.1	Control Genes	FALSE	FALSE	FALSE
TXNP3	ENSG00000234388.2	Control Genes	FALSE	FALSE	FALSE
snoU13	ENSG00000238761.1	Control Genes	FALSE	FALSE	FALSE
CTTNBP2NL	ENSG00000143079.14	Control Genes	FALSE	FALSE	FALSE
MIR4256	ENSG00000283296.1	Control Genes	FALSE	FALSE	FALSE
WNT2B	ENSG00000134245.17	Control Genes	FALSE	FALSE	TRUE
RP4-671G15.2	ENSG00000273483.1	Control Genes	FALSE	FALSE	FALSE
ST7L	ENSG00000007341.18	Control Genes	FALSE	FALSE	FALSE
CAPZA1	ENSG00000116489.12	Control Genes	FALSE	FALSE	FALSE
MRPL53P1	ENSG00000235299.2	Control Genes	FALSE	FALSE	FALSE
RNU7-70P	ENSG00000252750.1	Control Genes	FALSE	FALSE	FALSE
MOV10	ENSG00000155363.18	Control Genes	FALSE	FALSE	FALSE
RP11-426L16.3	ENSG00000225075.1	Control Genes	FALSE	FALSE	FALSE
RHOC	ENSG00000155366.16	Control Genes	FALSE	FALSE	FALSE
PPM1J	ENSG00000155367.15	Control Genes	FALSE	FALSE	FALSE
RP11-426L16.9	ENSG00000261595.1	Control Genes	FALSE	FALSE	FALSE
FAM19A3	ENSG00000184599.13	Control Genes	FALSE	FALSE	FALSE
NUTF2P4	ENSG00000234790.1	Control Genes	FALSE	FALSE	FALSE
LINC01356	ENSG00000215866.7	Control Genes	FALSE	FALSE	FALSE
RP3-522D1.1	ENSG00000224167.1	Control Genes	FALSE	FALSE	FALSE
RP3-522D1.2	ENSG00000228040.1	Control Genes	FALSE	FALSE	FALSE
SLC16A1	ENSG00000155380.11	NDD-Associated Genes	FALSE	FALSE	TRUE
AKR7A2P1	ENSG00000229020.4	Control Genes	FALSE	FALSE	FALSE
SLC16A1-AS1	ENSG00000226419.7	Control Genes	FALSE	FALSE	FALSE
RP11-31F15.2	ENSG00000238198.1	Control Genes	FALSE	FALSE	FALSE
LRIG2	ENSG00000198799.11	Control Genes	FALSE	TRUE	TRUE
RP11-389O22.4	ENSG00000233839.1	Control Genes	FALSE	FALSE	FALSE
RP11-389O22.5	ENSG00000236887.1	Control Genes	FALSE	FALSE	FALSE
MAGI3	ENSG00000081026.18	Control Genes	FALSE	FALSE	FALSE
RP11-512F24.1	ENSG00000232499.2	Control Genes	FALSE	FALSE	FALSE
MTND5P20	ENSG00000238256.1	Control Genes	FALSE	FALSE	FALSE
PHTF1	ENSG00000116793.15	Control Genes	FALSE	FALSE	FALSE
RP4-730K3.3	ENSG00000232450.1	Control Genes	FALSE	FALSE	FALSE
RSBN1	ENSG00000081019.13	Control Genes	FALSE	FALSE	FALSE
RP5-1073O3.2	ENSG00000231128.5	Control Genes	FALSE	FALSE	FALSE
PTPN22	ENSG00000134242.15	Control Genes	FALSE	FALSE	TRUE
AP4B1-AS1	ENSG00000226167.1	Control Genes	FALSE	FALSE	FALSE
BCL2L15	ENSG00000188761.11	Control Genes	FALSE	FALSE	FALSE
AP4B1	ENSG00000134262.12	Control Genes	FALSE	TRUE	TRUE
DCLRE1B	ENSG00000118655.4	Control Genes	FALSE	FALSE	FALSE
HIPK1-AS1	ENSG00000235527.6	Control Genes	FALSE	FALSE	FALSE
HIPK1	ENSG00000163349.21	Control Genes	FALSE	FALSE	FALSE
OLFML3	ENSG00000116774.11	Control Genes	FALSE	FALSE	FALSE
RP4-590F24.1	ENSG00000270780.1	Control Genes	FALSE	FALSE	FALSE
RP4-590F24.2	ENSG00000282048.1	Control Genes	FALSE	FALSE	FALSE
SYT6	ENSG00000134207.14	Control Genes	FALSE	FALSE	FALSE
RP4-543J13.1	ENSG00000232895.2	Control Genes	FALSE	FALSE	FALSE
MRPL57P1	ENSG00000273698.1	Control Genes	FALSE	FALSE	FALSE
RP4-591B8.3	ENSG00000271419.1	Control Genes	FALSE	FALSE	FALSE
TRIM33	ENSG00000197323.11	Control Genes	FALSE	FALSE	FALSE
RP4-591B8.2	ENSG00000226984.1	Control Genes	FALSE	FALSE	FALSE
EIF2S2P5	ENSG00000225650.2	Control Genes	FALSE	FALSE	FALSE
Y_RNA	ENSG00000201114.1	Control Genes	FALSE	FALSE	FALSE
PKMP1	ENSG00000236480.1	Control Genes	FALSE	FALSE	FALSE
BCAS2	ENSG00000116752.5	Control Genes	FALSE	FALSE	FALSE
DENND2C	ENSG00000175984.14	Control Genes	FALSE	FALSE	FALSE
AMPD1	ENSG00000116748.21	Control Genes	FALSE	FALSE	TRUE
RN7SL432P	ENSG00000242769.3	Control Genes	FALSE	FALSE	FALSE
NRAS	ENSG00000213281.4	NDD-Associated Genes	FALSE	TRUE	TRUE
CSDE1	ENSG00000009307.15	NDD-Associated Genes	FALSE	FALSE	FALSE
RNY1P13	ENSG00000201900.1	Control Genes	FALSE	FALSE	FALSE
SIKE1	ENSG00000052723.11	Control Genes	FALSE	FALSE	FALSE
NR1H5P	ENSG00000227970.1	Control Genes	FALSE	FALSE	FALSE
SYCP1	ENSG00000198765.11	Control Genes	FALSE	FALSE	FALSE
TSHB	ENSG00000134200.3	Control Genes	FALSE	TRUE	TRUE
TSPAN2	ENSG00000134198.9	Control Genes	FALSE	FALSE	FALSE
LINC01765	ENSG00000233730.1	Control Genes	FALSE	FALSE	FALSE
RP4-663N10.1	ENSG00000228035.1	Control Genes	FALSE	FALSE	FALSE
NGF	ENSG00000134259.3	NDD-Associated Genes	FALSE	FALSE	TRUE
RP4-663N10.2	ENSG00000226973.1	Control Genes	FALSE	FALSE	FALSE
RP4-663N10.3	ENSG00000274468.1	Control Genes	FALSE	FALSE	FALSE
ELOCP20	ENSG00000229101.1	Control Genes	FALSE	FALSE	FALSE
CNOT7P2	ENSG00000232185.1	Control Genes	FALSE	FALSE	FALSE
RP11-710N8.3	ENSG00000270631.1	Control Genes	FALSE	FALSE	FALSE
RN7SL420P	ENSG00000239984.3	Control Genes	FALSE	FALSE	FALSE
SNORA42	ENSG00000207502.1	Control Genes	FALSE	FALSE	FALSE
VANGL1	ENSG00000173218.14	NDD-Associated Genes	FALSE	TRUE	TRUE
CASQ2	ENSG00000118729.11	Control Genes	FALSE	FALSE	TRUE
NHLH2	ENSG00000177551.5	Control Genes	FALSE	FALSE	FALSE
HNRNPA1P43	ENSG00000214204.4	Control Genes	FALSE	FALSE	FALSE
RP11-12L8.2	ENSG00000271143.1	Control Genes	FALSE	FALSE	FALSE
LINC01649	ENSG00000228127.2	Control Genes	FALSE	FALSE	FALSE
SLC22A15	ENSG00000163393.12	Control Genes	FALSE	FALSE	FALSE
RP11-159M11.2	ENSG00000237993.1	Control Genes	FALSE	FALSE	FALSE
MAB21L3	ENSG00000173212.4	Control Genes	FALSE	FALSE	FALSE
LINC01779	ENSG00000235933.1	Control Genes	FALSE	FALSE	FALSE
U3	ENSG00000221040.2	Control Genes	FALSE	FALSE	FALSE
ATP1A1	ENSG00000163399.15	NDD-Associated Genes	FALSE	TRUE	TRUE
ATP1A1-AS1	ENSG00000203865.9	Control Genes	FALSE	FALSE	FALSE
RNU6-817P	ENSG00000212385.1	Control Genes	FALSE	FALSE	FALSE
LINC01762	ENSG00000233154.5	Control Genes	FALSE	FALSE	FALSE
RP4-655J12.5	ENSG00000230381.2	Control Genes	FALSE	FALSE	FALSE
Y_RNA	ENSG00000200547.1	Control Genes	FALSE	FALSE	FALSE
RP5-1086K13.1	ENSG00000224950.2	Control Genes	FALSE	FALSE	FALSE
CD58	ENSG00000116815.15	Control Genes	FALSE	FALSE	FALSE
NAP1L4P1	ENSG00000177173.5	Control Genes	FALSE	FALSE	FALSE
MIR548AC	ENSG00000264419.1	Control Genes	FALSE	FALSE	FALSE
IGSF3	ENSG00000143061.17	Control Genes	FALSE	FALSE	TRUE
MIR320B1	ENSG00000211543.2	Control Genes	FALSE	FALSE	FALSE
C1orf137	ENSG00000203864.3	Control Genes	FALSE	FALSE	FALSE
GAPDHP64	ENSG00000231072.1	Control Genes	FALSE	FALSE	FALSE
NEFHP1	ENSG00000223489.1	Control Genes	FALSE	FALSE	FALSE
CD2	ENSG00000116824.4	Control Genes	FALSE	FALSE	FALSE
FTH1P22	ENSG00000225079.2	Control Genes	FALSE	FALSE	FALSE
RP4-753F5.1	ENSG00000272715.1	Control Genes	FALSE	FALSE	FALSE
PTGFRN	ENSG00000134247.9	Control Genes	FALSE	FALSE	FALSE
RNA5SP55	ENSG00000252510.1	Control Genes	FALSE	FALSE	FALSE
CD101	ENSG00000134256.12	Control Genes	FALSE	FALSE	FALSE
RP11-27K13.3	ENSG00000236137.1	Control Genes	FALSE	FALSE	FALSE
TTF2	ENSG00000116830.11	Control Genes	FALSE	FALSE	TRUE
MIR942	ENSG00000215930.1	Control Genes	FALSE	FALSE	FALSE
TRIM45	ENSG00000134253.9	Control Genes	FALSE	FALSE	FALSE
RPS15AP9	ENSG00000228453.1	Control Genes	FALSE	FALSE	FALSE
VTCN1	ENSG00000134258.16	Control Genes	FALSE	FALSE	FALSE
Metazoa_SRP	ENSG00000277141.1	Control Genes	FALSE	FALSE	FALSE
LINC01525	ENSG00000235202.1	Control Genes	FALSE	FALSE	FALSE
RP11-188D8.1	ENSG00000271427.1	Control Genes	FALSE	FALSE	FALSE
MAN1A2	ENSG00000198162.12	Control Genes	FALSE	FALSE	FALSE
RP4-675C20.4	ENSG00000279513.1	Control Genes	FALSE	FALSE	FALSE
VPS25P1	ENSG00000226755.2	Control Genes	FALSE	FALSE	FALSE
AL157902.3	ENSG00000236866.5	Control Genes	FALSE	FALSE	FALSE
FAM46C	ENSG00000183508.4	Control Genes	FALSE	FALSE	FALSE
VDAC2P3	ENSG00000213262.3	Control Genes	FALSE	FALSE	FALSE
SNORA40	ENSG00000212266.1	Control Genes	FALSE	FALSE	FALSE
RP11-134N8.2	ENSG00000270719.1	Control Genes	FALSE	FALSE	FALSE
PNRC2P1	ENSG00000228217.1	Control Genes	FALSE	FALSE	FALSE
GDAP2	ENSG00000196505.10	Control Genes	FALSE	FALSE	TRUE
WDR3	ENSG00000065183.15	Control Genes	FALSE	FALSE	FALSE
SPAG17	ENSG00000155761.13	Control Genes	FALSE	FALSE	FALSE
RNA5SP56	ENSG00000222209.1	Control Genes	FALSE	FALSE	FALSE
PSMC1P12	ENSG00000226126.2	Control Genes	FALSE	FALSE	FALSE
RP4-630J13.1	ENSG00000229911.2	Control Genes	FALSE	FALSE	FALSE
TBX15	ENSG00000092607.13	Control Genes	FALSE	TRUE	TRUE
RP4-712E4.1	ENSG00000226172.2	Control Genes	FALSE	FALSE	FALSE
RP4-712E4.2	ENSG00000239216.1	Control Genes	FALSE	FALSE	FALSE
WARS2	ENSG00000116874.11	Control Genes	FALSE	FALSE	TRUE
WARS2-IT1	ENSG00000224238.2	Control Genes	FALSE	FALSE	FALSE
RBMX2P3	ENSG00000223575.2	Control Genes	FALSE	FALSE	FALSE
RPS3AP12	ENSG00000236804.1	Control Genes	FALSE	FALSE	FALSE
RP11-418J17.1	ENSG00000231365.5	Control Genes	FALSE	FALSE	FALSE
RPL6P2	ENSG00000227056.2	Control Genes	FALSE	FALSE	FALSE
RP11-418J17.3	ENSG00000227712.1	Control Genes	FALSE	FALSE	FALSE
LINC01780	ENSG00000232650.5	Control Genes	FALSE	FALSE	FALSE
RNU1-75P	ENSG00000194297.2	Control Genes	FALSE	FALSE	FALSE
HAO2	ENSG00000116882.14	Control Genes	FALSE	FALSE	FALSE
HAO2-IT1	ENSG00000230921.1	Control Genes	FALSE	FALSE	FALSE
HSD3B2	ENSG00000203859.9	Control Genes	FALSE	FALSE	TRUE
GAPDHP74	ENSG00000232780.2	Control Genes	FALSE	FALSE	FALSE
HSD3BP2	ENSG00000203858.3	Control Genes	FALSE	FALSE	FALSE
GAPDHP23	ENSG00000235595.1	Control Genes	FALSE	FALSE	FALSE
HSD3BP1	ENSG00000187481.2	Control Genes	FALSE	FALSE	FALSE
GAPDHP58	ENSG00000229570.2	Control Genes	FALSE	FALSE	FALSE
HSD3B1	ENSG00000203857.9	Control Genes	FALSE	FALSE	FALSE
GAPDHP32	ENSG00000226443.3	Control Genes	FALSE	FALSE	FALSE
HSD3BP3	ENSG00000249798.1	Control Genes	FALSE	FALSE	FALSE
GAPDHP27	ENSG00000239873.2	Control Genes	FALSE	FALSE	FALSE
HSD3BP4	ENSG00000203855.7	Control Genes	FALSE	FALSE	FALSE
GAPDHP33	ENSG00000240244.3	Control Genes	FALSE	FALSE	FALSE
LINC00622	ENSG00000260941.1	Control Genes	FALSE	FALSE	FALSE
HSD3BP5	ENSG00000198857.3	Control Genes	FALSE	FALSE	FALSE
ZNF697	ENSG00000143067.4	Control Genes	FALSE	FALSE	FALSE
PHGDH	ENSG00000092621.11	Control Genes	FALSE	TRUE	TRUE
HMGCS2	ENSG00000134240.11	Control Genes	FALSE	TRUE	TRUE
REG4	ENSG00000134193.14	Control Genes	FALSE	FALSE	FALSE
NBPF7	ENSG00000215864.5	Control Genes	FALSE	FALSE	FALSE
PFN1P9	ENSG00000227205.4	Control Genes	FALSE	FALSE	FALSE
NOTCH2P1	ENSG00000226446.1	Control Genes	FALSE	FALSE	FALSE
ADAM30	ENSG00000134249.6	Control Genes	FALSE	FALSE	FALSE
RP5-1042I8.7	ENSG00000261662.1	Control Genes	FALSE	FALSE	FALSE
NOTCH2	ENSG00000134250.19	NDD-Associated Genes	FALSE	TRUE	TRUE
RP11-114O18.1	ENSG00000273406.1	Control Genes	FALSE	FALSE	FALSE
RNU6-465P	ENSG00000207149.1	Control Genes	FALSE	FALSE	FALSE
SEC22B	ENSG00000265808.3	Control Genes	FALSE	FALSE	FALSE
CH17-472G23.1	ENSG00000274642.1	Control Genes	FALSE	FALSE	FALSE
7SK	ENSG00000277313.1	Control Genes	FALSE	FALSE	FALSE
CH17-472G23.2	ENSG00000223804.5	Control Genes	FALSE	FALSE	FALSE
U1	ENSG00000273727.1	Control Genes	FALSE	FALSE	FALSE
PFN1P2	ENSG00000270392.2	Control Genes	FALSE	FALSE	FALSE
NBPF8	ENSG00000270231.3	Control Genes	FALSE	FALSE	FALSE
CH17-472G23.4	ENSG00000275131.2	Control Genes	FALSE	FALSE	FALSE
U2	ENSG00000273694.1	Control Genes	FALSE	FALSE	FALSE
7SK	ENSG00000275933.1	Control Genes	FALSE	FALSE	FALSE
NBPF26	ENSG00000273136.6	Control Genes	FALSE	FALSE	FALSE
RNVU1-19	ENSG00000275538.1	Control Genes	FALSE	FALSE	FALSE
PPIAL4A	ENSG00000263353.3	Control Genes	FALSE	FALSE	FALSE
CH17-118O6.6	ENSG00000281741.2	Control Genes	FALSE	FALSE	FALSE
RNVU1-4	ENSG00000277610.1	Control Genes	FALSE	FALSE	FALSE
LINC00623	ENSG00000226067.6	Control Genes	FALSE	FALSE	FALSE
CH17-118O6.3	ENSG00000275585.2	Control Genes	FALSE	FALSE	FALSE
U1	ENSG00000273516.1	Control Genes	FALSE	FALSE	FALSE
CH17-118O6.4	ENSG00000275296.1	Control Genes	FALSE	FALSE	FALSE
FCGR1B	ENSG00000198019.12	Control Genes	FALSE	FALSE	FALSE
RP11-439A17.10	ENSG00000234998.1	Control Genes	FALSE	FALSE	FALSE
RP11-439A17.9	ENSG00000233029.3	Control Genes	FALSE	FALSE	FALSE
HIST2H2BA	ENSG00000223345.3	Control Genes	FALSE	FALSE	FALSE
RP11-439A17.4	ENSG00000227193.2	Control Genes	FALSE	FALSE	FALSE
HIST2H3DP1	ENSG00000213244.3	Control Genes	FALSE	FALSE	FALSE
RP11-439A17.5	ENSG00000268993.1	Control Genes	FALSE	FALSE	FALSE
FAM72B	ENSG00000188610.12	Control Genes	FALSE	FALSE	FALSE
SRGAP2C	ENSG00000171943.11	Control Genes	FALSE	FALSE	FALSE
CH17-219N22.1	ENSG00000275129.1	Control Genes	FALSE	FALSE	FALSE
SRGAP2-AS1	ENSG00000230806.1	Control Genes	FALSE	FALSE	FALSE
CH17-437K3.1	ENSG00000227082.1	Control Genes	FALSE	FALSE	FALSE
RP11-343N15.2	ENSG00000231429.2	Control Genes	FALSE	FALSE	FALSE
RP11-344P13.4	ENSG00000228826.2	Control Genes	FALSE	FALSE	FALSE
RP11-344P13.3	ENSG00000233432.2	Control Genes	FALSE	FALSE	FALSE
RP11-344P13.6	ENSG00000272583.1	Control Genes	FALSE	FALSE	FALSE
EMBP1	ENSG00000231752.5	Control Genes	FALSE	FALSE	FALSE
LINC01691	ENSG00000224857.1	Control Genes	FALSE	FALSE	FALSE
CH17-333M13.2	ENSG00000276118.1	Control Genes	FALSE	FALSE	FALSE
CH17-333M13.1	ENSG00000277095.1	Control Genes	FALSE	FALSE	FALSE
CH17-13I23.3	ENSG00000277702.1	Control Genes	FALSE	FALSE	FALSE
5S_rRNA	ENSG00000252830.2	Control Genes	FALSE	FALSE	FALSE
CH17-13I23.2	ENSG00000264145.2	Control Genes	FALSE	FALSE	FALSE
CH17-13I23.1	ENSG00000274927.1	Control Genes	FALSE	FALSE	FALSE
NKAIN1P1	ENSG00000242943.1	Control Genes	FALSE	FALSE	FALSE
RP11-763B22.7	ENSG00000223495.2	Control Genes	FALSE	FALSE	FALSE
RP11-763B22.6	ENSG00000235887.2	Control Genes	FALSE	FALSE	FALSE
RP11-744H18.1	ENSG00000203825.4	Control Genes	FALSE	FALSE	FALSE
NBPF17P	ENSG00000179571.10	Control Genes	FALSE	FALSE	FALSE
PFN1P12	ENSG00000226028.2	Control Genes	FALSE	FALSE	FALSE
RNU1-114P	ENSG00000202167.1	Control Genes	FALSE	FALSE	FALSE
RNVU1-17	ENSG00000207349.1	Control Genes	FALSE	FALSE	FALSE
RNU1-92P	ENSG00000252826.1	Control Genes	FALSE	FALSE	FALSE
RNVU1-18	ENSG00000206737.1	Control Genes	FALSE	FALSE	FALSE
RP11-403I13.5	ENSG00000232721.2	Control Genes	FALSE	FALSE	FALSE
RP11-403I13.4	ENSG00000223779.5	Control Genes	FALSE	FALSE	FALSE
FAM91A3P	ENSG00000242352.2	Control Genes	FALSE	FALSE	FALSE
RP11-403I13.10	ENSG00000270962.1	Control Genes	FALSE	FALSE	FALSE
RP11-403I13.7	ENSG00000263590.2	Control Genes	FALSE	FALSE	FALSE
RNU1-143P	ENSG00000252105.1	Control Genes	FALSE	FALSE	FALSE
RP11-403I13.9	ENSG00000233430.3	Control Genes	FALSE	FALSE	FALSE
RP5-998N21.3	ENSG00000237503.2	Control Genes	FALSE	FALSE	FALSE
FCGR1CP	ENSG00000265531.3	Control Genes	FALSE	FALSE	FALSE
HIST2H2BB	ENSG00000240929.2	Control Genes	FALSE	FALSE	FALSE
RP5-998N21.4	ENSG00000234571.1	Control Genes	FALSE	FALSE	FALSE
RP5-998N21.7	ENSG00000230186.3	Control Genes	FALSE	FALSE	FALSE
HIST2H3PS2	ENSG00000203818.7	Control Genes	FALSE	FALSE	FALSE
RPL22P5	ENSG00000268074.1	Control Genes	FALSE	FALSE	FALSE
FAM72C	ENSG00000263513.5	Control Genes	FALSE	FALSE	FALSE
SRGAP2D	ENSG00000270872.2	Control Genes	FALSE	FALSE	FALSE
IGKV1OR1-1	ENSG00000276674.1	Control Genes	FALSE	FALSE	FALSE
CH17-248H7.2	ENSG00000275075.1	Control Genes	FALSE	FALSE	FALSE
CH17-248H7.3	ENSG00000275767.1	Control Genes	FALSE	FALSE	FALSE
RP11-14N7.2	ENSG00000232527.7	Control Genes	FALSE	FALSE	FALSE
5S_rRNA	ENSG00000276442.1	Control Genes	FALSE	FALSE	FALSE
DRD5P2	ENSG00000175658.4	Control Genes	FALSE	FALSE	FALSE
CH17-125A10.1	ENSG00000276756.4	Control Genes	FALSE	FALSE	FALSE
PPIAL4E	ENSG00000271567.1	Control Genes	FALSE	FALSE	FALSE
RP11-666A1.7	ENSG00000271439.1	Control Genes	FALSE	FALSE	FALSE
RNVU1-15	ENSG00000207205.1	Control Genes	FALSE	FALSE	FALSE
RP11-763B22.4	ENSG00000237343.1	Control Genes	FALSE	FALSE	FALSE
RP11-763B22.3	ENSG00000233586.1	Control Genes	FALSE	FALSE	FALSE
NBPF15	ENSG00000266338.6	Control Genes	FALSE	FALSE	FALSE
PFN1P6	ENSG00000227212.3	Control Genes	FALSE	FALSE	FALSE
RP11-666A1.4	ENSG00000229002.1	Control Genes	FALSE	FALSE	FALSE
U1	ENSG00000275291.1	Control Genes	FALSE	FALSE	FALSE
U1	ENSG00000278099.1	Control Genes	FALSE	FALSE	FALSE
U1	ENSG00000277918.1	Control Genes	FALSE	FALSE	FALSE
PPIAL4F	ENSG00000279782.1	Control Genes	FALSE	FALSE	FALSE
LINC01632	ENSG00000277199.1	Control Genes	FALSE	FALSE	FALSE
RP11-289H16.1	ENSG00000224363.2	Control Genes	FALSE	FALSE	FALSE
RP11-763B22.11	ENSG00000278273.1	Control Genes	FALSE	FALSE	FALSE
RNA5SP59	ENSG00000222854.1	Control Genes	FALSE	FALSE	FALSE
CH17-164J11.1	ENSG00000273825.1	Control Genes	FALSE	FALSE	FALSE
SRGAP2B	ENSG00000196369.10	Control Genes	FALSE	FALSE	FALSE
RP3-365I19.2	ENSG00000271644.1	Control Genes	FALSE	FALSE	FALSE
FAM72D	ENSG00000215784.5	Control Genes	FALSE	FALSE	FALSE
CH17-195P21.1	ENSG00000283752.1	Control Genes	FALSE	FALSE	FALSE
RP11-403I13.8	ENSG00000272419.6	Control Genes	FALSE	FALSE	FALSE
U1	ENSG00000277678.1	Control Genes	FALSE	FALSE	FALSE
CH17-195P21.2	ENSG00000281571.2	Control Genes	FALSE	FALSE	FALSE
RP11-289I10.2	ENSG00000223612.3	Control Genes	FALSE	FALSE	FALSE
PPIAL4D	ENSG00000256374.2	Control Genes	FALSE	FALSE	FALSE
RP11-289I10.3	ENSG00000271291.1	Control Genes	FALSE	FALSE	FALSE
CH17-373J23.1	ENSG00000276216.1	Control Genes	FALSE	FALSE	FALSE
RP11-89F3.2	ENSG00000236140.1	Control Genes	FALSE	FALSE	FALSE
NBPF20	ENSG00000162825.16	Control Genes	FALSE	FALSE	FALSE
PFN1P3	ENSG00000234367.1	Control Genes	FALSE	FALSE	FALSE
U1	ENSG00000270384.1	Control Genes	FALSE	FALSE	FALSE
U1	ENSG00000270722.1	Control Genes	FALSE	FALSE	FALSE
CH17-262O2.2	ENSG00000278182.1	Control Genes	FALSE	FALSE	FALSE
CH17-262O2.1	ENSG00000275064.1	Control Genes	FALSE	FALSE	FALSE
NBPF25P	ENSG00000272150.5	Control Genes	FALSE	FALSE	FALSE
GPR89A	ENSG00000117262.18	Control Genes	FALSE	FALSE	FALSE
PDZK1	ENSG00000174827.13	Control Genes	FALSE	FALSE	FALSE
CD160	ENSG00000117281.15	Control Genes	FALSE	FALSE	FALSE
RNF115	ENSG00000265491.4	Control Genes	FALSE	FALSE	FALSE
POLR3C	ENSG00000186141.8	Control Genes	FALSE	FALSE	FALSE
NUDT17	ENSG00000186364.11	Control Genes	FALSE	FALSE	FALSE
PIAS3	ENSG00000131788.15	Control Genes	FALSE	FALSE	FALSE
MIR6736	ENSG00000278549.1	Control Genes	FALSE	FALSE	FALSE
ANKRD35	ENSG00000198483.12	Control Genes	FALSE	FALSE	FALSE
ITGA10	ENSG00000143127.12	Control Genes	FALSE	FALSE	FALSE
RP11-315I20.3	ENSG00000244619.2	Control Genes	FALSE	FALSE	FALSE
PEX11B	ENSG00000131779.10	Control Genes	FALSE	TRUE	TRUE
GNRHR2	ENSG00000211451.12	Control Genes	FALSE	FALSE	FALSE
RBM8A	ENSG00000265241.6	Control Genes	FALSE	TRUE	TRUE
LIX1L-AS1	ENSG00000234222.6	Control Genes	FALSE	FALSE	FALSE
LIX1L	ENSG00000271601.3	Control Genes	FALSE	FALSE	FALSE
ANKRD34A	ENSG00000272031.2	Control Genes	FALSE	FALSE	FALSE
POLR3GL	ENSG00000121851.12	Control Genes	FALSE	TRUE	FALSE
TXNIP	ENSG00000265972.5	Control Genes	FALSE	FALSE	FALSE
HFE2	ENSG00000168509.19	Control Genes	FALSE	FALSE	FALSE
RNVU1-6	ENSG00000201558.1	Control Genes	FALSE	FALSE	FALSE
LINC01719	ENSG00000233396.7	Control Genes	FALSE	FALSE	FALSE
NBPF10	ENSG00000271425.7	Control Genes	FALSE	FALSE	FALSE
NOTCH2NL	ENSG00000264343.5	Control Genes	FALSE	FALSE	FALSE
CH17-353B19.1	ENSG00000276509.1	Control Genes	FALSE	FALSE	FALSE
RNU6-1071P	ENSG00000201789.1	Control Genes	FALSE	FALSE	FALSE
NUDT4P2	ENSG00000271121.2	Control Genes	FALSE	FALSE	FALSE
CH17-385C13.2	ENSG00000277406.1	Control Genes	FALSE	FALSE	FALSE
CH17-385C13.3	ENSG00000270339.3	Control Genes	FALSE	FALSE	FALSE
U1	ENSG00000273768.1	Control Genes	FALSE	FALSE	FALSE
U1	ENSG00000274428.1	Control Genes	FALSE	FALSE	FALSE
RP11-640M9.4	ENSG00000277655.1	Control Genes	FALSE	FALSE	FALSE
CH17-408M7.1	ENSG00000277420.1	Control Genes	FALSE	FALSE	FALSE
5S_rRNA	ENSG00000274408.1	Control Genes	FALSE	FALSE	FALSE
HYDIN2	ENSG00000276975.2	Control Genes	FALSE	FALSE	FALSE
U6atac	ENSG00000274450.1	Control Genes	FALSE	FALSE	FALSE
NBPF12	ENSG00000268043.7	Control Genes	FALSE	FALSE	FALSE
PFN1P8	ENSG00000244371.2	Control Genes	FALSE	FALSE	FALSE
RP4-704D21.2	ENSG00000234225.2	Control Genes	FALSE	FALSE	FALSE
NBPF13P	ENSG00000227242.4	Control Genes	FALSE	FALSE	FALSE
RP11-325P15.1	ENSG00000225603.3	Control Genes	FALSE	FALSE	FALSE
RNVU1-8	ENSG00000201142.1	Control Genes	FALSE	FALSE	FALSE
RP11-325P15.2	ENSG00000230832.3	Control Genes	FALSE	FALSE	FALSE
NBPF13P	ENSG00000283342.1	Control Genes	FALSE	FALSE	FALSE
PRKAB2	ENSG00000131791.7	Control Genes	FALSE	FALSE	FALSE
RP11-337C18.8	ENSG00000237188.3	Control Genes	FALSE	FALSE	FALSE
FMO5	ENSG00000131781.12	Control Genes	FALSE	FALSE	FALSE
PDIA3P1	ENSG00000180867.10	Control Genes	FALSE	FALSE	FALSE
CCT8P1	ENSG00000226015.2	Control Genes	FALSE	FALSE	FALSE
RPL7AP15	ENSG00000236806.1	Control Genes	FALSE	FALSE	FALSE
CHD1L	ENSG00000131778.18	NDD-Associated Genes	FALSE	FALSE	FALSE
LINC00624	ENSG00000278811.4	Control Genes	FALSE	FALSE	FALSE
RP11-337C18.4	ENSG00000213226.4	Control Genes	FALSE	FALSE	FALSE
OR13Z1P	ENSG00000226653.2	Control Genes	FALSE	FALSE	FALSE
Y_RNA	ENSG00000207209.1	Control Genes	FALSE	FALSE	FALSE
OR13Z2P	ENSG00000272443.1	Control Genes	FALSE	FALSE	FALSE
OR13Z3P	ENSG00000272480.1	Control Genes	FALSE	FALSE	FALSE
BCL9	ENSG00000116128.10	Control Genes	FALSE	FALSE	FALSE
ACP6	ENSG00000162836.11	Control Genes	FALSE	FALSE	FALSE
RN7SL261P	ENSG00000277762.1	Control Genes	FALSE	FALSE	FALSE
RP11-533N14.3	ENSG00000227139.1	Control Genes	FALSE	FALSE	FALSE
GJA5	ENSG00000265107.2	Control Genes	FALSE	FALSE	TRUE
RP11-433J22.3	ENSG00000234190.1	Control Genes	FALSE	FALSE	FALSE
RP11-314N2.2	ENSG00000223728.3	Control Genes	FALSE	FALSE	FALSE
GJA8	ENSG00000121634.5	NDD-Associated Genes	FALSE	TRUE	TRUE
GPR89B	ENSG00000188092.14	Control Genes	FALSE	FALSE	FALSE
RP6-74O6.2	ENSG00000215859.8	Control Genes	FALSE	FALSE	FALSE
PDZK1P1	ENSG00000244211.3	Control Genes	FALSE	FALSE	FALSE
XXyac-YX155B6.7	ENSG00000273059.1	Control Genes	FALSE	FALSE	FALSE
RNU1-129P	ENSG00000206791.1	Control Genes	FALSE	FALSE	FALSE
RP11-94I2.4	ENSG00000274372.4	Control Genes	FALSE	FALSE	FALSE
RNVU1-7	ENSG00000206585.1	Control Genes	FALSE	FALSE	FALSE
PDE4DIPP1	ENSG00000229828.2	Control Genes	FALSE	FALSE	FALSE
NBPF11	ENSG00000263956.6	Control Genes	FALSE	FALSE	FALSE
PFN1P4	ENSG00000225080.1	Control Genes	FALSE	FALSE	FALSE
ABHD17AP1	ENSG00000198658.4	Control Genes	FALSE	FALSE	FALSE
RP4-565E6.1	ENSG00000227733.9	Control Genes	FALSE	FALSE	FALSE
XXyac-YX155B6.5	ENSG00000232265.7	Control Genes	FALSE	FALSE	FALSE
RNA5SP57	ENSG00000238765.1	Control Genes	FALSE	FALSE	FALSE
RP11-301M17.2	ENSG00000224335.2	Control Genes	FALSE	FALSE	FALSE
RP11-301M17.1	ENSG00000227700.1	Control Genes	FALSE	FALSE	FALSE
RNU1-120P	ENSG00000199879.1	Control Genes	FALSE	FALSE	FALSE
LINC01731	ENSG00000234283.1	Control Genes	FALSE	FALSE	FALSE
RP11-495P10.9	ENSG00000228626.1	Control Genes	FALSE	FALSE	FALSE
LINC01138	ENSG00000274020.2	Control Genes	FALSE	FALSE	FALSE
RP11-495P10.5	ENSG00000238107.1	Control Genes	FALSE	FALSE	FALSE
RP11-495P10.4	ENSG00000235988.1	Control Genes	FALSE	FALSE	FALSE
RP11-495P10.3	ENSG00000224481.1	Control Genes	FALSE	FALSE	FALSE
Y_RNA	ENSG00000252744.1	Control Genes	FALSE	FALSE	FALSE
MIR5087	ENSG00000283676.1	Control Genes	FALSE	FALSE	FALSE
RNU1-122P	ENSG00000202408.2	Control Genes	FALSE	FALSE	FALSE
RP6-74O6.6	ENSG00000272824.1	Control Genes	FALSE	FALSE	FALSE
RNVU1-1	ENSG00000207340.1	Control Genes	FALSE	FALSE	FALSE
RNVU1-2	ENSG00000252135.1	Control Genes	FALSE	FALSE	FALSE
MIR6077	ENSG00000278596.1	Control Genes	FALSE	FALSE	FALSE
RNU1-13P	ENSG00000238825.1	Control Genes	FALSE	FALSE	FALSE
RP11-495P10.1	ENSG00000231551.8	Control Genes	FALSE	FALSE	FALSE
RNVU1-3	ENSG00000201183.1	Control Genes	FALSE	FALSE	FALSE
RP11-495P10.10	ENSG00000225871.2	Control Genes	FALSE	FALSE	FALSE
CH17-172B3.1	ENSG00000280649.2	Control Genes	FALSE	FALSE	FALSE
PPIAL4G	ENSG00000236334.2	Control Genes	FALSE	FALSE	FALSE
U1	ENSG00000274210.1	Control Genes	FALSE	FALSE	FALSE
NBPF14	ENSG00000270629.5	Control Genes	FALSE	FALSE	FALSE
RNU6-1171P	ENSG00000252515.2	Control Genes	FALSE	FALSE	FALSE
NUDT4P1	ENSG00000177144.7	Control Genes	FALSE	FALSE	FALSE
CH17-478G19.2	ENSG00000275140.1	Control Genes	FALSE	FALSE	FALSE
RP4-725K1.1	ENSG00000271546.1	Control Genes	FALSE	FALSE	FALSE
PDE4DIP	ENSG00000178104.19	Control Genes	FALSE	FALSE	FALSE
RN7SKP88	ENSG00000252656.1	Control Genes	FALSE	FALSE	FALSE
RNU2-38P	ENSG00000222788.1	Control Genes	FALSE	FALSE	FALSE
RP4-791M13.5	ENSG00000254913.1	Control Genes	FALSE	FALSE	FALSE
RP4-791M13.4	ENSG00000255148.2	Control Genes	FALSE	FALSE	FALSE
RP4-791M13.3	ENSG00000254539.1	Control Genes	FALSE	FALSE	FALSE
NBPF9	ENSG00000269713.7	Control Genes	FALSE	FALSE	FALSE
CH17-78J1.1	ENSG00000274019.1	Control Genes	FALSE	FALSE	FALSE
RNU1-59P	ENSG00000201699.1	Control Genes	FALSE	FALSE	FALSE
CH17-189H20.1	ENSG00000274265.4	Control Genes	FALSE	FALSE	FALSE
WI2-1896O14.1	ENSG00000215861.5	Control Genes	FALSE	FALSE	FALSE
RP11-326G21.1	ENSG00000272755.1	Control Genes	FALSE	FALSE	FALSE
7SK	ENSG00000273591.1	Control Genes	FALSE	FALSE	FALSE
RP11-544O24.2	ENSG00000274423.1	Control Genes	FALSE	FALSE	FALSE
NBPF19	ENSG00000271383.6	Control Genes	FALSE	FALSE	FALSE
PPIAL4C	ENSG00000263464.2	Control Genes	FALSE	FALSE	FALSE
LINC00869	ENSG00000277147.4	Control Genes	FALSE	FALSE	FALSE
RP11-353N4.6	ENSG00000275557.1	Control Genes	FALSE	FALSE	FALSE
U1	ENSG00000206828.1	Control Genes	FALSE	FALSE	FALSE
RP11-353N4.5	ENSG00000234232.7	Control Genes	FALSE	FALSE	FALSE
RNU1-68P	ENSG00000275229.1	Control Genes	FALSE	FALSE	FALSE
RP11-196G18.1	ENSG00000226500.2	Control Genes	FALSE	FALSE	FALSE
FCGR1A	ENSG00000150337.13	Control Genes	FALSE	FALSE	TRUE
HIST2H2BF	ENSG00000203814.6	Control Genes	FALSE	FALSE	FALSE
RP11-196G18.3	ENSG00000233030.2	Control Genes	FALSE	FALSE	FALSE
HIST2H3D	ENSG00000183598.3	Control Genes	FALSE	FALSE	FALSE
HIST2H4A	ENSG00000270882.2	Control Genes	FALSE	FALSE	FALSE
HIST2H3C	ENSG00000203811.1	Control Genes	FALSE	FALSE	FALSE
HIST2H2AA3	ENSG00000203812.2	Control Genes	FALSE	FALSE	FALSE
HIST2H2BD	ENSG00000220323.3	Control Genes	FALSE	FALSE	FALSE
RP11-196G18.22	ENSG00000261716.1	Control Genes	FALSE	FALSE	FALSE
HIST2H2BC	ENSG00000203819.6	Control Genes	FALSE	FALSE	FALSE
HIST2H2AA4	ENSG00000272196.2	Control Genes	FALSE	FALSE	FALSE
HIST2H3A	ENSG00000203852.3	Control Genes	FALSE	FALSE	FALSE
HIST2H4B	ENSG00000270276.2	Control Genes	FALSE	FALSE	FALSE
RP11-196G18.23	ENSG00000264207.1	Control Genes	FALSE	FALSE	FALSE
HIST2H2BE	ENSG00000184678.10	Control Genes	FALSE	FALSE	FALSE
HIST2H2AC	ENSG00000184260.5	Control Genes	FALSE	FALSE	FALSE
HIST2H2AB	ENSG00000184270.4	Control Genes	FALSE	FALSE	FALSE
BOLA1	ENSG00000178096.8	Control Genes	FALSE	FALSE	FALSE
SV2A	ENSG00000159164.9	Control Genes	FALSE	FALSE	FALSE
SF3B4	ENSG00000143368.9	NDD-Associated Genes	FALSE	TRUE	TRUE
MTMR11	ENSG00000014914.20	Control Genes	FALSE	FALSE	FALSE
OTUD7B	ENSG00000264522.5	Control Genes	FALSE	FALSE	FALSE
RP11-458I7.1	ENSG00000223945.2	Control Genes	FALSE	FALSE	FALSE
VPS45	ENSG00000136631.12	Control Genes	FALSE	FALSE	TRUE
PLEKHO1	ENSG00000023902.13	Control Genes	FALSE	FALSE	FALSE
RN7SL480P	ENSG00000266187.2	Control Genes	FALSE	FALSE	FALSE
ANP32E	ENSG00000143401.14	Control Genes	FALSE	FALSE	FALSE
RNU2-17P	ENSG00000222222.1	Control Genes	FALSE	FALSE	FALSE
RP4-790G17.7	ENSG00000276110.1	Control Genes	FALSE	FALSE	FALSE
CA14	ENSG00000118298.10	Control Genes	FALSE	FALSE	FALSE
APH1A	ENSG00000117362.12	Control Genes	FALSE	FALSE	FALSE
C1orf54	ENSG00000118292.8	Control Genes	FALSE	FALSE	FALSE
CIART	ENSG00000159208.15	Control Genes	FALSE	FALSE	FALSE
MRPS21	ENSG00000266472.5	Control Genes	FALSE	FALSE	FALSE
PRPF3	ENSG00000117360.12	Control Genes	FALSE	FALSE	TRUE
RPRD2	ENSG00000163125.15	Control Genes	FALSE	FALSE	FALSE
TARS2	ENSG00000143374.16	Control Genes	FALSE	FALSE	TRUE
MIR6878	ENSG00000283933.1	Control Genes	FALSE	FALSE	FALSE
ECM1	ENSG00000143369.14	Control Genes	FALSE	TRUE	TRUE
FALEC	ENSG00000228126.1	Control Genes	FALSE	FALSE	FALSE
RP11-54A4.2	ENSG00000237781.3	Control Genes	FALSE	FALSE	FALSE
ADAMTSL4	ENSG00000143382.14	Control Genes	FALSE	FALSE	TRUE
MIR4257	ENSG00000264553.1	Control Genes	FALSE	FALSE	FALSE
ADAMTSL4-AS1	ENSG00000203804.4	Control Genes	FALSE	FALSE	FALSE
RN7SL473P	ENSG00000277452.1	Control Genes	FALSE	FALSE	FALSE
RN7SL600P	ENSG00000274963.1	Control Genes	FALSE	FALSE	FALSE
MCL1	ENSG00000143384.12	Control Genes	FALSE	FALSE	FALSE
SNORA40	ENSG00000253047.1	Control Genes	FALSE	FALSE	FALSE
ENSA	ENSG00000143420.18	Control Genes	FALSE	FALSE	FALSE
U4	ENSG00000276103.1	Control Genes	FALSE	FALSE	FALSE
GOLPH3L	ENSG00000143457.10	Control Genes	FALSE	FALSE	FALSE
HORMAD1	ENSG00000143452.15	Control Genes	FALSE	FALSE	FALSE
RNU6-1042P	ENSG00000206931.1	Control Genes	FALSE	FALSE	FALSE
CTSS	ENSG00000163131.10	Control Genes	FALSE	FALSE	FALSE
RP11-363I22.3	ENSG00000236713.1	Control Genes	FALSE	FALSE	FALSE
CTSK	ENSG00000143387.12	Control Genes	FALSE	TRUE	TRUE
UBE2D3P3	ENSG00000224690.2	Control Genes	FALSE	FALSE	FALSE
ARNT	ENSG00000143437.20	Control Genes	FALSE	FALSE	FALSE
RNU6-1309P	ENSG00000200175.1	Control Genes	FALSE	FALSE	FALSE
RPS27AP6	ENSG00000224800.1	Control Genes	FALSE	FALSE	FALSE
RP11-235D19.4	ENSG00000283324.1	Control Genes	FALSE	FALSE	FALSE
CYCSP51	ENSG00000229357.1	Control Genes	FALSE	FALSE	FALSE
SETDB1	ENSG00000143379.12	Control Genes	FALSE	FALSE	FALSE
CERS2	ENSG00000143418.19	Control Genes	FALSE	FALSE	FALSE
RP11-316M1.3	ENSG00000231073.1	Control Genes	FALSE	FALSE	FALSE
ANXA9	ENSG00000143412.9	Control Genes	FALSE	FALSE	FALSE
MINDY1	ENSG00000143409.15	Control Genes	FALSE	FALSE	FALSE
PRUNE1	ENSG00000143363.15	Control Genes	FALSE	TRUE	TRUE
RNU6-884P	ENSG00000200759.1	Control Genes	FALSE	FALSE	FALSE
BNIPL	ENSG00000163141.18	Control Genes	FALSE	FALSE	FALSE
C1orf56	ENSG00000143443.9	Control Genes	FALSE	FALSE	FALSE
CDC42SE1	ENSG00000197622.12	Control Genes	FALSE	FALSE	FALSE
MLLT11	ENSG00000213190.3	Control Genes	FALSE	FALSE	FALSE
GABPB2	ENSG00000143458.11	Control Genes	FALSE	FALSE	FALSE
RPS29P29	ENSG00000233717.1	Control Genes	FALSE	FALSE	FALSE
RP11-68I18.10	ENSG00000261168.1	Control Genes	FALSE	FALSE	FALSE
SEMA6C	ENSG00000143434.15	Control Genes	FALSE	FALSE	FALSE
TNFAIP8L2	ENSG00000163154.5	Control Genes	FALSE	FALSE	FALSE
LYSMD1	ENSG00000163155.11	Control Genes	FALSE	FALSE	FALSE
SCNM1	ENSG00000163156.11	Control Genes	FALSE	FALSE	FALSE
TMOD4	ENSG00000163157.14	Control Genes	FALSE	FALSE	FALSE
VPS72	ENSG00000163159.12	Control Genes	FALSE	FALSE	FALSE
PIP5K1A	ENSG00000143398.19	Control Genes	FALSE	FALSE	FALSE
PSMD4	ENSG00000159352.15	Control Genes	FALSE	FALSE	FALSE
RP11-126K1.2	ENSG00000232671.5	Control Genes	FALSE	FALSE	FALSE
ZNF687	ENSG00000143373.17	Control Genes	FALSE	FALSE	TRUE
PI4KB	ENSG00000143393.16	Control Genes	FALSE	FALSE	FALSE
RN7SL444P	ENSG00000265753.2	Control Genes	FALSE	FALSE	FALSE
RP11-126K1.9	ENSG00000273481.1	Control Genes	FALSE	FALSE	FALSE
RFX5	ENSG00000143390.17	Control Genes	FALSE	FALSE	TRUE
RP11-126K1.6	ENSG00000237976.1	Control Genes	FALSE	FALSE	FALSE
SELENBP1	ENSG00000143416.20	Control Genes	FALSE	FALSE	TRUE
PSMB4	ENSG00000159377.10	Control Genes	FALSE	FALSE	TRUE
POGZ	ENSG00000143442.21	NDD-Associated Genes	FALSE	TRUE	TRUE
RNY4P25	ENSG00000238711.1	Control Genes	FALSE	FALSE	FALSE
CGN	ENSG00000143375.14	Control Genes	FALSE	FALSE	FALSE
SNORA44	ENSG00000252840.1	Control Genes	FALSE	FALSE	FALSE
TUFT1	ENSG00000143367.15	Control Genes	FALSE	FALSE	FALSE
RP11-74C1.4	ENSG00000232536.1	Control Genes	FALSE	FALSE	FALSE
MIR554	ENSG00000207606.1	Control Genes	FALSE	FALSE	FALSE
RP11-74C1.2	ENSG00000223861.1	Control Genes	FALSE	FALSE	FALSE
RP11-404E16.1	ENSG00000250734.2	Control Genes	FALSE	FALSE	FALSE
SNX27	ENSG00000143376.12	Control Genes	FALSE	FALSE	FALSE
RNU6-1062P	ENSG00000206635.1	Control Genes	FALSE	FALSE	FALSE
RP11-98D18.1	ENSG00000227045.1	Control Genes	FALSE	FALSE	FALSE
CELF3	ENSG00000159409.14	Control Genes	FALSE	FALSE	FALSE
RIIAD1	ENSG00000178796.12	Control Genes	FALSE	FALSE	FALSE
RNU6-662P	ENSG00000206980.1	Control Genes	FALSE	FALSE	FALSE
RP11-98D18.15	ENSG00000269621.1	Control Genes	FALSE	FALSE	FALSE
RP11-98D18.7	ENSG00000236940.1	Control Genes	FALSE	FALSE	FALSE
MRPL9	ENSG00000143436.10	Control Genes	FALSE	FALSE	FALSE
OAZ3	ENSG00000143450.16	Control Genes	FALSE	FALSE	FALSE
RP11-98D18.16	ENSG00000268288.1	Control Genes	FALSE	FALSE	FALSE
RP11-98D18.3	ENSG00000249602.1	Control Genes	FALSE	FALSE	FALSE
TDRKH	ENSG00000182134.15	Control Genes	FALSE	FALSE	FALSE
TDRKH-AS1	ENSG00000203288.3	Control Genes	FALSE	FALSE	FALSE
RP11-98D18.17	ENSG00000269489.1	Control Genes	FALSE	FALSE	FALSE
LINGO4	ENSG00000213171.2	Control Genes	FALSE	FALSE	FALSE
RORC	ENSG00000143365.17	Control Genes	FALSE	FALSE	TRUE
C2CD4D	ENSG00000225556.1	Control Genes	FALSE	FALSE	FALSE
Y_RNA	ENSG00000201134.1	Control Genes	FALSE	FALSE	FALSE
AL450992.2	ENSG00000234614.1	Control Genes	FALSE	FALSE	FALSE
THEM5	ENSG00000196407.11	Control Genes	FALSE	FALSE	FALSE
THEM4	ENSG00000159445.12	Control Genes	FALSE	FALSE	FALSE
KRT8P28	ENSG00000223810.2	Control Genes	FALSE	FALSE	FALSE
S100A10	ENSG00000197747.8	Control Genes	FALSE	FALSE	FALSE
AL591893.1	ENSG00000229021.2	Control Genes	FALSE	FALSE	FALSE
AL450992.6	ENSG00000240667.1	Control Genes	FALSE	FALSE	FALSE
S100A11	ENSG00000163191.5	Control Genes	FALSE	FALSE	FALSE
SPTLC1P4	ENSG00000232678.2	Control Genes	FALSE	FALSE	FALSE
TCHHL1	ENSG00000182898.3	Control Genes	FALSE	FALSE	FALSE
TCHH	ENSG00000159450.12	Control Genes	FALSE	FALSE	TRUE
AL589986.2	ENSG00000226716.1	Control Genes	FALSE	FALSE	FALSE
PUDPP2	ENSG00000233792.3	Control Genes	FALSE	FALSE	FALSE
RPTN	ENSG00000215853.3	Control Genes	FALSE	FALSE	FALSE
FLG-AS1	ENSG00000237975.6	Control Genes	FALSE	FALSE	FALSE
RP11-107M16.2	ENSG00000236427.1	Control Genes	FALSE	FALSE	FALSE
HRNR	ENSG00000197915.5	Control Genes	FALSE	FALSE	FALSE
FLG	ENSG00000143631.10	Control Genes	FALSE	TRUE	TRUE
FLG2	ENSG00000143520.6	Control Genes	FALSE	FALSE	TRUE
HMGN3P1	ENSG00000183586.8	Control Genes	FALSE	FALSE	FALSE
CRNN	ENSG00000143536.7	Control Genes	FALSE	FALSE	FALSE
LCE5A	ENSG00000186207.4	Control Genes	FALSE	FALSE	FALSE
CRCT1	ENSG00000169509.5	Control Genes	FALSE	FALSE	FALSE
LCE3E	ENSG00000185966.3	Control Genes	FALSE	FALSE	FALSE
LCE3D	ENSG00000163202.4	Control Genes	FALSE	FALSE	FALSE
LCE3C	ENSG00000244057.4	Control Genes	FALSE	FALSE	FALSE
LCE3B	ENSG00000187238.5	Control Genes	FALSE	FALSE	FALSE
LCE3A	ENSG00000185962.1	Control Genes	FALSE	FALSE	FALSE
RP1-52J10.9	ENSG00000226947.1	Control Genes	FALSE	FALSE	FALSE
LINC00302	ENSG00000176075.7	Control Genes	FALSE	FALSE	FALSE
LCE2D	ENSG00000187223.3	Control Genes	FALSE	FALSE	FALSE
LCE2C	ENSG00000187180.3	Control Genes	FALSE	FALSE	FALSE
LCE2B	ENSG00000159455.8	Control Genes	FALSE	FALSE	FALSE
LCE2A	ENSG00000187173.3	Control Genes	FALSE	FALSE	FALSE
LCE4A	ENSG00000187170.4	Control Genes	FALSE	FALSE	FALSE
C1orf68	ENSG00000198854.5	Control Genes	FALSE	FALSE	FALSE
RP1-43O17.1	ENSG00000229713.1	Control Genes	FALSE	FALSE	FALSE
RP1-43O17.2	ENSG00000233819.1	Control Genes	FALSE	FALSE	FALSE
KPRP	ENSG00000203786.6	Control Genes	FALSE	FALSE	FALSE
LCE1F	ENSG00000240386.3	Control Genes	FALSE	FALSE	FALSE
LCE1E	ENSG00000186226.8	Control Genes	FALSE	FALSE	FALSE
LCE1D	ENSG00000172155.9	Control Genes	FALSE	FALSE	FALSE
LCE1C	ENSG00000197084.5	Control Genes	FALSE	FALSE	FALSE
LCE1B	ENSG00000196734.8	Control Genes	FALSE	FALSE	FALSE
LCE1A	ENSG00000186844.5	Control Genes	FALSE	FALSE	FALSE
LCE6A	ENSG00000235942.2	Control Genes	FALSE	FALSE	FALSE
SMCP	ENSG00000163206.5	Control Genes	FALSE	FALSE	FALSE
IVL	ENSG00000163207.6	Control Genes	FALSE	FALSE	FALSE
LINC01527	ENSG00000224308.1	Control Genes	FALSE	FALSE	FALSE
RP1-20N18.10	ENSG00000283227.1	Control Genes	FALSE	FALSE	FALSE
SPRR4	ENSG00000184148.3	Control Genes	FALSE	FALSE	FALSE
SPRR1A	ENSG00000169474.4	Control Genes	FALSE	FALSE	FALSE
SPRR3	ENSG00000163209.14	Control Genes	FALSE	FALSE	FALSE
SNORA31	ENSG00000252920.1	Control Genes	FALSE	FALSE	FALSE
RP1-20N18.4	ENSG00000234262.1	Control Genes	FALSE	FALSE	FALSE
SPRR1B	ENSG00000169469.8	Control Genes	FALSE	FALSE	FALSE
SPRR2D	ENSG00000163216.6	Control Genes	FALSE	FALSE	FALSE
SPRR2A	ENSG00000241794.1	Control Genes	FALSE	FALSE	FALSE
SPRR2B	ENSG00000196805.7	Control Genes	FALSE	FALSE	FALSE
SPRR2E	ENSG00000203785.8	Control Genes	FALSE	FALSE	FALSE
SPRR2F	ENSG00000244094.1	Control Genes	FALSE	FALSE	FALSE
SPRR2C	ENSG00000229035.2	Control Genes	FALSE	FALSE	FALSE
SPRR2G	ENSG00000159516.8	Control Genes	FALSE	FALSE	FALSE
RP1-140J1.1	ENSG00000229699.1	Control Genes	FALSE	FALSE	FALSE
LELP1	ENSG00000203784.2	Control Genes	FALSE	FALSE	FALSE
PRR9	ENSG00000203783.4	Control Genes	FALSE	FALSE	FALSE
RP1-140J1.4	ENSG00000230779.1	Control Genes	FALSE	FALSE	FALSE
LOR	ENSG00000203782.5	Control Genes	FALSE	FALSE	TRUE
PGLYRP3	ENSG00000159527.3	Control Genes	FALSE	FALSE	FALSE
PGLYRP4	ENSG00000163218.14	Control Genes	FALSE	FALSE	FALSE
RNU6-160P	ENSG00000207321.1	Control Genes	FALSE	FALSE	FALSE
S100A9	ENSG00000163220.10	Control Genes	FALSE	FALSE	FALSE
S100A12	ENSG00000163221.8	Control Genes	FALSE	FALSE	FALSE
LAPTM4BP1	ENSG00000237008.2	Control Genes	FALSE	FALSE	FALSE
S100A8	ENSG00000143546.9	Control Genes	FALSE	FALSE	FALSE
AL591704.7	ENSG00000224784.2	Control Genes	FALSE	FALSE	FALSE
S100A7A	ENSG00000184330.11	Control Genes	FALSE	FALSE	FALSE
AL591704.9	ENSG00000203781.4	Control Genes	FALSE	FALSE	FALSE
S100A7L2	ENSG00000197364.6	Control Genes	FALSE	FALSE	FALSE
S100A7	ENSG00000143556.8	Control Genes	FALSE	FALSE	FALSE
RN7SL44P	ENSG00000263841.2	Control Genes	FALSE	FALSE	FALSE
BX470102.3	ENSG00000238279.1	Control Genes	FALSE	FALSE	FALSE
S100A6	ENSG00000197956.9	Control Genes	FALSE	FALSE	FALSE
S100A5	ENSG00000196420.7	Control Genes	FALSE	FALSE	FALSE
S100A4	ENSG00000196154.11	Control Genes	FALSE	FALSE	FALSE
S100A3	ENSG00000188015.9	Control Genes	FALSE	FALSE	FALSE
S100A2	ENSG00000196754.10	Control Genes	FALSE	FALSE	FALSE
S100A16	ENSG00000188643.10	Control Genes	FALSE	FALSE	FALSE
S100A14	ENSG00000189334.8	Control Genes	FALSE	FALSE	FALSE
S100A13	ENSG00000189171.14	Control Genes	FALSE	FALSE	FALSE
S100A1	ENSG00000160678.11	Control Genes	FALSE	FALSE	FALSE
RP1-178F15.4	ENSG00000272030.1	Control Genes	FALSE	FALSE	FALSE
CHTOP	ENSG00000160679.12	Control Genes	FALSE	FALSE	FALSE
SNAPIN	ENSG00000143553.10	Control Genes	FALSE	FALSE	FALSE
ILF2	ENSG00000143621.16	Control Genes	FALSE	FALSE	FALSE
NPR1	ENSG00000169418.9	Control Genes	FALSE	FALSE	FALSE
MIR8083	ENSG00000274940.1	Control Genes	FALSE	FALSE	FALSE
RN7SL372P	ENSG00000242565.3	Control Genes	FALSE	FALSE	FALSE
GEMIN2P1	ENSG00000235015.1	Control Genes	FALSE	FALSE	FALSE
Y_RNA	ENSG00000199565.1	Control Genes	FALSE	FALSE	FALSE
INTS3	ENSG00000143624.13	Control Genes	FALSE	FALSE	FALSE
RP11-216N14.8	ENSG00000243613.1	Control Genes	FALSE	FALSE	FALSE
RP11-216N14.9	ENSG00000233222.2	Control Genes	FALSE	FALSE	FALSE
SLC27A3	ENSG00000143554.13	Control Genes	FALSE	FALSE	FALSE
Y_RNA	ENSG00000207039.1	Control Genes	FALSE	FALSE	FALSE
GATAD2B	ENSG00000143614.9	NDD-Associated Genes	FALSE	TRUE	TRUE
RP11-216N14.5	ENSG00000231827.3	Control Genes	FALSE	FALSE	FALSE
RP11-216N14.7	ENSG00000223599.1	Control Genes	FALSE	FALSE	FALSE
RP11-759F5.1	ENSG00000236327.2	Control Genes	FALSE	FALSE	FALSE
DENND4B	ENSG00000198837.9	Control Genes	FALSE	FALSE	FALSE
CRTC2	ENSG00000160741.16	Control Genes	FALSE	FALSE	FALSE
SLC39A1	ENSG00000143570.17	Control Genes	FALSE	FALSE	FALSE
MIR6737	ENSG00000276584.1	Control Genes	FALSE	FALSE	FALSE
RP11-422P24.12	ENSG00000282386.1	Control Genes	FALSE	FALSE	FALSE
RP11-422P24.10	ENSG00000273026.1	Control Genes	FALSE	FALSE	FALSE
CREB3L4	ENSG00000143578.15	Control Genes	FALSE	FALSE	FALSE
JTB	ENSG00000143543.14	Control Genes	FALSE	FALSE	FALSE
RP11-422P24.11	ENSG00000272654.1	Control Genes	FALSE	FALSE	FALSE
RAB13	ENSG00000143545.8	Control Genes	FALSE	FALSE	FALSE
RPS27	ENSG00000177954.11	Control Genes	FALSE	FALSE	TRUE
NUP210L	ENSG00000143552.9	Control Genes	FALSE	FALSE	FALSE
RP11-422P24.9	ENSG00000231416.1	Control Genes	FALSE	FALSE	FALSE
RNU6-179P	ENSG00000200220.1	Control Genes	FALSE	FALSE	FALSE
RPS7P2	ENSG00000231837.2	Control Genes	FALSE	FALSE	FALSE
MIR5698	ENSG00000263987.1	Control Genes	FALSE	FALSE	FALSE
TPM3	ENSG00000143549.19	NDD-Associated Genes	FALSE	FALSE	TRUE
RN7SL431P	ENSG00000264384.2	Control Genes	FALSE	FALSE	FALSE
MIR190B	ENSG00000215938.3	Control Genes	FALSE	FALSE	FALSE
C1orf189	ENSG00000163263.6	Control Genes	FALSE	FALSE	FALSE
C1orf43	ENSG00000143612.19	Control Genes	FALSE	FALSE	FALSE
UBAP2L	ENSG00000143569.18	Control Genes	FALSE	FALSE	FALSE
SNORA58	ENSG00000201129.1	Control Genes	FALSE	FALSE	FALSE
HAX1	ENSG00000143575.14	Control Genes	FALSE	TRUE	TRUE
SNORD59	ENSG00000252682.1	Control Genes	FALSE	FALSE	FALSE
RNU6-239P	ENSG00000212292.1	Control Genes	FALSE	FALSE	FALSE
RNU6-121P	ENSG00000222457.1	Control Genes	FALSE	FALSE	FALSE
RP11-137P24.5	ENSG00000278694.1	Control Genes	FALSE	FALSE	FALSE
AQP10	ENSG00000143595.12	Control Genes	FALSE	FALSE	FALSE
ATP8B2	ENSG00000143515.16	Control Genes	FALSE	FALSE	FALSE
RNU7-57P	ENSG00000238365.3	Control Genes	FALSE	FALSE	FALSE
RP11-350G8.4	ENSG00000237920.2	Control Genes	FALSE	FALSE	FALSE
RPSAP17	ENSG00000226855.1	Control Genes	FALSE	FALSE	FALSE
RP11-350G8.5	ENSG00000228013.1	Control Genes	FALSE	FALSE	FALSE
IL6R	ENSG00000160712.12	Control Genes	FALSE	FALSE	TRUE
PSMD8P1	ENSG00000228264.1	Control Genes	FALSE	FALSE	FALSE
SHE	ENSG00000169291.9	Control Genes	FALSE	FALSE	FALSE
TDRD10	ENSG00000163239.12	Control Genes	FALSE	FALSE	FALSE
UBE2Q1	ENSG00000160714.9	Control Genes	FALSE	FALSE	FALSE
UBE2Q1-AS1	ENSG00000229780.1	Control Genes	FALSE	FALSE	FALSE
CHRNB2	ENSG00000160716.5	NDD-Associated Genes	FALSE	TRUE	TRUE
ADAR	ENSG00000160710.15	NDD-Associated Genes	FALSE	TRUE	TRUE
KCNN3	ENSG00000143603.18	NDD-Associated Genes	FALSE	TRUE	TRUE
PMVK	ENSG00000163344.5	Control Genes	FALSE	FALSE	TRUE
RP11-307C12.13	ENSG00000270361.1	Control Genes	FALSE	FALSE	FALSE
PBXIP1	ENSG00000163346.16	Control Genes	FALSE	FALSE	FALSE
Metazoa_SRP	ENSG00000268154.2	Control Genes	FALSE	FALSE	FALSE
PYGO2	ENSG00000163348.3	Control Genes	FALSE	FALSE	FALSE
RP11-307C12.12	ENSG00000271380.1	Control Genes	FALSE	FALSE	FALSE
SHC1	ENSG00000160691.18	Control Genes	FALSE	FALSE	FALSE
CKS1B	ENSG00000173207.12	Control Genes	FALSE	FALSE	FALSE
MIR4258	ENSG00000264349.1	Control Genes	FALSE	FALSE	FALSE
FLAD1	ENSG00000160688.18	Control Genes	FALSE	TRUE	TRUE
LENEP	ENSG00000163352.5	Control Genes	FALSE	FALSE	FALSE
ZBTB7B	ENSG00000160685.13	Control Genes	FALSE	FALSE	FALSE
DCST2	ENSG00000163354.14	Control Genes	FALSE	FALSE	FALSE
DCST1	ENSG00000163357.10	Control Genes	FALSE	FALSE	FALSE
DCST1-AS1	ENSG00000232093.1	Control Genes	FALSE	FALSE	FALSE
ADAM15	ENSG00000143537.13	Control Genes	FALSE	FALSE	FALSE
EFNA4	ENSG00000243364.7	NDD-Associated Genes	FALSE	FALSE	FALSE
EFNA3	ENSG00000143590.13	Control Genes	FALSE	FALSE	FALSE
Y_RNA	ENSG00000202027.1	Control Genes	FALSE	FALSE	FALSE
EFNA1	ENSG00000169242.11	Control Genes	FALSE	FALSE	FALSE
SLC50A1	ENSG00000169241.17	Control Genes	FALSE	FALSE	FALSE
DPM3	ENSG00000179085.7	Control Genes	FALSE	TRUE	TRUE
HMGN2P18	ENSG00000223452.3	Control Genes	FALSE	FALSE	FALSE
KRTCAP2	ENSG00000163463.11	Control Genes	FALSE	FALSE	FALSE
TRIM46	ENSG00000163462.17	Control Genes	FALSE	FALSE	FALSE
MUC1	ENSG00000185499.16	Control Genes	FALSE	FALSE	TRUE
RP11-263K19.4	ENSG00000231064.7	Control Genes	FALSE	FALSE	FALSE
THBS3	ENSG00000169231.13	Control Genes	FALSE	FALSE	FALSE
MTX1	ENSG00000173171.14	Control Genes	FALSE	FALSE	FALSE
RP11-263K19.6	ENSG00000236263.1	Control Genes	FALSE	FALSE	FALSE
GBAP1	ENSG00000160766.14	Control Genes	FALSE	FALSE	FALSE
MTX1P1	ENSG00000236675.1	Control Genes	FALSE	FALSE	FALSE
GBA	ENSG00000177628.15	NDD-Associated Genes	FALSE	TRUE	TRUE
FAM189B	ENSG00000160767.20	Control Genes	FALSE	FALSE	FALSE
SCAMP3	ENSG00000116521.10	Control Genes	FALSE	FALSE	FALSE
CLK2	ENSG00000176444.18	Control Genes	FALSE	FALSE	TRUE
HCN3	ENSG00000143630.9	Control Genes	TRUE	FALSE	FALSE
PKLR	ENSG00000143627.17	Control Genes	FALSE	FALSE	TRUE
FDPS	ENSG00000160752.14	Control Genes	FALSE	FALSE	TRUE
RUSC1-AS1	ENSG00000225855.6	Control Genes	FALSE	FALSE	FALSE
RUSC1	ENSG00000160753.15	Control Genes	FALSE	FALSE	FALSE
ASH1L	ENSG00000116539.12	NDD-Associated Genes	FALSE	TRUE	TRUE
MIR555	ENSG00000283701.1	Control Genes	FALSE	FALSE	FALSE
RNU6-106P	ENSG00000207134.1	Control Genes	FALSE	FALSE	FALSE
ASH1L-IT1	ENSG00000227773.1	Control Genes	FALSE	FALSE	FALSE
RNU6-1297P	ENSG00000207144.1	Control Genes	FALSE	FALSE	FALSE
POU5F1P4	ENSG00000237872.4	Control Genes	FALSE	FALSE	FALSE
ASH1L-AS1	ENSG00000235919.4	Control Genes	FALSE	FALSE	FALSE
RP11-29H23.7	ENSG00000271267.1	Control Genes	FALSE	FALSE	FALSE
DAP3P1	ENSG00000225082.2	Control Genes	FALSE	FALSE	FALSE
RP11-29H23.6	ENSG00000223503.1	Control Genes	FALSE	FALSE	FALSE
RP11-29H23.4	ENSG00000232519.2	Control Genes	FALSE	FALSE	FALSE
MSTO1	ENSG00000125459.14	Control Genes	FALSE	FALSE	TRUE
RP11-29H23.5	ENSG00000246203.2	Control Genes	FALSE	FALSE	FALSE
YY1AP1	ENSG00000163374.19	Control Genes	FALSE	FALSE	TRUE
DAP3	ENSG00000132676.15	Control Genes	FALSE	FALSE	FALSE
RP11-243J18.2	ENSG00000227673.1	Control Genes	FALSE	FALSE	FALSE
MSTO2P	ENSG00000203761.5	Control Genes	FALSE	FALSE	FALSE
GON4L	ENSG00000116580.18	Control Genes	FALSE	TRUE	FALSE
RP11-101O6.2	ENSG00000234937.1	Control Genes	FALSE	FALSE	FALSE
SYT11	ENSG00000132718.8	Control Genes	FALSE	FALSE	FALSE
U4	ENSG00000283442.1	Control Genes	FALSE	FALSE	FALSE
RIT1	ENSG00000143622.10	NDD-Associated Genes	FALSE	TRUE	TRUE
KIAA0907	ENSG00000132680.10	Control Genes	FALSE	FALSE	FALSE
SNORA80E	ENSG00000207475.1	Control Genes	FALSE	FALSE	FALSE
RXFP4	ENSG00000173080.5	Control Genes	FALSE	FALSE	FALSE
ARHGEF2	ENSG00000116584.17	Control Genes	FALSE	FALSE	TRUE
MIR6738	ENSG00000277817.1	Control Genes	FALSE	FALSE	FALSE
RP11-336K24.12	ENSG00000273002.1	Control Genes	FALSE	FALSE	FALSE
RP11-336K24.5	ENSG00000224276.1	Control Genes	FALSE	FALSE	FALSE
SSR2	ENSG00000163479.13	Control Genes	FALSE	FALSE	FALSE
UBQLN4	ENSG00000160803.7	Control Genes	FALSE	FALSE	FALSE
LAMTOR2	ENSG00000116586.11	Control Genes	FALSE	FALSE	TRUE
RAB25	ENSG00000132698.14	Control Genes	FALSE	FALSE	FALSE
MEX3A	ENSG00000254726.2	Control Genes	FALSE	FALSE	FALSE
LMNA	ENSG00000160789.19	NDD-Associated Genes	FALSE	TRUE	TRUE
SEMA4A	ENSG00000196189.12	Control Genes	FALSE	FALSE	TRUE
SNORA26	ENSG00000252236.1	Control Genes	FALSE	FALSE	FALSE
SLC25A44	ENSG00000160785.13	Control Genes	FALSE	FALSE	FALSE
PMF1	ENSG00000160783.19	Control Genes	FALSE	FALSE	FALSE
BGLAP	ENSG00000242252.1	Control Genes	FALSE	FALSE	FALSE
PAQR6	ENSG00000160781.15	Control Genes	FALSE	FALSE	FALSE
SMG5	ENSG00000198952.8	Control Genes	FALSE	FALSE	FALSE
TMEM79	ENSG00000163472.18	Control Genes	FALSE	FALSE	FALSE
GLMP	ENSG00000198715.11	Control Genes	FALSE	FALSE	FALSE
VHLL	ENSG00000189030.9	Control Genes	FALSE	FALSE	FALSE
CCT3	ENSG00000163468.14	Control Genes	FALSE	FALSE	FALSE
TSACC	ENSG00000163467.11	Control Genes	FALSE	FALSE	FALSE
RHBG	ENSG00000132677.12	Control Genes	FALSE	FALSE	FALSE
RP11-139I14.2	ENSG00000237390.1	Control Genes	FALSE	FALSE	FALSE
C1orf61	ENSG00000125462.16	Control Genes	FALSE	FALSE	FALSE
MIR9-1	ENSG00000207933.3	Control Genes	FALSE	FALSE	FALSE
RP11-98G7.1	ENSG00000236947.5	Control Genes	FALSE	FALSE	FALSE
MEF2D	ENSG00000116604.17	Control Genes	FALSE	FALSE	FALSE
Y_RNA	ENSG00000206651.1	Control Genes	FALSE	FALSE	FALSE
RP11-284F21.8	ENSG00000260460.1	Control Genes	FALSE	FALSE	FALSE
IQGAP3	ENSG00000183856.10	Control Genes	FALSE	FALSE	FALSE
TTC24	ENSG00000187862.11	Control Genes	FALSE	FALSE	FALSE
NAXE	ENSG00000163382.11	Control Genes	FALSE	TRUE	TRUE
GPATCH4	ENSG00000160818.16	Control Genes	FALSE	FALSE	FALSE
RP11-284F21.11	ENSG00000272971.1	Control Genes	FALSE	FALSE	FALSE
HAPLN2	ENSG00000132702.12	Control Genes	FALSE	FALSE	FALSE
RP11-284F21.9	ENSG00000272068.1	Control Genes	FALSE	FALSE	FALSE
BCAN	ENSG00000132692.18	Control Genes	FALSE	FALSE	FALSE
RP11-284F21.10	ENSG00000272405.1	Control Genes	FALSE	FALSE	FALSE
RP11-284F21.7	ENSG00000229953.1	Control Genes	FALSE	FALSE	FALSE
NES	ENSG00000132688.10	Control Genes	FALSE	FALSE	FALSE
RP11-66D17.3	ENSG00000237588.2	Control Genes	FALSE	FALSE	FALSE
CRABP2	ENSG00000143320.8	Control Genes	FALSE	FALSE	FALSE
RP11-66D17.5	ENSG00000223356.1	Control Genes	FALSE	FALSE	FALSE
ISG20L2	ENSG00000143319.16	Control Genes	FALSE	FALSE	FALSE
RRNAD1	ENSG00000143303.11	Control Genes	FALSE	FALSE	FALSE
MRPL24	ENSG00000143314.12	Control Genes	FALSE	FALSE	FALSE
HDGF	ENSG00000143321.18	Control Genes	FALSE	FALSE	FALSE
PRCC	ENSG00000143294.14	Control Genes	FALSE	FALSE	TRUE
SH2D2A	ENSG00000027869.11	Control Genes	FALSE	FALSE	FALSE
NTRK1	ENSG00000198400.11	Control Genes	FALSE	TRUE	TRUE
INSRR	ENSG00000027644.4	Control Genes	FALSE	FALSE	FALSE
PEAR1	ENSG00000187800.13	Control Genes	FALSE	FALSE	FALSE
LRRC71	ENSG00000160838.13	Control Genes	FALSE	FALSE	FALSE
ARHGEF11	ENSG00000132694.18	Control Genes	FALSE	FALSE	FALSE
MIR765	ENSG00000211581.1	Control Genes	FALSE	FALSE	FALSE
RN7SL612P	ENSG00000266160.2	Control Genes	FALSE	FALSE	FALSE
RP11-110J1.2	ENSG00000237842.2	Control Genes	FALSE	FALSE	FALSE
KRT8P45	ENSG00000224520.2	Control Genes	FALSE	FALSE	FALSE
ETV3L	ENSG00000253831.1	Control Genes	FALSE	FALSE	FALSE
ETV3	ENSG00000117036.11	Control Genes	FALSE	FALSE	FALSE
CYCSP52	ENSG00000235700.1	Control Genes	FALSE	FALSE	FALSE
RP11-71G12.1	ENSG00000229961.2	Control Genes	FALSE	FALSE	FALSE
RP11-71G12.2	ENSG00000284592.1	Control Genes	FALSE	FALSE	FALSE
RP11-85G21.1	ENSG00000228239.1	Control Genes	FALSE	FALSE	FALSE
RP11-85G21.3	ENSG00000271736.1	Control Genes	FALSE	FALSE	FALSE
RP11-85G21.2	ENSG00000237189.1	Control Genes	FALSE	FALSE	FALSE
FCRL5	ENSG00000143297.18	Control Genes	FALSE	FALSE	FALSE
FCRL4	ENSG00000163518.10	Control Genes	FALSE	FALSE	FALSE
RP4-801G22.2	ENSG00000236731.1	Control Genes	FALSE	FALSE	FALSE
RP4-801G22.3	ENSG00000233712.1	Control Genes	FALSE	FALSE	FALSE
FCRL3	ENSG00000160856.20	Control Genes	FALSE	FALSE	FALSE
RP11-367J7.3	ENSG00000227217.1	Control Genes	FALSE	FALSE	FALSE
RP11-367J7.4	ENSG00000231700.3	Control Genes	FALSE	FALSE	FALSE
VDAC1P9	ENSG00000232366.1	Control Genes	FALSE	FALSE	FALSE
FCRL2	ENSG00000132704.15	Control Genes	FALSE	FALSE	FALSE
FCRL1	ENSG00000163534.14	Control Genes	FALSE	FALSE	FALSE
CD5L	ENSG00000073754.5	Control Genes	FALSE	FALSE	FALSE
MRPS21P2	ENSG00000227425.1	Control Genes	FALSE	FALSE	FALSE
RP11-451O13.1	ENSG00000236957.7	Control Genes	FALSE	FALSE	FALSE
KIRREL	ENSG00000183853.17	Control Genes	FALSE	FALSE	FALSE
KIRREL-IT1	ENSG00000226520.1	Control Genes	FALSE	FALSE	FALSE
LINC01704	ENSG00000231666.6	Control Genes	FALSE	FALSE	FALSE
ELL2P1	ENSG00000227295.2	Control Genes	FALSE	FALSE	FALSE
CD1D	ENSG00000158473.6	Control Genes	FALSE	FALSE	FALSE
RP11-404O13.4	ENSG00000229914.1	Control Genes	FALSE	FALSE	FALSE
RP11-404O13.5	ENSG00000176320.2	Control Genes	FALSE	FALSE	FALSE
CD1A	ENSG00000158477.6	Control Genes	FALSE	FALSE	FALSE
HMGN1P5	ENSG00000230942.1	Control Genes	FALSE	FALSE	FALSE
CD1C	ENSG00000158481.12	Control Genes	FALSE	FALSE	FALSE
CD1B	ENSG00000158485.10	Control Genes	FALSE	FALSE	FALSE
CD1E	ENSG00000158488.15	Control Genes	FALSE	FALSE	FALSE
OR10T2	ENSG00000186306.1	Control Genes	FALSE	FALSE	FALSE
OR10K2	ENSG00000180708.4	Control Genes	FALSE	FALSE	FALSE
OR10T1P	ENSG00000203758.4	Control Genes	FALSE	FALSE	FALSE
EI24P2	ENSG00000236257.1	Control Genes	FALSE	FALSE	FALSE
OR10K1	ENSG00000173285.3	Control Genes	FALSE	FALSE	FALSE
RP11-144L1.4	ENSG00000236656.1	Control Genes	FALSE	FALSE	FALSE
OR10R2	ENSG00000198965.3	Control Genes	FALSE	FALSE	FALSE
OR10R3P	ENSG00000198703.2	Control Genes	FALSE	FALSE	FALSE
OR10R1P	ENSG00000227445.1	Control Genes	FALSE	FALSE	FALSE
RP11-144L1.8	ENSG00000231434.1	Control Genes	FALSE	FALSE	FALSE
OR6Y1	ENSG00000197532.1	Control Genes	FALSE	FALSE	FALSE
OR6P1	ENSG00000186440.1	Control Genes	FALSE	FALSE	FALSE
OR10X1	ENSG00000279111.2	Control Genes	FALSE	FALSE	FALSE
OR10Z1	ENSG00000198967.3	Control Genes	FALSE	FALSE	FALSE
SPTA1	ENSG00000163554.12	Control Genes	FALSE	FALSE	TRUE
OR6K1P	ENSG00000231237.1	Control Genes	FALSE	FALSE	FALSE
OR6K2	ENSG00000196171.3	Control Genes	FALSE	FALSE	FALSE
OR6K3	ENSG00000203757.1	Control Genes	FALSE	FALSE	FALSE
OR6K4P	ENSG00000180437.5	Control Genes	FALSE	FALSE	FALSE
OR6K5P	ENSG00000226949.1	Control Genes	FALSE	FALSE	FALSE
OR6K6	ENSG00000180433.4	Control Genes	FALSE	FALSE	FALSE
OR6N1	ENSG00000197403.3	Control Genes	FALSE	FALSE	FALSE
OR6N2	ENSG00000188340.1	Control Genes	FALSE	FALSE	FALSE
OR2AQ1P	ENSG00000229724.1	Control Genes	FALSE	FALSE	FALSE
OR10AA1P	ENSG00000180409.3	Control Genes	FALSE	FALSE	FALSE
MNDA	ENSG00000163563.7	Control Genes	FALSE	FALSE	FALSE
PYHIN5P	ENSG00000229849.1	Control Genes	FALSE	FALSE	FALSE
PYHIN1	ENSG00000163564.14	Control Genes	FALSE	FALSE	FALSE
IFI16	ENSG00000163565.18	Control Genes	FALSE	FALSE	FALSE
AIM2	ENSG00000163568.14	Control Genes	FALSE	FALSE	FALSE
RAD1P2	ENSG00000233473.2	Control Genes	FALSE	FALSE	FALSE
CADM3	ENSG00000162706.12	Control Genes	FALSE	FALSE	FALSE
RNA5SP60	ENSG00000222552.1	Control Genes	FALSE	FALSE	FALSE
CADM3-AS1	ENSG00000225670.4	Control Genes	FALSE	FALSE	FALSE
ACKR1	ENSG00000213088.9	Control Genes	FALSE	FALSE	TRUE
MPTX1	ENSG00000215846.6	Control Genes	FALSE	FALSE	FALSE
OR10J2P	ENSG00000248642.1	Control Genes	FALSE	FALSE	FALSE
FCER1A	ENSG00000179639.10	Control Genes	FALSE	FALSE	FALSE
OR10J3	ENSG00000196266.4	Control Genes	FALSE	FALSE	FALSE
RP11-550P17.5	ENSG00000228560.1	Control Genes	FALSE	FALSE	FALSE
OR10J7P	ENSG00000248442.2	Control Genes	FALSE	FALSE	FALSE
OR10J8P	ENSG00000251686.1	Control Genes	FALSE	FALSE	FALSE
OR10J9P	ENSG00000249197.1	Control Genes	FALSE	FALSE	FALSE
OR10J4	ENSG00000249730.1	Control Genes	FALSE	FALSE	FALSE
OR10J1	ENSG00000196184.8	Control Genes	FALSE	FALSE	FALSE
RP11-180D21.3	ENSG00000224943.1	Control Genes	FALSE	FALSE	FALSE
OR10J5	ENSG00000184155.8	Control Genes	FALSE	FALSE	FALSE
RP11-740C1.2	ENSG00000231100.1	Control Genes	FALSE	FALSE	FALSE
OR10AE1P	ENSG00000271890.1	Control Genes	FALSE	FALSE	FALSE
APCS	ENSG00000132703.3	Control Genes	FALSE	FALSE	TRUE
OR10J6P	ENSG00000158731.2	Control Genes	FALSE	FALSE	FALSE
RP11-419N10.6	ENSG00000276632.1	Control Genes	FALSE	FALSE	FALSE
CRPP1	ENSG00000223603.1	Control Genes	FALSE	FALSE	FALSE
CRP	ENSG00000132693.12	Control Genes	FALSE	FALSE	FALSE
RP11-419N10.5	ENSG00000235226.1	Control Genes	FALSE	FALSE	FALSE
DUSP23	ENSG00000158716.8	Control Genes	FALSE	FALSE	FALSE
FCRL6	ENSG00000181036.13	Control Genes	FALSE	FALSE	FALSE
SLAMF8	ENSG00000158714.10	Control Genes	FALSE	FALSE	FALSE
C1orf204	ENSG00000188004.9	Control Genes	FALSE	FALSE	FALSE
SNORD64	ENSG00000212161.1	Control Genes	FALSE	FALSE	FALSE
VSIG8	ENSG00000243284.1	Control Genes	FALSE	FALSE	FALSE
RP11-190A12.8	ENSG00000272668.1	Control Genes	FALSE	FALSE	FALSE
CFAP45	ENSG00000213085.9	Control Genes	FALSE	FALSE	FALSE
MIR4259	ENSG00000266458.1	Control Genes	FALSE	FALSE	FALSE
RP11-190A12.9	ENSG00000279430.1	Control Genes	FALSE	FALSE	FALSE
TAGLN2	ENSG00000158710.14	Control Genes	FALSE	FALSE	FALSE
IGSF9	ENSG00000085552.16	Control Genes	FALSE	FALSE	FALSE
SLAMF9	ENSG00000162723.9	Control Genes	FALSE	FALSE	FALSE
LINC01133	ENSG00000224259.6	Control Genes	FALSE	FALSE	FALSE
RP11-48O20.5	ENSG00000273933.1	Control Genes	FALSE	FALSE	FALSE
KCNJ10	ENSG00000177807.8	Control Genes	FALSE	TRUE	TRUE
RP11-226L15.1	ENSG00000237409.2	Control Genes	FALSE	FALSE	FALSE
RP11-226L15.5	ENSG00000260766.1	Control Genes	FALSE	FALSE	FALSE
PIGM	ENSG00000143315.6	Control Genes	FALSE	TRUE	TRUE
RP11-536C5.2	ENSG00000225279.1	Control Genes	FALSE	FALSE	FALSE
KCNJ9	ENSG00000162728.4	Control Genes	FALSE	FALSE	FALSE
IGSF8	ENSG00000162729.13	Control Genes	FALSE	FALSE	FALSE
ATP1A2	ENSG00000018625.14	NDD-Associated Genes	FALSE	TRUE	TRUE
ATP1A4	ENSG00000132681.16	Control Genes	FALSE	FALSE	FALSE
CASQ1	ENSG00000143318.12	Control Genes	FALSE	FALSE	TRUE
RP11-536C5.7	ENSG00000227741.1	Control Genes	FALSE	FALSE	FALSE
PEA15	ENSG00000162734.12	Control Genes	FALSE	FALSE	FALSE
DCAF8	ENSG00000132716.18	Control Genes	FALSE	FALSE	TRUE
RP11-574F21.2	ENSG00000228606.1	Control Genes	FALSE	FALSE	FALSE
RPSAP18	ENSG00000224261.2	Control Genes	FALSE	FALSE	FALSE
PEX19	ENSG00000162735.18	Control Genes	FALSE	TRUE	TRUE
COPA	ENSG00000122218.14	Control Genes	FALSE	FALSE	TRUE
SUMO1P3	ENSG00000235082.2	Control Genes	FALSE	FALSE	FALSE
Y_RNA	ENSG00000202078.1	Control Genes	FALSE	FALSE	FALSE
NCSTN	ENSG00000162736.15	Control Genes	FALSE	FALSE	TRUE
NHLH1	ENSG00000171786.5	Control Genes	FALSE	FALSE	FALSE
RNU4-42P	ENSG00000201608.1	Control Genes	FALSE	FALSE	FALSE
VANGL2	ENSG00000162738.5	Control Genes	FALSE	FALSE	TRUE
SLAMF6	ENSG00000162739.13	Control Genes	FALSE	FALSE	FALSE
RP11-528G1.2	ENSG00000234425.1	Control Genes	FALSE	FALSE	FALSE
CD84	ENSG00000066294.14	Control Genes	FALSE	FALSE	FALSE
SLAMF1	ENSG00000117090.14	Control Genes	FALSE	FALSE	FALSE
SETP9	ENSG00000235101.1	Control Genes	FALSE	FALSE	FALSE
RP11-404F10.2	ENSG00000228863.8	Control Genes	FALSE	FALSE	FALSE
CD48	ENSG00000117091.9	Control Genes	FALSE	FALSE	FALSE
SLAMF7	ENSG00000026751.16	Control Genes	FALSE	FALSE	FALSE
RP11-404F10.6	ENSG00000275801.1	Control Genes	FALSE	FALSE	FALSE
RP11-404F10.5	ENSG00000274562.1	Control Genes	FALSE	FALSE	FALSE
LY9	ENSG00000122224.17	Control Genes	FALSE	FALSE	FALSE
CD244	ENSG00000122223.12	Control Genes	FALSE	FALSE	TRUE
RP11-312J18.3	ENSG00000226003.2	Control Genes	FALSE	FALSE	FALSE
ITLN1	ENSG00000179914.4	Control Genes	FALSE	FALSE	FALSE
RP11-312J18.5	ENSG00000213080.3	Control Genes	FALSE	FALSE	FALSE
RP11-312J18.6	ENSG00000232188.1	Control Genes	FALSE	FALSE	FALSE
RP11-544M22.1	ENSG00000198358.4	Control Genes	FALSE	FALSE	FALSE
RP11-312J18.7	ENSG00000233691.2	Control Genes	FALSE	FALSE	FALSE
ITLN2	ENSG00000158764.6	Control Genes	FALSE	FALSE	FALSE
F11R	ENSG00000158769.17	Control Genes	FALSE	FALSE	FALSE
RP11-544M22.3	ENSG00000232879.2	Control Genes	FALSE	FALSE	FALSE
TSTD1	ENSG00000215845.10	Control Genes	FALSE	FALSE	FALSE
USF1	ENSG00000158773.14	Control Genes	FALSE	FALSE	TRUE
ARHGAP30	ENSG00000186517.13	Control Genes	FALSE	FALSE	FALSE
NECTIN4	ENSG00000143217.8	Control Genes	FALSE	TRUE	FALSE
RP11-544M22.8	ENSG00000228917.1	Control Genes	FALSE	FALSE	FALSE
KLHDC9	ENSG00000162755.13	Control Genes	FALSE	FALSE	FALSE
PFDN2	ENSG00000143256.4	Control Genes	FALSE	FALSE	FALSE
NIT1	ENSG00000158793.13	Control Genes	FALSE	FALSE	FALSE
DEDD	ENSG00000158796.16	Control Genes	FALSE	FALSE	FALSE
ACA64	ENSG00000238934.1	Control Genes	FALSE	FALSE	FALSE
UFC1	ENSG00000143222.11	Control Genes	FALSE	TRUE	TRUE
RP11-297K8.2	ENSG00000224985.1	Control Genes	FALSE	FALSE	FALSE
USP21	ENSG00000143258.15	Control Genes	FALSE	FALSE	FALSE
PPOX	ENSG00000143224.17	Control Genes	FALSE	FALSE	TRUE
B4GALT3	ENSG00000158850.14	Control Genes	FALSE	FALSE	FALSE
ADAMTS4	ENSG00000158859.9	Control Genes	FALSE	FALSE	FALSE
NDUFS2	ENSG00000158864.12	Control Genes	FALSE	FALSE	TRUE
FCER1G	ENSG00000158869.10	Control Genes	FALSE	FALSE	FALSE
APOA2	ENSG00000158874.11	Control Genes	FALSE	FALSE	TRUE
TOMM40L	ENSG00000158882.14	Control Genes	FALSE	FALSE	FALSE
MIR5187	ENSG00000284035.1	Control Genes	FALSE	FALSE	FALSE
NR1I3	ENSG00000143257.11	Control Genes	FALSE	TRUE	FALSE
PCP4L1	ENSG00000248485.1	Control Genes	FALSE	FALSE	FALSE
MPZ	ENSG00000158887.15	Control Genes	FALSE	TRUE	TRUE
SDHC	ENSG00000143252.14	Control Genes	FALSE	FALSE	TRUE
RRM2P2	ENSG00000236484.2	Control Genes	FALSE	FALSE	FALSE
RP11-122G18.12	ENSG00000283696.1	Control Genes	FALSE	FALSE	FALSE
RNU6-481P	ENSG00000206921.1	Control Genes	FALSE	FALSE	FALSE
RP11-122G18.10	ENSG00000283360.1	Control Genes	FALSE	FALSE	FALSE
RP11-122G18.7	ENSG00000215840.3	Control Genes	FALSE	FALSE	FALSE
RP11-122G18.9	ENSG00000277882.1	Control Genes	FALSE	FALSE	FALSE
RP11-122G18.11	ENSG00000283317.1	Control Genes	FALSE	FALSE	FALSE
FCGR2A	ENSG00000143226.13	Control Genes	FALSE	FALSE	TRUE
HSPA6	ENSG00000173110.7	Control Genes	FALSE	FALSE	FALSE
RPS23P10	ENSG00000224203.2	Control Genes	FALSE	FALSE	FALSE
FCGR3A	ENSG00000203747.10	Control Genes	FALSE	FALSE	TRUE
RP11-5K23.5	ENSG00000224515.1	Control Genes	FALSE	FALSE	FALSE
FCGR2C	ENSG00000244682.7	Control Genes	FALSE	FALSE	FALSE
HSPA7	ENSG00000225217.1	Control Genes	FALSE	FALSE	FALSE
RPS23P9	ENSG00000231586.2	Control Genes	FALSE	FALSE	FALSE
FCGR3B	ENSG00000162747.9	Control Genes	FALSE	FALSE	TRUE
FCGR2B	ENSG00000072694.20	Control Genes	FALSE	FALSE	TRUE
RP11-25K21.1	ENSG00000234211.2	Control Genes	FALSE	FALSE	FALSE
RPL31P11	ENSG00000213075.7	Control Genes	FALSE	FALSE	FALSE
Y_RNA	ENSG00000199595.1	Control Genes	FALSE	FALSE	FALSE
FCRLA	ENSG00000132185.16	Control Genes	FALSE	FALSE	FALSE
FCRLB	ENSG00000162746.14	Control Genes	FALSE	FALSE	FALSE
RN7SL466P	ENSG00000241347.3	Control Genes	FALSE	FALSE	FALSE
DUSP12	ENSG00000081721.11	Control Genes	FALSE	FALSE	FALSE
RP11-474I16.8	ENSG00000226889.3	Control Genes	FALSE	FALSE	FALSE
ATF6	ENSG00000118217.5	Control Genes	FALSE	FALSE	TRUE
RP11-456P18.2	ENSG00000229808.1	Control Genes	FALSE	FALSE	FALSE
OLFML2B	ENSG00000162745.10	Control Genes	FALSE	FALSE	FALSE
RP11-227F8.2	ENSG00000227818.1	Control Genes	FALSE	FALSE	FALSE
NOS1AP	ENSG00000198929.12	Control Genes	FALSE	FALSE	FALSE
MIR4654	ENSG00000266144.1	Control Genes	FALSE	FALSE	FALSE
RP11-565P22.2	ENSG00000227094.1	Control Genes	FALSE	FALSE	FALSE
RNA5SP61	ENSG00000252262.1	Control Genes	FALSE	FALSE	FALSE
MIR556	ENSG00000207729.3	Control Genes	FALSE	FALSE	FALSE
SPATA46	ENSG00000171722.12	Control Genes	FALSE	FALSE	FALSE
C1orf226	ENSG00000239887.4	Control Genes	FALSE	FALSE	FALSE
SH2D1B	ENSG00000198574.5	Control Genes	FALSE	FALSE	FALSE
SLAMF6P1	ENSG00000227243.3	Control Genes	FALSE	FALSE	FALSE
UHMK1	ENSG00000152332.15	Control Genes	FALSE	FALSE	FALSE
UQCRBP2	ENSG00000227941.1	Control Genes	FALSE	FALSE	FALSE
RP11-359K18.3	ENSG00000259788.1	Control Genes	FALSE	FALSE	FALSE
UAP1	ENSG00000117143.13	Control Genes	FALSE	FALSE	FALSE
RP11-359K18.4	ENSG00000272574.1	Control Genes	FALSE	FALSE	FALSE
DDR2	ENSG00000162733.16	Control Genes	FALSE	TRUE	TRUE
RN7SL861P	ENSG00000243173.3	Control Genes	FALSE	FALSE	FALSE
HSD17B7	ENSG00000132196.13	Control Genes	FALSE	FALSE	FALSE
CCDC190	ENSG00000185860.13	Control Genes	FALSE	FALSE	FALSE
RP11-331H2.4	ENSG00000230739.1	Control Genes	FALSE	FALSE	FALSE
RP11-331H2.3	ENSG00000227667.1	Control Genes	FALSE	FALSE	FALSE
RGS4	ENSG00000117152.13	Control Genes	FALSE	FALSE	FALSE
RGS5	ENSG00000143248.12	Control Genes	FALSE	FALSE	TRUE
RP11-267N12.1	ENSG00000232892.1	Control Genes	FALSE	FALSE	FALSE
RP11-267N12.2	ENSG00000225755.2	Control Genes	FALSE	FALSE	FALSE
RGS5	ENSG00000232995.7	Control Genes	FALSE	FALSE	TRUE
RP11-77M5.1	ENSG00000237756.1	Control Genes	FALSE	FALSE	FALSE
NUF2	ENSG00000143228.12	Control Genes	FALSE	FALSE	FALSE
RP11-408E1.1	ENSG00000225122.1	Control Genes	FALSE	FALSE	FALSE
RNA5SP62	ENSG00000200327.1	Control Genes	FALSE	FALSE	FALSE
RNA5SP63	ENSG00000212527.1	Control Genes	FALSE	FALSE	FALSE
RP4-640E24.1	ENSG00000228289.1	Control Genes	FALSE	FALSE	FALSE
U3	ENSG00000212538.2	Control Genes	FALSE	FALSE	FALSE
NMNAT1P2	ENSG00000225719.2	Control Genes	FALSE	FALSE	FALSE
RNU5F-6P	ENSG00000199849.1	Control Genes	FALSE	FALSE	FALSE
HMGB3P6	ENSG00000213070.3	Control Genes	FALSE	FALSE	FALSE
PBX1	ENSG00000185630.18	NDD-Associated Genes	FALSE	TRUE	TRUE
RNU6-171P	ENSG00000207082.1	Control Genes	FALSE	FALSE	FALSE
RP11-477H21.2	ENSG00000269887.1	Control Genes	FALSE	FALSE	FALSE
Metazoa_SRP	ENSG00000276359.1	Control Genes	FALSE	FALSE	FALSE
RP11-506O24.1	ENSG00000233693.1	Control Genes	FALSE	FALSE	FALSE
RP11-506O24.2	ENSG00000271917.1	Control Genes	FALSE	FALSE	FALSE
Y_RNA	ENSG00000201987.1	Control Genes	FALSE	FALSE	FALSE
RP11-403P14.1	ENSG00000225487.2	Control Genes	FALSE	FALSE	FALSE
RNU6-755P	ENSG00000201270.1	Control Genes	FALSE	FALSE	FALSE
LMX1A	ENSG00000162761.14	Control Genes	FALSE	FALSE	TRUE
RP11-38C18.2	ENSG00000224702.1	Control Genes	FALSE	FALSE	FALSE
RP11-38C18.3	ENSG00000238022.1	Control Genes	FALSE	FALSE	FALSE
RXRG	ENSG00000143171.12	Control Genes	FALSE	FALSE	FALSE
RP11-280O1.2	ENSG00000237463.5	Control Genes	FALSE	FALSE	FALSE
RP11-541H12.1	ENSG00000230748.1	Control Genes	FALSE	FALSE	FALSE
LRRC52	ENSG00000162763.3	Control Genes	FALSE	FALSE	FALSE
RP11-306I1.1	ENSG00000237783.2	Control Genes	FALSE	FALSE	FALSE
RP11-306I1.2	ENSG00000236206.1	Control Genes	FALSE	FALSE	FALSE
MGST3	ENSG00000143198.12	Control Genes	FALSE	FALSE	FALSE
ALDH9A1	ENSG00000143149.12	Control Genes	FALSE	FALSE	FALSE
RP11-466F5.3	ENSG00000230175.1	Control Genes	FALSE	FALSE	FALSE
RP11-466F5.4	ENSG00000225272.2	Control Genes	FALSE	FALSE	FALSE
RP11-466F5.6	ENSG00000215838.4	Control Genes	FALSE	FALSE	FALSE
RP11-466F5.10	ENSG00000273365.1	Control Genes	FALSE	FALSE	FALSE
TMCO1	ENSG00000143183.16	Control Genes	FALSE	TRUE	TRUE
RP11-466F5.8	ENSG00000224358.1	Control Genes	FALSE	FALSE	FALSE
RP11-466F5.9	ENSG00000230659.3	Control Genes	FALSE	FALSE	FALSE
UCK2	ENSG00000143179.14	Control Genes	FALSE	FALSE	FALSE
RP11-525G13.2	ENSG00000236364.3	Control Genes	FALSE	FALSE	FALSE
RP11-7G12.2	ENSG00000271527.1	Control Genes	FALSE	FALSE	FALSE
RP11-7G12.1	ENSG00000226292.1	Control Genes	FALSE	FALSE	FALSE
RNA5SP64	ENSG00000207341.1	Control Genes	FALSE	FALSE	FALSE
FAM78B	ENSG00000188859.6	Control Genes	FALSE	FALSE	FALSE
RP11-375H19.2	ENSG00000203307.2	Control Genes	FALSE	FALSE	FALSE
RP11-9L18.3	ENSG00000230898.1	Control Genes	FALSE	FALSE	FALSE
MIR921	ENSG00000215952.1	Control Genes	FALSE	FALSE	FALSE
RP11-9L18.2	ENSG00000215835.2	Control Genes	FALSE	FALSE	FALSE
RP11-479J7.2	ENSG00000229588.1	Control Genes	FALSE	FALSE	FALSE
RP11-479J7.1	ENSG00000225325.1	Control Genes	FALSE	FALSE	FALSE
FMO7P	ENSG00000230231.1	Control Genes	FALSE	FALSE	FALSE
LINC01675	ENSG00000234142.1	Control Genes	FALSE	FALSE	FALSE
FMO8P	ENSG00000238087.3	Control Genes	FALSE	FALSE	FALSE
FMO9P	ENSG00000215834.9	Control Genes	FALSE	FALSE	FALSE
FMO10P	ENSG00000234984.1	Control Genes	FALSE	FALSE	FALSE
RPL4P2	ENSG00000232341.2	Control Genes	FALSE	FALSE	FALSE
FMO11P	ENSG00000232148.1	Control Genes	FALSE	FALSE	FALSE
CNN2P10	ENSG00000232223.1	Control Genes	FALSE	FALSE	FALSE
POGK	ENSG00000143157.11	Control Genes	FALSE	FALSE	FALSE
TADA1	ENSG00000152382.5	Control Genes	FALSE	FALSE	FALSE
DUTP6	ENSG00000225171.2	Control Genes	FALSE	FALSE	FALSE
ILDR2	ENSG00000143195.12	Control Genes	FALSE	FALSE	FALSE
MAEL	ENSG00000143194.12	Control Genes	FALSE	FALSE	FALSE
RNA5SP65	ENSG00000200036.1	Control Genes	FALSE	FALSE	FALSE
RP11-102C16.3	ENSG00000227907.1	Control Genes	FALSE	FALSE	FALSE
GPA33	ENSG00000143167.11	Control Genes	FALSE	FALSE	FALSE
DUSP27	ENSG00000198842.9	Control Genes	FALSE	FALSE	FALSE
RP11-277B15.1	ENSG00000213068.3	Control Genes	FALSE	FALSE	FALSE
LINC01363	ENSG00000231605.5	Control Genes	FALSE	FALSE	FALSE
RP11-277B15.3	ENSG00000272205.1	Control Genes	FALSE	FALSE	FALSE
POU2F1	ENSG00000143190.21	Control Genes	FALSE	FALSE	FALSE
RP11-52A20.2	ENSG00000272033.1	Control Genes	FALSE	FALSE	FALSE
CD247	ENSG00000198821.10	Control Genes	FALSE	FALSE	TRUE
RP11-104L21.2	ENSG00000233411.1	Control Genes	FALSE	FALSE	FALSE
RP11-104L21.3	ENSG00000273160.1	Control Genes	FALSE	FALSE	FALSE
AKR1D1P1	ENSG00000227776.1	Control Genes	FALSE	FALSE	FALSE
CREG1	ENSG00000143162.7	Control Genes	FALSE	FALSE	FALSE
RP3-455J7.3	ENSG00000231029.2	Control Genes	FALSE	FALSE	FALSE
RP3-455J7.4	ENSG00000241666.2	Control Genes	FALSE	FALSE	FALSE
RCSD1	ENSG00000198771.10	Control Genes	FALSE	FALSE	FALSE
MPZL1	ENSG00000197965.11	Control Genes	FALSE	FALSE	FALSE
ADCY10	ENSG00000143199.17	Control Genes	FALSE	FALSE	TRUE
RP1-313L4.4	ENSG00000250762.1	Control Genes	FALSE	FALSE	FALSE
RP1-313L4.3	ENSG00000232194.1	Control Genes	FALSE	FALSE	FALSE
MPC2	ENSG00000143158.10	Control Genes	FALSE	FALSE	FALSE
DCAF6	ENSG00000143164.15	Control Genes	FALSE	FALSE	FALSE
MIR1255B2	ENSG00000221545.1	Control Genes	FALSE	FALSE	FALSE
GCSHP5	ENSG00000224837.1	Control Genes	FALSE	FALSE	FALSE
GPR161	ENSG00000143147.14	Control Genes	FALSE	FALSE	FALSE
TIPRL	ENSG00000143155.12	Control Genes	FALSE	FALSE	FALSE
RPL34P1	ENSG00000237049.1	Control Genes	FALSE	FALSE	FALSE
RP1-69E11.3	ENSG00000237131.1	Control Genes	FALSE	FALSE	FALSE
SFT2D2	ENSG00000213064.9	Control Genes	FALSE	FALSE	FALSE
RNU6-1310P	ENSG00000206880.1	Control Genes	FALSE	FALSE	FALSE
TBX19	ENSG00000143178.12	Control Genes	FALSE	FALSE	TRUE
RP5-1059H15.1	ENSG00000227722.2	Control Genes	FALSE	FALSE	FALSE
MIR557	ENSG00000207974.1	Control Genes	FALSE	FALSE	FALSE
RP5-968D22.3	ENSG00000228697.2	Control Genes	FALSE	FALSE	FALSE
RP5-968D22.1	ENSG00000283255.1	Control Genes	FALSE	FALSE	FALSE
QRSL1P1	ENSG00000215833.3	Control Genes	FALSE	FALSE	FALSE
XCL2	ENSG00000143185.3	Control Genes	FALSE	FALSE	FALSE
RP4-738P11.3	ENSG00000227777.1	Control Genes	FALSE	FALSE	FALSE
XCL1	ENSG00000143184.4	Control Genes	FALSE	FALSE	FALSE
RP4-738P11.4	ENSG00000229757.2	Control Genes	FALSE	FALSE	FALSE
DPT	ENSG00000143196.4	Control Genes	FALSE	FALSE	FALSE
RP1-10C16.1	ENSG00000235736.1	Control Genes	FALSE	FALSE	FALSE
LINC00626	ENSG00000225826.1	Control Genes	FALSE	FALSE	FALSE
SUMO1P2	ENSG00000229612.1	Control Genes	FALSE	FALSE	FALSE
LINC00970	ENSG00000203601.3	Control Genes	FALSE	FALSE	FALSE
RPL29P7	ENSG00000213063.3	Control Genes	FALSE	FALSE	FALSE
RNA5SP66	ENSG00000252987.1	Control Genes	FALSE	FALSE	FALSE
RP5-1018K9.1	ENSG00000237707.1	Control Genes	FALSE	FALSE	FALSE
ATP1B1	ENSG00000143153.12	Control Genes	FALSE	FALSE	TRUE
NME7	ENSG00000143156.13	Control Genes	FALSE	FALSE	FALSE
RP4-800F24.1	ENSG00000235575.1	Control Genes	FALSE	FALSE	FALSE
BLZF1	ENSG00000117475.13	Control Genes	FALSE	FALSE	FALSE
CCDC181	ENSG00000117477.12	Control Genes	FALSE	FALSE	FALSE
SLC19A2	ENSG00000117479.12	Control Genes	FALSE	FALSE	TRUE
RP1-206D15.5	ENSG00000234604.2	Control Genes	FALSE	FALSE	FALSE
RP1-206D15.6	ENSG00000213062.4	Control Genes	FALSE	FALSE	FALSE
F5	ENSG00000198734.10	Control Genes	FALSE	FALSE	TRUE
SELP	ENSG00000174175.16	Control Genes	FALSE	FALSE	FALSE
C1orf112	ENSG00000000460.16	Control Genes	FALSE	FALSE	FALSE
SELL	ENSG00000188404.8	Control Genes	FALSE	FALSE	FALSE
SELE	ENSG00000007908.15	Control Genes	FALSE	FALSE	FALSE
RP1-117P20.3	ENSG00000230704.1	Control Genes	FALSE	FALSE	FALSE
METTL18	ENSG00000171806.11	Control Genes	FALSE	FALSE	FALSE
SCYL3	ENSG00000000457.13	Control Genes	FALSE	FALSE	FALSE
RN7SL333P	ENSG00000239494.2	Control Genes	FALSE	FALSE	FALSE
KIFAP3	ENSG00000075945.12	Control Genes	FALSE	FALSE	FALSE
RN7SL269P	ENSG00000243051.3	Control Genes	FALSE	FALSE	FALSE
MRPS10P1	ENSG00000235378.2	Control Genes	FALSE	FALSE	FALSE
RP11-332H17.1	ENSG00000232959.1	Control Genes	FALSE	FALSE	FALSE
SIGLEC30P	ENSG00000224896.2	Control Genes	FALSE	FALSE	FALSE
METTL11B	ENSG00000203740.3	Control Genes	FALSE	FALSE	FALSE
LINC01681	ENSG00000233985.1	Control Genes	FALSE	FALSE	FALSE
ISCUP1	ENSG00000238051.1	Control Genes	FALSE	FALSE	FALSE
LINC01142	ENSG00000224286.5	Control Genes	FALSE	FALSE	FALSE
HAUS4P1	ENSG00000226967.1	Control Genes	FALSE	FALSE	FALSE
RP11-576I22.2	ENSG00000231407.5	Control Genes	FALSE	FALSE	FALSE
GORAB	ENSG00000120370.12	Control Genes	FALSE	TRUE	TRUE
RP11-545I10.2	ENSG00000225545.1	Control Genes	FALSE	FALSE	FALSE
RP1-79C4.1	ENSG00000235303.1	Control Genes	FALSE	FALSE	FALSE
PRRX1	ENSG00000116132.11	Control Genes	FALSE	TRUE	TRUE
RP1-79C4.4	ENSG00000271811.1	Control Genes	FALSE	FALSE	FALSE
MROH9	ENSG00000117501.14	Control Genes	FALSE	FALSE	FALSE
RP5-1092L12.2	ENSG00000226552.2	Control Genes	FALSE	FALSE	FALSE
FMO3	ENSG00000007933.12	Control Genes	FALSE	FALSE	TRUE
MIR1295A	ENSG00000221390.1	Control Genes	FALSE	FALSE	FALSE
FMO6P	ENSG00000117507.6	Control Genes	FALSE	FALSE	FALSE
FMO2	ENSG00000094963.13	Control Genes	FALSE	FALSE	FALSE
RP1-127D3.4	ENSG00000225243.5	Control Genes	FALSE	FALSE	FALSE
RP1-45C12.1	ENSG00000231424.2	Control Genes	FALSE	FALSE	FALSE
FMO1	ENSG00000010932.16	Control Genes	FALSE	FALSE	FALSE
Y_RNA	ENSG00000206692.1	Control Genes	FALSE	FALSE	FALSE
HMGB1P11	ENSG00000230547.1	Control Genes	FALSE	FALSE	FALSE
FMO4	ENSG00000076258.9	Control Genes	FALSE	FALSE	FALSE
RP4-798A17.5	ENSG00000225704.2	Control Genes	FALSE	FALSE	FALSE
GM2AP2	ENSG00000239428.2	Control Genes	FALSE	FALSE	FALSE
CYCSP53	ENSG00000234333.2	Control Genes	FALSE	FALSE	FALSE
PRRC2C	ENSG00000117523.15	Control Genes	FALSE	FALSE	FALSE
RP3-454G6.2	ENSG00000283683.1	Control Genes	FALSE	FALSE	FALSE
MYOC	ENSG00000034971.16	Control Genes	FALSE	TRUE	TRUE
PFN1P1	ENSG00000233328.3	Control Genes	FALSE	FALSE	FALSE
RPL4P3	ENSG00000230364.1	Control Genes	FALSE	FALSE	FALSE
VAMP4	ENSG00000117533.14	Control Genes	FALSE	FALSE	FALSE
RP4-560B9.5	ENSG00000232261.1	Control Genes	FALSE	FALSE	FALSE
RP4-560B9.6	ENSG00000271459.1	Control Genes	FALSE	FALSE	FALSE
RP4-560B9.4	ENSG00000236741.4	Control Genes	FALSE	FALSE	FALSE
SCARNA20	ENSG00000253060.1	Control Genes	FALSE	FALSE	FALSE
METTL13	ENSG00000010165.19	Control Genes	FALSE	FALSE	TRUE
RP4-612B18.3	ENSG00000213060.4	Control Genes	FALSE	FALSE	FALSE
RP4-612B18.1	ENSG00000224600.5	Control Genes	FALSE	FALSE	FALSE
DNM3	ENSG00000197959.13	Control Genes	FALSE	FALSE	FALSE
DNM3-IT1	ENSG00000233540.1	Control Genes	FALSE	FALSE	FALSE
DNM3OS	ENSG00000230630.4	Control Genes	FALSE	FALSE	FALSE
MIR199A2	ENSG00000208024.1	Control Genes	FALSE	FALSE	FALSE
RNU6-157P	ENSG00000206684.1	Control Genes	FALSE	FALSE	FALSE
PIGC	ENSG00000135845.9	Control Genes	FALSE	FALSE	TRUE
C1orf105	ENSG00000180999.10	Control Genes	FALSE	FALSE	FALSE
SUCO	ENSG00000094975.13	Control Genes	FALSE	FALSE	FALSE
RNU6-693P	ENSG00000251943.1	Control Genes	FALSE	FALSE	FALSE
FASLG	ENSG00000117560.7	Control Genes	FALSE	FALSE	TRUE
SLC25A38P1	ENSG00000229785.1	Control Genes	FALSE	FALSE	FALSE
RP3-332O11.2	ENSG00000279061.1	Control Genes	FALSE	FALSE	FALSE
RP1-15D23.2	ENSG00000224228.2	Control Genes	FALSE	FALSE	FALSE
AIMP1P2	ENSG00000227177.1	Control Genes	FALSE	FALSE	FALSE
RP3-471M13.2	ENSG00000224000.1	Control Genes	FALSE	FALSE	FALSE
TNFSF18	ENSG00000120337.8	Control Genes	FALSE	FALSE	FALSE
GOT2P2	ENSG00000230849.2	Control Genes	FALSE	FALSE	FALSE
RP3-395P12.2	ENSG00000226375.1	Control Genes	FALSE	FALSE	FALSE
TNFSF4	ENSG00000117586.10	Control Genes	FALSE	FALSE	TRUE
RP11-296O14.1	ENSG00000232751.1	Control Genes	FALSE	FALSE	FALSE
RP11-296O14.2	ENSG00000231615.2	Control Genes	FALSE	FALSE	FALSE
RP11-296O14.3	ENSG00000203739.3	Control Genes	FALSE	FALSE	FALSE
PRDX6	ENSG00000117592.8	Control Genes	FALSE	FALSE	FALSE
SLC9C2	ENSG00000162753.11	Control Genes	FALSE	FALSE	FALSE
RP3-436N22.3	ENSG00000238272.1	Control Genes	FALSE	FALSE	FALSE
ANKRD45	ENSG00000183831.6	Control Genes	FALSE	FALSE	FALSE
RP11-360D2.1	ENSG00000232113.2	Control Genes	FALSE	FALSE	FALSE
KLHL20	ENSG00000076321.10	Control Genes	FALSE	FALSE	FALSE
RP11-360D2.2	ENSG00000225591.2	Control Genes	FALSE	FALSE	FALSE
RN7SKP160	ENSG00000200674.1	Control Genes	FALSE	FALSE	FALSE
CENPL	ENSG00000120334.15	Control Genes	FALSE	FALSE	FALSE
Y_RNA	ENSG00000252357.1	Control Genes	FALSE	FALSE	FALSE
DARS2	ENSG00000117593.9	Control Genes	FALSE	TRUE	TRUE
GAS5-AS1	ENSG00000270084.1	Control Genes	FALSE	FALSE	FALSE
GAS5	ENSG00000234741.7	Control Genes	FALSE	FALSE	FALSE
ZBTB37	ENSG00000185278.15	Control Genes	FALSE	FALSE	FALSE
SERPINC1	ENSG00000117601.13	Control Genes	FALSE	FALSE	TRUE
RNA5SP67	ENSG00000252231.1	Control Genes	FALSE	FALSE	FALSE
RC3H1	ENSG00000135870.11	Control Genes	FALSE	FALSE	FALSE
RNA5SP68	ENSG00000200755.1	Control Genes	FALSE	FALSE	FALSE
RC3H1-IT1	ENSG00000236535.1	Control Genes	FALSE	FALSE	FALSE
RP11-160H22.3	ENSG00000224977.1	Control Genes	FALSE	FALSE	FALSE
RPL30P1	ENSG00000225713.5	Control Genes	FALSE	FALSE	FALSE
RP11-160H22.5	ENSG00000227373.5	Control Genes	FALSE	FALSE	FALSE
RABGAP1L	ENSG00000152061.23	Control Genes	FALSE	FALSE	FALSE
RP4-809F4.1	ENSG00000237317.2	Control Genes	FALSE	FALSE	FALSE
GPR52	ENSG00000203737.3	Control Genes	FALSE	FALSE	FALSE
BANF1P4	ENSG00000223828.1	Control Genes	FALSE	FALSE	FALSE
NDUFAF4P4	ENSG00000231378.1	Control Genes	FALSE	FALSE	FALSE
RP1-102G20.2	ENSG00000237249.1	Control Genes	FALSE	FALSE	FALSE
RABGAP1L-IT1	ENSG00000223525.1	Control Genes	FALSE	FALSE	FALSE
RP1-102G20.4	ENSG00000235869.1	Control Genes	FALSE	FALSE	FALSE
RP1-102G20.5	ENSG00000229531.5	Control Genes	FALSE	FALSE	FALSE
RNU6-307P	ENSG00000252552.1	Control Genes	FALSE	FALSE	FALSE
CACYBP	ENSG00000116161.17	Control Genes	FALSE	FALSE	FALSE
MRPS14	ENSG00000120333.4	Control Genes	FALSE	FALSE	TRUE
Y_RNA	ENSG00000206659.1	Control Genes	FALSE	FALSE	FALSE
SDCCAG3P2	ENSG00000181101.7	Control Genes	FALSE	FALSE	FALSE
TNN	ENSG00000120332.15	Control Genes	FALSE	FALSE	FALSE
KIAA0040	ENSG00000235750.9	Control Genes	FALSE	FALSE	FALSE
RP5-1114G22.2	ENSG00000230687.1	Control Genes	FALSE	FALSE	FALSE
RPS29P4	ENSG00000233946.2	Control Genes	FALSE	FALSE	FALSE
RP3-518E13.2	ENSG00000260990.1	Control Genes	FALSE	FALSE	FALSE
TNR	ENSG00000116147.16	Control Genes	FALSE	FALSE	FALSE
TNR-IT1	ENSG00000235628.1	Control Genes	FALSE	FALSE	FALSE
LINC01657	ENSG00000224718.1	Control Genes	FALSE	FALSE	FALSE
RP11-318C24.2	ENSG00000227740.1	Control Genes	FALSE	FALSE	FALSE
RPS29P5	ENSG00000230777.1	Control Genes	FALSE	FALSE	FALSE
RFWD2	ENSG00000143207.19	Control Genes	FALSE	FALSE	FALSE
SCARNA3	ENSG00000252906.1	Control Genes	FALSE	FALSE	FALSE
RP11-492I21.1	ENSG00000228686.2	Control Genes	FALSE	FALSE	FALSE
RP11-195C7.1	ENSG00000236021.1	Control Genes	FALSE	FALSE	FALSE
U7	ENSG00000273629.1	Control Genes	FALSE	FALSE	FALSE
RP11-195C7.2	ENSG00000232463.1	Control Genes	FALSE	FALSE	FALSE
RNU2-12P	ENSG00000253025.1	Control Genes	FALSE	FALSE	FALSE
RP11-195C7.3	ENSG00000227815.2	Control Genes	FALSE	FALSE	FALSE
RP11-357J22.1	ENSG00000231020.1	Control Genes	FALSE	FALSE	FALSE
MORF4L1P7	ENSG00000225904.1	Control Genes	FALSE	FALSE	FALSE
PAPPA2	ENSG00000116183.10	Control Genes	FALSE	FALSE	FALSE
PTP4A1P7	ENSG00000237514.3	Control Genes	FALSE	FALSE	FALSE
ASTN1	ENSG00000152092.15	Control Genes	FALSE	FALSE	FALSE
MIR488	ENSG00000202609.4	Control Genes	FALSE	FALSE	FALSE
BRINP2	ENSG00000198797.6	Control Genes	FALSE	FALSE	FALSE
LINC01645	ENSG00000224968.1	Control Genes	FALSE	FALSE	FALSE
RP1-35C21.2	ENSG00000227579.5	Control Genes	FALSE	FALSE	FALSE
LINC01741	ENSG00000236720.1	Control Genes	FALSE	FALSE	FALSE
SEC16B	ENSG00000120341.18	Control Genes	FALSE	FALSE	FALSE
RP11-568K15.1	ENSG00000242193.10	Control Genes	FALSE	FALSE	FALSE
RP11-568K15.2	ENSG00000276563.1	Control Genes	FALSE	FALSE	FALSE
RASAL2-AS1	ENSG00000224687.1	Control Genes	FALSE	FALSE	FALSE
RASAL2	ENSG00000075391.16	Control Genes	FALSE	FALSE	FALSE
RP11-21M7.2	ENSG00000270575.1	Control Genes	FALSE	FALSE	FALSE
RP4-765C7.2	ENSG00000213058.3	Control Genes	FALSE	FALSE	FALSE
Metazoa_SRP	ENSG00000264809.2	Control Genes	FALSE	FALSE	FALSE
CLEC20A	ENSG00000188585.7	Control Genes	FALSE	FALSE	FALSE
TEX35	ENSG00000240021.9	Control Genes	FALSE	FALSE	FALSE
C1orf220	ENSG00000213057.5	Control Genes	FALSE	FALSE	FALSE
RNA5SP69	ENSG00000201347.1	Control Genes	FALSE	FALSE	FALSE
RP5-1098D14.1	ENSG00000273384.1	Control Genes	FALSE	FALSE	FALSE
MIR4424	ENSG00000266417.1	Control Genes	FALSE	FALSE	FALSE
RP11-428K3.1	ENSG00000273062.1	Control Genes	FALSE	FALSE	FALSE
PTPN2P1	ENSG00000228196.1	Control Genes	FALSE	FALSE	FALSE
SNORA63	ENSG00000201791.1	Control Genes	FALSE	FALSE	FALSE
RALGPS2	ENSG00000116191.17	Control Genes	FALSE	FALSE	FALSE
ANGPTL1	ENSG00000116194.12	Control Genes	FALSE	FALSE	FALSE
FAM20B	ENSG00000116199.11	Control Genes	FALSE	FALSE	FALSE
RP11-177A2.5	ENSG00000232750.2	Control Genes	FALSE	FALSE	FALSE
TOR3A	ENSG00000186283.13	Control Genes	FALSE	FALSE	FALSE
ABL2	ENSG00000143322.19	Control Genes	FALSE	FALSE	FALSE
RP11-345I18.1	ENSG00000234041.1	Control Genes	FALSE	FALSE	FALSE
SETP10	ENSG00000231905.2	Control Genes	FALSE	FALSE	FALSE
SNORA67	ENSG00000212338.1	Control Genes	FALSE	FALSE	FALSE
SNORA67	ENSG00000201619.1	Control Genes	FALSE	FALSE	FALSE
EIF4A1P11	ENSG00000231564.1	Control Genes	FALSE	FALSE	FALSE
RP11-345I18.4	ENSG00000225711.1	Control Genes	FALSE	FALSE	FALSE
COX5BP8	ENSG00000223794.1	Control Genes	FALSE	FALSE	FALSE
RP11-345I18.6	ENSG00000228191.1	Control Genes	FALSE	FALSE	FALSE
SOAT1	ENSG00000057252.12	Control Genes	FALSE	FALSE	FALSE
AXDND1	ENSG00000162779.21	Control Genes	FALSE	FALSE	FALSE
MEF2AP1	ENSG00000224620.2	Control Genes	FALSE	FALSE	FALSE
HNRNPA1P54	ENSG00000236539.3	Control Genes	FALSE	FALSE	FALSE
RP11-545A16.1	ENSG00000261250.1	Control Genes	FALSE	FALSE	FALSE
NPHS2	ENSG00000116218.12	Control Genes	FALSE	TRUE	TRUE
RNU5F-2P	ENSG00000251875.1	Control Genes	FALSE	FALSE	FALSE
RP11-545A16.3	ENSG00000227141.2	Control Genes	FALSE	FALSE	FALSE
RP11-545A16.4	ENSG00000261060.1	Control Genes	FALSE	FALSE	FALSE
TDRD5	ENSG00000162782.15	Control Genes	FALSE	FALSE	FALSE
RP11-12M5.1	ENSG00000243062.5	Control Genes	FALSE	FALSE	FALSE
FAM163A	ENSG00000143340.6	Control Genes	FALSE	FALSE	FALSE
RP11-12M5.3	ENSG00000229407.5	Control Genes	FALSE	FALSE	FALSE
RP11-12M5.4	ENSG00000231966.1	Control Genes	FALSE	FALSE	FALSE
TOR1AIP2	ENSG00000169905.12	Control Genes	FALSE	FALSE	FALSE
RP11-533E19.7	ENSG00000272906.1	Control Genes	FALSE	FALSE	FALSE
TOR1AIP1	ENSG00000143337.18	Control Genes	FALSE	FALSE	TRUE
RN7SL230P	ENSG00000264916.2	Control Genes	FALSE	FALSE	FALSE
RP11-533E19.2	ENSG00000261831.2	Control Genes	FALSE	FALSE	FALSE
RP11-533E19.5	ENSG00000260360.1	Control Genes	FALSE	FALSE	FALSE
CEP350	ENSG00000135837.15	Control Genes	FALSE	FALSE	FALSE
RPSAP16	ENSG00000235145.2	Control Genes	FALSE	FALSE	FALSE
RP11-52I18.1	ENSG00000223450.1	Control Genes	FALSE	FALSE	FALSE
RP11-502H18.2	ENSG00000261817.1	Control Genes	FALSE	FALSE	FALSE
QSOX1	ENSG00000116260.16	Control Genes	FALSE	FALSE	FALSE
LHX4	ENSG00000121454.5	NDD-Associated Genes	FALSE	TRUE	TRUE
ACBD6	ENSG00000230124.6	Control Genes	FALSE	TRUE	FALSE
VDAC1P4	ENSG00000235060.1	Control Genes	FALSE	FALSE	FALSE
MIR3121	ENSG00000265435.1	Control Genes	FALSE	FALSE	FALSE
Y_RNA	ENSG00000206905.1	Control Genes	FALSE	FALSE	FALSE
OVAAL	ENSG00000236719.2	Control Genes	FALSE	FALSE	FALSE
XPR1	ENSG00000143324.13	NDD-Associated Genes	FALSE	FALSE	TRUE
U6	ENSG00000283575.1	Control Genes	FALSE	FALSE	FALSE
RP11-46A10.2	ENSG00000225857.5	Control Genes	FALSE	FALSE	FALSE
KIAA1614	ENSG00000135835.11	Control Genes	FALSE	FALSE	FALSE
RP11-46A10.5	ENSG00000243155.1	Control Genes	FALSE	FALSE	FALSE
KIAA1614-AS1	ENSG00000232586.1	Control Genes	FALSE	FALSE	FALSE
RP11-46A10.6	ENSG00000251520.1	Control Genes	FALSE	FALSE	FALSE
RP11-46A10.8	ENSG00000270711.1	Control Genes	FALSE	FALSE	FALSE
STX6	ENSG00000135823.13	Control Genes	FALSE	FALSE	FALSE
MR1	ENSG00000153029.14	Control Genes	FALSE	FALSE	FALSE
IER5	ENSG00000162783.10	Control Genes	FALSE	FALSE	FALSE
LINC01732	ENSG00000237292.1	Control Genes	FALSE	FALSE	FALSE
RP11-540K16.2	ENSG00000225359.1	Control Genes	FALSE	FALSE	FALSE
LINC01699	ENSG00000179452.2	Control Genes	FALSE	FALSE	FALSE
CACNA1E	ENSG00000198216.10	Hotspot Genes	TRUE	TRUE	TRUE
Metazoa_SRP	ENSG00000273573.1	Control Genes	FALSE	FALSE	FALSE
RNA5SP70	ENSG00000252977.1	Control Genes	FALSE	FALSE	FALSE
RP11-33M22.2	ENSG00000272880.1	Control Genes	FALSE	FALSE	FALSE
RN7SKP229	ENSG00000222397.1	Control Genes	FALSE	FALSE	FALSE
ZNF648	ENSG00000179930.5	Control Genes	FALSE	FALSE	FALSE
RP11-538D16.2	ENSG00000224810.1	Control Genes	FALSE	FALSE	FALSE
RP11-538D16.3	ENSG00000225982.1	Control Genes	FALSE	FALSE	FALSE
GS1-122H1.1	ENSG00000232309.1	Control Genes	FALSE	FALSE	FALSE
LINC01344	ENSG00000228918.3	Control Genes	FALSE	FALSE	FALSE
YPEL5P1	ENSG00000232096.1	Control Genes	FALSE	FALSE	FALSE
RNU6-152P	ENSG00000206764.1	Control Genes	FALSE	FALSE	FALSE
RP11-416K24.1	ENSG00000228664.1	Control Genes	FALSE	FALSE	FALSE
EIF1P3	ENSG00000231684.3	Control Genes	FALSE	FALSE	FALSE
GLUL	ENSG00000135821.17	Control Genes	FALSE	TRUE	TRUE
TEDDM1	ENSG00000203730.2	Control Genes	FALSE	FALSE	FALSE
LINC00272	ENSG00000203729.8	Control Genes	FALSE	FALSE	FALSE
RGSL1	ENSG00000121446.18	Control Genes	FALSE	FALSE	FALSE
RP1-223H12.5	ENSG00000270443.1	Control Genes	FALSE	FALSE	FALSE
TEDDM2P	ENSG00000233537.1	Control Genes	FALSE	FALSE	FALSE
RNASEL	ENSG00000135828.11	Control Genes	FALSE	FALSE	TRUE
Metazoa_SRP	ENSG00000276839.1	Control Genes	FALSE	FALSE	FALSE
RGS16	ENSG00000143333.6	Control Genes	FALSE	FALSE	FALSE
LINC01686	ENSG00000261504.1	Control Genes	FALSE	FALSE	FALSE
RGS8	ENSG00000135824.12	Control Genes	FALSE	FALSE	FALSE
LINC01688	ENSG00000227181.1	Control Genes	FALSE	FALSE	FALSE
RP11-317P15.6	ENSG00000271269.1	Control Genes	FALSE	FALSE	FALSE
NPL	ENSG00000135838.13	Control Genes	FALSE	FALSE	FALSE
DHX9	ENSG00000135829.16	Control Genes	FALSE	FALSE	FALSE
SHCBP1L	ENSG00000157060.15	Control Genes	FALSE	FALSE	FALSE
HMGN1P4	ENSG00000224040.1	Control Genes	FALSE	FALSE	FALSE
RNA5SP71	ENSG00000199837.1	Control Genes	FALSE	FALSE	FALSE
RP11-505O17.1	ENSG00000226570.2	Control Genes	FALSE	FALSE	FALSE
KRT18P28	ENSG00000176855.11	Control Genes	FALSE	FALSE	FALSE
RNU6-41P	ENSG00000207472.1	Control Genes	FALSE	FALSE	FALSE
LAMC1	ENSG00000135862.5	Control Genes	FALSE	FALSE	FALSE
RP11-181K3.4	ENSG00000224468.3	Control Genes	FALSE	FALSE	FALSE
LAMC2	ENSG00000058085.14	Control Genes	FALSE	FALSE	TRUE
NMNAT2	ENSG00000157064.10	Control Genes	FALSE	FALSE	FALSE
RP11-548N1.1	ENSG00000233562.1	Control Genes	FALSE	FALSE	FALSE
SMG7-AS1	ENSG00000232860.7	Control Genes	FALSE	FALSE	FALSE
SMG7	ENSG00000116698.21	Control Genes	FALSE	FALSE	FALSE
NCF2	ENSG00000116701.14	Control Genes	FALSE	FALSE	TRUE
ARPC5	ENSG00000162704.15	Control Genes	FALSE	FALSE	FALSE
RGL1	ENSG00000143344.15	Control Genes	FALSE	FALSE	FALSE
APOBEC4	ENSG00000173627.7	Control Genes	FALSE	FALSE	FALSE
RP11-293B7.1	ENSG00000270994.1	Control Genes	FALSE	FALSE	FALSE
RP11-444D13.1	ENSG00000227554.1	Control Genes	FALSE	FALSE	FALSE
COLGALT2	ENSG00000198756.10	Control Genes	FALSE	FALSE	FALSE
TSEN15	ENSG00000198860.11	Control Genes	FALSE	TRUE	TRUE
Y_RNA	ENSG00000199840.1	Control Genes	FALSE	FALSE	FALSE
Y_RNA	ENSG00000207080.2	Control Genes	FALSE	FALSE	FALSE
RP11-382D12.1	ENSG00000231791.1	Control Genes	FALSE	FALSE	FALSE
RN7SL654P	ENSG00000244568.3	Control Genes	FALSE	FALSE	FALSE
RP11-382D12.2	ENSG00000271387.1	Control Genes	FALSE	FALSE	FALSE
C1orf21	ENSG00000116667.12	Control Genes	FALSE	FALSE	FALSE
GS1-115G20.1	ENSG00000230470.1	Control Genes	FALSE	FALSE	FALSE
GS1-115G20.2	ENSG00000232036.2	Control Genes	FALSE	FALSE	FALSE
EDEM3	ENSG00000116406.18	Control Genes	FALSE	FALSE	FALSE
FAM129A	ENSG00000135842.16	Control Genes	FALSE	FALSE	FALSE
RNU7-13P	ENSG00000252222.1	Control Genes	FALSE	FALSE	FALSE
LINC01633	ENSG00000260976.1	Control Genes	FALSE	FALSE	FALSE
RNA5SP72	ENSG00000201312.1	Control Genes	FALSE	FALSE	FALSE
RNF2	ENSG00000121481.10	Control Genes	FALSE	FALSE	FALSE
FTH1P25	ENSG00000232792.2	Control Genes	FALSE	FALSE	FALSE
TRMT1L	ENSG00000121486.11	Control Genes	FALSE	FALSE	FALSE
SWT1	ENSG00000116668.12	Control Genes	FALSE	FALSE	FALSE
CTA-253N17.1	ENSG00000231084.2	Control Genes	FALSE	FALSE	FALSE
RPL5P5	ENSG00000213051.3	Control Genes	FALSE	FALSE	FALSE
Y_RNA	ENSG00000201421.1	Control Genes	FALSE	FALSE	FALSE
Y_RNA	ENSG00000206640.1	Control Genes	FALSE	FALSE	FALSE
RP4-635A23.3	ENSG00000233583.1	Control Genes	FALSE	FALSE	FALSE
Y_RNA	ENSG00000252612.1	Control Genes	FALSE	FALSE	FALSE
RP4-635A23.4	ENSG00000238061.2	Control Genes	FALSE	FALSE	FALSE
RP4-635A23.6	ENSG00000279838.1	Control Genes	FALSE	FALSE	FALSE
IVNS1ABP	ENSG00000116679.15	Control Genes	FALSE	FALSE	FALSE
GS1-279B7.2	ENSG00000273004.1	Control Genes	FALSE	FALSE	FALSE
GS1-279B7.1	ENSG00000261024.6	Control Genes	FALSE	FALSE	FALSE
RNU7-183P	ENSG00000252407.1	Control Genes	FALSE	FALSE	FALSE
MCRIP2P2	ENSG00000270920.1	Control Genes	FALSE	FALSE	FALSE
GS1-204I12.3	ENSG00000279401.1	Control Genes	FALSE	FALSE	FALSE
LINC01350	ENSG00000228309.6	Control Genes	FALSE	FALSE	FALSE
Y_RNA	ENSG00000207108.1	Control Genes	FALSE	FALSE	FALSE
Y_RNA	ENSG00000201596.1	Control Genes	FALSE	FALSE	FALSE
GS1-204I12.4	ENSG00000261729.1	Control Genes	FALSE	FALSE	FALSE
HMCN1	ENSG00000143341.11	Control Genes	FALSE	FALSE	TRUE
GS1-174L6.4	ENSG00000224691.1	Control Genes	FALSE	FALSE	FALSE
PRG4	ENSG00000116690.12	Control Genes	FALSE	FALSE	TRUE
TPR	ENSG00000047410.13	Control Genes	FALSE	FALSE	FALSE
C1orf27	ENSG00000157181.15	Control Genes	FALSE	FALSE	FALSE
OCLM	ENSG00000262180.1	Control Genes	FALSE	FALSE	FALSE
RP11-295K2.3	ENSG00000229739.2	Control Genes	FALSE	FALSE	FALSE
PDC	ENSG00000116703.13	Control Genes	FALSE	FALSE	TRUE
GS1-304P7.3	ENSG00000273198.1	Control Genes	FALSE	FALSE	FALSE
GS1-304P7.2	ENSG00000228238.1	Control Genes	FALSE	FALSE	FALSE
GS1-304P7.1	ENSG00000233196.2	Control Genes	FALSE	FALSE	FALSE
PTGS2	ENSG00000073756.11	Control Genes	FALSE	FALSE	FALSE
PACERR	ENSG00000273129.1	Control Genes	FALSE	FALSE	FALSE
PLA2G4A	ENSG00000116711.9	Control Genes	FALSE	FALSE	TRUE
LINC01036	ENSG00000236030.1	Control Genes	FALSE	FALSE	FALSE
LINC01037	ENSG00000231599.1	Control Genes	FALSE	FALSE	FALSE
RP11-445P19.3	ENSG00000272827.1	Control Genes	FALSE	FALSE	FALSE
RP11-445P19.2	ENSG00000271558.1	Control Genes	FALSE	FALSE	FALSE
FDPSP1	ENSG00000225462.1	Control Genes	FALSE	FALSE	FALSE
RP11-393M18.5	ENSG00000274702.1	Control Genes	FALSE	FALSE	FALSE
ERVMER61-1	ENSG00000230426.2	Control Genes	FALSE	FALSE	FALSE
SLC4A1APP2	ENSG00000236401.1	Control Genes	FALSE	FALSE	FALSE
RP5-925F19.1	ENSG00000223847.1	Control Genes	FALSE	FALSE	FALSE
RP11-134C1.1	ENSG00000150732.8	Control Genes	FALSE	FALSE	FALSE
RN7SKP156	ENSG00000222240.1	Control Genes	FALSE	FALSE	FALSE
RP11-201A3.1	ENSG00000261182.1	Control Genes	FALSE	FALSE	FALSE
RP11-405P11.1	ENSG00000224278.1	Control Genes	FALSE	FALSE	FALSE
RP11-669M2.1	ENSG00000225006.1	Control Genes	FALSE	FALSE	FALSE
RP11-669M2.2	ENSG00000235083.1	Control Genes	FALSE	FALSE	FALSE
RPS3AP9	ENSG00000231022.1	Control Genes	FALSE	FALSE	FALSE
RP11-316I3.1	ENSG00000237283.1	Control Genes	FALSE	FALSE	FALSE
RP11-316I3.2	ENSG00000238054.1	Control Genes	FALSE	FALSE	FALSE
LINC01035	ENSG00000226486.1	Control Genes	FALSE	FALSE	FALSE
CLPTM1LP1	ENSG00000271036.1	Control Genes	FALSE	FALSE	FALSE
GAPDHP75	ENSG00000226196.1	Control Genes	FALSE	FALSE	FALSE
RNA5SP73	ENSG00000252553.1	Control Genes	FALSE	FALSE	FALSE
LINC01701	ENSG00000232212.1	Control Genes	FALSE	FALSE	FALSE
RP11-445J9.1	ENSG00000238270.1	Control Genes	FALSE	FALSE	FALSE
RP11-113I24.1	ENSG00000230987.2	Control Genes	FALSE	FALSE	FALSE
BRINP3	ENSG00000162670.10	Control Genes	FALSE	FALSE	FALSE
RP11-547I7.1	ENSG00000225811.1	Control Genes	FALSE	FALSE	FALSE
LINC01351	ENSG00000237457.6	Control Genes	FALSE	FALSE	FALSE
RP11-161I10.1	ENSG00000241505.1	Control Genes	FALSE	FALSE	FALSE
LINC01720	ENSG00000231175.1	Control Genes	FALSE	FALSE	FALSE
RP11-463J7.1	ENSG00000236025.1	Control Genes	FALSE	FALSE	FALSE
RP11-463J7.3	ENSG00000238108.1	Control Genes	FALSE	FALSE	FALSE
HNRNPA1P46	ENSG00000228020.2	Control Genes	FALSE	FALSE	FALSE
RP11-309H21.3	ENSG00000261642.1	Control Genes	FALSE	FALSE	FALSE
RP11-309H21.4	ENSG00000271187.1	Control Genes	FALSE	FALSE	FALSE
LINC01680	ENSG00000233882.2	Control Genes	FALSE	FALSE	FALSE
RP11-541F9.1	ENSG00000223344.1	Control Genes	FALSE	FALSE	FALSE
RP11-541F9.2	ENSG00000228215.2	Control Genes	FALSE	FALSE	FALSE
RGS18	ENSG00000150681.9	Control Genes	FALSE	FALSE	FALSE
RP11-142L4.3	ENSG00000226723.2	Control Genes	FALSE	FALSE	FALSE
RP11-142L4.2	ENSG00000236792.1	Control Genes	FALSE	FALSE	FALSE
RGS21	ENSG00000253148.1	Control Genes	FALSE	FALSE	FALSE
RP5-1011O1.2	ENSG00000232498.1	Control Genes	FALSE	FALSE	FALSE
RP5-1011O1.3	ENSG00000236069.1	Control Genes	FALSE	FALSE	FALSE
RGS1	ENSG00000090104.11	Control Genes	FALSE	FALSE	FALSE
RGS13	ENSG00000127074.14	Control Genes	FALSE	FALSE	FALSE
RP11-92K2.2	ENSG00000231767.3	Control Genes	FALSE	FALSE	FALSE
RP3-419C19.3	ENSG00000228687.1	Control Genes	FALSE	FALSE	FALSE
RP3-419C19.2	ENSG00000226814.2	Control Genes	FALSE	FALSE	FALSE
RGS2	ENSG00000116741.7	Control Genes	FALSE	FALSE	TRUE
RN7SKP126	ENSG00000223075.1	Control Genes	FALSE	FALSE	FALSE
LINC01032	ENSG00000234871.1	Control Genes	FALSE	FALSE	FALSE
ZNF101P2	ENSG00000234473.1	Control Genes	FALSE	FALSE	FALSE
UCHL5	ENSG00000116750.13	Control Genes	FALSE	FALSE	FALSE
SCARNA18B	ENSG00000238754.1	Control Genes	FALSE	FALSE	FALSE
TROVE2	ENSG00000116747.12	Control Genes	FALSE	FALSE	FALSE
RP11-101E13.5	ENSG00000272579.1	Control Genes	FALSE	FALSE	FALSE
GLRX2	ENSG00000023572.8	Control Genes	FALSE	FALSE	FALSE
CDC73	ENSG00000134371.10	Control Genes	FALSE	FALSE	TRUE
MIR1278	ENSG00000221680.1	Control Genes	FALSE	FALSE	FALSE
B3GALT2	ENSG00000162630.5	Control Genes	FALSE	FALSE	FALSE
Metazoa_SRP	ENSG00000276735.1	Control Genes	FALSE	FALSE	FALSE
LINC01031	ENSG00000232077.1	Control Genes	FALSE	FALSE	FALSE
RP11-21J7.1	ENSG00000226640.2	Control Genes	FALSE	FALSE	FALSE
RP11-98G13.1	ENSG00000237011.1	Control Genes	FALSE	FALSE	FALSE
RPL23AP22	ENSG00000237213.2	Control Genes	FALSE	FALSE	FALSE
RP11-563D10.1	ENSG00000227240.1	Control Genes	FALSE	FALSE	FALSE
EEF1A1P14	ENSG00000233057.1	Control Genes	FALSE	FALSE	FALSE
RP11-476H20.1	ENSG00000231714.1	Control Genes	FALSE	FALSE	FALSE
RNU6-983P	ENSG00000251813.1	Control Genes	FALSE	FALSE	FALSE
RP11-489C13.1	ENSG00000228167.1	Control Genes	FALSE	FALSE	FALSE
LINC01724	ENSG00000227421.1	Control Genes	FALSE	FALSE	FALSE
KCNT2	ENSG00000162687.16	Control Genes	FALSE	TRUE	TRUE
MIR4735	ENSG00000265986.1	Control Genes	FALSE	FALSE	FALSE
CFH	ENSG00000000971.15	Control Genes	FALSE	FALSE	TRUE
CFHR3	ENSG00000116785.13	Control Genes	FALSE	FALSE	TRUE
CFHR1	ENSG00000244414.6	Control Genes	FALSE	FALSE	TRUE
CFHR4	ENSG00000134365.12	Control Genes	FALSE	FALSE	FALSE
CFHR2	ENSG00000080910.11	Control Genes	FALSE	FALSE	FALSE
RP4-608O15.4	ENSG00000273844.1	Control Genes	FALSE	FALSE	FALSE
CFHR5	ENSG00000134389.9	Control Genes	FALSE	FALSE	TRUE
F13B	ENSG00000143278.3	Control Genes	FALSE	FALSE	TRUE
ASPM	ENSG00000066279.17	Control Genes	FALSE	TRUE	TRUE
SEPT14P12	ENSG00000235748.1	Control Genes	FALSE	FALSE	FALSE
ZBTB41	ENSG00000177888.7	Control Genes	FALSE	FALSE	FALSE
RP11-332L8.1	ENSG00000237861.1	Control Genes	FALSE	FALSE	FALSE
CRB1	ENSG00000134376.15	Control Genes	FALSE	TRUE	TRUE
MRPS21P3	ENSG00000221879.3	Control Genes	FALSE	FALSE	FALSE
RP11-75C23.1	ENSG00000230260.1	Control Genes	FALSE	FALSE	FALSE
DENND1B	ENSG00000213047.12	Control Genes	FALSE	FALSE	FALSE
Y_RNA	ENSG00000207139.1	Control Genes	FALSE	FALSE	FALSE
EEF1A1P32	ENSG00000213046.4	Control Genes	FALSE	FALSE	FALSE
RP11-448G4.2	ENSG00000235582.2	Control Genes	FALSE	FALSE	FALSE
FAM204BP	ENSG00000233040.2	Control Genes	FALSE	FALSE	FALSE
RP11-448G4.4	ENSG00000224901.1	Control Genes	FALSE	FALSE	FALSE
C1orf53	ENSG00000203724.10	Control Genes	FALSE	FALSE	FALSE
LHX9	ENSG00000143355.15	Control Genes	FALSE	FALSE	FALSE
NEK7	ENSG00000151414.14	Control Genes	FALSE	FALSE	FALSE
PRR13P1	ENSG00000232824.1	Control Genes	FALSE	FALSE	FALSE
ATP6V1G3	ENSG00000151418.11	Control Genes	FALSE	FALSE	FALSE
RP11-553K8.2	ENSG00000223881.1	Control Genes	FALSE	FALSE	FALSE
PTPRC	ENSG00000081237.18	Control Genes	FALSE	FALSE	TRUE
RP11-553K8.5	ENSG00000261573.1	Control Genes	FALSE	FALSE	FALSE
PEBP1P3	ENSG00000236278.2	Control Genes	FALSE	FALSE	FALSE
MIR181A1HG	ENSG00000229989.3	Control Genes	FALSE	FALSE	FALSE
MIR181B1	ENSG00000207975.1	Control Genes	FALSE	FALSE	FALSE
MIR181A1	ENSG00000207759.1	Control Genes	FALSE	FALSE	FALSE
RP11-16L9.1	ENSG00000227747.2	Control Genes	FALSE	FALSE	FALSE
RP11-16L9.2	ENSG00000225172.5	Control Genes	FALSE	FALSE	FALSE
LINC01222	ENSG00000233410.1	Control Genes	FALSE	FALSE	FALSE
LINC01221	ENSG00000235492.1	Control Genes	FALSE	FALSE	FALSE
RP11-382E9.1	ENSG00000231718.1	Control Genes	FALSE	FALSE	FALSE
RPL23AP16	ENSG00000228190.2	Control Genes	FALSE	FALSE	FALSE
RP11-104D3.2	ENSG00000236468.1	Control Genes	FALSE	FALSE	FALSE
RP11-2L13.1	ENSG00000231984.1	Control Genes	FALSE	FALSE	FALSE
RP11-567B20.1	ENSG00000228530.1	Control Genes	FALSE	FALSE	FALSE
RNU6-778P	ENSG00000200139.1	Control Genes	FALSE	FALSE	FALSE
RP11-567B20.2	ENSG00000229747.1	Control Genes	FALSE	FALSE	FALSE
RNU6-716P	ENSG00000202491.1	Control Genes	FALSE	FALSE	FALSE
RNU6-609P	ENSG00000202329.1	Control Genes	FALSE	FALSE	FALSE
NR5A2	ENSG00000116833.13	Control Genes	FALSE	FALSE	FALSE
RNU6-570P	ENSG00000252860.1	Control Genes	FALSE	FALSE	FALSE
RP11-47A17.2	ENSG00000229220.1	Control Genes	FALSE	FALSE	FALSE
FAM58BP	ENSG00000233827.2	Control Genes	FALSE	FALSE	FALSE
LINC00862	ENSG00000203721.6	Control Genes	FALSE	FALSE	FALSE
RP11-532L16.3	ENSG00000273093.1	Control Genes	FALSE	FALSE	FALSE
RP11-532L16.1	ENSG00000213045.3	Control Genes	FALSE	FALSE	FALSE
RP11-469A15.2	ENSG00000230623.4	Control Genes	FALSE	FALSE	FALSE
ZNF281	ENSG00000162702.7	Control Genes	FALSE	FALSE	FALSE
RP11-121P12.1	ENSG00000282849.1	Control Genes	FALSE	FALSE	FALSE
KIF14	ENSG00000118193.11	Control Genes	FALSE	TRUE	TRUE
DDX59	ENSG00000118197.13	Control Genes	FALSE	TRUE	TRUE
RP11-92G12.3	ENSG00000260088.1	Control Genes	FALSE	FALSE	FALSE
CAMSAP2	ENSG00000118200.14	Control Genes	FALSE	FALSE	FALSE
RPL34P6	ENSG00000231333.2	Control Genes	FALSE	FALSE	FALSE
GPR25	ENSG00000170128.4	Control Genes	FALSE	FALSE	FALSE
C1orf106	ENSG00000163362.10	Control Genes	FALSE	FALSE	TRUE
MROH3P	ENSG00000233217.2	Control Genes	FALSE	FALSE	FALSE
RNU6-704P	ENSG00000201032.1	Control Genes	FALSE	FALSE	FALSE
KIF21B	ENSG00000116852.14	Control Genes	FALSE	FALSE	FALSE
RP11-168O16.1	ENSG00000229191.1	Control Genes	FALSE	FALSE	FALSE
RP11-168O16.2	ENSG00000234132.2	Control Genes	FALSE	FALSE	FALSE
CACNA1S	ENSG00000081248.10	Control Genes	TRUE	FALSE	TRUE
ASCL5	ENSG00000232237.3	Control Genes	FALSE	FALSE	FALSE
TMEM9	ENSG00000116857.16	Control Genes	FALSE	FALSE	FALSE
IGFN1	ENSG00000163395.16	Control Genes	FALSE	FALSE	FALSE
RP11-567E21.3	ENSG00000229821.1	Control Genes	FALSE	FALSE	FALSE
PKP1	ENSG00000081277.12	Control Genes	FALSE	FALSE	TRUE
TNNT2	ENSG00000118194.18	Control Genes	FALSE	FALSE	TRUE
LAD1	ENSG00000159166.13	Control Genes	FALSE	FALSE	FALSE
RP11-27G14.4	ENSG00000282221.1	Control Genes	FALSE	FALSE	FALSE
TNNI1	ENSG00000159173.18	Control Genes	FALSE	FALSE	FALSE
RP11-134G8.2	ENSG00000227048.2	Control Genes	FALSE	FALSE	FALSE
PHLDA3	ENSG00000174307.6	Control Genes	FALSE	FALSE	FALSE
CSRP1	ENSG00000159176.13	Control Genes	FALSE	FALSE	FALSE
RP11-134G8.7	ENSG00000224536.2	Control Genes	FALSE	FALSE	FALSE
RP11-134G8.5	ENSG00000223396.2	Control Genes	FALSE	FALSE	FALSE
NAV1	ENSG00000134369.15	Control Genes	FALSE	FALSE	FALSE
RP11-25B7.1	ENSG00000236390.1	Control Genes	FALSE	FALSE	FALSE
IPO9-AS1	ENSG00000231871.5	Control Genes	FALSE	FALSE	FALSE
MIR5191	ENSG00000264802.1	Control Genes	FALSE	FALSE	FALSE
RP11-90L20.2	ENSG00000235121.1	Control Genes	FALSE	FALSE	FALSE
RNU6-501P	ENSG00000200942.1	Control Genes	FALSE	FALSE	FALSE
MIR1231	ENSG00000221028.1	Control Genes	FALSE	FALSE	FALSE
IPO9	ENSG00000198700.9	Control Genes	FALSE	FALSE	FALSE
MIR6739	ENSG00000277681.1	Control Genes	FALSE	FALSE	FALSE
SHISA4	ENSG00000198892.6	Control Genes	FALSE	FALSE	FALSE
RP11-307B6.3	ENSG00000223774.5	Control Genes	FALSE	FALSE	FALSE
LMOD1	ENSG00000163431.12	Control Genes	FALSE	FALSE	FALSE
TIMM17A	ENSG00000134375.10	Control Genes	FALSE	FALSE	FALSE
SNORA70	ENSG00000206637.1	Control Genes	FALSE	FALSE	FALSE
RPL10P4	ENSG00000238003.1	Control Genes	FALSE	FALSE	FALSE
RNPEP	ENSG00000176393.10	Control Genes	FALSE	FALSE	FALSE
RP11-465N4.5	ENSG00000273478.1	Control Genes	FALSE	FALSE	FALSE
ELF3-AS1	ENSG00000234678.1	Control Genes	FALSE	FALSE	FALSE
MIR6740	ENSG00000275207.1	Control Genes	FALSE	FALSE	FALSE
ELF3	ENSG00000163435.15	Control Genes	FALSE	FALSE	FALSE
RP11-510N19.5	ENSG00000249007.1	Control Genes	FALSE	FALSE	FALSE
RP11-510N19.2	ENSG00000232296.1	Control Genes	FALSE	FALSE	FALSE
RP11-510N19.3	ENSG00000235811.1	Control Genes	FALSE	FALSE	FALSE
Y_RNA	ENSG00000212512.2	Control Genes	FALSE	FALSE	FALSE
CRIP1P3	ENSG00000227109.1	Control Genes	FALSE	FALSE	FALSE
GPR37L1	ENSG00000170075.8	Control Genes	FALSE	FALSE	FALSE
ARL8A	ENSG00000143862.7	Control Genes	FALSE	FALSE	FALSE
PTPN7	ENSG00000143851.15	Control Genes	FALSE	FALSE	FALSE
PTPRVP	ENSG00000243323.6	Control Genes	FALSE	FALSE	FALSE
LGR6	ENSG00000133067.17	Control Genes	FALSE	FALSE	FALSE
UBE2T	ENSG00000077152.9	Control Genes	FALSE	TRUE	TRUE
PPP1R12B	ENSG00000077157.21	Control Genes	FALSE	FALSE	FALSE
CYCSP4	ENSG00000229120.2	Control Genes	FALSE	FALSE	FALSE
RNU6-89P	ENSG00000272262.1	Control Genes	FALSE	FALSE	FALSE
RP11-175B9.2	ENSG00000232626.3	Control Genes	FALSE	FALSE	FALSE
RP11-175B9.3	ENSG00000236439.4	Control Genes	FALSE	FALSE	FALSE
SNORA70	ENSG00000253042.1	Control Genes	FALSE	FALSE	FALSE
SYT2	ENSG00000143858.11	NDD-Associated Genes	FALSE	TRUE	TRUE
RP11-569A11.1	ENSG00000226862.1	Control Genes	FALSE	FALSE	FALSE
RP11-569A11.2	ENSG00000225620.1	Control Genes	FALSE	FALSE	FALSE
KDM5B	ENSG00000117139.16	NDD-Associated Genes	FALSE	TRUE	TRUE
RP11-480I12.2	ENSG00000235449.2	Control Genes	FALSE	FALSE	FALSE
SLC25A39P1	ENSG00000226148.1	Control Genes	FALSE	FALSE	FALSE
RP11-480I12.10	ENSG00000260021.1	Control Genes	FALSE	FALSE	FALSE
PCAT6	ENSG00000228288.6	Control Genes	FALSE	FALSE	FALSE
MGAT4EP	ENSG00000184774.9	Control Genes	FALSE	FALSE	FALSE
RP11-480I12.5	ENSG00000214796.8	Control Genes	FALSE	FALSE	FALSE
RP11-480I12.9	ENSG00000234996.4	Control Genes	FALSE	FALSE	FALSE
RABIF	ENSG00000183155.4	Control Genes	FALSE	FALSE	FALSE
KLHL12	ENSG00000117153.15	Control Genes	FALSE	FALSE	FALSE
HNRNPA1P59	ENSG00000230280.2	Control Genes	FALSE	FALSE	FALSE
Y_RNA	ENSG00000199471.1	Control Genes	FALSE	FALSE	FALSE
ADIPOR1	ENSG00000159346.12	Control Genes	FALSE	FALSE	FALSE
CYB5R1	ENSG00000159348.12	Control Genes	FALSE	FALSE	FALSE
RP11-38O14.5	ENSG00000234761.1	Control Genes	FALSE	FALSE	FALSE
RP11-38O14.6	ENSG00000231547.1	Control Genes	FALSE	FALSE	FALSE
TMEM183A	ENSG00000163444.11	Control Genes	FALSE	FALSE	FALSE
PPFIA4	ENSG00000143847.15	Control Genes	FALSE	FALSE	FALSE
MYOG	ENSG00000122180.4	Control Genes	FALSE	FALSE	FALSE
ADORA1	ENSG00000163485.16	Control Genes	FALSE	FALSE	FALSE
RP11-335O13.7	ENSG00000234775.1	Control Genes	FALSE	FALSE	FALSE
RP11-335O13.8	ENSG00000224671.2	Control Genes	FALSE	FALSE	FALSE
MYBPH	ENSG00000133055.8	Control Genes	FALSE	FALSE	FALSE
CHI3L1	ENSG00000133048.12	Control Genes	FALSE	FALSE	TRUE
CHIT1	ENSG00000133063.15	Control Genes	FALSE	FALSE	FALSE
NPM1P40	ENSG00000236523.2	Control Genes	FALSE	FALSE	FALSE
LINC01353	ENSG00000231507.1	Control Genes	FALSE	FALSE	FALSE
LINC01136	ENSG00000233791.5	Control Genes	FALSE	FALSE	FALSE
BTG2	ENSG00000159388.5	Control Genes	FALSE	FALSE	FALSE
RNU6-487P	ENSG00000202300.1	Control Genes	FALSE	FALSE	FALSE
FMOD	ENSG00000122176.10	Control Genes	FALSE	FALSE	FALSE
RP11-435P24.2	ENSG00000229652.1	Control Genes	FALSE	FALSE	FALSE
LARP7P1	ENSG00000271588.1	Control Genes	FALSE	FALSE	FALSE
PRELP	ENSG00000188783.5	Control Genes	FALSE	FALSE	FALSE
OPTC	ENSG00000188770.9	Control Genes	FALSE	FALSE	FALSE
ATP2B4	ENSG00000058668.14	Control Genes	FALSE	FALSE	FALSE
RP11-90O23.1	ENSG00000236035.2	Control Genes	FALSE	FALSE	FALSE
SNORA77	ENSG00000221643.1	Control Genes	FALSE	FALSE	FALSE
LAX1	ENSG00000122188.12	Control Genes	FALSE	FALSE	FALSE
ZC3H11A	ENSG00000058673.16	Control Genes	FALSE	FALSE	FALSE
ZBED6	ENSG00000257315.2	Control Genes	FALSE	FALSE	FALSE
RP11-397P13.6	ENSG00000227417.3	Control Genes	FALSE	FALSE	FALSE
RP11-397P13.7	ENSG00000223505.2	Control Genes	FALSE	FALSE	FALSE
SNRPE	ENSG00000182004.12	NDD-Associated Genes	FALSE	TRUE	TRUE
KRT8P29	ENSG00000236430.1	Control Genes	FALSE	FALSE	FALSE
HSPE1P6	ENSG00000232917.5	Control Genes	FALSE	FALSE	FALSE
CBX1P3	ENSG00000237379.1	Control Genes	FALSE	FALSE	FALSE
LINC00303	ENSG00000176754.12	Control Genes	FALSE	FALSE	FALSE
SOX13	ENSG00000143842.14	Control Genes	FALSE	FALSE	FALSE
ETNK2	ENSG00000143845.14	Control Genes	FALSE	FALSE	FALSE
RP11-74C13.3	ENSG00000230550.1	Control Genes	FALSE	FALSE	FALSE
REN	ENSG00000143839.14	Control Genes	FALSE	FALSE	TRUE
RP11-203F10.1	ENSG00000225522.2	Control Genes	FALSE	FALSE	FALSE
KISS1	ENSG00000170498.8	Control Genes	FALSE	FALSE	TRUE
GOLT1A	ENSG00000174567.7	Control Genes	FALSE	FALSE	FALSE
PLEKHA6	ENSG00000143850.13	Control Genes	FALSE	FALSE	FALSE
RP11-203F10.5	ENSG00000231691.1	Control Genes	FALSE	FALSE	FALSE
RP11-203F10.6	ENSG00000219133.2	Control Genes	FALSE	FALSE	FALSE
LINC00628	ENSG00000280924.1	Control Genes	FALSE	FALSE	FALSE
RP11-739N20.2	ENSG00000226330.1	Control Genes	FALSE	FALSE	FALSE
RP11-739N20.3	ENSG00000237848.1	Control Genes	FALSE	FALSE	FALSE
PPP1R15B	ENSG00000158615.8	Control Genes	FALSE	TRUE	TRUE
PIK3C2B	ENSG00000133056.13	Control Genes	FALSE	FALSE	FALSE
MDM4	ENSG00000198625.12	Control Genes	FALSE	FALSE	FALSE
RP11-430C7.2	ENSG00000236779.1	Control Genes	FALSE	FALSE	FALSE
RNA5SP74	ENSG00000200408.1	Control Genes	FALSE	FALSE	FALSE
RP11-430C7.4	ENSG00000240710.1	Control Genes	FALSE	FALSE	FALSE
LRRN2	ENSG00000170382.11	Control Genes	FALSE	FALSE	FALSE
RP11-430C7.5	ENSG00000240219.1	Control Genes	FALSE	FALSE	FALSE
RP11-23I7.1	ENSG00000228153.1	Control Genes	FALSE	FALSE	FALSE
RNA5SP75	ENSG00000252650.1	Control Genes	FALSE	FALSE	FALSE
SCARNA20	ENSG00000251861.1	Control Genes	FALSE	FALSE	FALSE
NFASC	ENSG00000163531.15	Control Genes	FALSE	FALSE	TRUE
RP11-494K3.2	ENSG00000229657.2	Control Genes	FALSE	FALSE	FALSE
CNTN2	ENSG00000184144.11	Control Genes	FALSE	FALSE	TRUE
TMEM81	ENSG00000174529.7	Control Genes	FALSE	FALSE	FALSE
RBBP5	ENSG00000117222.13	Control Genes	FALSE	FALSE	FALSE
RP11-536L3.4	ENSG00000271580.1	Control Genes	FALSE	FALSE	FALSE
RP11-383G10.1	ENSG00000236108.1	Control Genes	FALSE	FALSE	FALSE
DSTYK	ENSG00000133059.16	NDD-Associated Genes	FALSE	TRUE	TRUE
RP11-383G10.3	ENSG00000213041.4	Control Genes	FALSE	FALSE	FALSE
TMCC2	ENSG00000133069.15	Control Genes	FALSE	FALSE	FALSE
RP11-383G10.5	ENSG00000225063.1	Control Genes	FALSE	FALSE	FALSE
NUAK2	ENSG00000163545.8	Control Genes	FALSE	FALSE	FALSE
KLHDC8A	ENSG00000162873.14	Control Genes	FALSE	FALSE	FALSE
SNRPGP10	ENSG00000235363.1	Control Genes	FALSE	FALSE	FALSE
LEMD1-AS1	ENSG00000226235.1	Control Genes	FALSE	FALSE	FALSE
LEMD1	ENSG00000186007.9	Control Genes	FALSE	FALSE	FALSE
BLACAT1	ENSG00000281406.1	Control Genes	FALSE	FALSE	FALSE
MIR135B	ENSG00000199059.3	Control Genes	FALSE	FALSE	FALSE
RP11-576D8.4	ENSG00000224717.1	Control Genes	FALSE	FALSE	FALSE
CDK18	ENSG00000117266.15	Control Genes	FALSE	FALSE	FALSE
RNU2-19P	ENSG00000253097.1	Control Genes	FALSE	FALSE	FALSE
MFSD4A	ENSG00000174514.12	Control Genes	FALSE	FALSE	FALSE
RNU6-418P	ENSG00000206762.1	Control Genes	FALSE	FALSE	FALSE
ELK4	ENSG00000158711.13	Control Genes	FALSE	FALSE	FALSE
RP11-6B6.3	ENSG00000236942.1	Control Genes	FALSE	FALSE	FALSE
SLC45A3	ENSG00000158715.5	Control Genes	FALSE	FALSE	FALSE
Metazoa_SRP	ENSG00000275213.1	Control Genes	FALSE	FALSE	FALSE
NUCKS1	ENSG00000069275.12	Control Genes	FALSE	FALSE	FALSE
SNORA72	ENSG00000201944.1	Control Genes	FALSE	FALSE	FALSE
RAB29	ENSG00000117280.12	Control Genes	FALSE	FALSE	FALSE
SLC41A1	ENSG00000133065.10	Control Genes	FALSE	FALSE	FALSE
PM20D1	ENSG00000162877.12	Control Genes	FALSE	FALSE	FALSE
SLC26A9	ENSG00000174502.18	Control Genes	FALSE	FALSE	FALSE
RP4-681L3.2	ENSG00000227687.1	Control Genes	FALSE	FALSE	FALSE
RAB7B	ENSG00000276600.4	Control Genes	FALSE	FALSE	FALSE
CTSE	ENSG00000196188.10	Control Genes	FALSE	FALSE	FALSE
C1orf186	ENSG00000263961.6	Control Genes	FALSE	FALSE	FALSE
SNORD60	ENSG00000252692.1	Control Genes	FALSE	FALSE	FALSE
AVPR1B	ENSG00000198049.6	Control Genes	FALSE	FALSE	FALSE
RP11-38J22.3	ENSG00000226780.1	Control Genes	FALSE	FALSE	FALSE
RP11-38J22.2	ENSG00000225483.1	Control Genes	FALSE	FALSE	FALSE
RP11-38J22.1	ENSG00000236889.1	Control Genes	FALSE	FALSE	FALSE
FAM72A	ENSG00000196550.10	Control Genes	FALSE	FALSE	FALSE
SRGAP2	ENSG00000266028.7	Control Genes	FALSE	FALSE	FALSE
RP11-421E17.4	ENSG00000229509.1	Control Genes	FALSE	FALSE	FALSE
IKBKE	ENSG00000263528.7	Control Genes	FALSE	FALSE	FALSE
MIR6769B	ENSG00000278465.1	Control Genes	FALSE	FALSE	FALSE
C1orf147	ENSG00000162888.4	Control Genes	FALSE	FALSE	FALSE
RP11-534L20.5	ENSG00000261000.1	Control Genes	FALSE	FALSE	FALSE
RASSF5	ENSG00000266094.7	Control Genes	FALSE	FALSE	FALSE
RP11-534L20.4	ENSG00000234981.1	Control Genes	FALSE	FALSE	FALSE
CH17-76K2.6	ENSG00000279946.1	Control Genes	FALSE	FALSE	FALSE
EIF2D	ENSG00000143486.15	Control Genes	FALSE	FALSE	FALSE
RP11-343H5.6	ENSG00000237605.1	Control Genes	FALSE	FALSE	FALSE
DYRK3	ENSG00000143479.15	Control Genes	FALSE	FALSE	FALSE
MAPKAPK2	ENSG00000162889.10	Control Genes	FALSE	FALSE	FALSE
RP11-343H5.4	ENSG00000224114.1	Control Genes	FALSE	FALSE	FALSE
Y_RNA	ENSG00000199349.1	Control Genes	FALSE	FALSE	FALSE
RP11-262N9.3	ENSG00000284486.1	Control Genes	FALSE	FALSE	FALSE
IL10	ENSG00000136634.5	Control Genes	FALSE	FALSE	TRUE
IL19	ENSG00000142224.15	Control Genes	FALSE	FALSE	FALSE
IL20	ENSG00000162891.10	Control Genes	FALSE	FALSE	FALSE
IL24	ENSG00000162892.15	Control Genes	FALSE	FALSE	FALSE
FCMR	ENSG00000162894.11	Control Genes	FALSE	FALSE	FALSE
RP11-564A8.8	ENSG00000271680.1	Control Genes	FALSE	FALSE	FALSE
RP11-564A8.4	ENSG00000226945.1	Control Genes	FALSE	FALSE	FALSE
PIGR	ENSG00000162896.5	Control Genes	FALSE	FALSE	FALSE
FCAMR	ENSG00000162897.14	Control Genes	FALSE	FALSE	FALSE
C1orf116	ENSG00000182795.12	Control Genes	FALSE	FALSE	FALSE
PFKFB2	ENSG00000123836.14	Control Genes	FALSE	FALSE	FALSE
YOD1	ENSG00000180667.10	Control Genes	FALSE	FALSE	FALSE
C4BPB	ENSG00000123843.12	Control Genes	FALSE	FALSE	FALSE
C4BPA	ENSG00000123838.10	Control Genes	FALSE	FALSE	FALSE
RP11-164O23.8	ENSG00000275392.1	Control Genes	FALSE	FALSE	FALSE
RP11-164O23.5	ENSG00000226565.2	Control Genes	FALSE	FALSE	FALSE
C4BPAP1	ENSG00000224462.2	Control Genes	FALSE	FALSE	FALSE
RP11-164O23.7	ENSG00000243636.1	Control Genes	FALSE	FALSE	FALSE
C4BPAP2	ENSG00000232621.1	Control Genes	FALSE	FALSE	FALSE
RP11-6J21.2	ENSG00000237074.2	Control Genes	FALSE	FALSE	FALSE
CD55	ENSG00000196352.14	Control Genes	FALSE	FALSE	TRUE
RP11-357P18.2	ENSG00000274245.1	Control Genes	FALSE	FALSE	FALSE
RP11-357P18.3	ENSG00000283044.1	Control Genes	FALSE	FALSE	FALSE
CR2	ENSG00000117322.17	Control Genes	FALSE	FALSE	TRUE
CR1	ENSG00000203710.10	Control Genes	FALSE	FALSE	TRUE
RP11-78B10.2	ENSG00000236911.6	Control Genes	FALSE	FALSE	FALSE
CR1L	ENSG00000197721.16	Control Genes	FALSE	FALSE	FALSE
CD46P1	ENSG00000244703.3	Control Genes	FALSE	FALSE	FALSE
CDCA4P3	ENSG00000226289.1	Control Genes	FALSE	FALSE	FALSE
5S_rRNA	ENSG00000274059.1	Control Genes	FALSE	FALSE	FALSE
CD46	ENSG00000117335.19	Control Genes	FALSE	FALSE	TRUE
CDCA4P4	ENSG00000234219.1	Control Genes	FALSE	FALSE	FALSE
C1orf132	ENSG00000203709.11	Control Genes	FALSE	FALSE	FALSE
CD34	ENSG00000174059.16	Control Genes	FALSE	FALSE	FALSE
RP11-328D5.4	ENSG00000284237.1	Control Genes	FALSE	FALSE	FALSE
PLXNA2	ENSG00000076356.6	Control Genes	FALSE	FALSE	FALSE
RP11-2P2.1	ENSG00000226843.1	Control Genes	FALSE	FALSE	FALSE
LINC01735	ENSG00000261453.1	Control Genes	FALSE	FALSE	FALSE
RP11-565N2.2	ENSG00000259815.1	Control Genes	FALSE	FALSE	FALSE
RPS26P13	ENSG00000227887.1	Control Genes	FALSE	FALSE	FALSE
LINC01717	ENSG00000232812.1	Control Genes	FALSE	FALSE	FALSE
LINC01774	ENSG00000236950.1	Control Genes	FALSE	FALSE	FALSE
RP5-1051D14.2	ENSG00000278684.1	Control Genes	FALSE	FALSE	FALSE
RP11-385M4.1	ENSG00000232537.1	Control Genes	FALSE	FALSE	FALSE
RP11-385M4.2	ENSG00000228081.2	Control Genes	FALSE	FALSE	FALSE
RP11-385M4.3	ENSG00000224540.1	Control Genes	FALSE	FALSE	FALSE
ATP5G2P1	ENSG00000225712.1	Control Genes	FALSE	FALSE	FALSE
LINC01696	ENSG00000227940.1	Control Genes	FALSE	FALSE	FALSE
LINC01698	ENSG00000231648.1	Control Genes	FALSE	FALSE	FALSE
MIR205HG	ENSG00000230937.11	Control Genes	FALSE	FALSE	FALSE
MIR205	ENSG00000284485.1	Control Genes	FALSE	FALSE	FALSE
RP1-272L16.1	ENSG00000224260.6	Control Genes	FALSE	FALSE	FALSE
CAMK1G	ENSG00000008118.9	Control Genes	FALSE	FALSE	FALSE
LAMB3	ENSG00000196878.14	NDD-Associated Genes	FALSE	FALSE	TRUE
MIR4260	ENSG00000283876.1	Control Genes	FALSE	FALSE	FALSE
RP1-28O10.1	ENSG00000227591.5	Control Genes	FALSE	FALSE	FALSE
G0S2	ENSG00000123689.5	Control Genes	FALSE	FALSE	FALSE
HSD11B1	ENSG00000117594.9	Control Genes	FALSE	FALSE	TRUE
ADORA2BP1	ENSG00000236136.1	Control Genes	FALSE	FALSE	FALSE
TRAF3IP3	ENSG00000009790.14	Control Genes	FALSE	FALSE	FALSE
C1orf74	ENSG00000162757.4	Control Genes	FALSE	FALSE	FALSE
IRF6	ENSG00000117595.10	NDD-Associated Genes	FALSE	TRUE	TRUE
DIEXF	ENSG00000117597.17	Control Genes	FALSE	FALSE	FALSE
SYT14	ENSG00000143469.18	Control Genes	FALSE	FALSE	TRUE
SERTAD4-AS1	ENSG00000203706.8	Control Genes	FALSE	FALSE	FALSE
SERTAD4	ENSG00000082497.11	Control Genes	FALSE	FALSE	FALSE
ST13P19	ENSG00000228110.4	Control Genes	FALSE	FALSE	FALSE
RP4-667H12.4	ENSG00000233455.2	Control Genes	FALSE	FALSE	FALSE
HHAT	ENSG00000054392.12	Control Genes	FALSE	FALSE	FALSE
RNU5A-8P	ENSG00000200972.1	Control Genes	FALSE	FALSE	FALSE
RP5-879K22.1	ENSG00000270936.1	Control Genes	FALSE	FALSE	FALSE
KCNH1	ENSG00000143473.12	Hotspot Genes	TRUE	TRUE	TRUE
IPO8P1	ENSG00000224668.1	Control Genes	FALSE	FALSE	FALSE
RP11-543B16.3	ENSG00000284376.1	Control Genes	FALSE	FALSE	FALSE
KCNH1-IT1	ENSG00000234233.1	Control Genes	FALSE	FALSE	FALSE
RP11-543B16.1	ENSG00000234004.4	Control Genes	FALSE	FALSE	FALSE
RP11-543B16.2	ENSG00000226986.4	Control Genes	FALSE	FALSE	FALSE
RCOR3	ENSG00000117625.13	Control Genes	FALSE	FALSE	FALSE
TRAF5	ENSG00000082512.14	Control Genes	FALSE	FALSE	FALSE
LINC00467	ENSG00000153363.12	Control Genes	FALSE	FALSE	FALSE
SNX25P1	ENSG00000236809.2	Control Genes	FALSE	FALSE	FALSE
ARPC3P2	ENSG00000238137.2	Control Genes	FALSE	FALSE	FALSE
RD3	ENSG00000198570.5	Control Genes	FALSE	FALSE	TRUE
SLC30A1	ENSG00000170385.9	Control Genes	FALSE	FALSE	FALSE
RP11-359E8.5	ENSG00000261314.1	Control Genes	FALSE	FALSE	FALSE
RP11-354K1.2	ENSG00000228792.2	Control Genes	FALSE	FALSE	FALSE
LINC01693	ENSG00000227764.1	Control Genes	FALSE	FALSE	FALSE
NEK2	ENSG00000117650.12	Control Genes	FALSE	FALSE	TRUE
FDPSP8	ENSG00000224763.1	Control Genes	FALSE	FALSE	FALSE
RP11-122M14.1	ENSG00000231057.3	Control Genes	FALSE	FALSE	FALSE
RP11-122M14.3	ENSG00000226868.1	Control Genes	FALSE	FALSE	FALSE
LPGAT1	ENSG00000123684.12	Control Genes	FALSE	FALSE	FALSE
RN7SL344P	ENSG00000241395.3	Control Genes	FALSE	FALSE	FALSE
Y_RNA	ENSG00000212205.1	Control Genes	FALSE	FALSE	FALSE
RP11-552D8.1	ENSG00000229258.5	Control Genes	FALSE	FALSE	FALSE
RP11-565J7.1	ENSG00000233626.2	Control Genes	FALSE	FALSE	FALSE
INTS7	ENSG00000143493.12	Control Genes	FALSE	FALSE	FALSE
SNORA26	ENSG00000212187.1	Control Genes	FALSE	FALSE	FALSE
DTL	ENSG00000143476.17	Control Genes	FALSE	FALSE	FALSE
RPL21P28	ENSG00000220749.4	Control Genes	FALSE	FALSE	FALSE
MIR3122	ENSG00000264358.1	Control Genes	FALSE	FALSE	FALSE
RN7SKP98	ENSG00000252879.1	Control Genes	FALSE	FALSE	FALSE
RP11-15I11.2	ENSG00000229983.1	Control Genes	FALSE	FALSE	FALSE
RP11-15I11.3	ENSG00000226251.5	Control Genes	FALSE	FALSE	FALSE
PPP2R5A	ENSG00000066027.11	Control Genes	FALSE	FALSE	FALSE
RP11-384C4.6	ENSG00000230063.1	Control Genes	FALSE	FALSE	FALSE
RP11-384C4.7	ENSG00000234915.1	Control Genes	FALSE	FALSE	FALSE
RPL23AP18	ENSG00000225338.1	Control Genes	FALSE	FALSE	FALSE
SNORA16B	ENSG00000201544.1	Control Genes	FALSE	FALSE	FALSE
RP11-384C4.2	ENSG00000229832.1	Control Genes	FALSE	FALSE	FALSE
TMEM206	ENSG00000065600.12	Control Genes	FALSE	FALSE	FALSE
NENF	ENSG00000117691.9	Control Genes	FALSE	FALSE	FALSE
RP11-61J19.2	ENSG00000224535.1	Control Genes	FALSE	FALSE	FALSE
LINC01740	ENSG00000228067.1	Control Genes	FALSE	FALSE	FALSE
RP11-61J19.5	ENSG00000260805.2	Control Genes	FALSE	FALSE	FALSE
ATF3	ENSG00000162772.16	Control Genes	FALSE	FALSE	FALSE
RP11-338C15.5	ENSG00000235862.2	Control Genes	FALSE	FALSE	FALSE
FAM71A	ENSG00000162771.7	Control Genes	FALSE	FALSE	FALSE
RP11-338C15.2	ENSG00000226036.1	Control Genes	FALSE	FALSE	FALSE
RP11-338C15.3	ENSG00000237980.1	Control Genes	FALSE	FALSE	FALSE
BATF3	ENSG00000123685.8	Control Genes	FALSE	FALSE	FALSE
NSL1	ENSG00000117697.14	Control Genes	FALSE	FALSE	FALSE
TATDN3	ENSG00000203705.10	Control Genes	FALSE	FALSE	FALSE
RP11-348H3.2	ENSG00000236905.2	Control Genes	FALSE	FALSE	FALSE
SPATA45	ENSG00000185523.6	Control Genes	FALSE	FALSE	FALSE
FLVCR1-AS1	ENSG00000198468.7	Control Genes	FALSE	FALSE	FALSE
RP11-348H3.5	ENSG00000236317.1	Control Genes	FALSE	FALSE	FALSE
FLVCR1	ENSG00000162769.12	Control Genes	FALSE	TRUE	TRUE
RP11-348H3.8	ENSG00000282718.1	Control Genes	FALSE	FALSE	FALSE
VASH2	ENSG00000143494.15	Control Genes	FALSE	FALSE	FALSE
ANGEL2	ENSG00000174606.13	Control Genes	FALSE	FALSE	FALSE
RPS6KC1	ENSG00000136643.11	Control Genes	FALSE	FALSE	FALSE
RPL31P13	ENSG00000228646.3	Control Genes	FALSE	FALSE	FALSE
RP11-554K11.2	ENSG00000225233.1	Control Genes	FALSE	FALSE	FALSE
RP11-323I1.1	ENSG00000228255.1	Control Genes	FALSE	FALSE	FALSE
PROX1-AS1	ENSG00000230461.8	Control Genes	FALSE	FALSE	FALSE
LINC00538	ENSG00000281664.1	Control Genes	FALSE	FALSE	FALSE
PROX1	ENSG00000117707.15	Control Genes	FALSE	FALSE	FALSE
RP11-478J18.2	ENSG00000274895.1	Control Genes	FALSE	FALSE	FALSE
PROX1-AS1	ENSG00000272167.2	Control Genes	FALSE	FALSE	FALSE
RP11-53A1.3	ENSG00000283518.1	Control Genes	FALSE	FALSE	FALSE
SMYD2	ENSG00000143499.13	Control Genes	FALSE	FALSE	FALSE
RP11-176D17.3	ENSG00000228470.1	Control Genes	FALSE	FALSE	FALSE
PTPN14	ENSG00000152104.11	Control Genes	FALSE	TRUE	TRUE
RP11-365D23.4	ENSG00000213036.3	Control Genes	FALSE	FALSE	FALSE
KRT18P12	ENSG00000215819.3	Control Genes	FALSE	FALSE	FALSE
CENPF	ENSG00000117724.12	Control Genes	FALSE	TRUE	TRUE
ABHD17AP3	ENSG00000250536.1	Control Genes	FALSE	FALSE	FALSE
UBE2V1P13	ENSG00000224584.2	Control Genes	FALSE	FALSE	FALSE
GAPDHP24	ENSG00000185221.6	Control Genes	FALSE	FALSE	FALSE
RP11-323K10.1	ENSG00000223869.1	Control Genes	FALSE	FALSE	FALSE
KCNK2	ENSG00000082482.13	Control Genes	FALSE	FALSE	FALSE
VDAC1P10	ENSG00000232809.1	Control Genes	FALSE	FALSE	FALSE
RP11-199H2.2	ENSG00000282265.1	Control Genes	FALSE	FALSE	FALSE
KCTD3	ENSG00000136636.12	Control Genes	FALSE	FALSE	FALSE
USH2A	ENSG00000042781.12	Control Genes	FALSE	FALSE	TRUE
SNORD116	ENSG00000202498.1	Control Genes	FALSE	FALSE	FALSE
RP5-1111A8.3	ENSG00000229242.1	Control Genes	FALSE	FALSE	FALSE
RP11-22M7.2	ENSG00000233620.5	Control Genes	FALSE	FALSE	FALSE
RP5-1099E6.3	ENSG00000236292.1	Control Genes	FALSE	FALSE	FALSE
MRPS18BP1	ENSG00000226013.1	Control Genes	FALSE	FALSE	FALSE
ESRRG	ENSG00000196482.16	Control Genes	FALSE	FALSE	FALSE
GPATCH2	ENSG00000092978.10	Control Genes	FALSE	FALSE	FALSE
SPATA17	ENSG00000162814.10	Control Genes	FALSE	FALSE	FALSE
SPATA17-AS1	ENSG00000234070.1	Control Genes	FALSE	FALSE	FALSE
UBBP2	ENSG00000228247.1	Control Genes	FALSE	FALSE	FALSE
LINC00210	ENSG00000231814.2	Control Genes	FALSE	FALSE	FALSE
RP11-152L7.1	ENSG00000230714.1	Control Genes	FALSE	FALSE	FALSE
LINC01653	ENSG00000232100.1	Control Genes	FALSE	FALSE	FALSE
RNU1-141P	ENSG00000201493.1	Control Genes	FALSE	FALSE	FALSE
RRP15	ENSG00000067533.5	Control Genes	FALSE	FALSE	FALSE
RP11-224O19.4	ENSG00000229016.1	Control Genes	FALSE	FALSE	FALSE
RP11-224O19.5	ENSG00000223375.1	Control Genes	FALSE	FALSE	FALSE
TGFB2-AS1	ENSG00000232480.1	Control Genes	FALSE	FALSE	FALSE
TGFB2	ENSG00000092969.11	NDD-Associated Genes	FALSE	TRUE	TRUE
C1orf143	ENSG00000228208.6	Control Genes	FALSE	FALSE	FALSE
U3	ENSG00000212610.2	Control Genes	FALSE	FALSE	FALSE
NXNP1	ENSG00000226693.1	Control Genes	FALSE	FALSE	FALSE
LINC01710	ENSG00000225561.1	Control Genes	FALSE	FALSE	FALSE
LYPLAL1-AS1	ENSG00000228063.1	Control Genes	FALSE	FALSE	FALSE
LYPLAL1	ENSG00000143353.11	Control Genes	FALSE	FALSE	FALSE
RIMKLBP2	ENSG00000225920.2	Control Genes	FALSE	FALSE	FALSE
RP11-135J2.3	ENSG00000223842.1	Control Genes	FALSE	FALSE	FALSE
RP11-392O17.2	ENSG00000277007.1	Control Genes	FALSE	FALSE	FALSE
RP11-392O17.1	ENSG00000228536.2	Control Genes	FALSE	FALSE	FALSE
RP11-95P13.2	ENSG00000238232.1	Control Genes	FALSE	FALSE	FALSE
ZC3H11B	ENSG00000215817.5	Control Genes	FALSE	FALSE	FALSE
SLC30A10	ENSG00000196660.10	Control Genes	FALSE	FALSE	TRUE
RNA5SP76	ENSG00000252086.1	Control Genes	FALSE	FALSE	FALSE
U3	ENSG00000221673.2	Control Genes	FALSE	FALSE	FALSE
EPRS	ENSG00000136628.17	Control Genes	FALSE	FALSE	TRUE
BPNT1	ENSG00000162813.17	Control Genes	FALSE	FALSE	FALSE
IARS2	ENSG00000067704.9	Control Genes	FALSE	TRUE	TRUE
MIR215	ENSG00000207590.1	Control Genes	FALSE	FALSE	FALSE
MIR194-1	ENSG00000207624.1	Control Genes	FALSE	FALSE	FALSE
RPS15AP12	ENSG00000232134.1	Control Genes	FALSE	FALSE	FALSE
RAB3GAP2	ENSG00000118873.15	Control Genes	FALSE	TRUE	TRUE
MIR664A	ENSG00000281696.1	Control Genes	FALSE	FALSE	FALSE
SNORA36B	ENSG00000222370.1	Control Genes	FALSE	FALSE	FALSE
RP11-568G11.4	ENSG00000270585.1	Control Genes	FALSE	FALSE	FALSE
RP11-568G11.5	ENSG00000270708.1	Control Genes	FALSE	FALSE	FALSE
MORF4L1P1	ENSG00000218283.2	Control Genes	FALSE	FALSE	FALSE
AURKAPS1	ENSG00000213033.4	Control Genes	FALSE	FALSE	FALSE
XRCC6P3	ENSG00000230318.2	Control Genes	FALSE	FALSE	FALSE
RP11-302I18.1	ENSG00000232883.1	Control Genes	FALSE	FALSE	FALSE
RP11-302I18.3	ENSG00000226927.1	Control Genes	FALSE	FALSE	FALSE
RP11-410C4.5	ENSG00000260505.1	Control Genes	FALSE	FALSE	FALSE
RP11-410C4.1	ENSG00000235163.2	Control Genes	FALSE	FALSE	FALSE
RP11-410C4.2	ENSG00000234863.1	Control Genes	FALSE	FALSE	FALSE
PRELID3BP1	ENSG00000226226.1	Control Genes	FALSE	FALSE	FALSE
RP11-410C4.4	ENSG00000231529.1	Control Genes	FALSE	FALSE	FALSE
MARK1	ENSG00000116141.15	Control Genes	FALSE	FALSE	FALSE
RN7SL464P	ENSG00000243872.3	Control Genes	FALSE	FALSE	FALSE
HDAC1P2	ENSG00000233012.2	Control Genes	FALSE	FALSE	FALSE
C1orf115	ENSG00000162817.6	Control Genes	FALSE	FALSE	FALSE
MARC2	ENSG00000117791.15	Control Genes	FALSE	FALSE	FALSE
MARC1	ENSG00000186205.12	Control Genes	FALSE	FALSE	FALSE
RNU6ATAC35P	ENSG00000221571.3	Control Genes	FALSE	FALSE	FALSE
RP11-295M18.6	ENSG00000272823.1	Control Genes	FALSE	FALSE	FALSE
LINC01352	ENSG00000238078.1	Control Genes	FALSE	FALSE	FALSE
HLX-AS1	ENSG00000257551.1	Control Genes	FALSE	FALSE	FALSE
HLX	ENSG00000136630.12	Control Genes	FALSE	FALSE	FALSE
RP11-453O22.1	ENSG00000226211.1	Control Genes	FALSE	FALSE	FALSE
C1orf140	ENSG00000234754.1	Control Genes	FALSE	FALSE	FALSE
RP11-103C3.1	ENSG00000232436.1	Control Genes	FALSE	FALSE	FALSE
RP11-103C3.2	ENSG00000227585.2	Control Genes	FALSE	FALSE	FALSE
DUSP10	ENSG00000143507.17	Control Genes	FALSE	FALSE	FALSE
LINC01655	ENSG00000227925.1	Control Genes	FALSE	FALSE	FALSE
RNU6-403P	ENSG00000200033.1	Control Genes	FALSE	FALSE	FALSE
RP11-815M8.1	ENSG00000238042.5	Control Genes	FALSE	FALSE	FALSE
RP11-400N13.2	ENSG00000228437.5	Control Genes	FALSE	FALSE	FALSE
LINC01705	ENSG00000232679.1	Control Genes	FALSE	FALSE	FALSE
RP11-400N13.1	ENSG00000236230.1	Control Genes	FALSE	FALSE	FALSE
QRSL1P2	ENSG00000227613.1	Control Genes	FALSE	FALSE	FALSE
RP11-358H9.1	ENSG00000226643.2	Control Genes	FALSE	FALSE	FALSE
CICP13	ENSG00000234419.1	Control Genes	FALSE	FALSE	FALSE
RP11-378J18.9	ENSG00000276997.4	Control Genes	FALSE	FALSE	FALSE
RNU6-791P	ENSG00000222399.1	Control Genes	FALSE	FALSE	FALSE
RP11-378J18.10	ENSG00000267305.2	Control Genes	FALSE	FALSE	FALSE
HHIPL2	ENSG00000143512.12	Control Genes	FALSE	FALSE	FALSE
TAF1A	ENSG00000143498.17	Control Genes	FALSE	FALSE	FALSE
TAF1A-AS1	ENSG00000225265.1	Control Genes	FALSE	FALSE	FALSE
MIA3	ENSG00000154305.16	Control Genes	FALSE	FALSE	FALSE
RP11-378J18.6	ENSG00000229399.1	Control Genes	FALSE	FALSE	FALSE
RP11-378J18.8	ENSG00000272750.1	Control Genes	FALSE	FALSE	FALSE
AIDA	ENSG00000186063.12	Control Genes	FALSE	FALSE	FALSE
BROX	ENSG00000162819.11	Control Genes	FALSE	FALSE	FALSE
FAM177B	ENSG00000197520.10	Control Genes	FALSE	FALSE	FALSE
RP11-452F19.3	ENSG00000228106.5	Control Genes	FALSE	FALSE	FALSE
DISP1	ENSG00000154309.8	NDD-Associated Genes	FALSE	TRUE	FALSE
NDUFB1P2	ENSG00000234523.1	Control Genes	FALSE	FALSE	FALSE
TLR5	ENSG00000187554.11	Control Genes	FALSE	FALSE	TRUE
RP11-239E10.2	ENSG00000236846.1	Control Genes	FALSE	FALSE	FALSE
RP11-239E10.3	ENSG00000226601.1	Control Genes	FALSE	FALSE	FALSE
SUSD4	ENSG00000143502.14	Control Genes	FALSE	FALSE	FALSE
RNU4-57P	ENSG00000251789.2	Control Genes	FALSE	FALSE	FALSE
CCDC185	ENSG00000178395.6	Control Genes	FALSE	FALSE	FALSE
CAPN8	ENSG00000203697.11	Control Genes	FALSE	FALSE	FALSE
SNRPEP10	ENSG00000227002.2	Control Genes	FALSE	FALSE	FALSE
RNU6-1248P	ENSG00000212398.1	Control Genes	FALSE	FALSE	FALSE
CAPN2	ENSG00000162909.17	Control Genes	FALSE	FALSE	FALSE
TP53BP2	ENSG00000143514.16	Control Genes	FALSE	FALSE	FALSE
PHBP11	ENSG00000227621.1	Control Genes	FALSE	FALSE	FALSE
ACTBP11	ENSG00000188460.4	Control Genes	FALSE	FALSE	FALSE
CICP5	ENSG00000233771.2	Control Genes	FALSE	FALSE	FALSE
GTF2IP20	ENSG00000272645.3	Control Genes	FALSE	FALSE	FALSE
RNU6-1319P	ENSG00000212157.1	Control Genes	FALSE	FALSE	FALSE
RP11-504P24.3	ENSG00000185495.10	Control Genes	FALSE	FALSE	FALSE
RP11-504P24.9	ENSG00000278467.1	Control Genes	FALSE	FALSE	FALSE
RP11-504P24.5	ENSG00000229930.1	Control Genes	FALSE	FALSE	FALSE
RN7SKP49	ENSG00000252484.1	Control Genes	FALSE	FALSE	FALSE
FBXO28	ENSG00000143756.11	Control Genes	FALSE	TRUE	FALSE
RP11-365O16.1	ENSG00000236773.1	Control Genes	FALSE	FALSE	FALSE
DEGS1	ENSG00000143753.12	Control Genes	FALSE	TRUE	TRUE
SNORA72	ENSG00000201898.1	Control Genes	FALSE	FALSE	FALSE
RP11-365O16.3	ENSG00000232628.5	Control Genes	FALSE	FALSE	FALSE
RP11-365O16.6	ENSG00000237101.1	Control Genes	FALSE	FALSE	FALSE
NVL	ENSG00000143748.17	Control Genes	FALSE	FALSE	FALSE
MIR320B2	ENSG00000221406.1	Control Genes	FALSE	FALSE	FALSE
RP11-365O16.5	ENSG00000229742.1	Control Genes	FALSE	FALSE	FALSE
RNU6-1008P	ENSG00000206887.1	Control Genes	FALSE	FALSE	FALSE
CNIH4	ENSG00000143771.11	Control Genes	FALSE	FALSE	FALSE
WDR26	ENSG00000162923.14	NDD-Associated Genes	FALSE	TRUE	TRUE
MIR4742	ENSG00000266618.1	Control Genes	FALSE	FALSE	FALSE
CNIH3	ENSG00000143786.7	Control Genes	FALSE	FALSE	FALSE
AKR1B1P1	ENSG00000229991.1	Control Genes	FALSE	FALSE	FALSE
RP11-100E13.1	ENSG00000233384.2	Control Genes	FALSE	FALSE	FALSE
RP11-100E13.3	ENSG00000234247.1	Control Genes	FALSE	FALSE	FALSE
RP11-3L21.2	ENSG00000229400.1	Control Genes	FALSE	FALSE	FALSE
RP11-449J1.1	ENSG00000225334.1	Control Genes	FALSE	FALSE	FALSE
DNAH14	ENSG00000185842.15	Control Genes	FALSE	FALSE	FALSE
LBR	ENSG00000143815.14	NDD-Associated Genes	FALSE	TRUE	TRUE
RP11-496N12.6	ENSG00000234476.1	Control Genes	FALSE	FALSE	FALSE
RP11-496N12.9	ENSG00000282418.1	Control Genes	FALSE	FALSE	FALSE
ENAH	ENSG00000154380.17	Control Genes	FALSE	FALSE	FALSE
RP11-145A3.1	ENSG00000227496.1	Control Genes	FALSE	FALSE	FALSE
RP11-145A3.2	ENSG00000226349.1	Control Genes	FALSE	FALSE	FALSE
RNU6-1304P	ENSG00000223306.2	Control Genes	FALSE	FALSE	FALSE
SRP9	ENSG00000143742.12	Control Genes	FALSE	FALSE	FALSE
RP11-145A3.4	ENSG00000234112.2	Control Genes	FALSE	FALSE	FALSE
EPHX1	ENSG00000143819.12	Control Genes	FALSE	FALSE	TRUE
RP11-285F7.2	ENSG00000242861.1	Control Genes	FALSE	FALSE	FALSE
TMEM63A	ENSG00000196187.11	Control Genes	FALSE	TRUE	TRUE
LEFTY1	ENSG00000243709.1	Control Genes	FALSE	FALSE	FALSE
PYCR2	ENSG00000143811.18	Control Genes	FALSE	TRUE	TRUE
MIR6741	ENSG00000284519.1	Control Genes	FALSE	FALSE	FALSE
RP4-559A3.6	ENSG00000248322.1	Control Genes	FALSE	FALSE	FALSE
LEFTY2	ENSG00000143768.12	Control Genes	FALSE	TRUE	FALSE
NDUFA3P3	ENSG00000213032.3	Control Genes	FALSE	FALSE	FALSE
SDE2	ENSG00000143751.9	Control Genes	FALSE	FALSE	FALSE
RP11-396C23.4	ENSG00000272562.1	Control Genes	FALSE	FALSE	FALSE
H3F3A	ENSG00000163041.9	NDD-Associated Genes	FALSE	FALSE	FALSE
LINC01703	ENSG00000225518.2	Control Genes	FALSE	FALSE	FALSE
RP11-396C23.3	ENSG00000270598.1	Control Genes	FALSE	FALSE	FALSE
ACBD3	ENSG00000182827.8	Control Genes	FALSE	FALSE	FALSE
ACBD3-AS1	ENSG00000234478.1	Control Genes	FALSE	FALSE	FALSE
RP11-275I14.2	ENSG00000223570.2	Control Genes	FALSE	FALSE	FALSE
MIXL1	ENSG00000185155.11	Control Genes	FALSE	FALSE	FALSE
LIN9	ENSG00000183814.15	Control Genes	FALSE	FALSE	FALSE
YBX1P9	ENSG00000236994.1	Control Genes	FALSE	FALSE	FALSE
RP11-125A15.3	ENSG00000275406.1	Control Genes	FALSE	FALSE	FALSE
PARP1	ENSG00000143799.12	Control Genes	FALSE	TRUE	FALSE
RP11-118H4.3	ENSG00000270287.1	Control Genes	FALSE	FALSE	FALSE
RP11-118H4.1	ENSG00000229965.1	Control Genes	FALSE	FALSE	FALSE
RN7SKP165	ENSG00000223282.1	Control Genes	FALSE	FALSE	FALSE
CDKN2AIPNLP1	ENSG00000177770.11	Control Genes	FALSE	FALSE	FALSE
STUM	ENSG00000203685.9	Control Genes	FALSE	FALSE	FALSE
ITPKB	ENSG00000143772.9	Control Genes	FALSE	FALSE	FALSE
ITPKB-IT1	ENSG00000228382.1	Control Genes	FALSE	FALSE	FALSE
ITPKB-AS1	ENSG00000228548.1	Control Genes	FALSE	FALSE	FALSE
RPS27P5	ENSG00000238183.2	Control Genes	FALSE	FALSE	FALSE
PSEN2	ENSG00000143801.16	Control Genes	FALSE	FALSE	TRUE
COQ8A	ENSG00000163050.16	Control Genes	FALSE	TRUE	FALSE
RP5-1087E8.2	ENSG00000228525.1	Control Genes	FALSE	FALSE	FALSE
CDC42BPA	ENSG00000143776.18	Control Genes	FALSE	FALSE	FALSE
RP11-1B20.1	ENSG00000228625.1	Control Genes	FALSE	FALSE	FALSE
RP11-211A18.2	ENSG00000228729.1	Control Genes	FALSE	FALSE	FALSE
RP11-211A18.1	ENSG00000236636.2	Control Genes	FALSE	FALSE	FALSE
LINC01641	ENSG00000234277.2	Control Genes	FALSE	FALSE	FALSE
NUCKS1P1	ENSG00000232864.1	Control Genes	FALSE	FALSE	FALSE
BTF3P9	ENSG00000224834.1	Control Genes	FALSE	FALSE	FALSE
RP11-275O4.4	ENSG00000237193.1	Control Genes	FALSE	FALSE	FALSE
FAM166AP5	ENSG00000278180.1	Control Genes	FALSE	FALSE	FALSE
TUBB8P10	ENSG00000237469.2	Control Genes	FALSE	FALSE	FALSE
TUBB8P9	ENSG00000235827.2	Control Genes	FALSE	FALSE	FALSE
FAM166AP4	ENSG00000227711.3	Control Genes	FALSE	FALSE	FALSE
RNA5SP77	ENSG00000202264.1	Control Genes	FALSE	FALSE	FALSE
ZNF678	ENSG00000181450.17	Control Genes	FALSE	FALSE	FALSE
RP4-566D2.1	ENSG00000225934.2	Control Genes	FALSE	FALSE	FALSE
ZNF847P	ENSG00000215812.5	Control Genes	FALSE	FALSE	FALSE
SNAP47	ENSG00000143740.14	Control Genes	FALSE	FALSE	FALSE
JMJD4	ENSG00000081692.12	Control Genes	FALSE	FALSE	FALSE
SNAP47-AS1	ENSG00000230005.2	Control Genes	FALSE	FALSE	FALSE
PRSS38	ENSG00000185888.5	Control Genes	FALSE	FALSE	FALSE
WNT9A	ENSG00000143816.7	Control Genes	FALSE	FALSE	FALSE
MIR5008	ENSG00000264483.1	Control Genes	FALSE	FALSE	FALSE
CICP26	ENSG00000233003.4	Control Genes	FALSE	FALSE	FALSE
SEPT14P17	ENSG00000274886.1	Control Genes	FALSE	FALSE	FALSE
WNT3A	ENSG00000154342.5	Control Genes	FALSE	FALSE	FALSE
RP5-881P19.7	ENSG00000276255.2	Control Genes	FALSE	FALSE	FALSE
ARF1	ENSG00000143761.15	NDD-Associated Genes	FALSE	TRUE	TRUE
C1orf35	ENSG00000143793.12	Control Genes	FALSE	FALSE	FALSE
MRPL55	ENSG00000162910.18	Control Genes	FALSE	FALSE	FALSE
FAM96AP2	ENSG00000224566.2	Control Genes	FALSE	FALSE	FALSE
RP11-520H14.7	ENSG00000280157.1	Control Genes	FALSE	FALSE	FALSE
RP11-520H14.1	ENSG00000227625.2	Control Genes	FALSE	FALSE	FALSE
GUK1	ENSG00000143774.16	Control Genes	FALSE	FALSE	FALSE
GJC2	ENSG00000198835.3	NDD-Associated Genes	FALSE	TRUE	TRUE
IBA57-AS1	ENSG00000203684.5	Control Genes	FALSE	FALSE	FALSE
IBA57	ENSG00000181873.12	Control Genes	FALSE	FALSE	TRUE
C1orf145	ENSG00000162913.9	Control Genes	FALSE	FALSE	FALSE
OBSCN	ENSG00000154358.20	Control Genes	FALSE	FALSE	FALSE
RP5-1139B12.2	ENSG00000269890.1	Control Genes	FALSE	FALSE	FALSE
RP5-1139B12.3	ENSG00000269934.1	Control Genes	FALSE	FALSE	FALSE
RP5-1139B12.4	ENSG00000270110.1	Control Genes	FALSE	FALSE	FALSE
RP11-245P10.6	ENSG00000270104.1	Control Genes	FALSE	FALSE	FALSE
TRIM11	ENSG00000154370.15	Control Genes	FALSE	FALSE	FALSE
RP11-245P10.4	ENSG00000231563.1	Control Genes	FALSE	FALSE	FALSE
TRIM17	ENSG00000162931.11	Control Genes	FALSE	FALSE	FALSE
HIST3H3	ENSG00000168148.3	Control Genes	FALSE	FALSE	FALSE
RPL23AP15	ENSG00000230841.2	Control Genes	FALSE	FALSE	FALSE
HIST3H2A	ENSG00000181218.5	Control Genes	FALSE	FALSE	FALSE
HIST3H2BB	ENSG00000196890.4	Control Genes	FALSE	FALSE	FALSE
MIR4666A	ENSG00000266174.1	Control Genes	FALSE	FALSE	FALSE
HIST3H2BA	ENSG00000181201.3	Control Genes	FALSE	FALSE	FALSE
RP5-915N17.11	ENSG00000279306.1	Control Genes	FALSE	FALSE	FALSE
RNF187	ENSG00000168159.11	Control Genes	FALSE	FALSE	FALSE
BTNL10	ENSG00000215811.6	Control Genes	FALSE	FALSE	FALSE
RNA5SP19	ENSG00000202056.1	Control Genes	FALSE	FALSE	FALSE
RNA5SP162	ENSG00000251823.2	Control Genes	FALSE	FALSE	FALSE
RNA5S1	ENSG00000199352.1	Control Genes	FALSE	FALSE	FALSE
RNA5S2	ENSG00000201588.1	Control Genes	FALSE	FALSE	FALSE
RNA5S3	ENSG00000199337.1	Control Genes	FALSE	FALSE	FALSE
RNA5S4	ENSG00000200381.1	Control Genes	FALSE	FALSE	FALSE
RNA5S5	ENSG00000199396.1	Control Genes	FALSE	FALSE	FALSE
RNA5S6	ENSG00000200624.1	Control Genes	FALSE	FALSE	FALSE
RNA5S7	ENSG00000202521.1	Control Genes	FALSE	FALSE	FALSE
RNA5S8	ENSG00000200343.1	Control Genes	FALSE	FALSE	FALSE
RNA5S9	ENSG00000201321.1	Control Genes	FALSE	FALSE	FALSE
RNA5S10	ENSG00000199910.1	Control Genes	FALSE	FALSE	FALSE
RNA5S11	ENSG00000199334.1	Control Genes	FALSE	FALSE	FALSE
RNA5S12	ENSG00000199270.1	Control Genes	FALSE	FALSE	FALSE
RNA5S13	ENSG00000202526.1	Control Genes	FALSE	FALSE	FALSE
RNA5S14	ENSG00000201355.1	Control Genes	FALSE	FALSE	FALSE
RNA5S15	ENSG00000201925.1	Control Genes	FALSE	FALSE	FALSE
RNA5S16	ENSG00000202257.1	Control Genes	FALSE	FALSE	FALSE
RNA5S17	ENSG00000200370.1	Control Genes	FALSE	FALSE	FALSE
RNA5SP18	ENSG00000212237.1	Control Genes	FALSE	FALSE	FALSE
DUSP5P1	ENSG00000183929.7	Control Genes	FALSE	FALSE	FALSE
SNORA51	ENSG00000206878.1	Control Genes	FALSE	FALSE	FALSE
FTH1P2	ENSG00000234975.6	Control Genes	FALSE	FALSE	FALSE
RHOU	ENSG00000116574.5	Control Genes	FALSE	FALSE	FALSE
RP4-799G3.1	ENSG00000271475.1	Control Genes	FALSE	FALSE	FALSE
RP4-799G3.2	ENSG00000271399.1	Control Genes	FALSE	FALSE	FALSE
RP5-1065P14.3	ENSG00000282111.1	Control Genes	FALSE	FALSE	FALSE
ISCA1P2	ENSG00000229840.2	Control Genes	FALSE	FALSE	FALSE
RP5-1065P14.2	ENSG00000236975.1	Control Genes	FALSE	FALSE	FALSE
RP5-1061H20.5	ENSG00000233920.1	Control Genes	FALSE	FALSE	FALSE
TMEM78	ENSG00000177800.2	Control Genes	FALSE	FALSE	FALSE
RP5-1061H20.4	ENSG00000177788.5	Control Genes	FALSE	FALSE	FALSE
RP5-1061H20.3	ENSG00000240524.2	Control Genes	FALSE	FALSE	FALSE
RAB4A	ENSG00000168118.11	Control Genes	FALSE	FALSE	FALSE
RP4-803J11.2	ENSG00000237481.1	Control Genes	FALSE	FALSE	FALSE
CCSAP	ENSG00000154429.10	Control Genes	FALSE	FALSE	FALSE
RNU6-180P	ENSG00000252506.1	Control Genes	FALSE	FALSE	FALSE
RN7SKP276	ENSG00000252051.1	Control Genes	FALSE	FALSE	FALSE
RP5-1068B5.1	ENSG00000230331.1	Control Genes	FALSE	FALSE	FALSE
ACTA1	ENSG00000143632.14	NDD-Associated Genes	FALSE	TRUE	TRUE
NUP133	ENSG00000069248.11	Control Genes	FALSE	TRUE	TRUE
RP4-613A2.1	ENSG00000223635.1	Control Genes	FALSE	FALSE	FALSE
ABCB10	ENSG00000135776.4	Control Genes	FALSE	FALSE	FALSE
RNU4-21P	ENSG00000199672.1	Control Genes	FALSE	FALSE	FALSE
RNA5SP78	ENSG00000201492.1	Control Genes	FALSE	FALSE	FALSE
HMGN2P19	ENSG00000229367.1	Control Genes	FALSE	FALSE	FALSE
TAF5L	ENSG00000135801.9	Control Genes	FALSE	FALSE	FALSE
URB2	ENSG00000135763.9	Control Genes	FALSE	FALSE	FALSE
RP11-108F13.2	ENSG00000213028.3	Control Genes	FALSE	FALSE	FALSE
HMGB1P26	ENSG00000225984.1	Control Genes	FALSE	FALSE	FALSE
LINC01682	ENSG00000227043.1	Control Genes	FALSE	FALSE	FALSE
LINC01736	ENSG00000228058.1	Control Genes	FALSE	FALSE	FALSE
GALNT2	ENSG00000143641.9	Control Genes	FALSE	FALSE	FALSE
RP5-956O18.2	ENSG00000227006.1	Control Genes	FALSE	FALSE	FALSE
PGBD5	ENSG00000177614.10	Control Genes	FALSE	FALSE	FALSE
RP4-553F17.1	ENSG00000282564.1	Control Genes	FALSE	FALSE	FALSE
LINC01737	ENSG00000232964.2	Control Genes	FALSE	FALSE	FALSE
RP11-543E8.2	ENSG00000235817.2	Control Genes	FALSE	FALSE	FALSE
COG2	ENSG00000135775.13	Control Genes	FALSE	FALSE	TRUE
AGT	ENSG00000135744.7	Control Genes	FALSE	FALSE	TRUE
CAPN9	ENSG00000135773.12	Control Genes	FALSE	FALSE	FALSE
RP11-99J16__A.2	ENSG00000244137.1	Control Genes	FALSE	FALSE	FALSE
RNA5SP79	ENSG00000202063.1	Control Genes	FALSE	FALSE	FALSE
RP5-858B6.1	ENSG00000225656.1	Control Genes	FALSE	FALSE	FALSE
C1orf198	ENSG00000119280.16	Control Genes	FALSE	FALSE	FALSE
RP5-858B6.3	ENSG00000223393.1	Control Genes	FALSE	FALSE	FALSE
RN7SL837P	ENSG00000240502.2	Control Genes	FALSE	FALSE	FALSE
TTC13	ENSG00000143643.12	Control Genes	FALSE	FALSE	FALSE
ARV1	ENSG00000173409.13	Control Genes	FALSE	FALSE	TRUE
FAM89A	ENSG00000182118.7	Control Genes	FALSE	FALSE	FALSE
RP11-423F24.3	ENSG00000227934.1	Control Genes	FALSE	FALSE	FALSE
RP5-1097F14.1	ENSG00000229595.1	Control Genes	FALSE	FALSE	FALSE
TRIM67	ENSG00000119283.15	Control Genes	FALSE	FALSE	FALSE
RP5-1097F14.3	ENSG00000235710.4	Control Genes	FALSE	FALSE	FALSE
C1orf131	ENSG00000143633.12	Control Genes	FALSE	FALSE	FALSE
GNPAT	ENSG00000116906.11	Control Genes	FALSE	TRUE	TRUE
RNA5SP80	ENSG00000222407.1	Control Genes	FALSE	FALSE	FALSE
EXOC8	ENSG00000116903.7	Control Genes	FALSE	FALSE	FALSE
SPRTN	ENSG00000010072.15	Control Genes	FALSE	TRUE	TRUE
EGLN1	ENSG00000135766.8	Control Genes	FALSE	FALSE	TRUE
SNRPD2P2	ENSG00000223982.3	Control Genes	FALSE	FALSE	FALSE
RP11-295G20.2	ENSG00000233461.5	Control Genes	FALSE	FALSE	FALSE
TSNAX	ENSG00000116918.13	Control Genes	FALSE	FALSE	FALSE
LINC00582	ENSG00000229228.1	Control Genes	FALSE	FALSE	FALSE
DISC1	ENSG00000162946.21	Control Genes	FALSE	FALSE	TRUE
RNU5A-5P	ENSG00000222986.1	Control Genes	FALSE	FALSE	FALSE
DISC2	ENSG00000274121.1	Control Genes	FALSE	FALSE	TRUE
DISC1-IT1	ENSG00000226758.1	Control Genes	FALSE	FALSE	FALSE
RP5-865N13.2	ENSG00000235152.1	Control Genes	FALSE	FALSE	FALSE
RP5-865N13.1	ENSG00000236372.1	Control Genes	FALSE	FALSE	FALSE
RP11-284L19.1	ENSG00000224436.1	Control Genes	FALSE	FALSE	FALSE
RN7SL299P	ENSG00000242794.2	Control Genes	FALSE	FALSE	FALSE
SIPA1L2	ENSG00000116991.10	Control Genes	FALSE	FALSE	FALSE
RNU6-1211P	ENSG00000238382.1	Control Genes	FALSE	FALSE	FALSE
LINC01745	ENSG00000225919.1	Control Genes	FALSE	FALSE	FALSE
LINC01744	ENSG00000236497.1	Control Genes	FALSE	FALSE	FALSE
MAP10	ENSG00000212916.4	Control Genes	FALSE	FALSE	FALSE
RNU1-74P	ENSG00000206835.1	Control Genes	FALSE	FALSE	FALSE
RP4-659I19.1	ENSG00000232175.1	Control Genes	FALSE	FALSE	FALSE
NTPCR	ENSG00000135778.11	Control Genes	FALSE	FALSE	FALSE
PCNX2	ENSG00000135749.18	Control Genes	FALSE	FALSE	FALSE
RPS7P3	ENSG00000231940.1	Control Genes	FALSE	FALSE	FALSE
RP5-862P8.3	ENSG00000251508.1	Control Genes	FALSE	FALSE	FALSE
MAP3K21	ENSG00000143674.10	Control Genes	FALSE	FALSE	FALSE
RNU4-77P	ENSG00000252501.1	Control Genes	FALSE	FALSE	FALSE
KCNK1	ENSG00000135750.14	Control Genes	FALSE	FALSE	FALSE
MIR4427	ENSG00000265744.1	Control Genes	FALSE	FALSE	FALSE
RP11-301G21.1	ENSG00000225486.1	Control Genes	FALSE	FALSE	FALSE
SLC35F3	ENSG00000183780.12	Control Genes	FALSE	FALSE	FALSE
RAC1P7	ENSG00000236101.1	Control Genes	FALSE	FALSE	FALSE
RP4-799P18.2	ENSG00000233332.1	Control Genes	FALSE	FALSE	FALSE
RP4-799P18.4	ENSG00000231272.1	Control Genes	FALSE	FALSE	FALSE
RP4-799P18.3	ENSG00000236244.1	Control Genes	FALSE	FALSE	FALSE
RP4-799P18.5	ENSG00000232166.1	Control Genes	FALSE	FALSE	FALSE
MIR4671	ENSG00000264377.1	Control Genes	FALSE	FALSE	FALSE
RP5-827C21.1	ENSG00000235605.1	Control Genes	FALSE	FALSE	FALSE
RP5-827C21.2	ENSG00000236358.1	Control Genes	FALSE	FALSE	FALSE
RP5-827C21.6	ENSG00000273367.1	Control Genes	FALSE	FALSE	FALSE
RP5-827C21.4	ENSG00000231663.1	Control Genes	FALSE	FALSE	FALSE
COA6	ENSG00000168275.14	Control Genes	FALSE	FALSE	TRUE
TARBP1	ENSG00000059588.9	Control Genes	FALSE	FALSE	FALSE
LINC01354	ENSG00000231768.1	Control Genes	FALSE	FALSE	FALSE
RP5-855F14.2	ENSG00000230404.1	Control Genes	FALSE	FALSE	FALSE
U8	ENSG00000212144.1	Control Genes	FALSE	FALSE	FALSE
IRF2BP2	ENSG00000168264.10	Control Genes	FALSE	FALSE	TRUE
LINC00184	ENSG00000224939.1	Control Genes	FALSE	FALSE	FALSE
RP4-781K5.9	ENSG00000272362.1	Control Genes	FALSE	FALSE	FALSE
RP4-781K5.4	ENSG00000228044.2	Control Genes	FALSE	FALSE	FALSE
RP4-781K5.5	ENSG00000241475.1	Control Genes	FALSE	FALSE	FALSE
RP4-781K5.6	ENSG00000230628.1	Control Genes	FALSE	FALSE	FALSE
RP4-781K5.7	ENSG00000282097.1	Control Genes	FALSE	FALSE	FALSE
LINC01132	ENSG00000227630.2	Control Genes	FALSE	FALSE	FALSE
RP11-400F1.1	ENSG00000279261.2	Control Genes	FALSE	FALSE	FALSE
RNY4P16	ENSG00000201638.2	Control Genes	FALSE	FALSE	FALSE
RN7SL668P	ENSG00000239690.3	Control Genes	FALSE	FALSE	FALSE
RP11-443B7.2	ENSG00000237520.1	Control Genes	FALSE	FALSE	FALSE
RP11-443B7.1	ENSG00000238005.2	Control Genes	FALSE	FALSE	FALSE
RP11-443B7.3	ENSG00000258082.1	Control Genes	FALSE	FALSE	FALSE
LINC01348	ENSG00000280587.1	Control Genes	FALSE	FALSE	FALSE
RP4-597N16.1	ENSG00000233018.1	Control Genes	FALSE	FALSE	FALSE
RP4-597N16.4	ENSG00000273416.1	Control Genes	FALSE	FALSE	FALSE
TOMM20	ENSG00000173726.10	Control Genes	FALSE	FALSE	FALSE
SNORA14B	ENSG00000207181.1	Control Genes	FALSE	FALSE	FALSE
RBM34	ENSG00000188739.14	Control Genes	FALSE	FALSE	FALSE
ARID4B	ENSG00000054267.21	Control Genes	FALSE	FALSE	FALSE
MIR4753	ENSG00000263439.1	Control Genes	FALSE	FALSE	FALSE
RPL23AP23	ENSG00000236863.2	Control Genes	FALSE	FALSE	FALSE
GGPS1	ENSG00000152904.11	Control Genes	FALSE	FALSE	FALSE
RP11-382D8.3	ENSG00000227962.1	Control Genes	FALSE	FALSE	FALSE
RP11-382D8.5	ENSG00000230026.2	Control Genes	FALSE	FALSE	FALSE
TBCE	ENSG00000116957.12	Control Genes	FALSE	TRUE	TRUE
RPS21P1	ENSG00000229795.2	Control Genes	FALSE	FALSE	FALSE
B3GALNT2	ENSG00000162885.12	Control Genes	FALSE	TRUE	TRUE
MTCYBP14	ENSG00000238236.1	Control Genes	FALSE	FALSE	FALSE
MTND6P14	ENSG00000235638.1	Control Genes	FALSE	FALSE	FALSE
MTND5P19	ENSG00000231199.2	Control Genes	FALSE	FALSE	FALSE
MTND4P10	ENSG00000226663.2	Control Genes	FALSE	FALSE	FALSE
MTND4LP21	ENSG00000231582.2	Control Genes	FALSE	FALSE	FALSE
MTND3P8	ENSG00000232714.1	Control Genes	FALSE	FALSE	FALSE
MTCO3P46	ENSG00000235761.2	Control Genes	FALSE	FALSE	FALSE
GNG4	ENSG00000168243.10	Control Genes	FALSE	FALSE	FALSE
RP11-293G6__B.8	ENSG00000270710.1	Control Genes	FALSE	FALSE	FALSE
RP11-365D9.1	ENSG00000227236.2	Control Genes	FALSE	FALSE	FALSE
LYST	ENSG00000143669.13	Control Genes	FALSE	TRUE	TRUE
LDHAP2	ENSG00000235674.2	Control Genes	FALSE	FALSE	FALSE
LYST-AS1	ENSG00000229463.2	Control Genes	FALSE	FALSE	FALSE
MIR1537	ENSG00000222831.1	Control Genes	FALSE	FALSE	FALSE
RNU6-968P	ENSG00000206803.1	Control Genes	FALSE	FALSE	FALSE
RP5-940F7.2	ENSG00000237845.1	Control Genes	FALSE	FALSE	FALSE
RP4-580N22.2	ENSG00000229291.1	Control Genes	FALSE	FALSE	FALSE
NID1	ENSG00000116962.14	NDD-Associated Genes	FALSE	FALSE	FALSE
Y_RNA	ENSG00000252822.1	Control Genes	FALSE	FALSE	FALSE
RP4-764D2.1	ENSG00000235371.1	Control Genes	FALSE	FALSE	FALSE
GPR137B	ENSG00000077585.13	Control Genes	FALSE	FALSE	FALSE
ERO1B	ENSG00000086619.13	Control Genes	FALSE	FALSE	FALSE
RNU2-70P	ENSG00000222650.1	Control Genes	FALSE	FALSE	FALSE
RP11-478H16.1	ENSG00000237922.1	Control Genes	FALSE	FALSE	FALSE
EDARADD	ENSG00000186197.13	NDD-Associated Genes	FALSE	FALSE	TRUE
LGALS8	ENSG00000116977.18	Control Genes	FALSE	FALSE	FALSE
LGALS8-AS1	ENSG00000223776.5	Control Genes	FALSE	FALSE	FALSE
RP11-385F5.5	ENSG00000273058.2	Control Genes	FALSE	FALSE	FALSE
RP11-385F5.4	ENSG00000230325.1	Control Genes	FALSE	FALSE	FALSE
HEATR1	ENSG00000119285.10	Control Genes	FALSE	FALSE	FALSE
ACTN2	ENSG00000077522.12	Control Genes	FALSE	FALSE	TRUE
MTR	ENSG00000116984.12	Control Genes	FALSE	TRUE	TRUE
RPSAP21	ENSG00000226498.2	Control Genes	FALSE	FALSE	FALSE
RPL35P1	ENSG00000237991.3	Control Genes	FALSE	FALSE	FALSE
MT1HL1	ENSG00000244020.2	Control Genes	FALSE	FALSE	FALSE
RYR2	ENSG00000198626.15	Hotspot Genes	TRUE	FALSE	TRUE
RN7SKP195	ENSG00000252396.1	Control Genes	FALSE	FALSE	FALSE
MIR4428	ENSG00000266262.1	Control Genes	FALSE	FALSE	FALSE
SNORA25	ENSG00000252290.1	Control Genes	FALSE	FALSE	FALSE
RP11-193H5.1	ENSG00000237250.3	Control Genes	FALSE	FALSE	FALSE
ZP4	ENSG00000116996.9	Control Genes	FALSE	FALSE	FALSE
RP11-193H5.9	ENSG00000283174.1	Control Genes	FALSE	FALSE	FALSE
RP11-193H5.8	ENSG00000283166.1	Control Genes	FALSE	FALSE	FALSE
RP11-193H5.7	ENSG00000283377.1	Control Genes	FALSE	FALSE	FALSE
MTRNR2L11	ENSG00000270188.1	Control Genes	FALSE	FALSE	FALSE
MTCYBP15	ENSG00000232154.2	Control Genes	FALSE	FALSE	FALSE
MTND6P15	ENSG00000225723.1	Control Genes	FALSE	FALSE	FALSE
MTND5P18	ENSG00000227860.1	Control Genes	FALSE	FALSE	FALSE
YWHAQP9	ENSG00000230019.1	Control Genes	FALSE	FALSE	FALSE
RP11-136B18.1	ENSG00000232989.1	Control Genes	FALSE	FALSE	FALSE
RP11-136B18.2	ENSG00000234464.1	Control Genes	FALSE	FALSE	FALSE
RNU6-725P	ENSG00000252371.1	Control Genes	FALSE	FALSE	FALSE
LINC01139	ENSG00000215808.2	Control Genes	FALSE	FALSE	FALSE
RP11-177F15.1	ENSG00000231877.1	Control Genes	FALSE	FALSE	FALSE
KRT18P32	ENSG00000215149.3	Control Genes	FALSE	FALSE	FALSE
MIPEPP2	ENSG00000224783.1	Control Genes	FALSE	FALSE	FALSE
RP11-307O1.1	ENSG00000227854.1	Control Genes	FALSE	FALSE	FALSE
RP11-544D21.2	ENSG00000259776.1	Control Genes	FALSE	FALSE	FALSE
CHRM3	ENSG00000133019.11	Control Genes	FALSE	FALSE	TRUE
CHRM3-AS2	ENSG00000233355.6	Control Genes	FALSE	FALSE	FALSE
CHRM3-AS1	ENSG00000234601.1	Control Genes	FALSE	FALSE	FALSE
RP11-35L17.3	ENSG00000231979.1	Control Genes	FALSE	FALSE	FALSE
RP11-438O11.1	ENSG00000215805.3	Control Genes	FALSE	FALSE	FALSE
RPS7P5	ENSG00000217327.3	Control Genes	FALSE	FALSE	FALSE
FMN2	ENSG00000155816.19	Control Genes	FALSE	TRUE	TRUE
RP11-567G24.1	ENSG00000228818.1	Control Genes	FALSE	FALSE	FALSE
Y_RNA	ENSG00000202041.1	Control Genes	FALSE	FALSE	FALSE
ADH5P3	ENSG00000223694.1	Control Genes	FALSE	FALSE	FALSE
RP11-567G24.3	ENSG00000233735.5	Control Genes	FALSE	FALSE	FALSE
Y_RNA	ENSG00000252317.1	Control Genes	FALSE	FALSE	FALSE
RP11-177F11.1	ENSG00000233519.1	Control Genes	FALSE	FALSE	FALSE
GREM2	ENSG00000180875.4	Control Genes	FALSE	FALSE	TRUE
RP11-467I20.2	ENSG00000224359.2	Control Genes	FALSE	FALSE	FALSE
RP11-467I20.4	ENSG00000226014.1	Control Genes	FALSE	FALSE	FALSE
RP11-467I20.6	ENSG00000231440.1	Control Genes	FALSE	FALSE	FALSE
RP11-467I20.3	ENSG00000228844.1	Control Genes	FALSE	FALSE	FALSE
RNU5F-8P	ENSG00000251750.1	Control Genes	FALSE	FALSE	FALSE
RP11-467I20.5	ENSG00000234872.2	Control Genes	FALSE	FALSE	FALSE
Y_RNA	ENSG00000199241.1	Control Genes	FALSE	FALSE	FALSE
RP11-80B9.4	ENSG00000230015.3	Control Genes	FALSE	FALSE	FALSE
RP11-80B9.1	ENSG00000226919.1	Control Genes	FALSE	FALSE	FALSE
THAP12P8	ENSG00000223963.2	Control Genes	FALSE	FALSE	FALSE
RGS7	ENSG00000182901.16	Control Genes	FALSE	TRUE	FALSE
RFKP1	ENSG00000215802.3	Control Genes	FALSE	FALSE	FALSE
HNRNPA1P42	ENSG00000233615.1	Control Genes	FALSE	FALSE	FALSE
RP11-435F13.2	ENSG00000238085.1	Control Genes	FALSE	FALSE	FALSE
MIR3123	ENSG00000265831.1	Control Genes	FALSE	FALSE	FALSE
RP11-306K13.1	ENSG00000224348.2	Control Genes	FALSE	FALSE	FALSE
RP11-527D7.1	ENSG00000225554.1	Control Genes	FALSE	FALSE	FALSE
FH	ENSG00000091483.6	NDD-Associated Genes	FALSE	TRUE	TRUE
KMO	ENSG00000117009.11	Control Genes	FALSE	FALSE	FALSE
OPN3	ENSG00000054277.13	Control Genes	FALSE	FALSE	FALSE
CHML	ENSG00000203668.2	Control Genes	FALSE	FALSE	FALSE
WDR64	ENSG00000162843.17	Control Genes	FALSE	FALSE	FALSE
RP11-553N16.1	ENSG00000229022.1	Control Genes	FALSE	FALSE	FALSE
EXO1	ENSG00000174371.16	Control Genes	FALSE	FALSE	FALSE
RPL23AP20	ENSG00000235990.2	Control Genes	FALSE	FALSE	FALSE
BECN2	ENSG00000196289.7	Control Genes	FALSE	FALSE	FALSE
CFL1P4	ENSG00000213026.4	Control Genes	FALSE	FALSE	FALSE
MAP1LC3C	ENSG00000197769.5	Control Genes	FALSE	FALSE	FALSE
TUBB8P6	ENSG00000224625.2	Control Genes	FALSE	FALSE	FALSE
FAM166AP1	ENSG00000277099.1	Control Genes	FALSE	FALSE	FALSE
PLD5	ENSG00000180287.16	Control Genes	FALSE	FALSE	FALSE
RP11-561I11.4	ENSG00000272865.1	Control Genes	FALSE	FALSE	FALSE
RN7SKP12	ENSG00000252084.1	Control Genes	FALSE	FALSE	FALSE
RP11-561I11.3	ENSG00000224525.2	Control Genes	FALSE	FALSE	FALSE
RP11-513D4.3	ENSG00000226750.1	Control Genes	FALSE	FALSE	FALSE
RPL10AP5	ENSG00000235467.1	Control Genes	FALSE	FALSE	FALSE
RP11-513D4.1	ENSG00000213690.3	Control Genes	FALSE	FALSE	FALSE
RP11-435I3.1	ENSG00000270859.1	Control Genes	FALSE	FALSE	FALSE
RSL24D1P4	ENSG00000215800.2	Control Genes	FALSE	FALSE	FALSE
RP11-498M14.1	ENSG00000270818.1	Control Genes	FALSE	FALSE	FALSE
RP11-498M14.2	ENSG00000277704.1	Control Genes	FALSE	FALSE	FALSE
RP11-331N16.1	ENSG00000230199.1	Control Genes	FALSE	FALSE	FALSE
RP11-261C10.1	ENSG00000234116.1	Control Genes	FALSE	FALSE	FALSE
LINC01347	ENSG00000231512.5	Control Genes	FALSE	FALSE	FALSE
SEPT14P21	ENSG00000282831.1	Control Genes	FALSE	FALSE	FALSE
RP11-261C10.8	ENSG00000278455.1	Control Genes	FALSE	FALSE	FALSE
RP11-261C10.7	ENSG00000253326.2	Control Genes	FALSE	FALSE	FALSE
LINC01347	ENSG00000214837.8	Control Genes	FALSE	FALSE	FALSE
RNU6-747P	ENSG00000212230.1	Control Genes	FALSE	FALSE	FALSE
CEP170	ENSG00000143702.15	Control Genes	FALSE	FALSE	FALSE
RP11-261C10.5	ENSG00000227230.1	Control Genes	FALSE	FALSE	FALSE
RP11-261C10.4	ENSG00000232085.1	Control Genes	FALSE	FALSE	FALSE
SDCCAG8	ENSG00000054282.15	Control Genes	FALSE	TRUE	TRUE
FCF1P7	ENSG00000224727.1	Control Genes	FALSE	FALSE	FALSE
MIR4677	ENSG00000265201.1	Control Genes	FALSE	FALSE	FALSE
AKT3	ENSG00000117020.16	NDD-Associated Genes	FALSE	TRUE	TRUE
RP11-269F20.1	ENSG00000236031.1	Control Genes	FALSE	FALSE	FALSE
FABP7P1	ENSG00000226766.1	Control Genes	FALSE	FALSE	FALSE
RP11-370K11.1	ENSG00000232184.1	Control Genes	FALSE	FALSE	FALSE
AKT3-IT1	ENSG00000228939.1	Control Genes	FALSE	FALSE	FALSE
RP11-278H7.1	ENSG00000226828.1	Control Genes	FALSE	FALSE	FALSE
ZBTB18	ENSG00000179456.10	NDD-Associated Genes	FALSE	TRUE	TRUE
RP11-278H7.5	ENSG00000279774.1	Control Genes	FALSE	FALSE	FALSE
RP11-278H7.4	ENSG00000229960.1	Control Genes	FALSE	FALSE	FALSE
RN7SL148P	ENSG00000244066.3	Control Genes	FALSE	FALSE	FALSE
RP11-278H7.3	ENSG00000237759.1	Control Genes	FALSE	FALSE	FALSE
C1orf100	ENSG00000173728.10	Control Genes	FALSE	FALSE	FALSE
RP11-518L10.5	ENSG00000240963.1	Control Genes	FALSE	FALSE	FALSE
TGIF2P1	ENSG00000225401.2	Control Genes	FALSE	FALSE	FALSE
ADSS	ENSG00000035687.9	Control Genes	FALSE	FALSE	FALSE
C1orf101	ENSG00000179397.17	Control Genes	FALSE	FALSE	FALSE
CYCSP5	ENSG00000227735.1	Control Genes	FALSE	FALSE	FALSE
DESI2	ENSG00000121644.18	Control Genes	FALSE	FALSE	FALSE
RP11-173A6.2	ENSG00000232059.3	Control Genes	FALSE	FALSE	FALSE
RP11-173A6.4	ENSG00000284188.1	Control Genes	FALSE	FALSE	FALSE
RP11-173A6.3	ENSG00000282317.1	Control Genes	FALSE	FALSE	FALSE
COX20	ENSG00000203667.9	Control Genes	FALSE	FALSE	TRUE
HNRNPU	ENSG00000153187.18	NDD-Associated Genes	FALSE	TRUE	TRUE
RP11-11N7.4	ENSG00000273175.1	Control Genes	FALSE	FALSE	FALSE
RN7SKP55	ENSG00000201758.1	Control Genes	FALSE	FALSE	FALSE
RNU6-947P	ENSG00000252073.1	Control Genes	FALSE	FALSE	FALSE
RP11-156E8.1	ENSG00000272195.1	Control Genes	FALSE	FALSE	FALSE
EFCAB2	ENSG00000203666.12	Control Genes	FALSE	FALSE	FALSE
RNU6-1089P	ENSG00000252282.1	Control Genes	FALSE	FALSE	FALSE
RNU6-999P	ENSG00000251754.1	Control Genes	FALSE	FALSE	FALSE
RNU1-132P	ENSG00000201170.1	Control Genes	FALSE	FALSE	FALSE
KIF26B	ENSG00000162849.15	Control Genes	FALSE	FALSE	FALSE
RP11-62I21.1	ENSG00000232192.1	Control Genes	FALSE	FALSE	FALSE
DNAJC19P8	ENSG00000232793.2	Control Genes	FALSE	FALSE	FALSE
RP11-522M21.2	ENSG00000238224.1	Control Genes	FALSE	FALSE	FALSE
RP11-522M21.3	ENSG00000231612.1	Control Genes	FALSE	FALSE	FALSE
SMYD3	ENSG00000185420.18	Control Genes	FALSE	FALSE	FALSE
RP11-83A16.1	ENSG00000235096.2	Control Genes	FALSE	FALSE	FALSE
RP11-36N20.1	ENSG00000226876.2	Control Genes	FALSE	FALSE	FALSE
CHCHD4P5	ENSG00000225222.2	Control Genes	FALSE	FALSE	FALSE
RNU6-1283P	ENSG00000202184.1	Control Genes	FALSE	FALSE	FALSE
SMYD3-IT1	ENSG00000230184.1	Control Genes	FALSE	FALSE	FALSE
Y_RNA	ENSG00000207326.1	Control Genes	FALSE	FALSE	FALSE
RP11-690C23.4	ENSG00000227728.2	Control Genes	FALSE	FALSE	FALSE
LINC01743	ENSG00000242042.1	Control Genes	FALSE	FALSE	FALSE
RP11-690C23.5	ENSG00000230813.1	Control Genes	FALSE	FALSE	FALSE
RP11-690C23.3	ENSG00000229112.1	Control Genes	FALSE	FALSE	FALSE
TFB2M	ENSG00000162851.7	Control Genes	FALSE	FALSE	FALSE
CNST	ENSG00000162852.13	Control Genes	FALSE	FALSE	FALSE
RP11-1086F11.1	ENSG00000225300.1	Control Genes	FALSE	FALSE	FALSE
RP11-452J6.2	ENSG00000228955.2	Control Genes	FALSE	FALSE	FALSE
RP11-439E19.9	ENSG00000260698.1	Control Genes	FALSE	FALSE	FALSE
RP11-439E19.7	ENSG00000235021.1	Control Genes	FALSE	FALSE	FALSE
SCCPDH	ENSG00000143653.9	Control Genes	FALSE	FALSE	FALSE
RP11-439E19.6	ENSG00000228879.1	Control Genes	FALSE	FALSE	FALSE
KIF28P	ENSG00000223519.7	Control Genes	FALSE	FALSE	FALSE
RP11-439E19.10	ENSG00000260855.1	Control Genes	FALSE	FALSE	FALSE
LINC01341	ENSG00000227953.6	Control Genes	FALSE	FALSE	FALSE
RP11-397A15.4	ENSG00000235386.1	Control Genes	FALSE	FALSE	FALSE
SNORA25	ENSG00000252011.1	Control Genes	FALSE	FALSE	FALSE
AHCTF1	ENSG00000153207.14	Control Genes	FALSE	FALSE	FALSE
ZNF695	ENSG00000197472.14	Control Genes	FALSE	FALSE	FALSE
RP11-551G24.3	ENSG00000236775.1	Control Genes	FALSE	FALSE	FALSE
ZNF670	ENSG00000277462.1	Control Genes	FALSE	FALSE	FALSE
RP11-551G24.2	ENSG00000215796.3	Control Genes	FALSE	FALSE	FALSE
RP11-107G24.3	ENSG00000228982.1	Control Genes	FALSE	FALSE	FALSE
ZNF669	ENSG00000188295.14	Control Genes	FALSE	FALSE	FALSE
C1orf229	ENSG00000221953.5	Control Genes	FALSE	FALSE	FALSE
FGFR3P6	ENSG00000226164.2	Control Genes	FALSE	FALSE	FALSE
ZNF124	ENSG00000196418.12	Control Genes	FALSE	FALSE	FALSE
RP11-488L18.6	ENSG00000224014.1	Control Genes	FALSE	FALSE	FALSE
RP11-488L18.3	ENSG00000215795.2	Control Genes	FALSE	FALSE	FALSE
RP11-488L18.10	ENSG00000259865.1	Control Genes	FALSE	FALSE	FALSE
RP11-488L18.4	ENSG00000227671.4	Control Genes	FALSE	FALSE	FALSE
RNA5SP82	ENSG00000252516.1	Control Genes	FALSE	FALSE	FALSE
RP11-488L18.8	ENSG00000232347.1	Control Genes	FALSE	FALSE	FALSE
RP11-488L18.1	ENSG00000214144.3	Control Genes	FALSE	FALSE	FALSE
VN1R17P	ENSG00000235818.3	Control Genes	FALSE	FALSE	FALSE
VN1R5	ENSG00000197617.7	Control Genes	FALSE	FALSE	FALSE
Y_RNA	ENSG00000202079.1	Control Genes	FALSE	FALSE	FALSE
ZNF496	ENSG00000162714.12	Control Genes	FALSE	FALSE	FALSE
NLRP3	ENSG00000162711.16	NDD-Associated Genes	FALSE	FALSE	TRUE
OR2B11	ENSG00000177535.7	Control Genes	FALSE	FALSE	FALSE
OR2W5	ENSG00000203664.6	Control Genes	FALSE	FALSE	FALSE
GCSAML	ENSG00000169224.12	Control Genes	FALSE	FALSE	FALSE
GCSAML-AS1	ENSG00000227135.1	Control Genes	FALSE	FALSE	FALSE
OR2C3	ENSG00000196242.7	Control Genes	FALSE	FALSE	FALSE
RP11-978I15.10	ENSG00000236817.5	Control Genes	FALSE	FALSE	FALSE
OR2G2	ENSG00000177489.1	Control Genes	FALSE	FALSE	FALSE
OR2G3	ENSG00000177476.3	Control Genes	FALSE	FALSE	FALSE
U6	ENSG00000283369.1	Control Genes	FALSE	FALSE	FALSE
OR14L1P	ENSG00000198452.6	Control Genes	FALSE	FALSE	FALSE
RP11-634B7.4	ENSG00000235749.2	Control Genes	FALSE	FALSE	FALSE
OR3D1P	ENSG00000230411.1	Control Genes	FALSE	FALSE	FALSE
OR13G1	ENSG00000197437.3	Control Genes	FALSE	FALSE	FALSE
RP11-634B7.5	ENSG00000239395.1	Control Genes	FALSE	FALSE	FALSE
OR6F1	ENSG00000169214.3	Control Genes	FALSE	FALSE	FALSE
OR14A2	ENSG00000241128.1	Control Genes	FALSE	FALSE	FALSE
OR14K1	ENSG00000153230.4	Control Genes	FALSE	FALSE	FALSE
OR1C1	ENSG00000221888.3	Control Genes	FALSE	FALSE	FALSE
OR9H1P	ENSG00000228336.1	Control Genes	FALSE	FALSE	FALSE
OR14A16	ENSG00000196772.3	Control Genes	FALSE	FALSE	FALSE
HSD17B7P1	ENSG00000232908.3	Control Genes	FALSE	FALSE	FALSE
OR6R1P	ENSG00000230576.1	Control Genes	FALSE	FALSE	FALSE
OR11L1	ENSG00000197591.3	Control Genes	FALSE	FALSE	FALSE
TRIM58	ENSG00000162722.8	Control Genes	FALSE	FALSE	FALSE
OR2W3	ENSG00000238243.3	Control Genes	FALSE	FALSE	FALSE
OR2T8	ENSG00000177462.6	Control Genes	FALSE	FALSE	FALSE
OR2AJ1	ENSG00000177275.3	Control Genes	FALSE	FALSE	FALSE
CLK3P2	ENSG00000226191.3	Control Genes	FALSE	FALSE	FALSE
OR2X1P	ENSG00000224830.2	Control Genes	FALSE	FALSE	FALSE
OR2L8	ENSG00000279263.1	Control Genes	FALSE	FALSE	FALSE
OR2AK2	ENSG00000187080.8	Control Genes	FALSE	FALSE	FALSE
OR2L9P	ENSG00000237492.1	Control Genes	FALSE	FALSE	FALSE
OR2L1P	ENSG00000224227.2	Control Genes	FALSE	FALSE	FALSE
Y_RNA	ENSG00000199442.1	Control Genes	FALSE	FALSE	FALSE
OR2L6P	ENSG00000232215.2	Control Genes	FALSE	FALSE	FALSE
OR2L5	ENSG00000197454.1	Control Genes	FALSE	FALSE	FALSE
Y_RNA	ENSG00000200085.1	Control Genes	FALSE	FALSE	FALSE
OR2L2	ENSG00000203663.3	Control Genes	FALSE	FALSE	FALSE
Y_RNA	ENSG00000200982.1	Control Genes	FALSE	FALSE	FALSE
OR2L3	ENSG00000198128.3	Control Genes	FALSE	FALSE	FALSE
OR2T32P	ENSG00000197067.5	Control Genes	FALSE	FALSE	FALSE
OR2L13	ENSG00000196071.4	Control Genes	FALSE	FALSE	FALSE
OR2M1P	ENSG00000177233.2	Control Genes	FALSE	FALSE	FALSE
OR2M5	ENSG00000162727.3	Control Genes	FALSE	FALSE	FALSE
OR2M2	ENSG00000198601.2	Control Genes	FALSE	FALSE	FALSE
OR2M3	ENSG00000228198.2	Control Genes	FALSE	FALSE	FALSE
OR2M4	ENSG00000171180.1	Control Genes	FALSE	FALSE	FALSE
OR2T33	ENSG00000177212.3	Control Genes	FALSE	FALSE	FALSE
OR2T12	ENSG00000177201.1	Control Genes	FALSE	FALSE	FALSE
OR2M7	ENSG00000177186.3	Control Genes	FALSE	FALSE	FALSE
OR14C36	ENSG00000177174.1	Control Genes	FALSE	FALSE	FALSE
OR2T4	ENSG00000196944.3	Control Genes	FALSE	FALSE	FALSE
OR2T6	ENSG00000198104.2	Control Genes	FALSE	FALSE	FALSE
OR2T1	ENSG00000175143.3	Control Genes	FALSE	FALSE	FALSE
OR2T7	ENSG00000227152.5	Control Genes	FALSE	FALSE	FALSE
OR2T2	ENSG00000196240.3	Control Genes	FALSE	FALSE	FALSE
OR2T3	ENSG00000196539.3	Control Genes	FALSE	FALSE	FALSE
RP11-407H12.8	ENSG00000229255.1	Control Genes	FALSE	FALSE	FALSE
OR2T5	ENSG00000203661.3	Control Genes	FALSE	FALSE	FALSE
OR2AS2P	ENSG00000271934.1	Control Genes	FALSE	FALSE	FALSE
OR2G6	ENSG00000188558.5	Control Genes	FALSE	FALSE	FALSE
RP11-438F14.3	ENSG00000224521.1	Control Genes	FALSE	FALSE	FALSE
OR2AS1P	ENSG00000227102.2	Control Genes	FALSE	FALSE	FALSE
OR2T29	ENSG00000182783.4	Control Genes	FALSE	FALSE	FALSE
OR2T34	ENSG00000183310.3	Control Genes	FALSE	FALSE	FALSE
OR2T10	ENSG00000184022.3	Control Genes	FALSE	FALSE	FALSE
Y_RNA	ENSG00000201602.1	Control Genes	FALSE	FALSE	FALSE
RP11-438F14.10	ENSG00000271701.1	Control Genes	FALSE	FALSE	FALSE
OR2T11	ENSG00000279301.3	Control Genes	FALSE	FALSE	FALSE
OR2T35	ENSG00000177151.3	Control Genes	FALSE	FALSE	FALSE
OR2T27	ENSG00000187701.3	Control Genes	FALSE	FALSE	FALSE
OR14I1	ENSG00000189181.4	Control Genes	FALSE	FALSE	FALSE
XX-CR54.1	ENSG00000229703.6	Control Genes	FALSE	FALSE	FALSE
WI2-2118C23.2	ENSG00000276520.1	Control Genes	FALSE	FALSE	FALSE
LYPD8	ENSG00000259823.5	Control Genes	FALSE	FALSE	FALSE
AL672296.1	ENSG00000229663.1	Control Genes	FALSE	FALSE	FALSE
SH3BP5L	ENSG00000175137.10	Control Genes	FALSE	FALSE	FALSE
ZNF672	ENSG00000171161.12	Control Genes	FALSE	FALSE	FALSE
ZNF692	ENSG00000171163.15	Control Genes	FALSE	FALSE	FALSE
AL672294.1	ENSG00000227237.1	Control Genes	FALSE	FALSE	FALSE
PGBD2	ENSG00000185220.11	Control Genes	FALSE	FALSE	FALSE
RNU6-1205P	ENSG00000200495.1	Control Genes	FALSE	FALSE	FALSE
RPL23AP25	ENSG00000233084.2	Control Genes	FALSE	FALSE	FALSE
FAM110C	ENSG00000184731.5	Control Genes	FALSE	FALSE	FALSE
AC079779.7	ENSG00000227061.1	Control Genes	FALSE	FALSE	FALSE
SH3YL1	ENSG00000035115.21	Control Genes	FALSE	FALSE	FALSE
ACP1	ENSG00000143727.15	Control Genes	FALSE	FALSE	FALSE
ALKAL2	ENSG00000189292.15	Control Genes	FALSE	FALSE	FALSE
AC079779.4	ENSG00000228643.1	Control Genes	FALSE	FALSE	FALSE
AC079779.5	ENSG00000235779.7	Control Genes	FALSE	FALSE	FALSE
RP11-356M6.1	ENSG00000277997.1	Control Genes	FALSE	FALSE	FALSE
LINC01865	ENSG00000233684.2	Control Genes	FALSE	FALSE	FALSE
AC105393.1	ENSG00000236856.1	Control Genes	FALSE	FALSE	FALSE
AC105393.2	ENSG00000226277.1	Control Genes	FALSE	FALSE	FALSE
LINC01874	ENSG00000223985.1	Control Genes	FALSE	FALSE	FALSE
RP11-625N16.1	ENSG00000284452.1	Control Genes	FALSE	FALSE	FALSE
LINC01875	ENSG00000225942.1	Control Genes	FALSE	FALSE	FALSE
AC093326.3	ENSG00000233633.1	Control Genes	FALSE	FALSE	FALSE
TMEM18	ENSG00000151353.14	Control Genes	FALSE	FALSE	FALSE
AC092159.2	ENSG00000233296.1	Control Genes	FALSE	FALSE	FALSE
RP11-455F15.1	ENSG00000280360.1	Control Genes	FALSE	FALSE	FALSE
AC092159.3	ENSG00000233970.1	Control Genes	FALSE	FALSE	FALSE
AC116609.1	ENSG00000227713.1	Control Genes	FALSE	FALSE	FALSE
LINC01115	ENSG00000272342.1	Control Genes	FALSE	FALSE	FALSE
AC116609.3	ENSG00000231173.1	Control Genes	FALSE	FALSE	FALSE
AC116609.2	ENSG00000223751.1	Control Genes	FALSE	FALSE	FALSE
LINC01115	ENSG00000237667.5	Control Genes	FALSE	FALSE	FALSE
LINC01939	ENSG00000228799.5	Control Genes	FALSE	FALSE	FALSE
AC113607.3	ENSG00000234796.1	Control Genes	FALSE	FALSE	FALSE
AC116614.1	ENSG00000235688.2	Control Genes	FALSE	FALSE	FALSE
SNTG2	ENSG00000172554.11	Control Genes	FALSE	FALSE	FALSE
AC114808.3	ENSG00000235403.1	Control Genes	FALSE	FALSE	FALSE
AC114808.2	ENSG00000236665.1	Control Genes	FALSE	FALSE	FALSE
AC108462.1	ENSG00000233553.1	Control Genes	FALSE	FALSE	FALSE
TPO	ENSG00000115705.20	Control Genes	FALSE	FALSE	TRUE
AC144450.1	ENSG00000228613.1	Control Genes	FALSE	FALSE	FALSE
AC141930.3	ENSG00000283766.1	Control Genes	FALSE	FALSE	FALSE
AC141930.2	ENSG00000231482.2	Control Genes	FALSE	FALSE	FALSE
AC144450.2	ENSG00000203635.2	Control Genes	FALSE	FALSE	FALSE
PXDN	ENSG00000130508.10	Control Genes	FALSE	TRUE	TRUE
MYT1L	ENSG00000186487.17	NDD-Associated Genes	FALSE	TRUE	TRUE
RP11-755H23.1	ENSG00000284600.1	Control Genes	FALSE	FALSE	FALSE
AC093390.1	ENSG00000232057.1	Control Genes	FALSE	FALSE	FALSE
MYT1L-AS1	ENSG00000225619.1	Control Genes	FALSE	FALSE	FALSE
AC018685.1	ENSG00000234929.1	Control Genes	FALSE	FALSE	FALSE
AC018685.2	ENSG00000227364.1	Control Genes	FALSE	FALSE	FALSE
AC011995.1	ENSG00000237720.1	Control Genes	FALSE	FALSE	FALSE
AC011995.3	ENSG00000228391.1	Control Genes	FALSE	FALSE	FALSE
LINC01250	ENSG00000234423.1	Control Genes	FALSE	FALSE	FALSE
AC019118.3	ENSG00000236760.1	Control Genes	FALSE	FALSE	FALSE
AC019118.4	ENSG00000226649.1	Control Genes	FALSE	FALSE	FALSE
TSSC1	ENSG00000032389.12	Control Genes	FALSE	FALSE	FALSE
TSSC1-IT1	ENSG00000224885.1	Control Genes	FALSE	FALSE	FALSE
TRAPPC12	ENSG00000171853.15	Control Genes	FALSE	TRUE	TRUE
TRAPPC12-AS1	ENSG00000225234.1	Control Genes	FALSE	FALSE	FALSE
RP11-1293J14.1	ENSG00000271868.1	Control Genes	FALSE	FALSE	FALSE
ADI1	ENSG00000182551.13	Control Genes	FALSE	FALSE	FALSE
AC142528.1	ENSG00000235078.1	Control Genes	FALSE	FALSE	FALSE
AC108488.4	ENSG00000242282.6	Control Genes	FALSE	FALSE	FALSE
RNASEH1	ENSG00000171865.9	Control Genes	FALSE	FALSE	TRUE
RNASEH1-AS1	ENSG00000234171.2	Control Genes	FALSE	FALSE	FALSE
RPS7	ENSG00000171863.12	Control Genes	FALSE	FALSE	TRUE
COLEC11	ENSG00000118004.17	Control Genes	FALSE	TRUE	TRUE
AC010907.2	ENSG00000237370.1	Control Genes	FALSE	FALSE	FALSE
TMSB4XP2	ENSG00000188765.7	Control Genes	FALSE	FALSE	FALSE
ALLC	ENSG00000151360.9	Control Genes	FALSE	FALSE	FALSE
GAPDHP48	ENSG00000232718.1	Control Genes	FALSE	FALSE	FALSE
AC010907.5	ENSG00000224661.1	Control Genes	FALSE	FALSE	FALSE
DCDC2C	ENSG00000214866.8	Control Genes	FALSE	FALSE	FALSE
LINC01304	ENSG00000237401.6	Control Genes	FALSE	FALSE	FALSE
AC012445.1	ENSG00000229550.1	Control Genes	FALSE	FALSE	FALSE
NPM1P48	ENSG00000231821.1	Control Genes	FALSE	FALSE	FALSE
LINC01249	ENSG00000231532.5	Control Genes	FALSE	FALSE	FALSE
SNORA31	ENSG00000252238.1	Control Genes	FALSE	FALSE	FALSE
RNU6-649P	ENSG00000207192.1	Control Genes	FALSE	FALSE	FALSE
AC073143.1	ENSG00000228585.1	Control Genes	FALSE	FALSE	FALSE
AC107057.1	ENSG00000232835.1	Control Genes	FALSE	FALSE	FALSE
LINC01248	ENSG00000224128.1	Control Genes	FALSE	FALSE	FALSE
AC108025.2	ENSG00000230090.5	Control Genes	FALSE	FALSE	FALSE
SOX11	ENSG00000176887.6	NDD-Associated Genes	FALSE	TRUE	TRUE
AC010729.1	ENSG00000242540.2	Control Genes	FALSE	FALSE	FALSE
AC010729.2	ENSG00000236106.1	Control Genes	FALSE	FALSE	FALSE
LINC01810	ENSG00000237266.1	Control Genes	FALSE	FALSE	FALSE
LINC01105	ENSG00000232044.6	Control Genes	FALSE	FALSE	FALSE
MIR7158	ENSG00000276733.1	Control Genes	FALSE	FALSE	FALSE
AC017053.1	ENSG00000234275.1	Control Genes	FALSE	FALSE	FALSE
LINC01247	ENSG00000227007.1	Control Genes	FALSE	FALSE	FALSE
PIK3CDP1	ENSG00000231610.1	Control Genes	FALSE	FALSE	FALSE
LINC01824	ENSG00000226488.1	Control Genes	FALSE	FALSE	FALSE
MIR7515HG	ENSG00000236172.6	Control Genes	FALSE	FALSE	FALSE
LINC00487	ENSG00000205837.7	Control Genes	FALSE	FALSE	FALSE
NRIR	ENSG00000225964.5	Control Genes	FALSE	FALSE	FALSE
CMPK2	ENSG00000134326.11	Control Genes	FALSE	FALSE	FALSE
RSAD2	ENSG00000134321.11	Control Genes	FALSE	FALSE	FALSE
RP11-439M11.1	ENSG00000271947.1	Control Genes	FALSE	FALSE	FALSE
RNF144A-AS1	ENSG00000228203.6	Control Genes	FALSE	FALSE	FALSE
RNF144A	ENSG00000151692.14	Control Genes	FALSE	FALSE	FALSE
AC019048.1	ENSG00000223884.5	Control Genes	FALSE	FALSE	FALSE
RN7SKP112	ENSG00000223145.1	Control Genes	FALSE	FALSE	FALSE
RP11-557L19.1	ENSG00000272002.1	Control Genes	FALSE	FALSE	FALSE
AC010904.1	ENSG00000213774.3	Control Genes	FALSE	FALSE	FALSE
AC013460.1	ENSG00000229727.6	Control Genes	FALSE	FALSE	FALSE
RNU6ATAC37P	ENSG00000221255.1	Control Genes	FALSE	FALSE	FALSE
AC092580.3	ENSG00000230515.1	Control Genes	FALSE	FALSE	FALSE
LINC01871	ENSG00000235576.1	Control Genes	FALSE	FALSE	FALSE
AC092580.2	ENSG00000232979.1	Control Genes	FALSE	FALSE	FALSE
AC092580.1	ENSG00000229405.1	Control Genes	FALSE	FALSE	FALSE
AC007463.2	ENSG00000226506.5	Control Genes	FALSE	FALSE	FALSE
LINC00298	ENSG00000235665.5	Control Genes	FALSE	FALSE	FALSE
LINC00299	ENSG00000236790.5	Control Genes	FALSE	FALSE	FALSE
U91324.1	ENSG00000229740.1	Control Genes	FALSE	FALSE	FALSE
AC011747.3	ENSG00000231435.1	Control Genes	FALSE	FALSE	FALSE
LINC01814	ENSG00000236008.1	Control Genes	FALSE	FALSE	FALSE
AC011747.6	ENSG00000231083.1	Control Genes	FALSE	FALSE	FALSE
SNRPEP5	ENSG00000225642.1	Control Genes	FALSE	FALSE	FALSE
ID2-AS1	ENSG00000235092.5	Control Genes	FALSE	FALSE	FALSE
ID2	ENSG00000115738.9	Control Genes	FALSE	FALSE	FALSE
KIDINS220	ENSG00000134313.15	NDD-Associated Genes	FALSE	TRUE	TRUE
MBOAT2	ENSG00000143797.11	Control Genes	FALSE	FALSE	FALSE
HMGB1P25	ENSG00000230886.3	Control Genes	FALSE	FALSE	FALSE
RPL30P3	ENSG00000223640.1	Control Genes	FALSE	FALSE	FALSE
RP11-734K21.2	ENSG00000242136.1	Control Genes	FALSE	FALSE	FALSE
RP11-734K21.5	ENSG00000261104.1	Control Genes	FALSE	FALSE	FALSE
RP11-734K21.3	ENSG00000244310.1	Control Genes	FALSE	FALSE	FALSE
RP11-734K21.4	ENSG00000240980.1	Control Genes	FALSE	FALSE	FALSE
ASAP2	ENSG00000151693.9	Control Genes	FALSE	FALSE	FALSE
EIF1P7	ENSG00000213772.3	Control Genes	FALSE	FALSE	FALSE
ITGB1BP1	ENSG00000119185.12	Control Genes	FALSE	FALSE	FALSE
CPSF3	ENSG00000119203.13	Control Genes	FALSE	FALSE	FALSE
IAH1	ENSG00000134330.18	Control Genes	FALSE	FALSE	FALSE
ADAM17	ENSG00000151694.12	Control Genes	FALSE	FALSE	TRUE
RP11-400L8.2	ENSG00000239300.5	Control Genes	FALSE	FALSE	FALSE
RP11-214N9.1	ENSG00000271855.1	Control Genes	FALSE	FALSE	FALSE
YWHAQ	ENSG00000134308.13	Control Genes	FALSE	FALSE	FALSE
Y_RNA	ENSG00000207086.1	Control Genes	FALSE	FALSE	FALSE
RP11-521D12.1	ENSG00000240687.1	Control Genes	FALSE	FALSE	FALSE
RP11-521D12.2	ENSG00000244260.1	Control Genes	FALSE	FALSE	FALSE
RNU4-73P	ENSG00000200034.1	Control Genes	FALSE	FALSE	FALSE
RP11-521D12.4	ENSG00000240960.1	Control Genes	FALSE	FALSE	FALSE
RP11-521D12.5	ENSG00000243491.1	Control Genes	FALSE	FALSE	FALSE
TAF1B	ENSG00000115750.16	Control Genes	FALSE	FALSE	FALSE
RP11-95D17.1	ENSG00000269973.1	Control Genes	FALSE	FALSE	FALSE
GRHL1	ENSG00000134317.17	Control Genes	FALSE	FALSE	FALSE
AC010969.1	ENSG00000188525.3	Control Genes	FALSE	FALSE	FALSE
RP11-254F7.1	ENSG00000260476.1	Control Genes	FALSE	FALSE	FALSE
RP11-254F7.2	ENSG00000260077.1	Control Genes	FALSE	FALSE	FALSE
KLF11	ENSG00000172059.10	Control Genes	FALSE	FALSE	TRUE
RP11-254F7.3	ENSG00000271787.1	Control Genes	FALSE	FALSE	FALSE
CYS1	ENSG00000205795.4	Control Genes	FALSE	FALSE	FALSE
AC104794.4	ENSG00000233502.1	Control Genes	FALSE	FALSE	FALSE
SNORA26	ENSG00000212558.1	Control Genes	FALSE	FALSE	FALSE
RP11-254F7.4	ENSG00000272524.1	Control Genes	FALSE	FALSE	FALSE
RRM2	ENSG00000171848.13	Control Genes	FALSE	FALSE	FALSE
C2orf48	ENSG00000163009.8	Control Genes	FALSE	FALSE	FALSE
SNORA2	ENSG00000206647.1	Control Genes	FALSE	FALSE	FALSE
MIR4261	ENSG00000265418.1	Control Genes	FALSE	FALSE	FALSE
RN7SL66P	ENSG00000264030.2	Control Genes	FALSE	FALSE	FALSE
SNORA51	ENSG00000206898.1	Control Genes	FALSE	FALSE	FALSE
HPCAL1	ENSG00000115756.12	Control Genes	FALSE	FALSE	FALSE
ODC1	ENSG00000115758.12	NDD-Associated Genes	FALSE	TRUE	TRUE
SNORA80B	ENSG00000206633.1	Control Genes	FALSE	FALSE	FALSE
RP11-320M2.1	ENSG00000257135.5	Control Genes	FALSE	FALSE	FALSE
AC007249.3	ENSG00000217258.2	Control Genes	FALSE	FALSE	FALSE
NOL10	ENSG00000115761.15	Control Genes	FALSE	FALSE	FALSE
AC092687.5	ENSG00000234818.1	Control Genes	FALSE	FALSE	FALSE
RN7SL832P	ENSG00000243819.4	Control Genes	FALSE	FALSE	FALSE
AC092687.3	ENSG00000236162.1	Control Genes	FALSE	FALSE	FALSE
ATP6V1C2	ENSG00000143882.10	Control Genes	FALSE	FALSE	FALSE
RNU7-138P	ENSG00000239053.1	Control Genes	FALSE	FALSE	FALSE
RP11-791G15.2	ENSG00000272275.1	Control Genes	FALSE	FALSE	FALSE
PDIA6	ENSG00000143870.12	Control Genes	FALSE	FALSE	FALSE
RNU7-176P	ENSG00000238962.1	Control Genes	FALSE	FALSE	FALSE
AC092687.4	ENSG00000232056.1	Control Genes	FALSE	FALSE	FALSE
RP11-245G13.1	ENSG00000270488.1	Control Genes	FALSE	FALSE	FALSE
LINC01954	ENSG00000271952.1	Control Genes	FALSE	FALSE	FALSE
KCNF1	ENSG00000162975.4	Control Genes	TRUE	FALSE	FALSE
RP11-345J13.1	ENSG00000226080.1	Control Genes	FALSE	FALSE	FALSE
AC062028.1	ENSG00000145063.14	Control Genes	FALSE	FALSE	FALSE
C2orf50	ENSG00000150873.11	Control Genes	FALSE	FALSE	FALSE
PQLC3	ENSG00000162976.12	Control Genes	FALSE	FALSE	FALSE
ROCK2	ENSG00000134318.13	Control Genes	FALSE	FALSE	FALSE
RNU6-1081P	ENSG00000207267.1	Control Genes	FALSE	FALSE	FALSE
AC018463.4	ENSG00000230154.1	Control Genes	FALSE	FALSE	FALSE
AC018463.5	ENSG00000226961.3	Control Genes	FALSE	FALSE	FALSE
AC099344.2	ENSG00000230952.1	Control Genes	FALSE	FALSE	FALSE
AC099344.3	ENSG00000231403.1	Control Genes	FALSE	FALSE	FALSE
LINC00570	ENSG00000224177.6	Control Genes	FALSE	FALSE	FALSE
E2F6	ENSG00000169016.16	Control Genes	FALSE	FALSE	FALSE
GREB1	ENSG00000196208.13	Control Genes	FALSE	FALSE	FALSE
RNA5SP84	ENSG00000201610.1	Control Genes	FALSE	FALSE	FALSE
MIR4429	ENSG00000264010.1	Control Genes	FALSE	FALSE	FALSE
RNU2-13P	ENSG00000251718.1	Control Genes	FALSE	FALSE	FALSE
RNA5SP85	ENSG00000202248.1	Control Genes	FALSE	FALSE	FALSE
RN7SL674P	ENSG00000239899.3	Control Genes	FALSE	FALSE	FALSE
NTSR2	ENSG00000169006.6	Control Genes	FALSE	FALSE	FALSE
AC110754.3	ENSG00000230044.1	Control Genes	FALSE	FALSE	FALSE
RP11-494G9.1	ENSG00000276411.1	Control Genes	FALSE	FALSE	FALSE
LPIN1	ENSG00000134324.11	Control Genes	FALSE	FALSE	TRUE
AC106875.1	ENSG00000228496.1	Control Genes	FALSE	FALSE	FALSE
AC012456.3	ENSG00000203643.3	Control Genes	FALSE	FALSE	FALSE
AC012456.4	ENSG00000230790.2	Control Genes	FALSE	FALSE	FALSE
MIR548S	ENSG00000265056.1	Control Genes	FALSE	FALSE	FALSE
MIR4262	ENSG00000265172.1	Control Genes	FALSE	FALSE	FALSE
MIR3681HG	ENSG00000224184.5	Control Genes	FALSE	FALSE	FALSE
SNORD18	ENSG00000238503.1	Control Genes	FALSE	FALSE	FALSE
MIR3681	ENSG00000264089.1	Control Genes	FALSE	FALSE	FALSE
RNU6-843P	ENSG00000207183.1	Control Genes	FALSE	FALSE	FALSE
AC096559.2	ENSG00000223360.1	Control Genes	FALSE	FALSE	FALSE
RP11-333O1.1	ENSG00000261117.1	Control Genes	FALSE	FALSE	FALSE
TRIB2	ENSG00000071575.11	Control Genes	FALSE	FALSE	FALSE
MIR3125	ENSG00000264370.1	Control Genes	FALSE	FALSE	FALSE
AC064875.2	ENSG00000225649.5	Control Genes	FALSE	FALSE	FALSE
AC092635.1	ENSG00000229370.1	Control Genes	FALSE	FALSE	FALSE
LINC00276	ENSG00000230448.5	Control Genes	FALSE	FALSE	FALSE
AC016730.1	ENSG00000227718.1	Control Genes	FALSE	FALSE	FALSE
RNU6-1288P	ENSG00000251859.1	Control Genes	FALSE	FALSE	FALSE
Metazoa_SRP	ENSG00000237261.2	Control Genes	FALSE	FALSE	FALSE
AC011897.2	ENSG00000228505.5	Control Genes	FALSE	FALSE	FALSE
FAM84A	ENSG00000162981.13	Control Genes	FALSE	FALSE	FALSE
AC068286.1	ENSG00000235127.1	Control Genes	FALSE	FALSE	FALSE
NBAS	ENSG00000151779.12	Control Genes	FALSE	TRUE	TRUE
RP11-32P22.1	ENSG00000229087.1	Control Genes	FALSE	FALSE	FALSE
AC008278.2	ENSG00000234022.1	Control Genes	FALSE	FALSE	FALSE
DDX1	ENSG00000079785.14	Control Genes	FALSE	FALSE	FALSE
AC008278.3	ENSG00000224194.1	Control Genes	FALSE	FALSE	FALSE
LINC01804	ENSG00000231031.6	Control Genes	FALSE	FALSE	FALSE
AC113608.1	ENSG00000237326.1	Control Genes	FALSE	FALSE	FALSE
RNU5E-7P	ENSG00000202160.1	Control Genes	FALSE	FALSE	FALSE
RP11-120J4.1	ENSG00000214657.4	Control Genes	FALSE	FALSE	FALSE
snoU13	ENSG00000238371.1	Control Genes	FALSE	FALSE	FALSE
MYCNUT	ENSG00000223850.1	Control Genes	FALSE	FALSE	FALSE
MYCNOS	ENSG00000233718.6	Control Genes	FALSE	FALSE	FALSE
MYCN	ENSG00000134323.11	NDD-Associated Genes	FALSE	TRUE	TRUE
RN7SL104P	ENSG00000243541.3	Control Genes	FALSE	FALSE	FALSE
AC010145.4	ENSG00000226764.2	Control Genes	FALSE	FALSE	FALSE
GACAT3	ENSG00000236289.2	Control Genes	FALSE	FALSE	FALSE
AC142119.1	ENSG00000236989.5	Control Genes	FALSE	FALSE	FALSE
WI2-2221J1.1	ENSG00000271315.1	Control Genes	FALSE	FALSE	FALSE
SNORA40	ENSG00000251704.1	Control Genes	FALSE	FALSE	FALSE
AC010745.1	ENSG00000226041.1	Control Genes	FALSE	FALSE	FALSE
AC010745.2	ENSG00000228876.1	Control Genes	FALSE	FALSE	FALSE
AC010745.3	ENSG00000231266.1	Control Genes	FALSE	FALSE	FALSE
AC010745.4	ENSG00000232444.1	Control Genes	FALSE	FALSE	FALSE
AC010880.1	ENSG00000224400.5	Control Genes	FALSE	FALSE	FALSE
AC104623.2	ENSG00000237633.2	Control Genes	FALSE	FALSE	FALSE
RP11-542H15.1	ENSG00000279663.2	Control Genes	FALSE	FALSE	FALSE
FAM49A	ENSG00000197872.11	Control Genes	FALSE	FALSE	FALSE
AC008069.1	ENSG00000223536.5	Control Genes	FALSE	FALSE	FALSE
AC008069.2	ENSG00000224604.1	Control Genes	FALSE	FALSE	FALSE
LINC01866	ENSG00000237670.1	Control Genes	FALSE	FALSE	FALSE
RN7SKP168	ENSG00000222842.1	Control Genes	FALSE	FALSE	FALSE
ZFYVE9P2	ENSG00000214843.3	Control Genes	FALSE	FALSE	FALSE
PSMC1P10	ENSG00000236348.1	Control Genes	FALSE	FALSE	FALSE
RAD51AP2	ENSG00000214842.5	Control Genes	FALSE	FALSE	FALSE
VSNL1	ENSG00000163032.11	Control Genes	FALSE	FALSE	FALSE
SMC6	ENSG00000163029.15	Control Genes	FALSE	FALSE	FALSE
GEN1	ENSG00000178295.14	Control Genes	FALSE	FALSE	FALSE
MSGN1	ENSG00000151379.3	Control Genes	FALSE	FALSE	FALSE
KCNS3	ENSG00000170745.11	Control Genes	TRUE	FALSE	FALSE
SNORA40	ENSG00000212455.1	Control Genes	FALSE	FALSE	FALSE
RP11-111J6.2	ENSG00000260331.1	Control Genes	FALSE	FALSE	FALSE
RDH14	ENSG00000240857.1	Control Genes	FALSE	FALSE	FALSE
NT5C1B	ENSG00000185013.16	Control Genes	FALSE	FALSE	FALSE
RNU6-1215P	ENSG00000207170.1	Control Genes	FALSE	FALSE	FALSE
AC106053.1	ENSG00000224626.1	Control Genes	FALSE	FALSE	FALSE
LINC01376	ENSG00000236204.5	Control Genes	FALSE	FALSE	FALSE
MIR4757	ENSG00000266738.1	Control Genes	FALSE	FALSE	FALSE
OSR1	ENSG00000143867.6	Control Genes	FALSE	FALSE	FALSE
AC010096.1	ENSG00000234597.1	Control Genes	FALSE	FALSE	FALSE
LINC01808	ENSG00000237992.1	Control Genes	FALSE	FALSE	FALSE
AC019055.1	ENSG00000235911.1	Control Genes	FALSE	FALSE	FALSE
CISD1P1	ENSG00000213403.2	Control Genes	FALSE	FALSE	FALSE
LINC00954	ENSG00000228784.7	Control Genes	FALSE	FALSE	FALSE
TTC32	ENSG00000183891.5	Control Genes	FALSE	FALSE	FALSE
RP11-79O8.1	ENSG00000271991.1	Control Genes	FALSE	FALSE	FALSE
WDR35	ENSG00000118965.14	Control Genes	FALSE	TRUE	TRUE
AC079145.4	ENSG00000227210.1	Control Genes	FALSE	FALSE	FALSE
MATN3	ENSG00000132031.12	NDD-Associated Genes	FALSE	TRUE	TRUE
LAPTM4A	ENSG00000068697.6	Control Genes	FALSE	FALSE	FALSE
RP11-644K8.1	ENSG00000223734.2	Control Genes	FALSE	FALSE	FALSE
AC098828.2	ENSG00000234378.1	Control Genes	FALSE	FALSE	FALSE
AC098828.3	ENSG00000213729.3	Control Genes	FALSE	FALSE	FALSE
RN7SL140P	ENSG00000266059.2	Control Genes	FALSE	FALSE	FALSE
RNU6-961P	ENSG00000200763.1	Control Genes	FALSE	FALSE	FALSE
SDC1	ENSG00000115884.10	Control Genes	FALSE	FALSE	FALSE
AC007041.2	ENSG00000235411.1	Control Genes	FALSE	FALSE	FALSE
RNU7-113P	ENSG00000238735.1	Control Genes	FALSE	FALSE	FALSE
PUM2	ENSG00000055917.15	Control Genes	FALSE	FALSE	FALSE
SLC7A15P	ENSG00000232800.1	Control Genes	FALSE	FALSE	FALSE
RNA5SP86	ENSG00000212171.1	Control Genes	FALSE	FALSE	FALSE
RHOB	ENSG00000143878.9	Control Genes	FALSE	FALSE	FALSE
AC023137.2	ENSG00000228950.1	Control Genes	FALSE	FALSE	FALSE
Y_RNA	ENSG00000200829.1	Control Genes	FALSE	FALSE	FALSE
AC012065.4	ENSG00000227047.1	Control Genes	FALSE	FALSE	FALSE
RP11-130L8.3	ENSG00000279307.2	Control Genes	FALSE	FALSE	FALSE
HS1BP3	ENSG00000118960.12	Control Genes	FALSE	FALSE	FALSE
RP11-130L8.2	ENSG00000269976.1	Control Genes	FALSE	FALSE	FALSE
HS1BP3-IT1	ENSG00000231948.2	Control Genes	FALSE	FALSE	FALSE
AC012065.5	ENSG00000233416.1	Control Genes	FALSE	FALSE	FALSE
GDF7	ENSG00000143869.6	Control Genes	FALSE	FALSE	FALSE
LDAH	ENSG00000118961.14	Control Genes	FALSE	FALSE	FALSE
AC012361.1	ENSG00000236436.1	Control Genes	FALSE	FALSE	FALSE
RP11-116D2.1	ENSG00000261012.2	Control Genes	FALSE	FALSE	FALSE
APOB	ENSG00000084674.14	Control Genes	FALSE	FALSE	TRUE
AC010872.1	ENSG00000280390.1	Control Genes	FALSE	FALSE	FALSE
TDRD15	ENSG00000218819.4	Control Genes	FALSE	FALSE	FALSE
RP11-79J24.1	ENSG00000271629.1	Control Genes	FALSE	FALSE	FALSE
AC067959.1	ENSG00000233005.1	Control Genes	FALSE	FALSE	FALSE
AC011752.1	ENSG00000231204.5	Control Genes	FALSE	FALSE	FALSE
NUTF2P8	ENSG00000270654.1	Control Genes	FALSE	FALSE	FALSE
AC009411.2	ENSG00000235537.1	Control Genes	FALSE	FALSE	FALSE
AC009411.1	ENSG00000228538.5	Control Genes	FALSE	FALSE	FALSE
LINC01822	ENSG00000229621.1	Control Genes	FALSE	FALSE	FALSE
RN7SL117P	ENSG00000264192.1	Control Genes	FALSE	FALSE	FALSE
LINC01830	ENSG00000231200.1	Control Genes	FALSE	FALSE	FALSE
AC068490.1	ENSG00000228999.2	Control Genes	FALSE	FALSE	FALSE
AC068044.1	ENSG00000223691.1	Control Genes	FALSE	FALSE	FALSE
AC099799.1	ENSG00000234189.1	Control Genes	FALSE	FALSE	FALSE
RNA5SP87	ENSG00000206882.1	Control Genes	FALSE	FALSE	FALSE
AC096570.2	ENSG00000234207.1	Control Genes	FALSE	FALSE	FALSE
LINC01884	ENSG00000233587.1	Control Genes	FALSE	FALSE	FALSE
RN7SKP27	ENSG00000222616.1	Control Genes	FALSE	FALSE	FALSE
AC016768.1	ENSG00000232451.1	Control Genes	FALSE	FALSE	FALSE
AC012506.1	ENSG00000223530.1	Control Genes	FALSE	FALSE	FALSE
AC012506.2	ENSG00000233714.1	Control Genes	FALSE	FALSE	FALSE
AC012506.3	ENSG00000223634.1	Control Genes	FALSE	FALSE	FALSE
AC012506.4	ENSG00000235497.5	Control Genes	FALSE	FALSE	FALSE
KLHL29	ENSG00000119771.14	Control Genes	FALSE	FALSE	FALSE
AC011239.1	ENSG00000224361.1	Control Genes	FALSE	FALSE	FALSE
AC011239.2	ENSG00000279526.1	Control Genes	FALSE	FALSE	FALSE
RP11-557N21.1	ENSG00000283031.1	Control Genes	FALSE	FALSE	FALSE
ATAD2B	ENSG00000119778.14	Control Genes	FALSE	FALSE	FALSE
PGAM1P6	ENSG00000224464.2	Control Genes	FALSE	FALSE	FALSE
AC066692.3	ENSG00000238111.1	Control Genes	FALSE	FALSE	FALSE
UBXN2A	ENSG00000173960.13	Control Genes	FALSE	FALSE	FALSE
SDHCP3	ENSG00000234946.1	Control Genes	FALSE	FALSE	FALSE
RN7SL610P	ENSG00000243847.3	Control Genes	FALSE	FALSE	FALSE
MFSD2B	ENSG00000205639.9	Control Genes	FALSE	FALSE	FALSE
WDCP	ENSG00000163026.11	Control Genes	FALSE	FALSE	FALSE
RNU6-370P	ENSG00000222940.1	Control Genes	FALSE	FALSE	FALSE
FKBP1B	ENSG00000119782.13	Control Genes	FALSE	FALSE	FALSE
SF3B6	ENSG00000115128.6	Control Genes	FALSE	FALSE	FALSE
FAM228B	ENSG00000219626.8	Control Genes	FALSE	FALSE	FALSE
TP53I3	ENSG00000115129.13	Control Genes	FALSE	FALSE	FALSE
PFN4	ENSG00000176732.6	Control Genes	FALSE	FALSE	FALSE
AC008073.7	ENSG00000232642.1	Control Genes	FALSE	FALSE	FALSE
FAM228A	ENSG00000186453.12	Control Genes	FALSE	FALSE	FALSE
AC008073.9	ENSG00000223754.1	Control Genes	FALSE	FALSE	FALSE
ITSN2	ENSG00000198399.14	Control Genes	FALSE	FALSE	FALSE
AC009228.1	ENSG00000242628.5	Control Genes	FALSE	FALSE	FALSE
SCARNA21	ENSG00000251805.1	Control Genes	FALSE	FALSE	FALSE
HMGN2P20	ENSG00000232963.1	Control Genes	FALSE	FALSE	FALSE
RPL36AP13	ENSG00000233747.1	Control Genes	FALSE	FALSE	FALSE
NCOA1	ENSG00000084676.15	Control Genes	FALSE	FALSE	FALSE
RNA5SP88	ENSG00000202430.1	Control Genes	FALSE	FALSE	FALSE
RNU6-936P	ENSG00000206732.1	Control Genes	FALSE	FALSE	FALSE
PTRHD1	ENSG00000184924.5	Control Genes	FALSE	FALSE	FALSE
CENPO	ENSG00000138092.10	Control Genes	FALSE	FALSE	FALSE
ADCY3	ENSG00000138031.14	Control Genes	FALSE	FALSE	TRUE
RP11-443B20.1	ENSG00000271936.1	Control Genes	FALSE	FALSE	FALSE
DNAJC27	ENSG00000115137.11	Control Genes	FALSE	FALSE	FALSE
AC013267.1	ENSG00000237953.1	Control Genes	FALSE	FALSE	FALSE
SNORD14	ENSG00000202479.1	Control Genes	FALSE	FALSE	FALSE
DNAJC27-AS1	ENSG00000224165.5	Control Genes	FALSE	FALSE	FALSE
Y_RNA	ENSG00000207069.1	Control Genes	FALSE	FALSE	FALSE
EFR3B	ENSG00000084710.13	Control Genes	FALSE	FALSE	FALSE
RN7SL856P	ENSG00000276653.1	Control Genes	FALSE	FALSE	FALSE
SUCLA2P3	ENSG00000229593.1	Control Genes	FALSE	FALSE	FALSE
POMC	ENSG00000115138.10	Control Genes	FALSE	FALSE	TRUE
LINC01381	ENSG00000230452.1	Control Genes	FALSE	FALSE	FALSE
DNMT3A	ENSG00000119772.16	NDD-Associated Genes	FALSE	TRUE	TRUE
MIR1301	ENSG00000221445.3	Control Genes	FALSE	FALSE	FALSE
AC012074.2	ENSG00000235072.2	Control Genes	FALSE	FALSE	FALSE
DTNB	ENSG00000138101.18	Control Genes	FALSE	FALSE	FALSE
AC104699.1	ENSG00000224220.1	Control Genes	FALSE	FALSE	FALSE
Y_RNA	ENSG00000201160.1	Control Genes	FALSE	FALSE	FALSE
ASXL2	ENSG00000143970.16	NDD-Associated Genes	FALSE	TRUE	TRUE
TPM3P7	ENSG00000187536.4	Control Genes	FALSE	FALSE	FALSE
PTGES3P2	ENSG00000217643.1	Control Genes	FALSE	FALSE	FALSE
AC010150.1	ENSG00000218682.1	Control Genes	FALSE	FALSE	FALSE
NDUFB4P4	ENSG00000217718.1	Control Genes	FALSE	FALSE	FALSE
KIF3C	ENSG00000084731.14	Control Genes	FALSE	FALSE	FALSE
UQCRHP2	ENSG00000237629.1	Control Genes	FALSE	FALSE	FALSE
TRMT112P6	ENSG00000268412.2	Control Genes	FALSE	FALSE	FALSE
RAB10	ENSG00000084733.10	Control Genes	FALSE	FALSE	FALSE
RNU6-942P	ENSG00000199872.1	Control Genes	FALSE	FALSE	FALSE
RP11-214J9.1	ENSG00000235440.1	Control Genes	FALSE	FALSE	FALSE
AC011742.3	ENSG00000231655.1	Control Genes	FALSE	FALSE	FALSE
SMARCE1P6	ENSG00000214465.3	Control Genes	FALSE	FALSE	FALSE
AC011742.5	ENSG00000227133.1	Control Genes	FALSE	FALSE	FALSE
PPIL1P1	ENSG00000237951.1	Control Genes	FALSE	FALSE	FALSE
GAREM2	ENSG00000157833.12	Control Genes	FALSE	FALSE	FALSE
HADHA	ENSG00000084754.10	Control Genes	FALSE	TRUE	TRUE
HADHB	ENSG00000138029.13	Control Genes	FALSE	FALSE	TRUE
ADGRF3	ENSG00000173567.14	Control Genes	FALSE	FALSE	FALSE
SELENOI	ENSG00000138018.17	Control Genes	FALSE	TRUE	TRUE
DRC1	ENSG00000157856.10	Control Genes	FALSE	TRUE	TRUE
OTOF	ENSG00000115155.16	Control Genes	FALSE	FALSE	TRUE
C2orf70	ENSG00000173557.14	Control Genes	FALSE	FALSE	FALSE
CIB4	ENSG00000157884.10	Control Genes	FALSE	FALSE	FALSE
AC015977.6	ENSG00000225378.1	Control Genes	FALSE	FALSE	FALSE
AC015977.5	ENSG00000225024.1	Control Genes	FALSE	FALSE	FALSE
KCNK3	ENSG00000171303.6	NDD-Associated Genes	FALSE	TRUE	TRUE
SLC35F6	ENSG00000213699.8	Control Genes	FALSE	FALSE	FALSE
CENPA	ENSG00000115163.14	Control Genes	FALSE	FALSE	FALSE
CDKN2AIPNLP2	ENSG00000145835.6	Control Genes	FALSE	FALSE	FALSE
DPYSL5	ENSG00000157851.16	Control Genes	FALSE	TRUE	FALSE
AC013472.4	ENSG00000230286.1	Control Genes	FALSE	FALSE	FALSE
MAPRE3	ENSG00000084764.10	Control Genes	FALSE	FALSE	FALSE
AC013472.3	ENSG00000205500.8	Control Genes	FALSE	FALSE	FALSE
TMEM214	ENSG00000119777.18	Control Genes	FALSE	FALSE	FALSE
AGBL5	ENSG00000084693.15	Control Genes	FALSE	FALSE	TRUE
AGBL5-AS1	ENSG00000231636.1	Control Genes	FALSE	FALSE	FALSE
RP11-503P10.1	ENSG00000272056.1	Control Genes	FALSE	FALSE	FALSE
AGBL5-IT1	ENSG00000229122.1	Control Genes	FALSE	FALSE	FALSE
RP11-195B17.1	ENSG00000272148.1	Control Genes	FALSE	FALSE	FALSE
OST4	ENSG00000228474.5	Control Genes	FALSE	FALSE	FALSE
EMILIN1	ENSG00000138080.13	Control Genes	FALSE	FALSE	FALSE
KHK	ENSG00000138030.12	Control Genes	FALSE	FALSE	TRUE
CGREF1	ENSG00000138028.15	Control Genes	FALSE	FALSE	FALSE
ABHD1	ENSG00000143994.13	Control Genes	FALSE	FALSE	FALSE
PREB	ENSG00000138073.13	Control Genes	FALSE	FALSE	FALSE
PRR30	ENSG00000186143.10	Control Genes	FALSE	FALSE	FALSE
TCF23	ENSG00000163792.6	Control Genes	FALSE	FALSE	FALSE
AC013403.13	ENSG00000236099.1	Control Genes	FALSE	FALSE	FALSE
SLC5A6	ENSG00000138074.14	Control Genes	FALSE	TRUE	FALSE
ATRAID	ENSG00000138085.16	Control Genes	FALSE	FALSE	FALSE
CAD	ENSG00000084774.13	Control Genes	FALSE	TRUE	TRUE
SLC30A3	ENSG00000115194.10	Control Genes	FALSE	FALSE	FALSE
DNAJC5G	ENSG00000163793.12	Control Genes	FALSE	FALSE	FALSE
TRIM54	ENSG00000138100.13	Control Genes	FALSE	FALSE	FALSE
UCN	ENSG00000163794.6	Control Genes	FALSE	FALSE	FALSE
MPV17	ENSG00000115204.14	Control Genes	FALSE	TRUE	TRUE
GTF3C2	ENSG00000115207.13	Control Genes	FALSE	FALSE	FALSE
GTF3C2-AS1	ENSG00000234945.7	Control Genes	FALSE	FALSE	FALSE
AC074117.10	ENSG00000234072.1	Control Genes	FALSE	FALSE	FALSE
EIF2B4	ENSG00000115211.15	Control Genes	FALSE	TRUE	TRUE
SNX17	ENSG00000115234.10	Control Genes	FALSE	FALSE	FALSE
ZNF513	ENSG00000163795.13	Control Genes	FALSE	FALSE	TRUE
PPM1G	ENSG00000115241.10	Control Genes	FALSE	FALSE	FALSE
FTH1P3	ENSG00000213453.3	Control Genes	FALSE	FALSE	FALSE
NRBP1	ENSG00000115216.13	Control Genes	FALSE	FALSE	FALSE
KRTCAP3	ENSG00000157992.12	Control Genes	FALSE	FALSE	FALSE
IFT172	ENSG00000138002.14	Control Genes	FALSE	TRUE	TRUE
AC074117.13	ENSG00000235267.1	Control Genes	FALSE	FALSE	FALSE
RNU6-986P	ENSG00000200003.1	Control Genes	FALSE	FALSE	FALSE
FNDC4	ENSG00000115226.9	Control Genes	FALSE	FALSE	FALSE
GCKR	ENSG00000084734.8	Control Genes	FALSE	FALSE	TRUE
C2orf16	ENSG00000221843.4	Control Genes	FALSE	FALSE	FALSE
ZNF512	ENSG00000243943.9	Control Genes	FALSE	FALSE	FALSE
CCDC121	ENSG00000176714.9	Control Genes	FALSE	FALSE	FALSE
GPN1	ENSG00000198522.13	Control Genes	FALSE	FALSE	FALSE
SNORA36	ENSG00000206731.1	Control Genes	FALSE	FALSE	FALSE
SUPT7L	ENSG00000119760.15	Control Genes	FALSE	FALSE	FALSE
SLC4A1AP	ENSG00000163798.13	Control Genes	FALSE	FALSE	FALSE
LINC01460	ENSG00000205334.2	Control Genes	FALSE	FALSE	FALSE
MRPL33	ENSG00000243147.7	Control Genes	FALSE	FALSE	FALSE
RBKS	ENSG00000171174.13	Control Genes	FALSE	FALSE	FALSE
BRE	ENSG00000158019.20	Control Genes	FALSE	FALSE	FALSE
RP11-674I16.1	ENSG00000270846.1	Control Genes	FALSE	FALSE	FALSE
MIR4263	ENSG00000265321.1	Control Genes	FALSE	FALSE	FALSE
RP11-674I16.2	ENSG00000270528.1	Control Genes	FALSE	FALSE	FALSE
uc_338	ENSG00000277035.1	Control Genes	FALSE	FALSE	FALSE
AC093690.1	ENSG00000223522.1	Control Genes	FALSE	FALSE	FALSE
FLJ31356	ENSG00000229951.5	Control Genes	FALSE	FALSE	FALSE
FOSL2	ENSG00000075426.11	Control Genes	FALSE	FALSE	FALSE
RP11-373D23.2	ENSG00000270640.1	Control Genes	FALSE	FALSE	FALSE
RP11-373D23.3	ENSG00000270210.1	Control Genes	FALSE	FALSE	FALSE
AC104695.4	ENSG00000227938.1	Control Genes	FALSE	FALSE	FALSE
PLB1	ENSG00000163803.12	Control Genes	FALSE	FALSE	FALSE
SNRPGP7	ENSG00000242915.1	Control Genes	FALSE	FALSE	FALSE
AC074011.2	ENSG00000230730.1	Control Genes	FALSE	FALSE	FALSE
RNA5SP89	ENSG00000222232.1	Control Genes	FALSE	FALSE	FALSE
AC097724.3	ENSG00000226833.5	Control Genes	FALSE	FALSE	FALSE
PPP1CB	ENSG00000213639.9	NDD-Associated Genes	FALSE	TRUE	TRUE
SPDYA	ENSG00000163806.15	Control Genes	FALSE	FALSE	FALSE
RP11-713D19.1	ENSG00000273233.1	Control Genes	FALSE	FALSE	FALSE
TRMT61B	ENSG00000171103.10	Control Genes	FALSE	FALSE	FALSE
WDR43	ENSG00000163811.11	Control Genes	FALSE	FALSE	FALSE
SNORD92	ENSG00000264994.1	Control Genes	FALSE	FALSE	FALSE
SNORD53	ENSG00000265145.1	Control Genes	FALSE	FALSE	FALSE
Y_RNA	ENSG00000222224.1	Control Genes	FALSE	FALSE	FALSE
SNORD53_SNORD92	ENSG00000265706.1	Control Genes	FALSE	FALSE	FALSE
TOGARAM2	ENSG00000189350.12	Control Genes	FALSE	FALSE	FALSE
Y_RNA	ENSG00000200283.1	Control Genes	FALSE	FALSE	FALSE
C2orf71	ENSG00000179270.6	Control Genes	FALSE	FALSE	TRUE
AC105398.3	ENSG00000229224.1	Control Genes	FALSE	FALSE	FALSE
CLIP4	ENSG00000115295.19	Control Genes	FALSE	FALSE	FALSE
ALK	ENSG00000171094.16	Control Genes	FALSE	FALSE	TRUE
RN7SL516P	ENSG00000242699.3	Control Genes	FALSE	FALSE	FALSE
AC106870.1	ENSG00000230737.1	Control Genes	FALSE	FALSE	FALSE
AC106870.2	ENSG00000197644.2	Control Genes	FALSE	FALSE	FALSE
AC016907.3	ENSG00000233862.5	Control Genes	FALSE	FALSE	FALSE
AC016907.2	ENSG00000225943.1	Control Genes	FALSE	FALSE	FALSE
YPEL5	ENSG00000119801.12	Control Genes	FALSE	FALSE	FALSE
SNORA64	ENSG00000207187.1	Control Genes	FALSE	FALSE	FALSE
AC104698.2	ENSG00000231712.1	Control Genes	FALSE	FALSE	FALSE
LBH	ENSG00000213626.11	Control Genes	FALSE	FALSE	FALSE
LINC01936	ENSG00000235997.2	Control Genes	FALSE	FALSE	FALSE
RP11-182E7.1	ENSG00000280154.1	Control Genes	FALSE	FALSE	FALSE
LCLAT1	ENSG00000172954.13	Control Genes	FALSE	FALSE	FALSE
RP11-523J2.1	ENSG00000278908.1	Control Genes	FALSE	FALSE	FALSE
CAPN13	ENSG00000162949.16	Control Genes	FALSE	FALSE	FALSE
AC092569.2	ENSG00000230118.1	Control Genes	FALSE	FALSE	FALSE
GALNT14	ENSG00000158089.14	Control Genes	FALSE	FALSE	FALSE
AC009305.1	ENSG00000234579.1	Control Genes	FALSE	FALSE	FALSE
CAPN14	ENSG00000214711.9	Control Genes	FALSE	FALSE	FALSE
RNA5SP90	ENSG00000201671.1	Control Genes	FALSE	FALSE	FALSE
EHD3	ENSG00000013016.15	Control Genes	FALSE	FALSE	FALSE
AL121657.4	ENSG00000213620.3	Control Genes	FALSE	FALSE	FALSE
XDH	ENSG00000158125.9	Control Genes	FALSE	FALSE	TRUE
SRD5A2	ENSG00000277893.1	Control Genes	FALSE	FALSE	TRUE
AL133247.2	ENSG00000228563.1	Control Genes	FALSE	FALSE	FALSE
AL133247.3	ENSG00000270422.1	Control Genes	FALSE	FALSE	FALSE
LINC01946	ENSG00000223647.1	Control Genes	FALSE	FALSE	FALSE
KRT18P52	ENSG00000237007.4	Control Genes	FALSE	FALSE	FALSE
AK2P2	ENSG00000242272.1	Control Genes	FALSE	FALSE	FALSE
RP11-1057B6.1	ENSG00000273165.1	Control Genes	FALSE	FALSE	FALSE
MEMO1	ENSG00000162959.13	Control Genes	FALSE	FALSE	FALSE
DPY30	ENSG00000162961.13	Control Genes	FALSE	FALSE	FALSE
CTC-336P14.1	ENSG00000271228.1	Control Genes	FALSE	FALSE	FALSE
SPAST	ENSG00000021574.11	NDD-Associated Genes	FALSE	TRUE	TRUE
RP11-563N4.1	ENSG00000272716.1	Control Genes	FALSE	FALSE	FALSE
SLC30A6	ENSG00000152683.14	Control Genes	FALSE	FALSE	FALSE
DDX50P1	ENSG00000229816.1	Control Genes	FALSE	FALSE	FALSE
RNU6-647P	ENSG00000201113.1	Control Genes	FALSE	FALSE	FALSE
NLRC4	ENSG00000091106.18	Control Genes	FALSE	FALSE	TRUE
YIPF4	ENSG00000119820.10	Control Genes	FALSE	FALSE	FALSE
AL133245.2	ENSG00000272754.1	Control Genes	FALSE	FALSE	FALSE
BIRC6	ENSG00000115760.13	Control Genes	FALSE	FALSE	FALSE
BIRC6-AS1	ENSG00000230046.1	Control Genes	FALSE	FALSE	FALSE
AL133243.1	ENSG00000276334.1	Control Genes	FALSE	FALSE	FALSE
AL133243.2	ENSG00000276517.1	Control Genes	FALSE	FALSE	FALSE
MIR558	ENSG00000207653.1	Control Genes	FALSE	FALSE	FALSE
AL133243.3	ENSG00000274159.1	Control Genes	FALSE	FALSE	FALSE
BIRC6-AS2	ENSG00000279897.1	Control Genes	FALSE	FALSE	FALSE
AL133243.4	ENSG00000279544.1	Control Genes	FALSE	FALSE	FALSE
TTC27	ENSG00000018699.11	Control Genes	FALSE	FALSE	FALSE
MIR4765	ENSG00000265057.1	Control Genes	FALSE	FALSE	FALSE
LINC00486	ENSG00000230876.6	Control Genes	FALSE	FALSE	FALSE
AL121656.5	ENSG00000236854.1	Control Genes	FALSE	FALSE	FALSE
Y_RNA	ENSG00000206951.1	Control Genes	FALSE	FALSE	FALSE
LTBP1	ENSG00000049323.15	Control Genes	FALSE	FALSE	FALSE
AL133244.1	ENSG00000223951.1	Control Genes	FALSE	FALSE	FALSE
RNA5SP91	ENSG00000212204.1	Control Genes	FALSE	FALSE	FALSE
RNA5SP92	ENSG00000252246.1	Control Genes	FALSE	FALSE	FALSE
MIR4430	ENSG00000283591.1	Control Genes	FALSE	FALSE	FALSE
RASGRP3	ENSG00000152689.17	Control Genes	FALSE	FALSE	FALSE
AC020594.5	ENSG00000237133.1	Control Genes	FALSE	FALSE	FALSE
FAM98A	ENSG00000119812.18	Control Genes	FALSE	FALSE	FALSE
ATP6V0E1P3	ENSG00000238038.1	Control Genes	FALSE	FALSE	FALSE
HNRNPA1P61	ENSG00000187999.4	Control Genes	FALSE	FALSE	FALSE
LINC01317	ENSG00000203386.6	Control Genes	FALSE	FALSE	FALSE
MYADML	ENSG00000239649.3	Control Genes	FALSE	FALSE	FALSE
SLC25A5P2	ENSG00000235064.1	Control Genes	FALSE	FALSE	FALSE
LINC01318	ENSG00000237790.1	Control Genes	FALSE	FALSE	FALSE
AC073218.1	ENSG00000226785.1	Control Genes	FALSE	FALSE	FALSE
LINC01320	ENSG00000228262.8	Control Genes	FALSE	FALSE	FALSE
RP11-529E15.1	ENSG00000272027.2	Control Genes	FALSE	FALSE	FALSE
AC073218.3	ENSG00000232153.2	Control Genes	FALSE	FALSE	FALSE
AC012593.1	ENSG00000226994.7	Control Genes	FALSE	FALSE	FALSE
RN7SL602P	ENSG00000264352.2	Control Genes	FALSE	FALSE	FALSE
AC019064.1	ENSG00000237320.2	Control Genes	FALSE	FALSE	FALSE
AC013442.1	ENSG00000196085.5	Control Genes	FALSE	FALSE	FALSE
MIR548AD	ENSG00000265301.1	Control Genes	FALSE	FALSE	FALSE
RNU6-1117P	ENSG00000207255.1	Control Genes	FALSE	FALSE	FALSE
AC083939.1	ENSG00000229013.1	Control Genes	FALSE	FALSE	FALSE
MRPL50P1	ENSG00000234587.1	Control Genes	FALSE	FALSE	FALSE
AC009414.1	ENSG00000233752.1	Control Genes	FALSE	FALSE	FALSE
RP11-490M8.1	ENSG00000260025.1	Control Genes	FALSE	FALSE	FALSE
CRIM1	ENSG00000150938.9	Control Genes	FALSE	TRUE	FALSE
RP11-78I14.1	ENSG00000273090.1	Control Genes	FALSE	FALSE	FALSE
FEZ2	ENSG00000171055.14	Control Genes	FALSE	FALSE	FALSE
RP11-294L11.1	ENSG00000270677.1	Control Genes	FALSE	FALSE	FALSE
VIT	ENSG00000205221.12	Control Genes	FALSE	FALSE	FALSE
RP11-288C18.1	ENSG00000279519.1	Control Genes	FALSE	FALSE	FALSE
STRN	ENSG00000115808.11	Control Genes	FALSE	FALSE	FALSE
RNU6-577P	ENSG00000252756.1	Control Genes	FALSE	FALSE	FALSE
HEATR5B	ENSG00000008869.11	Control Genes	FALSE	FALSE	FALSE
GPATCH11	ENSG00000152133.14	Control Genes	FALSE	FALSE	FALSE
EIF2AK2	ENSG00000055332.16	Control Genes	FALSE	TRUE	FALSE
AC007899.3	ENSG00000224891.1	Control Genes	FALSE	FALSE	FALSE
SULT6B1	ENSG00000138068.10	Control Genes	FALSE	FALSE	FALSE
AC007390.4	ENSG00000233159.1	Control Genes	FALSE	FALSE	FALSE
CEBPZOS	ENSG00000218739.9	Control Genes	FALSE	FALSE	FALSE
CEBPZ	ENSG00000115816.14	Control Genes	FALSE	FALSE	FALSE
RP11-423P10.2	ENSG00000272054.1	Control Genes	FALSE	FALSE	FALSE
NDUFAF7	ENSG00000003509.15	Control Genes	FALSE	FALSE	FALSE
PRKD3	ENSG00000115825.9	Control Genes	FALSE	FALSE	FALSE
AC007391.2	ENSG00000232028.1	Control Genes	FALSE	FALSE	FALSE
RNU6-939P	ENSG00000207364.1	Control Genes	FALSE	FALSE	FALSE
QPCT	ENSG00000115828.15	Control Genes	FALSE	FALSE	FALSE
RNU6-1116P	ENSG00000253078.1	Control Genes	FALSE	FALSE	FALSE
AC006369.2	ENSG00000236213.1	Control Genes	FALSE	FALSE	FALSE
CDC42EP3	ENSG00000163171.7	Control Genes	FALSE	FALSE	FALSE
AC006369.3	ENSG00000236572.1	Control Genes	FALSE	FALSE	FALSE
AC010878.3	ENSG00000225402.1	Control Genes	FALSE	FALSE	FALSE
LINC00211	ENSG00000237803.5	Control Genes	FALSE	FALSE	FALSE
RMDN2	ENSG00000115841.19	Control Genes	FALSE	FALSE	FALSE
RMDN2-AS1	ENSG00000235848.4	Control Genes	FALSE	FALSE	FALSE
CYP1B1	ENSG00000138061.11	Control Genes	FALSE	TRUE	TRUE
CYP1B1-AS1	ENSG00000232973.11	Control Genes	FALSE	FALSE	FALSE
RP11-314C9.1	ENSG00000280276.1	Control Genes	FALSE	FALSE	FALSE
AC009229.6	ENSG00000229160.1	Control Genes	FALSE	FALSE	FALSE
RNU6-951P	ENSG00000199603.1	Control Genes	FALSE	FALSE	FALSE
RP11-314C9.2	ENSG00000273006.1	Control Genes	FALSE	FALSE	FALSE
AC009229.5	ENSG00000227292.1	Control Genes	FALSE	FALSE	FALSE
RPL7P12	ENSG00000227770.1	Control Genes	FALSE	FALSE	FALSE
GAPDHP25	ENSG00000213594.4	Control Genes	FALSE	FALSE	FALSE
ATL2	ENSG00000119787.13	Control Genes	FALSE	FALSE	FALSE
AC016995.3	ENSG00000231367.5	Control Genes	FALSE	FALSE	FALSE
LINC01883	ENSG00000235009.1	Control Genes	FALSE	FALSE	FALSE
RPLP0P6	ENSG00000213553.4	Control Genes	FALSE	FALSE	FALSE
RP11-541E12.1	ENSG00000271443.1	Control Genes	FALSE	FALSE	FALSE
HNRNPLL	ENSG00000143889.15	Control Genes	FALSE	FALSE	FALSE
AC011247.3	ENSG00000235586.1	Control Genes	FALSE	FALSE	FALSE
GALM	ENSG00000143891.16	Control Genes	FALSE	FALSE	FALSE
AC074366.3	ENSG00000232518.3	Control Genes	FALSE	FALSE	FALSE
SRSF7	ENSG00000115875.18	Control Genes	FALSE	FALSE	FALSE
GEMIN6	ENSG00000152147.10	Control Genes	FALSE	FALSE	FALSE
TTC39DP	ENSG00000227238.1	Control Genes	FALSE	FALSE	FALSE
AC018693.5	ENSG00000232114.1	Control Genes	FALSE	FALSE	FALSE
DHX57	ENSG00000163214.20	Control Genes	FALSE	FALSE	FALSE
ASS1P2	ENSG00000223922.1	Control Genes	FALSE	FALSE	FALSE
AC018693.6	ENSG00000225284.1	Control Genes	FALSE	FALSE	FALSE
MORN2	ENSG00000188010.12	Control Genes	FALSE	FALSE	FALSE
RNU6-851P	ENSG00000207295.1	Control Genes	FALSE	FALSE	FALSE
ARHGEF33	ENSG00000214694.10	Control Genes	FALSE	FALSE	FALSE
RN7SL96P	ENSG00000265905.2	Control Genes	FALSE	FALSE	FALSE
RP11-173C1.1	ENSG00000269210.2	Control Genes	FALSE	FALSE	FALSE
SOS1	ENSG00000115904.12	NDD-Associated Genes	FALSE	TRUE	TRUE
SOS1-IT1	ENSG00000229692.3	Control Genes	FALSE	FALSE	FALSE
RNU6-198P	ENSG00000206985.1	Control Genes	FALSE	FALSE	FALSE
HSPE1P13	ENSG00000225900.1	Control Genes	FALSE	FALSE	FALSE
Y_RNA	ENSG00000202309.1	Control Genes	FALSE	FALSE	FALSE
CDKL4	ENSG00000205111.8	Control Genes	FALSE	FALSE	FALSE
MAP4K3	ENSG00000011566.14	Control Genes	FALSE	FALSE	FALSE
SNORA67	ENSG00000252473.1	Control Genes	FALSE	FALSE	FALSE
RP11-449G16.1	ENSG00000273035.1	Control Genes	FALSE	FALSE	FALSE
AC007246.3	ENSG00000231312.6	Control Genes	FALSE	FALSE	FALSE
TMEM178A	ENSG00000152154.10	Control Genes	FALSE	FALSE	FALSE
THUMPD2	ENSG00000138050.14	Control Genes	FALSE	FALSE	FALSE
SLC8A1-AS1	ENSG00000227028.6	Control Genes	FALSE	FALSE	FALSE
AC007253.1	ENSG00000235653.1	Control Genes	FALSE	FALSE	FALSE
SLC8A1	ENSG00000183023.18	Control Genes	FALSE	FALSE	FALSE
LINC01794	ENSG00000233128.1	Control Genes	FALSE	FALSE	FALSE
HNRNPA1P57	ENSG00000237442.3	Control Genes	FALSE	FALSE	FALSE
LDHAP3	ENSG00000236090.2	Control Genes	FALSE	FALSE	FALSE
AC009413.2	ENSG00000236533.1	Control Genes	FALSE	FALSE	FALSE
Y_RNA	ENSG00000207218.1	Control Genes	FALSE	FALSE	FALSE
RNU4-63P	ENSG00000223245.1	Control Genes	FALSE	FALSE	FALSE
LINC01913	ENSG00000214691.7	Control Genes	FALSE	FALSE	FALSE
LINC01914	ENSG00000234362.5	Control Genes	FALSE	FALSE	FALSE
C2orf91	ENSG00000205086.6	Control Genes	FALSE	FALSE	FALSE
AC013480.2	ENSG00000226398.1	Control Genes	FALSE	FALSE	FALSE
PKDCC	ENSG00000162878.12	Control Genes	FALSE	FALSE	FALSE
AC083949.1	ENSG00000224875.2	Control Genes	FALSE	FALSE	FALSE
EML4	ENSG00000143924.18	Control Genes	FALSE	FALSE	FALSE
COX7A2L	ENSG00000115944.14	Control Genes	FALSE	FALSE	FALSE
SNORD75	ENSG00000221300.1	Control Genes	FALSE	FALSE	FALSE
KCNG3	ENSG00000171126.7	Control Genes	TRUE	FALSE	FALSE
VDAC1P13	ENSG00000232526.1	Control Genes	FALSE	FALSE	FALSE
AC025750.5	ENSG00000236913.1	Control Genes	FALSE	FALSE	FALSE
MTA3	ENSG00000057935.13	Control Genes	FALSE	FALSE	FALSE
Metazoa_SRP	ENSG00000273913.1	Control Genes	FALSE	FALSE	FALSE
AC025750.7	ENSG00000215263.2	Control Genes	FALSE	FALSE	FALSE
AC074375.1	ENSG00000226523.1	Control Genes	FALSE	FALSE	FALSE
RNU6-137P	ENSG00000200550.1	Control Genes	FALSE	FALSE	FALSE
OXER1	ENSG00000162881.6	Control Genes	FALSE	FALSE	FALSE
HAAO	ENSG00000162882.14	Control Genes	FALSE	FALSE	TRUE
FTOP1	ENSG00000226491.1	Control Genes	FALSE	FALSE	FALSE
AC098824.6	ENSG00000232202.1	Control Genes	FALSE	FALSE	FALSE
AC016735.1	ENSG00000224739.2	Control Genes	FALSE	FALSE	FALSE
LINC01819	ENSG00000231826.5	Control Genes	FALSE	FALSE	FALSE
AC016735.3	ENSG00000233978.1	Control Genes	FALSE	FALSE	FALSE
RNU6-242P	ENSG00000207087.1	Control Genes	FALSE	FALSE	FALSE
AC093609.1	ENSG00000230587.1	Control Genes	FALSE	FALSE	FALSE
ZFP36L2	ENSG00000152518.7	Control Genes	FALSE	FALSE	FALSE
LINC01126	ENSG00000279873.2	Control Genes	FALSE	FALSE	FALSE
AC010883.5	ENSG00000234936.1	Control Genes	FALSE	FALSE	FALSE
THADA	ENSG00000115970.18	Control Genes	FALSE	FALSE	FALSE
RNU6-958P	ENSG00000252804.1	Control Genes	FALSE	FALSE	FALSE
RN7SL531P	ENSG00000264071.2	Control Genes	FALSE	FALSE	FALSE
Y_RNA	ENSG00000207411.1	Control Genes	FALSE	FALSE	FALSE
PLEKHH2	ENSG00000152527.13	Control Genes	FALSE	FALSE	FALSE
C1GALT1C1L	ENSG00000223658.7	Control Genes	FALSE	FALSE	FALSE
AC011242.5	ENSG00000229695.1	Control Genes	FALSE	FALSE	FALSE
RN7SKP66	ENSG00000252490.1	Control Genes	FALSE	FALSE	FALSE
DYNC2LI1	ENSG00000138036.18	Control Genes	FALSE	FALSE	TRUE
ABCG5	ENSG00000138075.11	Control Genes	FALSE	FALSE	TRUE
ABCG8	ENSG00000143921.6	Control Genes	FALSE	FALSE	TRUE
LRPPRC	ENSG00000138095.18	Control Genes	FALSE	TRUE	TRUE
RNU6-1048P	ENSG00000200924.1	Control Genes	FALSE	FALSE	FALSE
RN7SL455P	ENSG00000264047.2	Control Genes	FALSE	FALSE	FALSE
AC019129.1	ENSG00000219391.1	Control Genes	FALSE	FALSE	FALSE
RNU6-566P	ENSG00000252599.1	Control Genes	FALSE	FALSE	FALSE
PDSS1P2	ENSG00000224637.1	Control Genes	FALSE	FALSE	FALSE
RP11-559M23.1	ENSG00000273106.1	Control Genes	FALSE	FALSE	FALSE
PPM1B	ENSG00000138032.20	Control Genes	FALSE	FALSE	FALSE
RPL12P19	ENSG00000226972.2	Control Genes	FALSE	FALSE	FALSE
SLC3A1	ENSG00000138079.13	Control Genes	FALSE	FALSE	TRUE
PREPL	ENSG00000138078.15	Control Genes	FALSE	TRUE	TRUE
CAMKMT	ENSG00000143919.14	Control Genes	FALSE	FALSE	FALSE
LINC01833	ENSG00000259439.2	Control Genes	FALSE	FALSE	FALSE
RP11-89K21.2	ENSG00000278957.1	Control Genes	FALSE	FALSE	FALSE
Six3os1_1	ENSG00000274520.1	Control Genes	FALSE	FALSE	FALSE
Six3os1_2	ENSG00000277311.1	Control Genes	FALSE	FALSE	FALSE
Six3os1_4	ENSG00000277809.1	Control Genes	FALSE	FALSE	FALSE
Six3os1_5	ENSG00000276048.1	Control Genes	FALSE	FALSE	FALSE
Six3os1_7	ENSG00000276670.1	Control Genes	FALSE	FALSE	FALSE
SIX3-AS1	ENSG00000236502.1	Control Genes	FALSE	FALSE	FALSE
SIX3	ENSG00000138083.4	NDD-Associated Genes	FALSE	TRUE	TRUE
AC012354.6	ENSG00000225156.2	Control Genes	FALSE	FALSE	FALSE
AC012354.8	ENSG00000231848.1	Control Genes	FALSE	FALSE	FALSE
SIX2	ENSG00000170577.7	Control Genes	FALSE	FALSE	FALSE
AC093702.1	ENSG00000231156.1	Control Genes	FALSE	FALSE	FALSE
LINC01121	ENSG00000205054.6	Control Genes	FALSE	FALSE	FALSE
AC009236.2	ENSG00000231054.1	Control Genes	FALSE	FALSE	FALSE
SRBD1	ENSG00000068784.12	Control Genes	FALSE	FALSE	FALSE
RN7SL414P	ENSG00000239396.3	Control Genes	FALSE	FALSE	FALSE
PRKCE	ENSG00000171132.13	Control Genes	FALSE	FALSE	FALSE
U51244.2	ENSG00000228481.1	Control Genes	FALSE	FALSE	FALSE
AC017078.1	ENSG00000233829.1	Control Genes	FALSE	FALSE	FALSE
AC017006.2	ENSG00000232696.1	Control Genes	FALSE	FALSE	FALSE
AC017006.3	ENSG00000231336.1	Control Genes	FALSE	FALSE	FALSE
AC016696.1	ENSG00000233335.1	Control Genes	FALSE	FALSE	FALSE
Metazoa_SRP	ENSG00000278764.1	Control Genes	FALSE	FALSE	FALSE
EPAS1	ENSG00000116016.13	Control Genes	FALSE	FALSE	TRUE
LINC01820	ENSG00000228100.1	Control Genes	FALSE	FALSE	FALSE
TMEM247	ENSG00000187600.12	Control Genes	FALSE	FALSE	FALSE
RN7SL817P	ENSG00000241791.3	Control Genes	FALSE	FALSE	FALSE
ATP6V1E2	ENSG00000250565.6	Control Genes	FALSE	FALSE	FALSE
RP11-417F21.2	ENSG00000253515.1	Control Genes	FALSE	FALSE	FALSE
RHOQ	ENSG00000119729.11	Control Genes	FALSE	FALSE	FALSE
RP11-417F21.1	ENSG00000250116.2	Control Genes	FALSE	FALSE	FALSE
PIGF	ENSG00000151665.12	Control Genes	FALSE	FALSE	FALSE
CRIPT	ENSG00000119878.5	Control Genes	FALSE	TRUE	TRUE
RP11-536C12.1	ENSG00000279254.1	Control Genes	FALSE	FALSE	FALSE
SOCS5	ENSG00000171150.7	Control Genes	FALSE	FALSE	FALSE
RP11-333I13.1	ENSG00000260977.1	Control Genes	FALSE	FALSE	FALSE
LINC01118	ENSG00000222005.8	Control Genes	FALSE	FALSE	FALSE
LINC01119	ENSG00000239332.5	Control Genes	FALSE	FALSE	FALSE
AC016722.3	ENSG00000226548.1	Control Genes	FALSE	FALSE	FALSE
AC016722.4	ENSG00000228925.1	Control Genes	FALSE	FALSE	FALSE
MCFD2	ENSG00000180398.11	Control Genes	FALSE	FALSE	TRUE
TTC7A	ENSG00000068724.15	Control Genes	FALSE	TRUE	TRUE
RP11-15I20.1	ENSG00000272814.1	Control Genes	FALSE	FALSE	FALSE
AC093732.1	ENSG00000233845.1	Control Genes	FALSE	FALSE	FALSE
C2orf61	ENSG00000239605.9	Control Genes	FALSE	FALSE	FALSE
AC073283.7	ENSG00000225187.1	Control Genes	FALSE	FALSE	FALSE
C2orf61	ENSG00000273269.2	Control Genes	FALSE	FALSE	FALSE
CALM2	ENSG00000143933.16	Control Genes	FALSE	FALSE	TRUE
AC073283.4	ENSG00000234690.6	Control Genes	FALSE	FALSE	FALSE
AC106869.2	ENSG00000226087.1	Control Genes	FALSE	FALSE	FALSE
BCYRN1	ENSG00000236824.2	Control Genes	FALSE	FALSE	FALSE
EPCAM	ENSG00000119888.10	Control Genes	FALSE	TRUE	TRUE
RN7SKP119	ENSG00000222685.1	Control Genes	FALSE	FALSE	FALSE
MIR559	ENSG00000207923.1	Control Genes	FALSE	FALSE	FALSE
Metazoa_SRP	ENSG00000277396.1	Control Genes	FALSE	FALSE	FALSE
MSH2	ENSG00000095002.13	Control Genes	FALSE	FALSE	TRUE
KCNK12	ENSG00000184261.4	Control Genes	FALSE	FALSE	FALSE
HCG2040054	ENSG00000235760.3	Control Genes	FALSE	FALSE	FALSE
AC079250.1	ENSG00000230979.3	Control Genes	FALSE	FALSE	FALSE
MSH6	ENSG00000116062.14	Control Genes	FALSE	FALSE	TRUE
AC006509.4	ENSG00000224443.1	Control Genes	FALSE	FALSE	FALSE
AC006509.7	ENSG00000224058.2	Control Genes	FALSE	FALSE	FALSE
U6	ENSG00000283502.1	Control Genes	FALSE	FALSE	FALSE
FBXO11	ENSG00000138081.20	NDD-Associated Genes	FALSE	TRUE	TRUE
RPL36AP15	ENSG00000235369.1	Control Genes	FALSE	FALSE	FALSE
RPS27AP7	ENSG00000236549.1	Control Genes	FALSE	FALSE	FALSE
AC079807.2	ENSG00000233230.1	Control Genes	FALSE	FALSE	FALSE
AC079807.1	ENSG00000226473.2	Control Genes	FALSE	FALSE	FALSE
AC079807.4	ENSG00000230773.6	Control Genes	FALSE	FALSE	FALSE
RP11-429P7.1	ENSG00000275423.1	Control Genes	FALSE	FALSE	FALSE
RN7SKP224	ENSG00000201010.1	Control Genes	FALSE	FALSE	FALSE
FOXN2	ENSG00000170802.15	Control Genes	FALSE	FALSE	FALSE
RNU4-49P	ENSG00000251889.1	Control Genes	FALSE	FALSE	FALSE
RP11-191L17.1	ENSG00000272663.1	Control Genes	FALSE	FALSE	FALSE
PPP1R21	ENSG00000162869.15	Control Genes	FALSE	TRUE	FALSE
RNU6-282P	ENSG00000202227.1	Control Genes	FALSE	FALSE	FALSE
STON1	ENSG00000243244.5	Control Genes	FALSE	FALSE	FALSE
GTF2A1L	ENSG00000242441.7	Control Genes	FALSE	FALSE	FALSE
TPT1P11	ENSG00000239995.2	Control Genes	FALSE	FALSE	FALSE
LHCGR	ENSG00000138039.14	Control Genes	FALSE	FALSE	TRUE
STON1-GTF2A1L	ENSG00000068781.21	Control Genes	FALSE	FALSE	FALSE
ELOBP3	ENSG00000232285.1	Control Genes	FALSE	FALSE	FALSE
RP11-460M2.1	ENSG00000282890.1	Control Genes	FALSE	FALSE	FALSE
CTBP2P5	ENSG00000214602.3	Control Genes	FALSE	FALSE	FALSE
FSHR	ENSG00000170820.11	Control Genes	FALSE	FALSE	TRUE
MIR548BA	ENSG00000212036.3	Control Genes	FALSE	FALSE	FALSE
RP11-152D8.1	ENSG00000282998.1	Control Genes	FALSE	FALSE	FALSE
RNU6-439P	ENSG00000206915.1	Control Genes	FALSE	FALSE	FALSE
RP11-443F4.1	ENSG00000282828.1	Control Genes	FALSE	FALSE	FALSE
RPL7P13	ENSG00000234253.1	Control Genes	FALSE	FALSE	FALSE
SNORA75	ENSG00000212580.1	Control Genes	FALSE	FALSE	FALSE
NRXN1	ENSG00000179915.22	NDD-Associated Genes	FALSE	TRUE	TRUE
MTCO1P42	ENSG00000230327.1	Control Genes	FALSE	FALSE	FALSE
RP11-358H12.1	ENSG00000283058.1	Control Genes	FALSE	FALSE	FALSE
MIR8485	ENSG00000216191.1	Control Genes	FALSE	FALSE	FALSE
AC007560.1	ENSG00000238165.1	Control Genes	FALSE	FALSE	FALSE
AC007682.1	ENSG00000231918.1	Control Genes	FALSE	FALSE	FALSE
KNOP1P3	ENSG00000224344.1	Control Genes	FALSE	FALSE	FALSE
CRYGGP	ENSG00000223710.1	Control Genes	FALSE	FALSE	FALSE
AC097463.2	ENSG00000230840.1	Control Genes	FALSE	FALSE	FALSE
AC097463.1	ENSG00000226366.1	Control Genes	FALSE	FALSE	FALSE
ZNF863P	ENSG00000236538.1	Control Genes	FALSE	FALSE	FALSE
Y_RNA	ENSG00000202195.1	Control Genes	FALSE	FALSE	FALSE
LINC01867	ENSG00000225444.1	Control Genes	FALSE	FALSE	FALSE
AC139712.1	ENSG00000225842.1	Control Genes	FALSE	FALSE	FALSE
AC139712.4	ENSG00000236837.1	Control Genes	FALSE	FALSE	FALSE
AC139712.2	ENSG00000204993.3	Control Genes	FALSE	FALSE	FALSE
FTH1P6	ENSG00000233083.1	Control Genes	FALSE	FALSE	FALSE
MIR4431	ENSG00000264975.1	Control Genes	FALSE	FALSE	FALSE
AC010967.2	ENSG00000228033.5	Control Genes	FALSE	FALSE	FALSE
AC010967.3	ENSG00000232604.1	Control Genes	FALSE	FALSE	FALSE
AC010967.1	ENSG00000232668.1	Control Genes	FALSE	FALSE	FALSE
SCARNA16	ENSG00000251942.1	Control Genes	FALSE	FALSE	FALSE
AC069157.1	ENSG00000223897.1	Control Genes	FALSE	FALSE	FALSE
ASB3	ENSG00000115239.21	Control Genes	FALSE	FALSE	FALSE
RNU6-997P	ENSG00000207456.1	Control Genes	FALSE	FALSE	FALSE
CHAC2	ENSG00000143942.4	Control Genes	FALSE	FALSE	FALSE
ERLEC1	ENSG00000068912.13	Control Genes	FALSE	FALSE	FALSE
MIR3682	ENSG00000265452.1	Control Genes	FALSE	FALSE	FALSE
GPR75	ENSG00000119737.5	Control Genes	FALSE	FALSE	FALSE
PSME4	ENSG00000068878.14	Control Genes	FALSE	FALSE	FALSE
ACYP2	ENSG00000170634.12	Control Genes	FALSE	FALSE	FALSE
AC008280.1	ENSG00000235937.1	Control Genes	FALSE	FALSE	FALSE
HMGB1P31	ENSG00000233266.1	Control Genes	FALSE	FALSE	FALSE
RP11-477N3.1	ENSG00000272156.1	Control Genes	FALSE	FALSE	FALSE
RNU7-172P	ENSG00000252934.1	Control Genes	FALSE	FALSE	FALSE
TSPYL6	ENSG00000178021.10	Control Genes	FALSE	FALSE	FALSE
C2orf73	ENSG00000177994.15	Control Genes	FALSE	FALSE	FALSE
SPTBN1	ENSG00000115306.15	Control Genes	FALSE	TRUE	FALSE
AC092839.3	ENSG00000228108.1	Control Genes	FALSE	FALSE	FALSE
RPL23AP32	ENSG00000237887.1	Control Genes	FALSE	FALSE	FALSE
AC092839.4	ENSG00000234943.2	Control Genes	FALSE	FALSE	FALSE
AC093110.3	ENSG00000238018.2	Control Genes	FALSE	FALSE	FALSE
EML6	ENSG00000214595.11	Control Genes	FALSE	FALSE	FALSE
AC104781.1	ENSG00000231334.1	Control Genes	FALSE	FALSE	FALSE
RNU7-81P	ENSG00000252507.1	Control Genes	FALSE	FALSE	FALSE
RTN4	ENSG00000115310.17	Control Genes	FALSE	FALSE	FALSE
RNU6-433P	ENSG00000200086.1	Control Genes	FALSE	FALSE	FALSE
CLHC1	ENSG00000162994.15	Control Genes	FALSE	FALSE	FALSE
AC012358.7	ENSG00000203327.2	Control Genes	FALSE	FALSE	FALSE
AC012358.4	ENSG00000227799.1	Control Genes	FALSE	FALSE	FALSE
RPS27A	ENSG00000143947.13	Control Genes	FALSE	FALSE	FALSE
MTIF2	ENSG00000085760.14	Control Genes	FALSE	FALSE	FALSE
PRORSD1P	ENSG00000162997.15	Control Genes	FALSE	FALSE	FALSE
Y_RNA	ENSG00000206964.1	Control Genes	FALSE	FALSE	FALSE
CCDC88A	ENSG00000115355.15	Control Genes	FALSE	TRUE	TRUE
AC012358.8	ENSG00000240401.8	Control Genes	FALSE	FALSE	FALSE
BTF3P5	ENSG00000233594.2	Control Genes	FALSE	FALSE	FALSE
RNU6-775P	ENSG00000238619.1	Control Genes	FALSE	FALSE	FALSE
RNU6-221P	ENSG00000238493.1	Control Genes	FALSE	FALSE	FALSE
RNU6-634P	ENSG00000239189.1	Control Genes	FALSE	FALSE	FALSE
CFAP36	ENSG00000163001.11	Control Genes	FALSE	FALSE	FALSE
PPP4R3B	ENSG00000275052.4	Control Genes	FALSE	FALSE	FALSE
SNORA12	ENSG00000212175.1	Control Genes	FALSE	FALSE	FALSE
RP11-554J4.1	ENSG00000272606.1	Control Genes	FALSE	FALSE	FALSE
PNPT1	ENSG00000138035.14	Control Genes	FALSE	TRUE	TRUE
EFEMP1	ENSG00000115380.19	Control Genes	FALSE	FALSE	TRUE
RN7SKP208	ENSG00000202344.1	Control Genes	FALSE	FALSE	FALSE
RP11-481J13.1	ENSG00000272180.1	Control Genes	FALSE	FALSE	FALSE
MIR217HG	ENSG00000226702.1	Control Genes	FALSE	FALSE	FALSE
MIR217	ENSG00000207548.3	Control Genes	FALSE	FALSE	FALSE
MIR216A	ENSG00000207798.1	Control Genes	FALSE	FALSE	FALSE
MIR216B	ENSG00000211520.2	Control Genes	FALSE	FALSE	FALSE
LINC01813	ENSG00000229805.1	Control Genes	FALSE	FALSE	FALSE
AC007743.1	ENSG00000233251.7	Control Genes	FALSE	FALSE	FALSE
CCDC85A	ENSG00000055813.5	Control Genes	FALSE	FALSE	FALSE
RNA5SP93	ENSG00000199395.1	Control Genes	FALSE	FALSE	FALSE
AC008173.1	ENSG00000231570.1	Control Genes	FALSE	FALSE	FALSE
RP11-443I9.1	ENSG00000271115.1	Control Genes	FALSE	FALSE	FALSE
RP11-127H13.1	ENSG00000270569.1	Control Genes	FALSE	FALSE	FALSE
SNORD78	ENSG00000212168.1	Control Genes	FALSE	FALSE	FALSE
ACTG1P22	ENSG00000271615.1	Control Genes	FALSE	FALSE	FALSE
VRK2	ENSG00000028116.16	Control Genes	FALSE	FALSE	FALSE
FANCL	ENSG00000115392.11	Control Genes	FALSE	TRUE	TRUE
RP11-334G22.1	ENSG00000273063.1	Control Genes	FALSE	FALSE	FALSE
EIF3FP3	ENSG00000233426.3	Control Genes	FALSE	FALSE	FALSE
LINC01795	ENSG00000225226.1	Control Genes	FALSE	FALSE	FALSE
LINC01122	ENSG00000233723.7	Control Genes	FALSE	FALSE	FALSE
AC007238.1	ENSG00000231043.3	Control Genes	FALSE	FALSE	FALSE
LINC01793	ENSG00000222030.1	Control Genes	FALSE	FALSE	FALSE
RP11-444A22.1	ENSG00000271955.1	Control Genes	FALSE	FALSE	FALSE
AC007131.2	ENSG00000233891.7	Control Genes	FALSE	FALSE	FALSE
AC007179.1	ENSG00000231815.1	Control Genes	FALSE	FALSE	FALSE
RP11-569H17.1	ENSG00000270447.1	Control Genes	FALSE	FALSE	FALSE
RNU6-508P	ENSG00000200101.1	Control Genes	FALSE	FALSE	FALSE
RNA5SP94	ENSG00000252726.1	Control Genes	FALSE	FALSE	FALSE
AC007381.3	ENSG00000228590.1	Control Genes	FALSE	FALSE	FALSE
MIR4432HG	ENSG00000223929.1	Control Genes	FALSE	FALSE	FALSE
RNU1-32P	ENSG00000200807.1	Control Genes	FALSE	FALSE	FALSE
MIR4432	ENSG00000266078.1	Control Genes	FALSE	FALSE	FALSE
BCL11A	ENSG00000119866.20	NDD-Associated Genes	FALSE	TRUE	TRUE
AC009970.1	ENSG00000233953.1	Control Genes	FALSE	FALSE	FALSE
RN7SL361P	ENSG00000242158.3	Control Genes	FALSE	FALSE	FALSE
RP11-416L21.2	ENSG00000271134.1	Control Genes	FALSE	FALSE	FALSE
RP11-416L21.1	ENSG00000213495.3	Control Genes	FALSE	FALSE	FALSE
RNU6-612P	ENSG00000252718.1	Control Genes	FALSE	FALSE	FALSE
ATP1B3P1	ENSG00000271707.1	Control Genes	FALSE	FALSE	FALSE
PAPOLG	ENSG00000115421.12	Control Genes	FALSE	FALSE	FALSE
LINC01185	ENSG00000228414.6	Control Genes	FALSE	FALSE	FALSE
RN7SL632P	ENSG00000241524.3	Control Genes	FALSE	FALSE	FALSE
RPL21P33	ENSG00000237024.1	Control Genes	FALSE	FALSE	FALSE
REL	ENSG00000162924.13	Control Genes	FALSE	FALSE	FALSE
RNU4-51P	ENSG00000201076.1	Control Genes	FALSE	FALSE	FALSE
NONOP2	ENSG00000237522.1	Control Genes	FALSE	FALSE	FALSE
AC010733.5	ENSG00000232713.2	Control Genes	FALSE	FALSE	FALSE
PUS10	ENSG00000162927.13	Control Genes	FALSE	FALSE	FALSE
RNA5SP95	ENSG00000222251.1	Control Genes	FALSE	FALSE	FALSE
PEX13	ENSG00000162928.8	Control Genes	FALSE	TRUE	TRUE
KIAA1841	ENSG00000162929.13	Control Genes	FALSE	FALSE	FALSE
AC016747.3	ENSG00000212978.6	Control Genes	FALSE	FALSE	FALSE
C2orf74	ENSG00000237651.6	Control Genes	FALSE	FALSE	FALSE
RP11-493E12.1	ENSG00000271889.1	Control Genes	FALSE	FALSE	FALSE
AHSA2	ENSG00000173209.22	Control Genes	FALSE	FALSE	FALSE
USP34	ENSG00000115464.14	Control Genes	FALSE	FALSE	FALSE
RP11-493E12.2	ENSG00000273302.1	Control Genes	FALSE	FALSE	FALSE
RP11-479F13.1	ENSG00000271146.1	Control Genes	FALSE	FALSE	FALSE
AC016894.1	ENSG00000234624.2	Control Genes	FALSE	FALSE	FALSE
SNORA70B	ENSG00000206937.1	Control Genes	FALSE	FALSE	FALSE
RP11-355B11.2	ENSG00000270820.5	Control Genes	FALSE	FALSE	FALSE
XPO1	ENSG00000082898.16	Control Genes	FALSE	FALSE	FALSE
RP11-355B11.1	ENSG00000271243.1	Control Genes	FALSE	FALSE	FALSE
RPS29P10	ENSG00000226884.1	Control Genes	FALSE	FALSE	FALSE
RNU6-1145P	ENSG00000206973.1	Control Genes	FALSE	FALSE	FALSE
AC108039.1	ENSG00000213486.3	Control Genes	FALSE	FALSE	FALSE
RPS24P7	ENSG00000227361.1	Control Genes	FALSE	FALSE	FALSE
AC108039.3	ENSG00000229831.2	Control Genes	FALSE	FALSE	FALSE
FAM161A	ENSG00000170264.12	Control Genes	FALSE	TRUE	TRUE
RP11-681L4.1	ENSG00000230702.1	Control Genes	FALSE	FALSE	FALSE
RP11-681L4.2	ENSG00000277498.1	Control Genes	FALSE	FALSE	FALSE
CCT4	ENSG00000115484.14	Control Genes	FALSE	FALSE	FALSE
AC107081.5	ENSG00000236498.1	Control Genes	FALSE	FALSE	FALSE
COMMD1	ENSG00000173163.10	Control Genes	FALSE	FALSE	FALSE
Y_RNA	ENSG00000278523.1	Control Genes	FALSE	FALSE	FALSE
AC018462.2	ENSG00000229839.6	Control Genes	FALSE	FALSE	FALSE
RP11-270B14.1	ENSG00000271657.1	Control Genes	FALSE	FALSE	FALSE
B3GNT2	ENSG00000170340.10	Control Genes	FALSE	FALSE	FALSE
MIR5192	ENSG00000266097.1	Control Genes	FALSE	FALSE	FALSE
RN7SL51P	ENSG00000239958.3	Control Genes	FALSE	FALSE	FALSE
RP11-642D6.1	ENSG00000270335.1	Control Genes	FALSE	FALSE	FALSE
AC093159.1	ENSG00000228541.1	Control Genes	FALSE	FALSE	FALSE
RN7SL18P	ENSG00000241625.3	Control Genes	FALSE	FALSE	FALSE
TMEM17	ENSG00000186889.9	Control Genes	FALSE	FALSE	FALSE
AC107083.1	ENSG00000233702.1	Control Genes	FALSE	FALSE	FALSE
AC092155.1	ENSG00000229503.1	Control Genes	FALSE	FALSE	FALSE
PSAT1P2	ENSG00000232144.1	Control Genes	FALSE	FALSE	FALSE
RSL24D1P2	ENSG00000230595.1	Control Genes	FALSE	FALSE	FALSE
AC092155.4	ENSG00000226622.5	Control Genes	FALSE	FALSE	FALSE
EHBP1	ENSG00000115504.14	Control Genes	FALSE	FALSE	TRUE
Y_RNA	ENSG00000252436.1	Control Genes	FALSE	FALSE	FALSE
AC007098.1	ENSG00000226605.1	Control Genes	FALSE	FALSE	FALSE
RP11-443F16.1	ENSG00000237162.1	Control Genes	FALSE	FALSE	FALSE
AC009501.4	ENSG00000231609.5	Control Genes	FALSE	FALSE	FALSE
OTX1	ENSG00000115507.9	Control Genes	FALSE	FALSE	FALSE
RP11-511I11.2	ENSG00000270437.1	Control Genes	FALSE	FALSE	FALSE
RP11-511I11.1	ENSG00000232403.1	Control Genes	FALSE	FALSE	FALSE
DBIL5P2	ENSG00000242412.1	Control Genes	FALSE	FALSE	FALSE
WDPCP	ENSG00000143951.15	Control Genes	FALSE	TRUE	TRUE
Metazoa_SRP	ENSG00000283636.1	Control Genes	FALSE	FALSE	FALSE
AC074367.1	ENSG00000233716.1	Control Genes	FALSE	FALSE	FALSE
RP11-391A7.1	ENSG00000279485.1	Control Genes	FALSE	FALSE	FALSE
MDH1	ENSG00000014641.17	Control Genes	FALSE	FALSE	FALSE
AC016734.2	ENSG00000228305.2	Control Genes	FALSE	FALSE	FALSE
RPS4XP5	ENSG00000229920.2	Control Genes	FALSE	FALSE	FALSE
AC096664.1	ENSG00000234488.1	Control Genes	FALSE	FALSE	FALSE
AC096664.2	ENSG00000228872.2	Control Genes	FALSE	FALSE	FALSE
HNRNPA1P66	ENSG00000229221.1	Control Genes	FALSE	FALSE	FALSE
UGP2	ENSG00000169764.15	Control Genes	FALSE	TRUE	TRUE
ACA59	ENSG00000251775.1	Control Genes	FALSE	FALSE	FALSE
VPS54	ENSG00000143952.19	Control Genes	FALSE	FALSE	FALSE
AC012368.1	ENSG00000228079.2	Control Genes	FALSE	FALSE	FALSE
PELI1	ENSG00000197329.11	Control Genes	FALSE	FALSE	FALSE
AC074289.1	ENSG00000225889.7	Control Genes	FALSE	FALSE	FALSE
LINC00309	ENSG00000230923.1	Control Genes	FALSE	FALSE	FALSE
RP11-547M24.1	ENSG00000270354.1	Control Genes	FALSE	FALSE	FALSE
AC114752.1	ENSG00000238012.1	Control Genes	FALSE	FALSE	FALSE
AC114752.3	ENSG00000238201.1	Control Genes	FALSE	FALSE	FALSE
MIR4433B	ENSG00000264297.2	Control Genes	FALSE	FALSE	FALSE
RPL23AP37	ENSG00000236148.5	Control Genes	FALSE	FALSE	FALSE
AC008074.3	ENSG00000223935.1	Control Genes	FALSE	FALSE	FALSE
AC008074.5	ENSG00000237217.1	Control Genes	FALSE	FALSE	FALSE
LGALSL	ENSG00000119862.12	Control Genes	FALSE	FALSE	FALSE
LINC01805	ENSG00000223863.1	Control Genes	FALSE	FALSE	FALSE
RP11-568N6.1	ENSG00000260101.1	Control Genes	FALSE	FALSE	FALSE
AFTPH	ENSG00000119844.15	Control Genes	FALSE	FALSE	FALSE
MIR4434	ENSG00000283204.1	Control Genes	FALSE	FALSE	FALSE
RNU6-100P	ENSG00000252414.1	Control Genes	FALSE	FALSE	FALSE
AC007365.1	ENSG00000233694.5	Control Genes	FALSE	FALSE	FALSE
SERTAD2	ENSG00000179833.4	Control Genes	FALSE	FALSE	FALSE
AC007365.3	ENSG00000226756.1	Control Genes	FALSE	FALSE	FALSE
AC007365.4	ENSG00000227791.3	Control Genes	FALSE	FALSE	FALSE
RN7SL341P	ENSG00000275588.1	Control Genes	FALSE	FALSE	FALSE
Y_RNA	ENSG00000199964.1	Control Genes	FALSE	FALSE	FALSE
LINC01800	ENSG00000234572.1	Control Genes	FALSE	FALSE	FALSE
AC007386.2	ENSG00000237638.1	Control Genes	FALSE	FALSE	FALSE
RN7SL211P	ENSG00000244534.3	Control Genes	FALSE	FALSE	FALSE
AC007386.3	ENSG00000227394.1	Control Genes	FALSE	FALSE	FALSE
SLC1A4	ENSG00000115902.10	Control Genes	FALSE	FALSE	TRUE
RNU6-548P	ENSG00000252892.1	Control Genes	FALSE	FALSE	FALSE
AC007386.4	ENSG00000232613.6	Control Genes	FALSE	FALSE	FALSE
CEP68	ENSG00000011523.13	Control Genes	FALSE	FALSE	FALSE
RAB1A	ENSG00000138069.16	Control Genes	FALSE	FALSE	FALSE
SNORA74	ENSG00000272025.1	Control Genes	FALSE	FALSE	FALSE
RP11-420C9.1	ENSG00000273763.1	Control Genes	FALSE	FALSE	FALSE
AC007318.5	ENSG00000172974.11	Control Genes	FALSE	FALSE	FALSE
ACTR2	ENSG00000138071.13	Control Genes	FALSE	FALSE	FALSE
SPRED2	ENSG00000198369.9	Control Genes	FALSE	FALSE	FALSE
AC012370.2	ENSG00000232693.2	Control Genes	FALSE	FALSE	FALSE
AC074391.1	ENSG00000204929.12	Control Genes	FALSE	FALSE	FALSE
AC012370.3	ENSG00000234255.8	Control Genes	FALSE	FALSE	FALSE
AC007389.1	ENSG00000237979.1	Control Genes	FALSE	FALSE	FALSE
AC007389.2	ENSG00000223739.1	Control Genes	FALSE	FALSE	FALSE
RN7SL635P	ENSG00000243029.3	Control Genes	FALSE	FALSE	FALSE
VTRNA2-2P	ENSG00000251900.1	Control Genes	FALSE	FALSE	FALSE
AC007389.3	ENSG00000235725.1	Control Genes	FALSE	FALSE	FALSE
RP11-418H16.1	ENSG00000281920.1	Control Genes	FALSE	FALSE	FALSE
KRT18P33	ENSG00000214533.3	Control Genes	FALSE	FALSE	FALSE
RP11-340F16.2	ENSG00000280257.1	Control Genes	FALSE	FALSE	FALSE
AC118345.1	ENSG00000227293.1	Control Genes	FALSE	FALSE	FALSE
AC092669.6	ENSG00000225815.2	Control Genes	FALSE	FALSE	FALSE
MIR4778	ENSG00000264525.1	Control Genes	FALSE	FALSE	FALSE
LINC01873	ENSG00000232164.1	Control Genes	FALSE	FALSE	FALSE
MEIS1-AS3	ENSG00000226819.1	Control Genes	FALSE	FALSE	FALSE
MEIS1	ENSG00000143995.19	Control Genes	FALSE	FALSE	FALSE
MEIS1-AS2	ENSG00000230749.4	Control Genes	FALSE	FALSE	FALSE
LINC01798	ENSG00000232046.6	Control Genes	FALSE	FALSE	FALSE
LINC01797	ENSG00000237179.5	Control Genes	FALSE	FALSE	FALSE
AC009474.1	ENSG00000224071.1	Control Genes	FALSE	FALSE	FALSE
AC009474.2	ENSG00000230355.1	Control Genes	FALSE	FALSE	FALSE
LINC01799	ENSG00000230525.5	Control Genes	FALSE	FALSE	FALSE
LINC01628	ENSG00000232688.1	Control Genes	FALSE	FALSE	FALSE
AC007403.3	ENSG00000223859.1	Control Genes	FALSE	FALSE	FALSE
LINC01828	ENSG00000235885.7	Control Genes	FALSE	FALSE	FALSE
LINC01829	ENSG00000236780.5	Control Genes	FALSE	FALSE	FALSE
AC023115.4	ENSG00000236605.1	Control Genes	FALSE	FALSE	FALSE
ETAA1	ENSG00000143971.7	Control Genes	FALSE	FALSE	FALSE
AC007422.1	ENSG00000224173.1	Control Genes	FALSE	FALSE	FALSE
AC010987.5	ENSG00000235495.1	Control Genes	FALSE	FALSE	FALSE
LINC01812	ENSG00000237013.1	Control Genes	FALSE	FALSE	FALSE
AC079112.1	ENSG00000235968.1	Control Genes	FALSE	FALSE	FALSE
C1D	ENSG00000197223.11	Control Genes	FALSE	FALSE	FALSE
WDR92	ENSG00000243667.6	Control Genes	FALSE	FALSE	FALSE
AC017083.2	ENSG00000236259.1	Control Genes	FALSE	FALSE	FALSE
PNO1	ENSG00000115946.7	Control Genes	FALSE	FALSE	FALSE
PPP3R1	ENSG00000221823.10	Control Genes	FALSE	FALSE	FALSE
RP11-474G23.3	ENSG00000273064.1	Control Genes	FALSE	FALSE	FALSE
CNRIP1	ENSG00000119865.8	Control Genes	FALSE	FALSE	FALSE
AC015969.3	ENSG00000203395.2	Control Genes	FALSE	FALSE	FALSE
PLEK	ENSG00000115956.9	Control Genes	FALSE	FALSE	FALSE
AC127383.1	ENSG00000229462.1	Control Genes	FALSE	FALSE	FALSE
FBXO48	ENSG00000204923.3	Control Genes	FALSE	FALSE	FALSE
APLF	ENSG00000169621.9	Control Genes	FALSE	FALSE	FALSE
AC130709.1	ENSG00000214525.4	Control Genes	FALSE	FALSE	FALSE
PROKR1	ENSG00000169618.6	Control Genes	FALSE	FALSE	FALSE
ARHGAP25	ENSG00000163219.11	Control Genes	FALSE	FALSE	FALSE
LINC01888	ENSG00000237576.1	Control Genes	FALSE	FALSE	FALSE
LINC01890	ENSG00000228329.1	Control Genes	FALSE	FALSE	FALSE
BMP10	ENSG00000163217.1	Control Genes	FALSE	FALSE	FALSE
GKN3P	ENSG00000283586.1	Control Genes	FALSE	FALSE	FALSE
GKN2	ENSG00000183607.9	Control Genes	FALSE	FALSE	FALSE
GKN1	ENSG00000169605.5	Control Genes	FALSE	FALSE	FALSE
ANTXR1	ENSG00000169604.19	NDD-Associated Genes	FALSE	TRUE	TRUE
MIR3126	ENSG00000266649.1	Control Genes	FALSE	FALSE	FALSE
RNA5SP96	ENSG00000251850.1	Control Genes	FALSE	FALSE	FALSE
RNU6-1216P	ENSG00000199460.2	Control Genes	FALSE	FALSE	FALSE
RP11-85D18.1	ENSG00000271597.1	Control Genes	FALSE	FALSE	FALSE
GFPT1	ENSG00000198380.12	Control Genes	FALSE	FALSE	TRUE
Y_RNA	ENSG00000252250.1	Control Genes	FALSE	FALSE	FALSE
NFU1	ENSG00000169599.12	Control Genes	FALSE	TRUE	TRUE
AAK1	ENSG00000115977.18	Control Genes	FALSE	FALSE	FALSE
RN7SL604P	ENSG00000244236.3	Control Genes	FALSE	FALSE	FALSE
SNORA36C	ENSG00000207016.1	Control Genes	FALSE	FALSE	FALSE
RP11-77O7.1	ENSG00000232228.1	Control Genes	FALSE	FALSE	FALSE
B3GALNT1P1	ENSG00000229948.2	Control Genes	FALSE	FALSE	FALSE
ANXA4	ENSG00000196975.15	Control Genes	FALSE	FALSE	FALSE
AC092431.3	ENSG00000231024.1	Control Genes	FALSE	FALSE	FALSE
GMCL1	ENSG00000087338.4	Control Genes	FALSE	FALSE	FALSE
RP11-401N16.2	ENSG00000275381.1	Control Genes	FALSE	FALSE	FALSE
RPL23AP92	ENSG00000270723.1	Control Genes	FALSE	FALSE	FALSE
SNRNP27	ENSG00000124380.10	Control Genes	FALSE	FALSE	FALSE
MXD1	ENSG00000059728.10	Control Genes	FALSE	FALSE	FALSE
ASPRV1	ENSG00000244617.2	Control Genes	FALSE	FALSE	FALSE
PCBP1-AS1	ENSG00000179818.13	Control Genes	FALSE	FALSE	FALSE
RN7SL470P	ENSG00000263669.2	Control Genes	FALSE	FALSE	FALSE
PCBP1	ENSG00000169564.6	Control Genes	FALSE	FALSE	FALSE
AC016700.2	ENSG00000233060.1	Control Genes	FALSE	FALSE	FALSE
AC016700.4	ENSG00000225392.1	Control Genes	FALSE	FALSE	FALSE
LINC01816	ENSG00000231327.1	Control Genes	FALSE	FALSE	FALSE
C2orf42	ENSG00000115998.7	Control Genes	FALSE	FALSE	FALSE
TIA1	ENSG00000116001.15	Control Genes	FALSE	FALSE	TRUE
MIR1285-2	ENSG00000221238.1	Control Genes	FALSE	FALSE	FALSE
AC016700.6	ENSG00000231414.1	Control Genes	FALSE	FALSE	FALSE
PCYOX1	ENSG00000116005.11	Control Genes	FALSE	FALSE	FALSE
SNRPG	ENSG00000143977.13	Control Genes	FALSE	FALSE	FALSE
FAM136A	ENSG00000035141.7	Control Genes	FALSE	FALSE	FALSE
BRD7P6	ENSG00000235289.1	Control Genes	FALSE	FALSE	FALSE
AC022201.4	ENSG00000229229.1	Control Genes	FALSE	FALSE	FALSE
TGFA	ENSG00000163235.15	Control Genes	FALSE	FALSE	FALSE
TGFA-IT1	ENSG00000224606.1	Control Genes	FALSE	FALSE	FALSE
ADD2	ENSG00000075340.22	Control Genes	FALSE	FALSE	FALSE
AC007395.3	ENSG00000235035.1	Control Genes	FALSE	FALSE	FALSE
FIGLA	ENSG00000183733.6	Control Genes	FALSE	FALSE	TRUE
HMGN2P21	ENSG00000228034.1	Control Genes	FALSE	FALSE	FALSE
CLEC4F	ENSG00000152672.7	Control Genes	FALSE	FALSE	FALSE
AC007395.4	ENSG00000231386.1	Control Genes	FALSE	FALSE	FALSE
CD207	ENSG00000116031.8	Control Genes	FALSE	FALSE	TRUE
LINC01143	ENSG00000237751.2	Control Genes	FALSE	FALSE	FALSE
Vax2os1_3	ENSG00000277764.1	Control Genes	FALSE	FALSE	FALSE
VAX2	ENSG00000116035.2	Control Genes	FALSE	FALSE	FALSE
ATP6V1B1	ENSG00000116039.11	Control Genes	FALSE	TRUE	FALSE
ELOCP21	ENSG00000226186.1	Control Genes	FALSE	FALSE	FALSE
RN7SL160P	ENSG00000241159.3	Control Genes	FALSE	FALSE	FALSE
ANKRD53	ENSG00000144031.11	Control Genes	FALSE	FALSE	FALSE
TEX261	ENSG00000144043.11	Control Genes	FALSE	FALSE	FALSE
AC007040.6	ENSG00000228384.4	Control Genes	FALSE	FALSE	FALSE
AC007040.8	ENSG00000236469.1	Control Genes	FALSE	FALSE	FALSE
OR7E91P	ENSG00000205847.5	Control Genes	FALSE	FALSE	FALSE
OR7E46P	ENSG00000234485.5	Control Genes	FALSE	FALSE	FALSE
OR7E62P	ENSG00000234896.1	Control Genes	FALSE	FALSE	FALSE
NAGK	ENSG00000124357.12	Control Genes	FALSE	FALSE	FALSE
RP11-467P9.1	ENSG00000272735.1	Control Genes	FALSE	FALSE	FALSE
MCEE	ENSG00000124370.10	Control Genes	FALSE	TRUE	TRUE
MPHOSPH10	ENSG00000124383.8	Control Genes	FALSE	FALSE	FALSE
AC007881.4	ENSG00000233870.1	Control Genes	FALSE	FALSE	FALSE
PAIP2B	ENSG00000124374.8	Control Genes	FALSE	FALSE	FALSE
ZNF638	ENSG00000075292.18	Control Genes	FALSE	FALSE	FALSE
ZNF638-IT1	ENSG00000281195.1	Control Genes	FALSE	FALSE	FALSE
RNU6-105P	ENSG00000200779.1	Control Genes	FALSE	FALSE	FALSE
DYSF	ENSG00000135636.13	Control Genes	FALSE	FALSE	TRUE
RPS20P10	ENSG00000233971.1	Control Genes	FALSE	FALSE	FALSE
CYP26B1	ENSG00000003137.8	Control Genes	FALSE	FALSE	TRUE
EXOC6B	ENSG00000144036.15	NDD-Associated Genes	FALSE	FALSE	TRUE
AC006461.2	ENSG00000228568.1	Control Genes	FALSE	FALSE	FALSE
RNU2-39P	ENSG00000222536.1	Control Genes	FALSE	FALSE	FALSE
SNORD78	ENSG00000212378.1	Control Genes	FALSE	FALSE	FALSE
SPR	ENSG00000116096.5	Control Genes	FALSE	TRUE	TRUE
EMX1	ENSG00000135638.13	Control Genes	FALSE	FALSE	FALSE
RP11-466M21.1	ENSG00000278060.1	Control Genes	FALSE	FALSE	FALSE
SFXN5	ENSG00000144040.12	Control Genes	FALSE	FALSE	FALSE
RAB11FIP5	ENSG00000135631.16	Control Genes	FALSE	FALSE	FALSE
RP11-44N22.3	ENSG00000272702.1	Control Genes	FALSE	FALSE	FALSE
NOTO	ENSG00000214513.3	Control Genes	FALSE	FALSE	FALSE
SMYD5	ENSG00000135632.11	Control Genes	FALSE	FALSE	FALSE
PRADC1	ENSG00000135617.3	Control Genes	FALSE	FALSE	FALSE
CCT7	ENSG00000135624.15	Control Genes	FALSE	FALSE	FALSE
FBXO41	ENSG00000163013.11	Control Genes	FALSE	FALSE	FALSE
EGR4	ENSG00000135625.7	Control Genes	FALSE	FALSE	FALSE
RNU6-111P	ENSG00000252988.1	Control Genes	FALSE	FALSE	FALSE
RPSAP28	ENSG00000214484.3	Control Genes	FALSE	FALSE	FALSE
ALMS1	ENSG00000116127.17	Control Genes	FALSE	TRUE	TRUE
ALMS1-IT1	ENSG00000230002.2	Control Genes	FALSE	FALSE	FALSE
NAT8	ENSG00000144035.3	Control Genes	FALSE	FALSE	FALSE
ALMS1P1	ENSG00000163016.9	Control Genes	FALSE	FALSE	FALSE
NAT8B	ENSG00000204872.4	Control Genes	FALSE	FALSE	FALSE
TPRKB	ENSG00000144034.14	Control Genes	FALSE	TRUE	TRUE
RP11-434P11.2	ENSG00000273245.1	Control Genes	FALSE	FALSE	FALSE
RP11-434P11.1	ENSG00000280037.1	Control Genes	FALSE	FALSE	FALSE
DUSP11	ENSG00000144048.10	Control Genes	FALSE	FALSE	FALSE
C2orf78	ENSG00000187833.7	Control Genes	FALSE	FALSE	FALSE
STAMBP	ENSG00000124356.15	Control Genes	FALSE	TRUE	TRUE
RP11-51I5.1	ENSG00000271536.1	Control Genes	FALSE	FALSE	FALSE
ACTG2	ENSG00000163017.13	Control Genes	FALSE	FALSE	TRUE
DGUOK	ENSG00000114956.19	Control Genes	FALSE	FALSE	TRUE
DGUOK-AS1	ENSG00000237883.1	Control Genes	FALSE	FALSE	FALSE
RNA5SP97	ENSG00000201876.1	Control Genes	FALSE	FALSE	FALSE
AC073046.25	ENSG00000235499.1	Control Genes	FALSE	FALSE	FALSE
TET3	ENSG00000187605.15	Control Genes	FALSE	TRUE	TRUE
RP11-711M9.2	ENSG00000279181.1	Control Genes	FALSE	FALSE	FALSE
FNBP1P1	ENSG00000257800.1	Control Genes	FALSE	FALSE	FALSE
RP11-287D1.4	ENSG00000217702.2	Control Genes	FALSE	FALSE	FALSE
BOLA3	ENSG00000163170.11	Control Genes	FALSE	TRUE	TRUE
BOLA3-AS1	ENSG00000225439.2	Control Genes	FALSE	FALSE	FALSE
MOB1A	ENSG00000114978.17	Control Genes	FALSE	FALSE	FALSE
RP11-287D1.5	ENSG00000279201.1	Control Genes	FALSE	FALSE	FALSE
RP11-287D1.2	ENSG00000279070.2	Control Genes	FALSE	FALSE	FALSE
MTHFD2	ENSG00000065911.11	Control Genes	FALSE	FALSE	FALSE
SLC4A5	ENSG00000188687.17	Control Genes	FALSE	FALSE	FALSE
KRT18P26	ENSG00000229798.1	Control Genes	FALSE	FALSE	FALSE
RNU6-542P	ENSG00000252214.1	Control Genes	FALSE	FALSE	FALSE
NECAP1P2	ENSG00000234632.1	Control Genes	FALSE	FALSE	FALSE
TAF13P2	ENSG00000225658.1	Control Genes	FALSE	FALSE	FALSE
DCTN1	ENSG00000204843.12	Control Genes	FALSE	FALSE	TRUE
DCTN1-AS1	ENSG00000237737.5	Control Genes	FALSE	FALSE	FALSE
AC005041.11	ENSG00000234521.2	Control Genes	FALSE	FALSE	FALSE
C2orf81	ENSG00000284308.1	Control Genes	FALSE	FALSE	FALSE
HMGA1P8	ENSG00000233155.1	Control Genes	FALSE	FALSE	FALSE
WDR54	ENSG00000005448.16	Control Genes	FALSE	FALSE	FALSE
RTKN	ENSG00000114993.16	Control Genes	FALSE	FALSE	FALSE
INO80B	ENSG00000115274.14	Control Genes	FALSE	FALSE	FALSE
WBP1	ENSG00000239779.6	Control Genes	FALSE	FALSE	FALSE
MOGS	ENSG00000115275.11	Control Genes	FALSE	TRUE	TRUE
MRPL53	ENSG00000204822.6	Control Genes	FALSE	FALSE	FALSE
CCDC142	ENSG00000135637.13	Control Genes	FALSE	FALSE	FALSE
TTC31	ENSG00000115282.19	Control Genes	FALSE	FALSE	FALSE
LBX2	ENSG00000179528.15	Control Genes	FALSE	FALSE	FALSE
RP11-523H20.3	ENSG00000272183.1	Control Genes	FALSE	FALSE	FALSE
LBX2-AS1	ENSG00000257702.3	Control Genes	FALSE	FALSE	FALSE
PCGF1	ENSG00000115289.13	Control Genes	FALSE	FALSE	FALSE
TLX2	ENSG00000115297.10	Control Genes	FALSE	FALSE	FALSE
DQX1	ENSG00000144045.13	Control Genes	FALSE	FALSE	FALSE
AUP1	ENSG00000115307.16	Control Genes	FALSE	FALSE	FALSE
HTRA2	ENSG00000115317.11	NDD-Associated Genes	FALSE	TRUE	TRUE
LOXL3	ENSG00000115318.11	Control Genes	FALSE	FALSE	FALSE
DOK1	ENSG00000115325.13	Control Genes	FALSE	FALSE	TRUE
M1AP	ENSG00000159374.17	Control Genes	FALSE	FALSE	FALSE
AC005033.6	ENSG00000233872.1	Control Genes	FALSE	FALSE	FALSE
TVP23BP2	ENSG00000108442.2	Control Genes	FALSE	FALSE	FALSE
SEMA4F	ENSG00000135622.12	Control Genes	FALSE	FALSE	FALSE
AC007387.2	ENSG00000224646.2	Control Genes	FALSE	FALSE	FALSE
RP11-259N19.1	ENSG00000272711.1	Control Genes	FALSE	FALSE	FALSE
HK2	ENSG00000159399.9	Control Genes	FALSE	FALSE	FALSE
LINC01291	ENSG00000204792.2	Control Genes	FALSE	FALSE	FALSE
AC104135.2	ENSG00000236209.1	Control Genes	FALSE	FALSE	FALSE
LINC01293	ENSG00000230836.1	Control Genes	FALSE	FALSE	FALSE
POLE4	ENSG00000115350.11	Control Genes	FALSE	FALSE	FALSE
TACR1	ENSG00000115353.10	Control Genes	FALSE	FALSE	FALSE
MIR5000	ENSG00000263909.1	Control Genes	FALSE	FALSE	FALSE
RP11-355F16.1	ENSG00000270571.2	Control Genes	FALSE	FALSE	FALSE
GAPDHP57	ENSG00000236167.1	Control Genes	FALSE	FALSE	FALSE
EVA1A	ENSG00000115363.13	Control Genes	FALSE	FALSE	FALSE
AC007099.2	ENSG00000237293.1	Control Genes	FALSE	FALSE	FALSE
snoU109	ENSG00000238410.1	Control Genes	FALSE	FALSE	FALSE
AC007099.1	ENSG00000231172.2	Control Genes	FALSE	FALSE	FALSE
AC005034.2	ENSG00000230477.1	Control Genes	FALSE	FALSE	FALSE
U3	ENSG00000221638.2	Control Genes	FALSE	FALSE	FALSE
MRPL19	ENSG00000115364.13	Control Genes	FALSE	FALSE	FALSE
SUPT4H1P1	ENSG00000226247.1	Control Genes	FALSE	FALSE	FALSE
GCFC2	ENSG00000005436.13	Control Genes	FALSE	FALSE	FALSE
RP11-342K6.1	ENSG00000270696.1	Control Genes	FALSE	FALSE	FALSE
RP11-342K6.2	ENSG00000271452.1	Control Genes	FALSE	FALSE	FALSE
RP11-342K6.3	ENSG00000270462.1	Control Genes	FALSE	FALSE	FALSE
RP11-342K6.4	ENSG00000270996.1	Control Genes	FALSE	FALSE	FALSE
SUCLA2P2	ENSG00000233107.1	Control Genes	FALSE	FALSE	FALSE
AC073091.2	ENSG00000228209.1	Control Genes	FALSE	FALSE	FALSE
RP11-335E8.1	ENSG00000271356.1	Control Genes	FALSE	FALSE	FALSE
RN7SKP203	ENSG00000200488.1	Control Genes	FALSE	FALSE	FALSE
RN7SKP164	ENSG00000251947.1	Control Genes	FALSE	FALSE	FALSE
LRRTM4	ENSG00000176204.13	Control Genes	FALSE	FALSE	FALSE
RNA5SP98	ENSG00000200028.1	Control Genes	FALSE	FALSE	FALSE
AC079117.1	ENSG00000234653.1	Control Genes	FALSE	FALSE	FALSE
AC084149.2	ENSG00000227088.1	Control Genes	FALSE	FALSE	FALSE
AC084149.1	ENSG00000230968.1	Control Genes	FALSE	FALSE	FALSE
AC105399.2	ENSG00000237077.1	Control Genes	FALSE	FALSE	FALSE
LINC01851	ENSG00000233605.2	Control Genes	FALSE	FALSE	FALSE
AC012494.1	ENSG00000229494.1	Control Genes	FALSE	FALSE	FALSE
CYCSP6	ENSG00000214429.3	Control Genes	FALSE	FALSE	FALSE
RP11-601H16.1	ENSG00000270470.1	Control Genes	FALSE	FALSE	FALSE
AC092660.1	ENSG00000234877.2	Control Genes	FALSE	FALSE	FALSE
RNU6-827P	ENSG00000202423.1	Control Genes	FALSE	FALSE	FALSE
RNU6-812P	ENSG00000200048.1	Control Genes	FALSE	FALSE	FALSE
REG3G	ENSG00000143954.12	Control Genes	FALSE	FALSE	FALSE
REG1B	ENSG00000172023.7	Control Genes	FALSE	FALSE	FALSE
REG1A	ENSG00000115386.5	Control Genes	FALSE	FALSE	FALSE
REG1CP	ENSG00000204787.8	Control Genes	FALSE	FALSE	FALSE
REG3A	ENSG00000172016.15	Control Genes	FALSE	FALSE	FALSE
AC011754.1	ENSG00000224879.1	Control Genes	FALSE	FALSE	FALSE
CTNNA2	ENSG00000066032.18	Control Genes	FALSE	TRUE	TRUE
AC010975.1	ENSG00000229385.1	Control Genes	FALSE	FALSE	FALSE
RP11-191H23.1	ENSG00000277171.1	Control Genes	FALSE	FALSE	FALSE
AC010975.2	ENSG00000230237.1	Control Genes	FALSE	FALSE	FALSE
RNU6-561P	ENSG00000252031.1	Control Genes	FALSE	FALSE	FALSE
MIR4264	ENSG00000266436.1	Control Genes	FALSE	FALSE	FALSE
MIR8080	ENSG00000276917.1	Control Genes	FALSE	FALSE	FALSE
AC016716.2	ENSG00000224731.1	Control Genes	FALSE	FALSE	FALSE
AC016716.1	ENSG00000223427.1	Control Genes	FALSE	FALSE	FALSE
LRRTM1	ENSG00000162951.10	Control Genes	FALSE	FALSE	FALSE
AC008067.2	ENSG00000237031.7	Control Genes	FALSE	FALSE	FALSE
AC084193.1	ENSG00000230975.1	Control Genes	FALSE	FALSE	FALSE
AC105342.1	ENSG00000234429.1	Control Genes	FALSE	FALSE	FALSE
AC012075.1	ENSG00000231722.1	Control Genes	FALSE	FALSE	FALSE
LINC01815	ENSG00000235519.1	Control Genes	FALSE	FALSE	FALSE
RNA5SP99	ENSG00000200890.1	Control Genes	FALSE	FALSE	FALSE
AC013262.1	ENSG00000233444.1	Control Genes	FALSE	FALSE	FALSE
RN7SL201P	ENSG00000242118.3	Control Genes	FALSE	FALSE	FALSE
AC079896.1	ENSG00000231781.1	Control Genes	FALSE	FALSE	FALSE
LYARP1	ENSG00000229560.1	Control Genes	FALSE	FALSE	FALSE
Y_RNA	ENSG00000201311.1	Control Genes	FALSE	FALSE	FALSE
AC010105.1	ENSG00000237498.2	Control Genes	FALSE	FALSE	FALSE
AC109638.1	ENSG00000226860.1	Control Genes	FALSE	FALSE	FALSE
MTND4P25	ENSG00000226700.1	Control Genes	FALSE	FALSE	FALSE
MTND5P27	ENSG00000225045.1	Control Genes	FALSE	FALSE	FALSE
MTND6P7	ENSG00000224695.1	Control Genes	FALSE	FALSE	FALSE
MTCYBP7	ENSG00000227789.1	Control Genes	FALSE	FALSE	FALSE
DHFRP3	ENSG00000168129.8	Control Genes	FALSE	FALSE	FALSE
AC138623.1	ENSG00000223977.1	Control Genes	FALSE	FALSE	FALSE
LINC01809	ENSG00000232548.1	Control Genes	FALSE	FALSE	FALSE
RPL37P10	ENSG00000224627.1	Control Genes	FALSE	FALSE	FALSE
RNU6-1312P	ENSG00000199295.1	Control Genes	FALSE	FALSE	FALSE
AC016908.1	ENSG00000228225.1	Control Genes	FALSE	FALSE	FALSE
ST6GALNAC2P1	ENSG00000228902.1	Control Genes	FALSE	FALSE	FALSE
FUNDC2P2	ENSG00000182814.7	Control Genes	FALSE	FALSE	FALSE
AC106874.1	ENSG00000228272.1	Control Genes	FALSE	FALSE	FALSE
SUCLG1	ENSG00000163541.11	Control Genes	FALSE	TRUE	TRUE
DNAH6	ENSG00000115423.18	Control Genes	FALSE	FALSE	FALSE
DUXAP1	ENSG00000259056.1	Control Genes	FALSE	FALSE	FALSE
LDHAP7	ENSG00000235847.2	Control Genes	FALSE	FALSE	FALSE
TRABD2A	ENSG00000186854.10	Control Genes	FALSE	FALSE	FALSE
RP11-241M13.2	ENSG00000276362.1	Control Genes	FALSE	FALSE	FALSE
RPL12P18	ENSG00000213400.3	Control Genes	FALSE	FALSE	FALSE
TMSB10	ENSG00000034510.5	Control Genes	FALSE	FALSE	FALSE
AC022210.2	ENSG00000213399.3	Control Genes	FALSE	FALSE	FALSE
KCMF1	ENSG00000176407.17	Control Genes	FALSE	FALSE	FALSE
LINC01964	ENSG00000260840.1	Control Genes	FALSE	FALSE	FALSE
AC078974.2	ENSG00000235463.1	Control Genes	FALSE	FALSE	FALSE
LSM3P3	ENSG00000225787.1	Control Genes	FALSE	FALSE	FALSE
TCF7L1	ENSG00000152284.4	Control Genes	FALSE	FALSE	FALSE
TCF7L1-IT1	ENSG00000231134.1	Control Genes	FALSE	FALSE	FALSE
RNU6-674P	ENSG00000200701.1	Control Genes	FALSE	FALSE	FALSE
AC093162.3	ENSG00000230299.1	Control Genes	FALSE	FALSE	FALSE
AC093162.5	ENSG00000246575.2	Control Genes	FALSE	FALSE	FALSE
TGOLN2	ENSG00000152291.13	Control Genes	FALSE	FALSE	FALSE
Y_RNA	ENSG00000239143.1	Control Genes	FALSE	FALSE	FALSE
PEBP1P2	ENSG00000270532.1	Control Genes	FALSE	FALSE	FALSE
RETSAT	ENSG00000042445.13	Control Genes	FALSE	FALSE	FALSE
ELMOD3	ENSG00000115459.17	Control Genes	FALSE	FALSE	TRUE
RP11-717A5.1	ENSG00000271014.1	Control Genes	FALSE	FALSE	FALSE
Y_RNA	ENSG00000202382.1	Control Genes	FALSE	FALSE	FALSE
RN7SL113P	ENSG00000278590.1	Control Genes	FALSE	FALSE	FALSE
RP11-717A5.2	ENSG00000273196.1	Control Genes	FALSE	FALSE	FALSE
CAPG	ENSG00000042493.15	Control Genes	FALSE	FALSE	FALSE
SH2D6	ENSG00000152292.16	Control Genes	FALSE	FALSE	FALSE
Y_RNA	ENSG00000207207.1	Control Genes	FALSE	FALSE	FALSE
RN7SL251P	ENSG00000244399.3	Control Genes	FALSE	FALSE	FALSE
Y_RNA	ENSG00000199936.1	Control Genes	FALSE	FALSE	FALSE
RPSAP22	ENSG00000229648.1	Control Genes	FALSE	FALSE	FALSE
MAT2A	ENSG00000168906.12	Control Genes	FALSE	FALSE	FALSE
GGCX	ENSG00000115486.11	Control Genes	FALSE	FALSE	TRUE
VAMP8	ENSG00000118640.10	Control Genes	FALSE	FALSE	FALSE
RN7SL126P	ENSG00000276281.1	Control Genes	FALSE	FALSE	FALSE
VAMP5	ENSG00000168899.4	Control Genes	FALSE	FALSE	FALSE
RNF181	ENSG00000168894.9	Control Genes	FALSE	FALSE	FALSE
TMEM150A	ENSG00000168890.13	Control Genes	FALSE	FALSE	FALSE
USP39	ENSG00000168883.19	Control Genes	FALSE	FALSE	FALSE
C2orf68	ENSG00000168887.10	Control Genes	FALSE	FALSE	FALSE
SFTPB	ENSG00000168878.16	Control Genes	FALSE	FALSE	TRUE
AC012454.4	ENSG00000203363.2	Control Genes	FALSE	FALSE	FALSE
GNLY	ENSG00000115523.16	Control Genes	FALSE	FALSE	FALSE
RNU1-38P	ENSG00000199687.1	Control Genes	FALSE	FALSE	FALSE
ATOH8	ENSG00000168874.12	Control Genes	FALSE	FALSE	FALSE
MIR6071	ENSG00000278783.1	Control Genes	FALSE	FALSE	FALSE
AC105053.3	ENSG00000229498.1	Control Genes	FALSE	FALSE	FALSE
RN7SKP83	ENSG00000252321.1	Control Genes	FALSE	FALSE	FALSE
ST3GAL5	ENSG00000115525.17	Control Genes	FALSE	TRUE	FALSE
ST3GAL5-AS1	ENSG00000232504.4	Control Genes	FALSE	FALSE	FALSE
RP11-548P2.2	ENSG00000272564.1	Control Genes	FALSE	FALSE	FALSE
POLR1A	ENSG00000068654.15	NDD-Associated Genes	FALSE	TRUE	TRUE
PTCD3	ENSG00000132300.18	Control Genes	FALSE	FALSE	FALSE
SNORD94	ENSG00000208772.1	Control Genes	FALSE	FALSE	FALSE
IMMT	ENSG00000132305.20	Control Genes	FALSE	FALSE	FALSE
Y_RNA	ENSG00000200241.1	Control Genes	FALSE	FALSE	FALSE
MIR4779	ENSG00000265420.1	Control Genes	FALSE	FALSE	FALSE
RP11-301O19.1	ENSG00000273080.1	Control Genes	FALSE	FALSE	FALSE
MRPL35	ENSG00000132313.14	Control Genes	FALSE	FALSE	FALSE
REEP1	ENSG00000068615.17	NDD-Associated Genes	FALSE	FALSE	TRUE
U8	ENSG00000202537.1	Control Genes	FALSE	FALSE	FALSE
SNORA19	ENSG00000251974.1	Control Genes	FALSE	FALSE	FALSE
KDM3A	ENSG00000115548.16	Control Genes	FALSE	FALSE	FALSE
CHMP3	ENSG00000115561.15	Control Genes	FALSE	FALSE	FALSE
RNU6-640P	ENSG00000200563.1	Control Genes	FALSE	FALSE	FALSE
AC015971.2	ENSG00000228363.2	Control Genes	FALSE	FALSE	FALSE
RNF103	ENSG00000239305.6	Control Genes	FALSE	FALSE	FALSE
RMND5A	ENSG00000153561.12	Control Genes	FALSE	FALSE	FALSE
CD8A	ENSG00000153563.15	Control Genes	FALSE	FALSE	TRUE
CD8B	ENSG00000172116.21	Control Genes	FALSE	FALSE	FALSE
ANAPC1P1	ENSG00000233673.6	Control Genes	FALSE	FALSE	FALSE
AC111200.2	ENSG00000213605.2	Control Genes	FALSE	FALSE	FALSE
RGPD1	ENSG00000187627.14	Control Genes	FALSE	FALSE	FALSE
AC111200.7	ENSG00000231351.2	Control Genes	FALSE	FALSE	FALSE
NDUFB4P5	ENSG00000226114.1	Control Genes	FALSE	FALSE	FALSE
PLGLB1	ENSG00000183281.14	Control Genes	FALSE	FALSE	FALSE
AC125232.1	ENSG00000231259.4	Control Genes	FALSE	FALSE	FALSE
RP11-1252D15.1	ENSG00000266931.1	Control Genes	FALSE	FALSE	FALSE
AC092651.1	ENSG00000230395.1	Control Genes	FALSE	FALSE	FALSE
AC083899.3	ENSG00000204745.3	Control Genes	FALSE	FALSE	FALSE
MIR4771-1	ENSG00000264793.1	Control Genes	FALSE	FALSE	FALSE
AC083899.1	ENSG00000233671.1	Control Genes	FALSE	FALSE	FALSE
LINC01955	ENSG00000281477.1	Control Genes	FALSE	FALSE	FALSE
RP11-223J6.1	ENSG00000271097.1	Control Genes	FALSE	FALSE	FALSE
IGKV3OR2-268	ENSG00000233999.3	Control Genes	FALSE	FALSE	FALSE
AC068279.3	ENSG00000224881.1	Control Genes	FALSE	FALSE	FALSE
LINC01943	ENSG00000280721.1	Control Genes	FALSE	FALSE	FALSE
CYTOR	ENSG00000222041.10	Control Genes	FALSE	FALSE	FALSE
RP11-1399P15.1	ENSG00000273445.1	Control Genes	FALSE	FALSE	FALSE
AC133644.3	ENSG00000214354.3	Control Genes	FALSE	FALSE	FALSE
MIR4435-1	ENSG00000265507.1	Control Genes	FALSE	FALSE	FALSE
AC133965.1	ENSG00000225933.1	Control Genes	FALSE	FALSE	FALSE
AC093616.4	ENSG00000234231.3	Control Genes	FALSE	FALSE	FALSE
PLGLB2	ENSG00000125551.18	Control Genes	FALSE	FALSE	FALSE
RGPD2	ENSG00000185304.14	Control Genes	FALSE	FALSE	FALSE
MTATP8P2	ENSG00000229604.2	Control Genes	FALSE	FALSE	FALSE
NDUFB4P7	ENSG00000225428.1	Control Genes	FALSE	FALSE	FALSE
AC108479.2	ENSG00000233205.1	Control Genes	FALSE	FALSE	FALSE
RP11-1378G18.1	ENSG00000275597.1	Control Genes	FALSE	FALSE	FALSE
RNU2-63P	ENSG00000222724.1	Control Genes	FALSE	FALSE	FALSE
KRCC1	ENSG00000172086.7	Control Genes	FALSE	FALSE	FALSE
SMYD1	ENSG00000115593.14	Control Genes	FALSE	FALSE	FALSE
MIR4780	ENSG00000265003.1	Control Genes	FALSE	FALSE	FALSE
FABP1	ENSG00000163586.9	Control Genes	FALSE	FALSE	FALSE
THNSL2	ENSG00000144115.16	Control Genes	FALSE	FALSE	FALSE
MRPL45P1	ENSG00000232508.1	Control Genes	FALSE	FALSE	FALSE
U6	ENSG00000283262.1	Control Genes	FALSE	FALSE	FALSE
RNU6-1168P	ENSG00000212133.1	Control Genes	FALSE	FALSE	FALSE
RNU6-1007P	ENSG00000252395.2	Control Genes	FALSE	FALSE	FALSE
AC012671.2	ENSG00000224291.1	Control Genes	FALSE	FALSE	FALSE
FOXI3	ENSG00000214336.4	Control Genes	FALSE	FALSE	FALSE
TEX37	ENSG00000172073.3	Control Genes	FALSE	FALSE	FALSE
AC104134.2	ENSG00000225420.1	Control Genes	FALSE	FALSE	FALSE
EIF2AK3	ENSG00000172071.11	Control Genes	FALSE	TRUE	TRUE
AC062029.1	ENSG00000234028.3	Control Genes	FALSE	FALSE	FALSE
RPIA	ENSG00000153574.8	Control Genes	FALSE	FALSE	TRUE
ANKRD36BP2	ENSG00000230006.7	Control Genes	FALSE	FALSE	FALSE
AC096579.13	ENSG00000283270.1	Control Genes	FALSE	FALSE	FALSE
MIR4436A	ENSG00000265510.1	Control Genes	FALSE	FALSE	FALSE
IGKC	ENSG00000211592.8	Control Genes	FALSE	FALSE	TRUE
IGKJ5	ENSG00000211593.2	Control Genes	FALSE	FALSE	FALSE
IGKJ4	ENSG00000211594.2	Control Genes	FALSE	FALSE	FALSE
IGKJ3	ENSG00000211595.2	Control Genes	FALSE	FALSE	FALSE
IGKJ2	ENSG00000211596.3	Control Genes	FALSE	FALSE	FALSE
IGKJ1	ENSG00000211597.2	Control Genes	FALSE	FALSE	FALSE
IGKV4-1	ENSG00000211598.2	Control Genes	FALSE	FALSE	FALSE
IGKV5-2	ENSG00000211599.2	Control Genes	FALSE	FALSE	FALSE
IGKV7-3	ENSG00000197794.2	Control Genes	FALSE	FALSE	FALSE
PGBD4P5	ENSG00000225136.1	Control Genes	FALSE	FALSE	FALSE
IGKV2-4	ENSG00000253435.1	Control Genes	FALSE	FALSE	FALSE
IGKV1-5	ENSG00000243466.1	Control Genes	FALSE	FALSE	FALSE
IGKV1-6	ENSG00000239855.1	Control Genes	FALSE	FALSE	FALSE
IGKV3-7	ENSG00000243063.1	Control Genes	FALSE	FALSE	FALSE
IGKV1-8	ENSG00000240671.4	Control Genes	FALSE	FALSE	FALSE
IGKV1-9	ENSG00000241755.1	Control Genes	FALSE	FALSE	FALSE
IGKV2-10	ENSG00000253278.1	Control Genes	FALSE	FALSE	FALSE
IGKV3-11	ENSG00000241351.3	Control Genes	FALSE	FALSE	FALSE
IGKV1-12	ENSG00000243290.3	Control Genes	FALSE	FALSE	FALSE
IGKV1-13	ENSG00000253497.1	Control Genes	FALSE	FALSE	FALSE
IGKV2-14	ENSG00000253265.1	Control Genes	FALSE	FALSE	FALSE
IGKV3-15	ENSG00000244437.1	Control Genes	FALSE	FALSE	FALSE
IGKV1-16	ENSG00000240864.3	Control Genes	FALSE	FALSE	FALSE
IGKV1-17	ENSG00000240382.3	Control Genes	FALSE	FALSE	FALSE
IGKV2-18	ENSG00000254157.1	Control Genes	FALSE	FALSE	FALSE
IGKV2-19	ENSG00000253732.1	Control Genes	FALSE	FALSE	FALSE
IGKV3-20	ENSG00000239951.1	Control Genes	FALSE	FALSE	FALSE
IGKV6-21	ENSG00000211611.2	Control Genes	FALSE	FALSE	FALSE
IGKV1-22	ENSG00000253578.1	Control Genes	FALSE	FALSE	FALSE
IGKV2-23	ENSG00000253625.1	Control Genes	FALSE	FALSE	FALSE
IGKV2-24	ENSG00000241294.1	Control Genes	FALSE	FALSE	FALSE
IGKV3-25	ENSG00000253202.1	Control Genes	FALSE	FALSE	FALSE
IGKV2-26	ENSG00000254098.1	Control Genes	FALSE	FALSE	FALSE
RP11-421K23.1	ENSG00000277852.1	Control Genes	FALSE	FALSE	FALSE
IGKV1-27	ENSG00000244575.3	Control Genes	FALSE	FALSE	FALSE
IGKV2-28	ENSG00000244116.3	Control Genes	FALSE	FALSE	FALSE
IGKV2-29	ENSG00000253998.3	Control Genes	FALSE	FALSE	FALSE
IGKV2-30	ENSG00000243238.1	Control Genes	FALSE	FALSE	FALSE
IGKV3-31	ENSG00000253158.1	Control Genes	FALSE	FALSE	FALSE
IGKV1-32	ENSG00000253870.1	Control Genes	FALSE	FALSE	FALSE
IGKV1-33	ENSG00000242076.2	Control Genes	FALSE	FALSE	FALSE
IGKV3-34	ENSG00000253860.1	Control Genes	FALSE	FALSE	FALSE
IGKV1-35	ENSG00000253461.1	Control Genes	FALSE	FALSE	FALSE
IGKV2-36	ENSG00000253487.1	Control Genes	FALSE	FALSE	FALSE
IGKV1-37	ENSG00000239862.1	Control Genes	FALSE	FALSE	FALSE
IGKV2-38	ENSG00000253592.1	Control Genes	FALSE	FALSE	FALSE
IGKV1-39	ENSG00000242371.1	Control Genes	FALSE	FALSE	FALSE
IGKV2-40	ENSG00000273962.1	Control Genes	FALSE	FALSE	FALSE
RP4-614C10.1	ENSG00000283427.1	Control Genes	FALSE	FALSE	FALSE
RP4-614C10.2	ENSG00000283196.1	Control Genes	FALSE	FALSE	FALSE
5S_rRNA	ENSG00000276861.1	Control Genes	FALSE	FALSE	FALSE
RP4-614C10.3	ENSG00000283132.1	Control Genes	FALSE	FALSE	FALSE
RP4-614C10.5	ENSG00000283214.1	Control Genes	FALSE	FALSE	FALSE
RP4-614C10.4	ENSG00000283659.1	Control Genes	FALSE	FALSE	FALSE
IGKV2D-40	ENSG00000251039.2	Control Genes	FALSE	FALSE	FALSE
IGKV1D-39	ENSG00000251546.1	Control Genes	FALSE	FALSE	FALSE
IGKV2D-38	ENSG00000254009.1	Control Genes	FALSE	FALSE	FALSE
IGKV1D-37	ENSG00000250036.1	Control Genes	FALSE	FALSE	FALSE
IGKV2D-36	ENSG00000253127.1	Control Genes	FALSE	FALSE	FALSE
IGKV1D-35	ENSG00000232747.2	Control Genes	FALSE	FALSE	FALSE
IGKV3D-34	ENSG00000253501.1	Control Genes	FALSE	FALSE	FALSE
IGKV1D-33	ENSG00000239975.2	Control Genes	FALSE	FALSE	FALSE
IGKV1D-32	ENSG00000253191.1	Control Genes	FALSE	FALSE	FALSE
IGKV3D-31	ENSG00000253999.1	Control Genes	FALSE	FALSE	FALSE
IGKV2D-30	ENSG00000239571.1	Control Genes	FALSE	FALSE	FALSE
IGKV2D-29	ENSG00000243264.2	Control Genes	FALSE	FALSE	FALSE
IGKV2D-28	ENSG00000242534.2	Control Genes	FALSE	FALSE	FALSE
IGKV1D-27	ENSG00000224607.4	Control Genes	FALSE	FALSE	FALSE
IGKV2D-26	ENSG00000211623.2	Control Genes	FALSE	FALSE	FALSE
IGKV3D-25	ENSG00000254097.1	Control Genes	FALSE	FALSE	FALSE
IGKV2D-24	ENSG00000241566.1	Control Genes	FALSE	FALSE	FALSE
IGKV2D-23	ENSG00000254345.1	Control Genes	FALSE	FALSE	FALSE
IGKV1D-22	ENSG00000253365.1	Control Genes	FALSE	FALSE	FALSE
IGKV6D-21	ENSG00000225523.2	Control Genes	FALSE	FALSE	FALSE
IGKV3D-20	ENSG00000211625.2	Control Genes	FALSE	FALSE	FALSE
IGKV2D-19	ENSG00000253765.1	Control Genes	FALSE	FALSE	FALSE
IGKV2D-18	ENSG00000254220.1	Control Genes	FALSE	FALSE	FALSE
IGKV6D-41	ENSG00000211626.2	Control Genes	FALSE	FALSE	FALSE
IGKV1D-17	ENSG00000242766.1	Control Genes	FALSE	FALSE	FALSE
IGKV1D-16	ENSG00000241244.1	Control Genes	FALSE	FALSE	FALSE
IGKV3D-15	ENSG00000224041.3	Control Genes	FALSE	FALSE	FALSE
IGKV2D-14	ENSG00000254292.1	Control Genes	FALSE	FALSE	FALSE
IGKV1D-13	ENSG00000276566.1	Control Genes	FALSE	FALSE	FALSE
IGKV1D-12	ENSG00000278857.1	Control Genes	FALSE	FALSE	FALSE
IGKV3D-11	ENSG00000211632.4	Control Genes	FALSE	FALSE	FALSE
IGKV2D-10	ENSG00000253906.1	Control Genes	FALSE	FALSE	FALSE
IGKV1D-42	ENSG00000211633.3	Control Genes	FALSE	FALSE	FALSE
IGKV1D-43	ENSG00000242580.1	Control Genes	FALSE	FALSE	FALSE
IGKV1D-8	ENSG00000239819.2	Control Genes	FALSE	FALSE	FALSE
IGKV3D-7	ENSG00000228325.5	Control Genes	FALSE	FALSE	FALSE
CH17-132F21.4	ENSG00000275490.1	Control Genes	FALSE	FALSE	FALSE
IGKV1OR2-118	ENSG00000270999.1	Control Genes	FALSE	FALSE	FALSE
AC018696.1	ENSG00000265897.2	Control Genes	FALSE	FALSE	FALSE
CH17-132F21.5	ENSG00000281904.1	Control Genes	FALSE	FALSE	FALSE
AC018696.4	ENSG00000230964.1	Control Genes	FALSE	FALSE	FALSE
RP11-575H3.1	ENSG00000261600.1	Control Genes	FALSE	FALSE	FALSE
AC116050.1	ENSG00000278131.1	Control Genes	FALSE	FALSE	FALSE
AC027612.6	ENSG00000143429.10	Control Genes	FALSE	FALSE	FALSE
RNA5SP100	ENSG00000222835.1	Control Genes	FALSE	FALSE	FALSE
DRD5P1	ENSG00000184303.5	Control Genes	FALSE	FALSE	FALSE
AC027612.3	ENSG00000230572.5	Control Genes	FALSE	FALSE	FALSE
RP11-165D20.1	ENSG00000271627.1	Control Genes	FALSE	FALSE	FALSE
AC027612.4	ENSG00000223703.1	Control Genes	FALSE	FALSE	FALSE
AC027612.1	ENSG00000232531.3	Control Genes	FALSE	FALSE	FALSE
GGT8P	ENSG00000236969.2	Control Genes	FALSE	FALSE	FALSE
IGKV1OR2-1	ENSG00000235235.6	Control Genes	FALSE	FALSE	FALSE
ABCD1P5	ENSG00000214330.4	Control Genes	FALSE	FALSE	FALSE
AC127391.3	ENSG00000237085.2	Control Genes	FALSE	FALSE	FALSE
PABPC1P6	ENSG00000227497.1	Control Genes	FALSE	FALSE	FALSE
SLC9B1P2	ENSG00000214329.7	Control Genes	FALSE	FALSE	FALSE
ACTR3BP2	ENSG00000226481.3	Control Genes	FALSE	FALSE	FALSE
CHEK2P3	ENSG00000234898.1	Control Genes	FALSE	FALSE	FALSE
AC128677.3	ENSG00000235147.1	Control Genes	FALSE	FALSE	FALSE
IGKV1OR2-2	ENSG00000223816.5	Control Genes	FALSE	FALSE	FALSE
RP11-407P15.1	ENSG00000261522.5	Control Genes	FALSE	FALSE	FALSE
RP11-407P15.2	ENSG00000259916.1	Control Genes	FALSE	FALSE	FALSE
CNN2P11	ENSG00000237383.1	Control Genes	FALSE	FALSE	FALSE
AC073464.4	ENSG00000227265.2	Control Genes	FALSE	FALSE	FALSE
CNN2P8	ENSG00000213355.3	Control Genes	FALSE	FALSE	FALSE
AC073464.6	ENSG00000234837.1	Control Genes	FALSE	FALSE	FALSE
CYP4F32P	ENSG00000223564.1	Control Genes	FALSE	FALSE	FALSE
AC073464.7	ENSG00000232502.1	Control Genes	FALSE	FALSE	FALSE
SNX18P14	ENSG00000235571.1	Control Genes	FALSE	FALSE	FALSE
AC073464.11	ENSG00000204717.4	Control Genes	FALSE	FALSE	FALSE
ANKRD20A8P	ENSG00000229089.6	Control Genes	FALSE	FALSE	FALSE
RNU6-1320P	ENSG00000212140.1	Control Genes	FALSE	FALSE	FALSE
RP11-71B7.1	ENSG00000278631.1	Control Genes	FALSE	FALSE	FALSE
AC097374.2	ENSG00000259848.8	Control Genes	FALSE	FALSE	FALSE
TEKT4	ENSG00000163060.7	Control Genes	FALSE	FALSE	FALSE
MTCO1P48	ENSG00000237055.1	Control Genes	FALSE	FALSE	FALSE
MTCO3P45	ENSG00000232128.1	Control Genes	FALSE	FALSE	FALSE
RPS24P6	ENSG00000233158.1	Control Genes	FALSE	FALSE	FALSE
AC103563.2	ENSG00000231331.1	Control Genes	FALSE	FALSE	FALSE
AC103563.3	ENSG00000232594.1	Control Genes	FALSE	FALSE	FALSE
AC103563.4	ENSG00000233105.1	Control Genes	FALSE	FALSE	FALSE
AC103563.5	ENSG00000224585.1	Control Genes	FALSE	FALSE	FALSE
AC103563.6	ENSG00000233447.1	Control Genes	FALSE	FALSE	FALSE
AC103563.7	ENSG00000235186.1	Control Genes	FALSE	FALSE	FALSE
RN7SL575P	ENSG00000277591.1	Control Genes	FALSE	FALSE	FALSE
AC103563.8	ENSG00000233850.1	Control Genes	FALSE	FALSE	FALSE
MAL	ENSG00000172005.10	Control Genes	FALSE	FALSE	TRUE
AC103563.9	ENSG00000231062.1	Control Genes	FALSE	FALSE	FALSE
MRPS5	ENSG00000144029.11	Control Genes	FALSE	FALSE	FALSE
ZNF514	ENSG00000144026.11	Control Genes	FALSE	FALSE	FALSE
ZNF2	ENSG00000275111.4	Control Genes	FALSE	FALSE	FALSE
SLC2AXP1	ENSG00000275768.1	Control Genes	FALSE	FALSE	FALSE
AC092835.2	ENSG00000233757.6	Control Genes	FALSE	FALSE	FALSE
PROM2	ENSG00000155066.15	Control Genes	FALSE	FALSE	FALSE
KCNIP3	ENSG00000115041.12	Control Genes	FALSE	FALSE	FALSE
FABP7P2	ENSG00000235129.1	Control Genes	FALSE	FALSE	FALSE
FAHD2A	ENSG00000115042.9	Control Genes	FALSE	FALSE	FALSE
AC009238.8	ENSG00000233275.1	Control Genes	FALSE	FALSE	FALSE
AC009238.7	ENSG00000227120.1	Control Genes	FALSE	FALSE	FALSE
UBTFL5	ENSG00000204705.3	Control Genes	FALSE	FALSE	FALSE
RP11-404J24.1	ENSG00000277747.1	Control Genes	FALSE	FALSE	FALSE
AC133104.2	ENSG00000234903.1	Control Genes	FALSE	FALSE	FALSE
TRIM43B	ENSG00000144010.9	Control Genes	FALSE	FALSE	FALSE
AC009237.4	ENSG00000238162.1	Control Genes	FALSE	FALSE	FALSE
AC009237.2	ENSG00000223917.1	Control Genes	FALSE	FALSE	FALSE
AC009237.5	ENSG00000237308.1	Control Genes	FALSE	FALSE	FALSE
AC009237.6	ENSG00000224719.1	Control Genes	FALSE	FALSE	FALSE
TRIM64FP	ENSG00000226185.2	Control Genes	FALSE	FALSE	FALSE
RP11-440D17.3	ENSG00000272913.1	Control Genes	FALSE	FALSE	FALSE
AC009237.8	ENSG00000229689.3	Control Genes	FALSE	FALSE	FALSE
AC009237.11	ENSG00000236431.1	Control Genes	FALSE	FALSE	FALSE
RP11-440D17.4	ENSG00000273305.1	Control Genes	FALSE	FALSE	FALSE
AC009237.10	ENSG00000233037.2	Control Genes	FALSE	FALSE	FALSE
OR7E102P	ENSG00000168992.4	Control Genes	FALSE	FALSE	FALSE
TRIM51JP	ENSG00000232717.1	Control Genes	FALSE	FALSE	FALSE
RP11-440D17.5	ENSG00000274028.1	Control Genes	FALSE	FALSE	FALSE
AC009237.13	ENSG00000230083.1	Control Genes	FALSE	FALSE	FALSE
TRIM43	ENSG00000144015.4	Control Genes	FALSE	FALSE	FALSE
AC009237.14	ENSG00000236026.1	Control Genes	FALSE	FALSE	FALSE
RP11-440D17.2	ENSG00000270193.1	Control Genes	FALSE	FALSE	FALSE
UBTFL3	ENSG00000204699.4	Control Genes	FALSE	FALSE	FALSE
RP11-440D17.6	ENSG00000275497.1	Control Genes	FALSE	FALSE	FALSE
AC009237.17	ENSG00000235959.1	Control Genes	FALSE	FALSE	FALSE
AC009237.16	ENSG00000236750.1	Control Genes	FALSE	FALSE	FALSE
AC008268.1	ENSG00000235584.2	Control Genes	FALSE	FALSE	FALSE
GPAT2P1	ENSG00000237510.7	Control Genes	FALSE	FALSE	FALSE
LINC00342	ENSG00000232931.5	Control Genes	FALSE	FALSE	FALSE
ANKRD36C	ENSG00000174501.14	Control Genes	FALSE	FALSE	FALSE
RN7SL210P	ENSG00000275961.1	Control Genes	FALSE	FALSE	FALSE
FAHD2CP	ENSG00000231584.8	Control Genes	FALSE	FALSE	FALSE
GPAT2	ENSG00000186281.12	Control Genes	FALSE	FALSE	FALSE
ADRA2B	ENSG00000274286.1	Control Genes	FALSE	TRUE	FALSE
ASTL	ENSG00000188886.3	Control Genes	FALSE	FALSE	FALSE
DUSP2	ENSG00000158050.4	Control Genes	FALSE	FALSE	FALSE
AC012307.2	ENSG00000228873.1	Control Genes	FALSE	FALSE	FALSE
STARD7	ENSG00000084090.13	Control Genes	FALSE	FALSE	TRUE
STARD7-AS1	ENSG00000204685.6	Control Genes	FALSE	FALSE	FALSE
TMEM127	ENSG00000135956.8	Control Genes	FALSE	FALSE	TRUE
CIAO1	ENSG00000144021.2	Control Genes	FALSE	FALSE	FALSE
SNRNP200	ENSG00000144028.14	Control Genes	FALSE	FALSE	TRUE
AC021188.4	ENSG00000230747.1	Control Genes	FALSE	FALSE	FALSE
ITPRIPL1	ENSG00000198885.9	Control Genes	FALSE	FALSE	FALSE
NCAPH	ENSG00000121152.9	Control Genes	FALSE	TRUE	TRUE
NEURL3	ENSG00000163121.9	Control Genes	FALSE	FALSE	FALSE
RP11-363D14.1	ENSG00000235480.1	Control Genes	FALSE	FALSE	FALSE
ARID5A	ENSG00000196843.15	Control Genes	FALSE	FALSE	FALSE
KANSL3	ENSG00000114982.17	Control Genes	FALSE	FALSE	FALSE
FER1L5	ENSG00000249715.10	Control Genes	FALSE	FALSE	FALSE
LMAN2L	ENSG00000114988.11	Control Genes	FALSE	FALSE	TRUE
CNNM4	ENSG00000158158.11	Control Genes	FALSE	FALSE	TRUE
MIR3127	ENSG00000264157.3	Control Genes	FALSE	FALSE	FALSE
RP11-353K11.1	ENSG00000273265.1	Control Genes	FALSE	FALSE	FALSE
CNNM3	ENSG00000168763.15	Control Genes	FALSE	FALSE	FALSE
ANKRD23	ENSG00000163126.14	Control Genes	FALSE	FALSE	FALSE
ANKRD39	ENSG00000213337.8	Control Genes	FALSE	FALSE	FALSE
SEMA4C	ENSG00000168758.10	Control Genes	FALSE	FALSE	FALSE
FAM178B	ENSG00000168754.14	Control Genes	FALSE	FALSE	FALSE
Metazoa_SRP	ENSG00000274206.1	Control Genes	FALSE	FALSE	FALSE
RNA5SP101	ENSG00000252845.1	Control Genes	FALSE	FALSE	FALSE
RP11-219H23.1	ENSG00000275094.1	Control Genes	FALSE	FALSE	FALSE
RP11-219H23.2	ENSG00000273634.1	Control Genes	FALSE	FALSE	FALSE
AC079395.1	ENSG00000248134.1	Control Genes	FALSE	FALSE	FALSE
TRIM43CP	ENSG00000144188.9	Control Genes	FALSE	FALSE	FALSE
AC018892.8	ENSG00000230343.1	Control Genes	FALSE	FALSE	FALSE
AC018892.3	ENSG00000236847.1	Control Genes	FALSE	FALSE	FALSE
IGKV2OR2-1	ENSG00000270748.1	Control Genes	FALSE	FALSE	FALSE
IGKV2OR2-2	ENSG00000271402.1	Control Genes	FALSE	FALSE	FALSE
IGKV1OR2-3	ENSG00000204670.7	Control Genes	FALSE	FALSE	FALSE
GPAT2P2	ENSG00000188383.8	Control Genes	FALSE	FALSE	FALSE
FAHD2B	ENSG00000144199.11	Control Genes	FALSE	FALSE	FALSE
RP11-499E14.1	ENSG00000279791.1	Control Genes	FALSE	FALSE	FALSE
RN7SL313P	ENSG00000275655.1	Control Genes	FALSE	FALSE	FALSE
ANKRD36	ENSG00000135976.17	Control Genes	FALSE	FALSE	FALSE
RP11-734K23.9	ENSG00000277701.4	Control Genes	FALSE	FALSE	FALSE
AC159540.3	ENSG00000237837.1	Control Genes	FALSE	FALSE	FALSE
IGKV1OR2-9	ENSG00000271351.1	Control Genes	FALSE	FALSE	FALSE
IGKV2OR2-10	ENSG00000276050.1	Control Genes	FALSE	FALSE	FALSE
IGKV2OR2-7D	ENSG00000271015.1	Control Genes	FALSE	FALSE	FALSE
IGKV3OR2-5	ENSG00000270252.1	Control Genes	FALSE	FALSE	FALSE
IGKV1OR2-6	ENSG00000271569.1	Control Genes	FALSE	FALSE	FALSE
IGKV2OR2-7	ENSG00000270450.1	Control Genes	FALSE	FALSE	FALSE
IGKV2OR2-8	ENSG00000278537.1	Control Genes	FALSE	FALSE	FALSE
IGKV1OR2-11	ENSG00000270187.1	Control Genes	FALSE	FALSE	FALSE
AC159540.1	ENSG00000230606.10	Control Genes	FALSE	FALSE	FALSE
AC159540.2	ENSG00000278766.2	Control Genes	FALSE	FALSE	FALSE
ANKRD36B	ENSG00000196912.12	Control Genes	FALSE	FALSE	FALSE
AC159540.14	ENSG00000235833.1	Control Genes	FALSE	FALSE	FALSE
UBTFL6	ENSG00000228970.6	Control Genes	FALSE	FALSE	FALSE
COX5B	ENSG00000135940.6	Control Genes	FALSE	FALSE	FALSE
ACTR1B	ENSG00000115073.7	Control Genes	FALSE	FALSE	FALSE
LINC01125	ENSG00000228486.10	Control Genes	FALSE	FALSE	FALSE
RNU4-8P	ENSG00000201806.1	Control Genes	FALSE	FALSE	FALSE
ZAP70	ENSG00000115085.13	Control Genes	FALSE	FALSE	TRUE
TMEM131	ENSG00000075568.16	Control Genes	FALSE	FALSE	FALSE
HMGN1P36	ENSG00000235734.4	Control Genes	FALSE	FALSE	FALSE
RNU7-96P	ENSG00000238719.1	Control Genes	FALSE	FALSE	FALSE
VWA3B	ENSG00000168658.18	Control Genes	FALSE	FALSE	TRUE
ATP5BP1	ENSG00000231635.1	Control Genes	FALSE	FALSE	FALSE
AC092675.3	ENSG00000222000.7	Control Genes	FALSE	FALSE	FALSE
CNGA3	ENSG00000144191.11	Control Genes	TRUE	FALSE	TRUE
AC092675.4	ENSG00000227987.1	Control Genes	FALSE	FALSE	FALSE
INPP4A	ENSG00000040933.15	Control Genes	FALSE	TRUE	FALSE
COA5	ENSG00000183513.8	Control Genes	FALSE	TRUE	TRUE
UNC50	ENSG00000115446.11	Control Genes	FALSE	FALSE	FALSE
MGAT4A	ENSG00000071073.12	Control Genes	FALSE	FALSE	FALSE
YWHAQP5	ENSG00000236564.1	Control Genes	FALSE	FALSE	FALSE
AC109826.1	ENSG00000226791.6	Control Genes	FALSE	FALSE	FALSE
RNU4-84P	ENSG00000201070.1	Control Genes	FALSE	FALSE	FALSE
KIAA1211L	ENSG00000196872.11	Control Genes	FALSE	FALSE	FALSE
RNU7-46P	ENSG00000238830.1	Control Genes	FALSE	FALSE	FALSE
TSGA10	ENSG00000135951.14	Control Genes	FALSE	FALSE	TRUE
AC019097.7	ENSG00000231822.1	Control Genes	FALSE	FALSE	FALSE
C2orf15	ENSG00000273045.5	Control Genes	FALSE	FALSE	FALSE
LIPT1	ENSG00000144182.16	Control Genes	FALSE	TRUE	TRUE
MITD1	ENSG00000158411.11	Control Genes	FALSE	FALSE	FALSE
MRPL30	ENSG00000185414.19	Control Genes	FALSE	FALSE	FALSE
LYG2	ENSG00000185674.9	Control Genes	FALSE	FALSE	FALSE
LYG1	ENSG00000144214.9	Control Genes	FALSE	FALSE	FALSE
RP11-111H13.1	ENSG00000241962.9	Control Genes	FALSE	FALSE	FALSE
TXNDC9	ENSG00000115514.11	Control Genes	FALSE	FALSE	FALSE
EIF5B	ENSG00000158417.10	Control Genes	FALSE	FALSE	FALSE
REV1	ENSG00000135945.9	Control Genes	FALSE	FALSE	FALSE
RP11-527J8.1	ENSG00000273306.1	Control Genes	FALSE	FALSE	FALSE
AFF3	ENSG00000144218.18	NDD-Associated Genes	FALSE	TRUE	FALSE
AC092667.2	ENSG00000230393.1	Control Genes	FALSE	FALSE	FALSE
LINC01104	ENSG00000232084.5	Control Genes	FALSE	FALSE	FALSE
LONRF2	ENSG00000170500.12	Control Genes	FALSE	FALSE	FALSE
RP11-292K15.2	ENSG00000269383.2	Control Genes	FALSE	FALSE	FALSE
RP11-292K15.1	ENSG00000270699.1	Control Genes	FALSE	FALSE	FALSE
CHST10	ENSG00000115526.10	Control Genes	FALSE	FALSE	FALSE
AC012493.1	ENSG00000238029.1	Control Genes	FALSE	FALSE	FALSE
NMS	ENSG00000204640.1	Control Genes	FALSE	FALSE	FALSE
AC068538.2	ENSG00000204637.4	Control Genes	FALSE	FALSE	FALSE
PDCL3	ENSG00000115539.13	Control Genes	FALSE	FALSE	FALSE
HMGN2P22	ENSG00000227259.2	Control Genes	FALSE	FALSE	FALSE
LINC01849	ENSG00000234988.1	Control Genes	FALSE	FALSE	FALSE
NANOGNBP1	ENSG00000226034.2	Control Genes	FALSE	FALSE	FALSE
LINC01868	ENSG00000234169.1	Control Genes	FALSE	FALSE	FALSE
AC092168.4	ENSG00000228488.1	Control Genes	FALSE	FALSE	FALSE
NPAS2	ENSG00000170485.16	Control Genes	FALSE	FALSE	FALSE
AC092168.2	ENSG00000232034.1	Control Genes	FALSE	FALSE	FALSE
AC016738.3	ENSG00000230140.5	Control Genes	FALSE	FALSE	FALSE
AC016738.4	ENSG00000223947.1	Control Genes	FALSE	FALSE	FALSE
RPL31	ENSG00000071082.10	Control Genes	FALSE	FALSE	FALSE
TBC1D8	ENSG00000204634.12	Control Genes	FALSE	FALSE	FALSE
BBIP1P1	ENSG00000271532.1	Control Genes	FALSE	FALSE	FALSE
TBC1D8-AS1	ENSG00000272902.2	Control Genes	FALSE	FALSE	FALSE
CNOT11	ENSG00000158435.7	Control Genes	FALSE	FALSE	FALSE
RNF149	ENSG00000163162.8	Control Genes	FALSE	FALSE	FALSE
SNORD89	ENSG00000212283.1	Control Genes	FALSE	FALSE	FALSE
MIR5696	ENSG00000264857.1	Control Genes	FALSE	FALSE	FALSE
CREG2	ENSG00000175874.9	Control Genes	FALSE	FALSE	FALSE
AC092570.1	ENSG00000226058.1	Control Genes	FALSE	FALSE	FALSE
RFX8	ENSG00000196460.12	Control Genes	FALSE	FALSE	FALSE
LINC01870	ENSG00000223826.1	Control Genes	FALSE	FALSE	FALSE
AC092570.3	ENSG00000237549.1	Control Genes	FALSE	FALSE	FALSE
AC092570.4	ENSG00000232556.1	Control Genes	FALSE	FALSE	FALSE
MAP4K4	ENSG00000071054.16	Control Genes	FALSE	FALSE	FALSE
LINC01127	ENSG00000281162.2	Control Genes	FALSE	FALSE	FALSE
IL1R2	ENSG00000115590.13	Control Genes	FALSE	FALSE	FALSE
IL1R1	ENSG00000115594.11	Control Genes	FALSE	FALSE	FALSE
AC007271.3	ENSG00000226925.1	Control Genes	FALSE	FALSE	FALSE
IL1RL2	ENSG00000115598.9	Control Genes	FALSE	FALSE	FALSE
FAM183DP	ENSG00000205716.4	Control Genes	FALSE	FALSE	FALSE
IL1RL1	ENSG00000115602.16	Control Genes	FALSE	FALSE	FALSE
IL18R1	ENSG00000115604.10	Control Genes	FALSE	FALSE	FALSE
SDR42E1P5	ENSG00000236785.1	Control Genes	FALSE	FALSE	FALSE
IL18RAP	ENSG00000115607.9	Control Genes	FALSE	FALSE	FALSE
MIR4772	ENSG00000264764.1	Control Genes	FALSE	FALSE	FALSE
AC007278.2	ENSG00000236525.1	Control Genes	FALSE	FALSE	FALSE
AC007278.3	ENSG00000234389.1	Control Genes	FALSE	FALSE	FALSE
SLC9A4	ENSG00000180251.4	Control Genes	FALSE	FALSE	FALSE
SLC9A2	ENSG00000115616.2	Control Genes	FALSE	FALSE	FALSE
MFSD9	ENSG00000135953.10	Control Genes	FALSE	FALSE	FALSE
TMEM182	ENSG00000170417.15	Control Genes	FALSE	FALSE	FALSE
LINC01796	ENSG00000277527.1	Control Genes	FALSE	FALSE	FALSE
LINC01935	ENSG00000224095.1	Control Genes	FALSE	FALSE	FALSE
AC108051.2	ENSG00000227680.1	Control Genes	FALSE	FALSE	FALSE
AC073987.1	ENSG00000229209.1	Control Genes	FALSE	FALSE	FALSE
AC073987.2	ENSG00000227623.1	Control Genes	FALSE	FALSE	FALSE
AC092568.1	ENSG00000236596.1	Control Genes	FALSE	FALSE	FALSE
AC018880.1	ENSG00000221849.2	Control Genes	FALSE	FALSE	FALSE
AC018880.2	ENSG00000231723.1	Control Genes	FALSE	FALSE	FALSE
AC013727.1	ENSG00000232597.5	Control Genes	FALSE	FALSE	FALSE
AC013727.2	ENSG00000236141.1	Control Genes	FALSE	FALSE	FALSE
LINC01965	ENSG00000256637.6	Control Genes	FALSE	FALSE	FALSE
DAOA-AS1_2	ENSG00000273515.1	Control Genes	FALSE	FALSE	FALSE
AC096554.1	ENSG00000228968.1	Control Genes	FALSE	FALSE	FALSE
AHCYP3	ENSG00000233955.1	Control Genes	FALSE	FALSE	FALSE
AC068535.2	ENSG00000227157.1	Control Genes	FALSE	FALSE	FALSE
LINC01831	ENSG00000225765.1	Control Genes	FALSE	FALSE	FALSE
LINC01102	ENSG00000235597.1	Control Genes	FALSE	FALSE	FALSE
LINC01103	ENSG00000234781.2	Control Genes	FALSE	FALSE	FALSE
AC013402.4	ENSG00000231626.1	Control Genes	FALSE	FALSE	FALSE
AC013402.3	ENSG00000236109.1	Control Genes	FALSE	FALSE	FALSE
AC013402.5	ENSG00000230690.1	Control Genes	FALSE	FALSE	FALSE
RPL23AP27	ENSG00000225669.1	Control Genes	FALSE	FALSE	FALSE
AC068057.1	ENSG00000228528.1	Control Genes	FALSE	FALSE	FALSE
CTD-2015C24.1	ENSG00000279904.1	Control Genes	FALSE	FALSE	FALSE
SNORA72	ENSG00000207249.1	Control Genes	FALSE	FALSE	FALSE
LINC01114	ENSG00000234177.5	Control Genes	FALSE	FALSE	FALSE
HMGB3P11	ENSG00000213301.2	Control Genes	FALSE	FALSE	FALSE
LINC01158	ENSG00000233639.5	Control Genes	FALSE	FALSE	FALSE
RP11-13J10.1	ENSG00000269707.1	Control Genes	FALSE	FALSE	FALSE
POU3F3	ENSG00000198914.3	NDD-Associated Genes	FALSE	TRUE	TRUE
AC018730.4	ENSG00000239587.1	Control Genes	FALSE	FALSE	FALSE
LINC01159	ENSG00000229743.2	Control Genes	FALSE	FALSE	FALSE
AC010884.1	ENSG00000224509.2	Control Genes	FALSE	FALSE	FALSE
MRPS9	ENSG00000135972.8	Control Genes	FALSE	FALSE	FALSE
UTAT33	ENSG00000231851.5	Control Genes	FALSE	FALSE	FALSE
LINC01918	ENSG00000226508.1	Control Genes	FALSE	FALSE	FALSE
GPR45	ENSG00000135973.2	Control Genes	FALSE	FALSE	FALSE
RP11-332H14.1	ENSG00000272861.1	Control Genes	FALSE	FALSE	FALSE
TGFBRAP1	ENSG00000135966.12	Control Genes	FALSE	FALSE	FALSE
AC012360.4	ENSG00000235319.1	Control Genes	FALSE	FALSE	FALSE
RP11-332H14.2	ENSG00000272994.1	Control Genes	FALSE	FALSE	FALSE
C2orf49	ENSG00000135974.9	Control Genes	FALSE	FALSE	FALSE
FHL2	ENSG00000115641.18	Control Genes	FALSE	FALSE	FALSE
AC012360.6	ENSG00000238273.3	Control Genes	FALSE	FALSE	FALSE
NCK2	ENSG00000071051.13	Control Genes	FALSE	FALSE	FALSE
AC009505.2	ENSG00000235522.6	Control Genes	FALSE	FALSE	FALSE
AC009505.4	ENSG00000234162.1	Control Genes	FALSE	FALSE	FALSE
C2orf40	ENSG00000119147.9	Control Genes	FALSE	FALSE	FALSE
UXS1	ENSG00000115652.14	Control Genes	FALSE	FALSE	FALSE
AC018878.3	ENSG00000233339.1	Control Genes	FALSE	FALSE	FALSE
RP11-707E21.1	ENSG00000273595.1	Control Genes	FALSE	FALSE	FALSE
AC092106.2	ENSG00000213295.3	Control Genes	FALSE	FALSE	FALSE
AC092106.1	ENSG00000224061.1	Control Genes	FALSE	FALSE	FALSE
AC114755.2	ENSG00000230353.5	Control Genes	FALSE	FALSE	FALSE
AC114755.4	ENSG00000233939.1	Control Genes	FALSE	FALSE	FALSE
AC114755.3	ENSG00000227513.1	Control Genes	FALSE	FALSE	FALSE
AC114755.5	ENSG00000229682.1	Control Genes	FALSE	FALSE	FALSE
AC114755.7	ENSG00000235486.1	Control Genes	FALSE	FALSE	FALSE
PLGLA	ENSG00000240935.6	Control Genes	FALSE	FALSE	FALSE
RGPD3	ENSG00000153165.18	Control Genes	FALSE	FALSE	FALSE
AC108868.3	ENSG00000237666.2	Control Genes	FALSE	FALSE	FALSE
CD8BP	ENSG00000254126.6	Control Genes	FALSE	FALSE	FALSE
AC108868.5	ENSG00000231505.1	Control Genes	FALSE	FALSE	FALSE
AC108868.6	ENSG00000232001.1	Control Genes	FALSE	FALSE	FALSE
EEF1A1P12	ENSG00000214199.3	Control Genes	FALSE	FALSE	FALSE
ST6GAL2	ENSG00000144057.15	Control Genes	FALSE	FALSE	FALSE
ST6GAL2-IT1	ENSG00000238250.1	Control Genes	FALSE	FALSE	FALSE
AC016994.2	ENSG00000227294.1	Control Genes	FALSE	FALSE	FALSE
PPP1R2P5	ENSG00000229360.1	Control Genes	FALSE	FALSE	FALSE
AC005040.3	ENSG00000226905.1	Control Genes	FALSE	FALSE	FALSE
LINC01789	ENSG00000229457.1	Control Genes	FALSE	FALSE	FALSE
AC096669.1	ENSG00000225588.2	Control Genes	FALSE	FALSE	FALSE
LINC01885	ENSG00000237880.1	Control Genes	FALSE	FALSE	FALSE
LINC01886	ENSG00000224568.1	Control Genes	FALSE	FALSE	FALSE
GACAT1	ENSG00000232991.5	Control Genes	FALSE	FALSE	FALSE
RGPD4-AS1	ENSG00000230651.7	Control Genes	FALSE	FALSE	FALSE
RGPD4	ENSG00000196862.9	Control Genes	FALSE	FALSE	FALSE
AC009963.3	ENSG00000233494.1	Control Genes	FALSE	FALSE	FALSE
AC009963.4	ENSG00000227270.1	Control Genes	FALSE	FALSE	FALSE
AC009963.5	ENSG00000237745.1	Control Genes	FALSE	FALSE	FALSE
AC009963.6	ENSG00000235325.1	Control Genes	FALSE	FALSE	FALSE
SLC5A7	ENSG00000115665.8	Control Genes	FALSE	TRUE	TRUE
LINC01593	ENSG00000231221.1	Control Genes	FALSE	FALSE	FALSE
ACTP1	ENSG00000229890.1	Control Genes	FALSE	FALSE	FALSE
LINC01594	ENSG00000225328.1	Control Genes	FALSE	FALSE	FALSE
SETD6P1	ENSG00000236877.2	Control Genes	FALSE	FALSE	FALSE
SULT1C3	ENSG00000196228.3	Control Genes	FALSE	FALSE	FALSE
WASF1P1	ENSG00000227597.1	Control Genes	FALSE	FALSE	FALSE
SULT1C2	ENSG00000198203.9	Control Genes	FALSE	FALSE	FALSE
SULT1C2P2	ENSG00000261209.1	Control Genes	FALSE	FALSE	FALSE
SULT1C2P1	ENSG00000237223.6	Control Genes	FALSE	FALSE	FALSE
GMCL1P2	ENSG00000271070.1	Control Genes	FALSE	FALSE	FALSE
SULT1C4	ENSG00000198075.9	Control Genes	FALSE	FALSE	FALSE
SMIM12P1	ENSG00000271284.1	Control Genes	FALSE	FALSE	FALSE
GCC2	ENSG00000135968.20	Control Genes	FALSE	FALSE	FALSE
GCC2-AS1	ENSG00000214184.3	Control Genes	FALSE	FALSE	FALSE
LIMS1	ENSG00000169756.16	Control Genes	FALSE	FALSE	FALSE
LIMS1-AS1	ENSG00000228763.1	Control Genes	FALSE	FALSE	FALSE
AC010095.6	ENSG00000233648.1	Control Genes	FALSE	FALSE	FALSE
RPL10P5	ENSG00000235644.1	Control Genes	FALSE	FALSE	FALSE
RANBP2	ENSG00000153201.15	NDD-Associated Genes	FALSE	TRUE	TRUE
CCDC138	ENSG00000163006.11	Control Genes	FALSE	FALSE	FALSE
AC073415.2	ENSG00000227470.1	Control Genes	FALSE	FALSE	FALSE
EDAR	ENSG00000135960.9	NDD-Associated Genes	FALSE	TRUE	TRUE
Metazoa_SRP	ENSG00000277628.1	Control Genes	FALSE	FALSE	FALSE
SH3RF3-AS1	ENSG00000259863.1	Control Genes	FALSE	FALSE	FALSE
SH3RF3	ENSG00000172985.10	Control Genes	FALSE	FALSE	FALSE
MIR4265	ENSG00000264934.1	Control Genes	FALSE	FALSE	FALSE
SNRPGP9	ENSG00000228551.1	Control Genes	FALSE	FALSE	FALSE
MIR4266	ENSG00000265965.1	Control Genes	FALSE	FALSE	FALSE
SEPT10	ENSG00000186522.14	Control Genes	FALSE	FALSE	FALSE
RP11-537E18.1	ENSG00000237916.1	Control Genes	FALSE	FALSE	FALSE
AC011753.5	ENSG00000230696.1	Control Genes	FALSE	FALSE	FALSE
SOWAHC	ENSG00000198142.4	Control Genes	FALSE	FALSE	FALSE
AC011753.6	ENSG00000230603.1	Control Genes	FALSE	FALSE	FALSE
BMS1P19	ENSG00000231099.1	Control Genes	FALSE	FALSE	FALSE
AC109815.2	ENSG00000233307.1	Control Genes	FALSE	FALSE	FALSE
RPL22P11	ENSG00000233707.3	Control Genes	FALSE	FALSE	FALSE
RP11-506F3.1	ENSG00000282033.1	Control Genes	FALSE	FALSE	FALSE
RGPD5	ENSG00000015568.12	Control Genes	FALSE	FALSE	FALSE
LIMS3	ENSG00000256977.12	Control Genes	FALSE	FALSE	FALSE
AC013271.3	ENSG00000186148.13	Control Genes	FALSE	FALSE	FALSE
GPAA1P1	ENSG00000240069.1	Control Genes	FALSE	FALSE	FALSE
ZBTB45P1	ENSG00000225108.1	Control Genes	FALSE	FALSE	FALSE
LINC01123	ENSG00000204588.5	Control Genes	FALSE	FALSE	FALSE
AC013268.3	ENSG00000235721.1	Control Genes	FALSE	FALSE	FALSE
AC013268.4	ENSG00000229730.2	Control Genes	FALSE	FALSE	FALSE
RP11-1223D19.4	ENSG00000283331.1	Control Genes	FALSE	FALSE	FALSE
RP11-1223D19.5	ENSG00000283283.1	Control Genes	FALSE	FALSE	FALSE
MIR4267	ENSG00000265682.1	Control Genes	FALSE	FALSE	FALSE
MALL	ENSG00000144063.3	Control Genes	FALSE	FALSE	FALSE
MIR4436B1	ENSG00000264979.1	Control Genes	FALSE	FALSE	FALSE
NPHP1	ENSG00000144061.12	Control Genes	FALSE	TRUE	TRUE
AC092664.1	ENSG00000233370.1	Control Genes	FALSE	FALSE	FALSE
LINC00116	ENSG00000175701.10	Control Genes	FALSE	FALSE	FALSE
RP11-1223D19.1	ENSG00000261760.8	Control Genes	FALSE	FALSE	FALSE
RP11-1223D19.2	ENSG00000282785.1	Control Genes	FALSE	FALSE	FALSE
MIR4436B2	ENSG00000263881.1	Control Genes	FALSE	FALSE	FALSE
RP11-1223D19.6	ENSG00000283167.1	Control Genes	FALSE	FALSE	FALSE
AC112229.6	ENSG00000226991.2	Control Genes	FALSE	FALSE	FALSE
AC112229.1	ENSG00000230650.1	Control Genes	FALSE	FALSE	FALSE
LINC01106	ENSG00000175772.10	Control Genes	FALSE	FALSE	FALSE
ZBTB45P2	ENSG00000226065.1	Control Genes	FALSE	FALSE	FALSE
GPAA1P2	ENSG00000230596.3	Control Genes	FALSE	FALSE	FALSE
RP13-1039J1.2	ENSG00000184115.17	Control Genes	FALSE	FALSE	FALSE
LIMS4	ENSG00000256671.6	Control Genes	FALSE	FALSE	FALSE
RP13-1039J1.3	ENSG00000227574.2	Control Genes	FALSE	FALSE	FALSE
AC108938.3	ENSG00000231583.1	Control Genes	FALSE	FALSE	FALSE
RGPD6	ENSG00000183054.11	Control Genes	FALSE	FALSE	FALSE
AC123886.2	ENSG00000231536.1	Control Genes	FALSE	FALSE	FALSE
AC114776.1	ENSG00000216867.2	Control Genes	FALSE	FALSE	FALSE
BUB1	ENSG00000169679.14	Control Genes	FALSE	FALSE	TRUE
AC114776.3	ENSG00000235881.2	Control Genes	FALSE	FALSE	FALSE
ACOXL	ENSG00000153093.18	Control Genes	FALSE	FALSE	FALSE
RPL5P9	ENSG00000236330.1	Control Genes	FALSE	FALSE	FALSE
ACOXL-AS1	ENSG00000204581.2	Control Genes	FALSE	FALSE	FALSE
BCL2L11	ENSG00000153094.22	Control Genes	FALSE	FALSE	FALSE
AC108463.1	ENSG00000230499.1	Control Genes	FALSE	FALSE	FALSE
MIR4435-2HG	ENSG00000172965.14	Control Genes	FALSE	FALSE	FALSE
AC108463.2	ENSG00000227992.1	Control Genes	FALSE	FALSE	FALSE
RP11-181E10.3	ENSG00000271590.1	Control Genes	FALSE	FALSE	FALSE
AC068491.2	ENSG00000229118.1	Control Genes	FALSE	FALSE	FALSE
RP11-803D5.4	ENSG00000270190.1	Control Genes	FALSE	FALSE	FALSE
RPS14P4	ENSG00000226928.1	Control Genes	FALSE	FALSE	FALSE
MIR4435-2	ENSG00000266139.2	Control Genes	FALSE	FALSE	FALSE
RP11-803D5.1	ENSG00000279191.1	Control Genes	FALSE	FALSE	FALSE
AC068491.3	ENSG00000223973.2	Control Genes	FALSE	FALSE	FALSE
RP11-68E19.2	ENSG00000280878.1	Control Genes	FALSE	FALSE	FALSE
AC017002.1	ENSG00000240350.2	Control Genes	FALSE	FALSE	FALSE
AC017002.2	ENSG00000224959.1	Control Genes	FALSE	FALSE	FALSE
RP11-68E19.1	ENSG00000271635.1	Control Genes	FALSE	FALSE	FALSE
AC017002.4	ENSG00000225744.1	Control Genes	FALSE	FALSE	FALSE
AC093166.1	ENSG00000237583.1	Control Genes	FALSE	FALSE	FALSE
AC093166.2	ENSG00000227842.1	Control Genes	FALSE	FALSE	FALSE
AC093166.3	ENSG00000228615.1	Control Genes	FALSE	FALSE	FALSE
ANAPC1	ENSG00000153107.11	Control Genes	FALSE	TRUE	TRUE
MIR4771-2	ENSG00000266063.1	Control Genes	FALSE	FALSE	FALSE
AC093166.4	ENSG00000230958.1	Control Genes	FALSE	FALSE	FALSE
EEF1E1P1	ENSG00000236307.2	Control Genes	FALSE	FALSE	FALSE
MERTK	ENSG00000153208.16	Control Genes	FALSE	FALSE	TRUE
RN7SL297P	ENSG00000240183.3	Control Genes	FALSE	FALSE	FALSE
AC104651.2	ENSG00000225496.1	Control Genes	FALSE	FALSE	FALSE
AC104651.3	ENSG00000232277.1	Control Genes	FALSE	FALSE	FALSE
TMEM87B	ENSG00000153214.9	Control Genes	FALSE	FALSE	FALSE
FBLN7	ENSG00000144152.12	Control Genes	FALSE	FALSE	FALSE
RP11-399B17.1	ENSG00000278962.1	Control Genes	FALSE	FALSE	FALSE
ZC3H8	ENSG00000144161.12	Control Genes	FALSE	FALSE	FALSE
ZC3H6	ENSG00000188177.13	Control Genes	FALSE	FALSE	FALSE
NDUFB4P6	ENSG00000235258.1	Control Genes	FALSE	FALSE	FALSE
AC115115.4	ENSG00000236555.1	Control Genes	FALSE	FALSE	FALSE
RGPD8	ENSG00000169629.11	Control Genes	FALSE	FALSE	FALSE
RP11-606M12.1	ENSG00000283698.1	Control Genes	FALSE	FALSE	FALSE
TTL	ENSG00000114999.7	Control Genes	FALSE	FALSE	FALSE
POLR1B	ENSG00000125630.15	Control Genes	FALSE	FALSE	FALSE
Y_RNA	ENSG00000207383.1	Control Genes	FALSE	FALSE	FALSE
CHCHD5	ENSG00000125611.15	Control Genes	FALSE	FALSE	FALSE
AC012442.6	ENSG00000228251.1	Control Genes	FALSE	FALSE	FALSE
AC012442.5	ENSG00000243389.1	Control Genes	FALSE	FALSE	FALSE
AC079922.2	ENSG00000231747.1	Control Genes	FALSE	FALSE	FALSE
AC079922.3	ENSG00000237753.1	Control Genes	FALSE	FALSE	FALSE
SLC20A1	ENSG00000144136.10	Control Genes	FALSE	FALSE	FALSE
NT5DC4	ENSG00000144130.11	Control Genes	FALSE	FALSE	FALSE
CKAP2L	ENSG00000169607.12	Control Genes	FALSE	TRUE	TRUE
IL1A	ENSG00000115008.5	Control Genes	FALSE	FALSE	FALSE
IL1B	ENSG00000125538.11	Control Genes	FALSE	FALSE	TRUE
RP11-67L14.1	ENSG00000280228.1	Control Genes	FALSE	FALSE	FALSE
XIAPP3	ENSG00000180152.3	Control Genes	FALSE	FALSE	FALSE
IL37	ENSG00000125571.9	Control Genes	FALSE	FALSE	FALSE
CDK8P2	ENSG00000227368.1	Control Genes	FALSE	FALSE	FALSE
IL36G	ENSG00000136688.10	Control Genes	FALSE	FALSE	FALSE
HMGN2P23	ENSG00000236124.1	Control Genes	FALSE	FALSE	FALSE
AC016724.6	ENSG00000232090.2	Control Genes	FALSE	FALSE	FALSE
IL36A	ENSG00000136694.8	Control Genes	FALSE	FALSE	FALSE
IL36B	ENSG00000136696.10	Control Genes	FALSE	FALSE	FALSE
IL36RN	ENSG00000136695.14	Control Genes	FALSE	FALSE	TRUE
IL1F10	ENSG00000136697.12	Control Genes	FALSE	FALSE	FALSE
RNU6-1180P	ENSG00000201805.1	Control Genes	FALSE	FALSE	FALSE
IL1RN	ENSG00000136689.18	Control Genes	FALSE	FALSE	TRUE
PSD4	ENSG00000125637.15	Control Genes	FALSE	FALSE	FALSE
AC016683.5	ENSG00000234174.1	Control Genes	FALSE	FALSE	FALSE
PAX8-AS1	ENSG00000189223.14	Control Genes	FALSE	FALSE	FALSE
PAX8	ENSG00000125618.16	NDD-Associated Genes	FALSE	TRUE	TRUE
IGKV1OR2-108	ENSG00000231292.6	Control Genes	FALSE	FALSE	FALSE
AC016745.3	ENSG00000234997.1	Control Genes	FALSE	FALSE	FALSE
RP11-480C16.1	ENSG00000272563.1	Control Genes	FALSE	FALSE	FALSE
CBWD2	ENSG00000136682.14	Control Genes	FALSE	FALSE	FALSE
FOXD4L1	ENSG00000184492.6	Control Genes	FALSE	FALSE	FALSE
LINC01961	ENSG00000234148.2	Control Genes	FALSE	FALSE	FALSE
PGM5P4-AS1	ENSG00000231943.7	Control Genes	FALSE	FALSE	FALSE
PGM5P4	ENSG00000225398.3	Control Genes	FALSE	FALSE	FALSE
FAM138B	ENSG00000226516.7	Control Genes	FALSE	FALSE	FALSE
MIR1302-3	ENSG00000221055.1	Control Genes	FALSE	FALSE	FALSE
WASH2P	ENSG00000146556.14	Control Genes	FALSE	FALSE	FALSE
DDX11L2	ENSG00000236397.3	Control Genes	FALSE	FALSE	FALSE
RP11-395L14.18	ENSG00000279267.1	Control Genes	FALSE	FALSE	FALSE
RPL23AP7	ENSG00000240356.6	Control Genes	FALSE	FALSE	FALSE
RABL2A	ENSG00000144134.18	Control Genes	FALSE	FALSE	FALSE
RP11-395L14.17	ENSG00000144158.4	Control Genes	FALSE	FALSE	FALSE
RP11-395L14.13	ENSG00000175509.8	Control Genes	FALSE	FALSE	FALSE
AC017074.1	ENSG00000233479.1	Control Genes	FALSE	FALSE	FALSE
AC017074.2	ENSG00000227359.1	Control Genes	FALSE	FALSE	FALSE
RNU6-744P	ENSG00000202427.1	Control Genes	FALSE	FALSE	FALSE
SLC35F5	ENSG00000115084.13	Control Genes	FALSE	FALSE	FALSE
MIR4782	ENSG00000265429.3	Control Genes	FALSE	FALSE	FALSE
AC024704.2	ENSG00000244063.1	Control Genes	FALSE	FALSE	FALSE
AC104653.1	ENSG00000228857.2	Control Genes	FALSE	FALSE	FALSE
RP11-141B14.1	ENSG00000270019.1	Control Genes	FALSE	FALSE	FALSE
ACTR3	ENSG00000115091.11	Control Genes	FALSE	FALSE	FALSE
RP11-141B14.2	ENSG00000279957.1	Control Genes	FALSE	FALSE	FALSE
LINC01191	ENSG00000234199.2	Control Genes	FALSE	FALSE	FALSE
AC110769.3	ENSG00000243179.1	Control Genes	FALSE	FALSE	FALSE
U3	ENSG00000212182.2	Control Genes	FALSE	FALSE	FALSE
AC010982.2	ENSG00000235242.1	Control Genes	FALSE	FALSE	FALSE
SEPHS1P7	ENSG00000231926.1	Control Genes	FALSE	FALSE	FALSE
RNU2-41P	ENSG00000222923.1	Control Genes	FALSE	FALSE	FALSE
DPP10	ENSG00000175497.16	Control Genes	FALSE	FALSE	FALSE
DPP10-AS3	ENSG00000231538.1	Control Genes	FALSE	FALSE	FALSE
DPP10-AS2	ENSG00000235717.1	Control Genes	FALSE	FALSE	FALSE
DPP10-AS1	ENSG00000235026.5	Control Genes	FALSE	FALSE	FALSE
RPSAP23	ENSG00000230391.1	Control Genes	FALSE	FALSE	FALSE
RP11-338I24.1	ENSG00000271667.1	Control Genes	FALSE	FALSE	FALSE
AC062016.1	ENSG00000224869.1	Control Genes	FALSE	FALSE	FALSE
MTCYBP39	ENSG00000226341.1	Control Genes	FALSE	FALSE	FALSE
AC062016.3	ENSG00000235871.1	Control Genes	FALSE	FALSE	FALSE
MTND1P28	ENSG00000230158.1	Control Genes	FALSE	FALSE	FALSE
MTND2P21	ENSG00000230950.1	Control Genes	FALSE	FALSE	FALSE
MTCO1P43	ENSG00000228898.1	Control Genes	FALSE	FALSE	FALSE
RNU7-190P	ENSG00000239185.1	Control Genes	FALSE	FALSE	FALSE
AC092170.1	ENSG00000227291.1	Control Genes	FALSE	FALSE	FALSE
AC009312.1	ENSG00000238207.1	Control Genes	FALSE	FALSE	FALSE
DDX18	ENSG00000088205.12	Control Genes	FALSE	FALSE	FALSE
AC009404.2	ENSG00000236255.1	Control Genes	FALSE	FALSE	FALSE
HTR5BP	ENSG00000125631.7	Control Genes	FALSE	FALSE	FALSE
CCDC93	ENSG00000125633.10	Control Genes	FALSE	FALSE	FALSE
AC009303.3	ENSG00000224967.1	Control Genes	FALSE	FALSE	FALSE
AC009303.1	ENSG00000235066.6	Control Genes	FALSE	FALSE	FALSE
RP11-98C1.2	ENSG00000272895.1	Control Genes	FALSE	FALSE	FALSE
AC009303.2	ENSG00000279227.1	Control Genes	FALSE	FALSE	FALSE
RN7SL111P	ENSG00000243510.3	Control Genes	FALSE	FALSE	FALSE
INSIG2	ENSG00000125629.14	Control Genes	FALSE	FALSE	FALSE
AC093901.1	ENSG00000226856.5	Control Genes	FALSE	FALSE	FALSE
LINC01956	ENSG00000258910.2	Control Genes	FALSE	FALSE	FALSE
EN1	ENSG00000163064.6	Control Genes	FALSE	FALSE	FALSE
MARCO	ENSG00000019169.10	Control Genes	FALSE	FALSE	FALSE
RP11-77A13.1	ENSG00000259094.1	Control Genes	FALSE	FALSE	FALSE
C1QL2	ENSG00000144119.3	Control Genes	FALSE	FALSE	FALSE
RN7SL468P	ENSG00000264833.1	Control Genes	FALSE	FALSE	FALSE
STEAP3	ENSG00000115107.19	Control Genes	FALSE	FALSE	TRUE
STEAP3-AS1	ENSG00000229867.1	Control Genes	FALSE	FALSE	FALSE
C2orf76	ENSG00000186132.14	Control Genes	FALSE	FALSE	FALSE
DBI	ENSG00000155368.16	Control Genes	FALSE	FALSE	FALSE
TMEM37	ENSG00000171227.6	Control Genes	FALSE	FALSE	FALSE
SCTR	ENSG00000080293.9	Control Genes	FALSE	FALSE	FALSE
AC013275.2	ENSG00000231013.1	Control Genes	FALSE	FALSE	FALSE
CFAP221	ENSG00000163075.12	Control Genes	FALSE	FALSE	FALSE
TMEM177	ENSG00000144120.12	Control Genes	FALSE	FALSE	FALSE
AC069154.4	ENSG00000229326.3	Control Genes	FALSE	FALSE	FALSE
PTPN4	ENSG00000088179.8	Control Genes	FALSE	FALSE	FALSE
AC016691.2	ENSG00000233741.1	Control Genes	FALSE	FALSE	FALSE
EPB41L5	ENSG00000115109.13	Control Genes	FALSE	FALSE	FALSE
Y_RNA	ENSG00000202046.1	Control Genes	FALSE	FALSE	FALSE
MTATP6P26	ENSG00000236878.1	Control Genes	FALSE	FALSE	FALSE
MTCO3P43	ENSG00000227788.1	Control Genes	FALSE	FALSE	FALSE
MTND3P10	ENSG00000233286.1	Control Genes	FALSE	FALSE	FALSE
MTND4LP14	ENSG00000243104.1	Control Genes	FALSE	FALSE	FALSE
MTND4P26	ENSG00000234065.2	Control Genes	FALSE	FALSE	FALSE
MTND5P28	ENSG00000223549.1	Control Genes	FALSE	FALSE	FALSE
AC012363.4	ENSG00000224789.1	Control Genes	FALSE	FALSE	FALSE
TMEM185B	ENSG00000226479.3	Control Genes	FALSE	FALSE	FALSE
RALB	ENSG00000144118.13	Control Genes	FALSE	FALSE	FALSE
AC012363.13	ENSG00000235840.1	Control Genes	FALSE	FALSE	FALSE
INHBB	ENSG00000163083.5	Control Genes	FALSE	FALSE	FALSE
LINC01101	ENSG00000280409.1	Control Genes	FALSE	FALSE	FALSE
AC073257.2	ENSG00000237614.1	Control Genes	FALSE	FALSE	FALSE
AC073257.1	ENSG00000232140.1	Control Genes	FALSE	FALSE	FALSE
Y_RNA	ENSG00000201006.1	Control Genes	FALSE	FALSE	FALSE
AC018866.1	ENSG00000229774.1	Control Genes	FALSE	FALSE	FALSE
GLI2	ENSG00000074047.21	NDD-Associated Genes	FALSE	TRUE	TRUE
RP11-297J22.1	ENSG00000271709.1	Control Genes	FALSE	FALSE	FALSE
Y_RNA	ENSG00000201584.1	Control Genes	FALSE	FALSE	FALSE
AC067960.1	ENSG00000234455.1	Control Genes	FALSE	FALSE	FALSE
AC079988.3	ENSG00000236145.1	Control Genes	FALSE	FALSE	FALSE
TFCP2L1	ENSG00000115112.7	Control Genes	FALSE	FALSE	FALSE
AC013399.3	ENSG00000232723.1	Control Genes	FALSE	FALSE	FALSE
CLASP1	ENSG00000074054.17	Control Genes	FALSE	FALSE	FALSE
RP11-204L24.2	ENSG00000265451.1	Control Genes	FALSE	FALSE	FALSE
RNU4ATAC	ENSG00000264229.1	Control Genes	FALSE	TRUE	TRUE
Y_RNA	ENSG00000222467.1	Control Genes	FALSE	FALSE	FALSE
NIFK-AS1	ENSG00000236859.6	Control Genes	FALSE	FALSE	FALSE
RPL12P15	ENSG00000230993.1	Control Genes	FALSE	FALSE	FALSE
RP11-416H1.2	ENSG00000279721.1	Control Genes	FALSE	FALSE	FALSE
NPM1P32	ENSG00000213239.3	Control Genes	FALSE	FALSE	FALSE
NIFK	ENSG00000155438.11	Control Genes	FALSE	FALSE	FALSE
TSN	ENSG00000211460.11	Control Genes	FALSE	FALSE	FALSE
RP11-416H1.1	ENSG00000270798.1	Control Genes	FALSE	FALSE	FALSE
LINC01823	ENSG00000224655.5	Control Genes	FALSE	FALSE	FALSE
AC062020.2	ENSG00000237856.1	Control Genes	FALSE	FALSE	FALSE
LINC01826	ENSG00000232740.1	Control Genes	FALSE	FALSE	FALSE
AC073409.1	ENSG00000226708.1	Control Genes	FALSE	FALSE	FALSE
AC092646.1	ENSG00000235640.1	Control Genes	FALSE	FALSE	FALSE
AC092646.2	ENSG00000227738.1	Control Genes	FALSE	FALSE	FALSE
RP11-329A6.1	ENSG00000279874.1	Control Genes	FALSE	FALSE	FALSE
RN7SKP102	ENSG00000223118.1	Control Genes	FALSE	FALSE	FALSE
AC079154.1	ENSG00000228400.1	Control Genes	FALSE	FALSE	FALSE
CNTNAP5	ENSG00000155052.14	Control Genes	FALSE	FALSE	FALSE
MTND5P22	ENSG00000238046.1	Control Genes	FALSE	FALSE	FALSE
RP11-56O18.1	ENSG00000270815.1	Control Genes	FALSE	FALSE	FALSE
RNA5SP102	ENSG00000252674.1	Control Genes	FALSE	FALSE	FALSE
RNU6-259P	ENSG00000206726.1	Control Genes	FALSE	FALSE	FALSE
LINC01889	ENSG00000235491.1	Control Genes	FALSE	FALSE	FALSE
AC097499.2	ENSG00000224410.1	Control Genes	FALSE	FALSE	FALSE
LINC01941	ENSG00000226813.2	Control Genes	FALSE	FALSE	FALSE
AC023347.1	ENSG00000235774.1	Control Genes	FALSE	FALSE	FALSE
AC023347.2	ENSG00000236655.1	Control Genes	FALSE	FALSE	FALSE
YWHAZP2	ENSG00000213236.3	Control Genes	FALSE	FALSE	FALSE
GYPC	ENSG00000136732.14	Control Genes	FALSE	FALSE	TRUE
AC013474.4	ENSG00000235128.1	Control Genes	FALSE	FALSE	FALSE
RNU6-675P	ENSG00000206963.1	Control Genes	FALSE	FALSE	FALSE
AC114783.1	ENSG00000237524.8	Control Genes	FALSE	FALSE	FALSE
RNU7-182P	ENSG00000238788.1	Control Genes	FALSE	FALSE	FALSE
RP11-521O16.1	ENSG00000260634.1	Control Genes	FALSE	FALSE	FALSE
RP11-521O16.2	ENSG00000260163.1	Control Genes	FALSE	FALSE	FALSE
BIN1	ENSG00000136717.14	Control Genes	FALSE	TRUE	TRUE
NIFKP9	ENSG00000237630.1	Control Genes	FALSE	FALSE	FALSE
CYP27C1	ENSG00000186684.12	Control Genes	FALSE	FALSE	FALSE
AC110926.4	ENSG00000226789.1	Control Genes	FALSE	FALSE	FALSE
ERCC3	ENSG00000163161.12	Control Genes	FALSE	TRUE	TRUE
MAP3K2	ENSG00000169967.16	Control Genes	FALSE	FALSE	FALSE
RNU6-1147P	ENSG00000200250.1	Control Genes	FALSE	FALSE	FALSE
AC068282.3	ENSG00000236682.1	Control Genes	FALSE	FALSE	FALSE
PROC	ENSG00000115718.17	Control Genes	FALSE	FALSE	TRUE
MIR4783	ENSG00000264075.1	Control Genes	FALSE	FALSE	FALSE
IWS1	ENSG00000163166.14	Control Genes	FALSE	FALSE	FALSE
AC010976.2	ENSG00000231731.7	Control Genes	FALSE	FALSE	FALSE
RNU4-48P	ENSG00000202429.1	Control Genes	FALSE	FALSE	FALSE
MYO7B	ENSG00000169994.18	Control Genes	FALSE	FALSE	FALSE
RP11-286H15.1	ENSG00000272789.1	Control Genes	FALSE	FALSE	FALSE
LIMS2	ENSG00000072163.19	Control Genes	FALSE	FALSE	TRUE
GPR17	ENSG00000144230.16	Control Genes	FALSE	FALSE	FALSE
WDR33	ENSG00000136709.11	Control Genes	FALSE	FALSE	FALSE
RNY4P7	ENSG00000201470.1	Control Genes	FALSE	FALSE	FALSE
Y_RNA	ENSG00000200390.1	Control Genes	FALSE	FALSE	FALSE
RP5-935K16.2	ENSG00000274010.1	Control Genes	FALSE	FALSE	FALSE
POLR2D	ENSG00000144231.10	Control Genes	FALSE	FALSE	FALSE
Metazoa_SRP	ENSG00000273950.1	Control Genes	FALSE	FALSE	FALSE
AMMECR1L	ENSG00000144233.9	Control Genes	FALSE	FALSE	FALSE
RP11-395A13.2	ENSG00000272667.1	Control Genes	FALSE	FALSE	FALSE
AC012306.2	ENSG00000204399.3	Control Genes	FALSE	FALSE	FALSE
SAP130	ENSG00000136715.17	Control Genes	FALSE	FALSE	FALSE
AC108059.1	ENSG00000234044.1	Control Genes	FALSE	FALSE	FALSE
Y_RNA	ENSG00000200432.1	Control Genes	FALSE	FALSE	FALSE
UGGT1	ENSG00000136731.12	Control Genes	FALSE	FALSE	FALSE
AC108059.4	ENSG00000229173.1	Control Genes	FALSE	FALSE	FALSE
AC108059.2	ENSG00000232101.1	Control Genes	FALSE	FALSE	FALSE
DYNLT3P2	ENSG00000229758.2	Control Genes	FALSE	FALSE	FALSE
AC017079.3	ENSG00000185631.7	Control Genes	FALSE	FALSE	FALSE
AC017079.4	ENSG00000238180.1	Control Genes	FALSE	FALSE	FALSE
HS6ST1	ENSG00000136720.6	Control Genes	FALSE	FALSE	TRUE
Y_RNA	ENSG00000252742.1	Control Genes	FALSE	FALSE	FALSE
RNA5SP103	ENSG00000238379.1	Control Genes	FALSE	FALSE	FALSE
ISCA1P6	ENSG00000227653.1	Control Genes	FALSE	FALSE	FALSE
AC012451.1	ENSG00000237532.1	Control Genes	FALSE	FALSE	FALSE
AC068483.1	ENSG00000238277.1	Control Genes	FALSE	FALSE	FALSE
LINC01854	ENSG00000204460.3	Control Genes	FALSE	FALSE	FALSE
AC019050.1	ENSG00000233428.1	Control Genes	FALSE	FALSE	FALSE
AC079776.1	ENSG00000229536.1	Control Genes	FALSE	FALSE	FALSE
PLAC9P1	ENSG00000214100.8	Control Genes	FALSE	FALSE	FALSE
LINC01856	ENSG00000237574.1	Control Genes	FALSE	FALSE	FALSE
AC079776.4	ENSG00000234559.1	Control Genes	FALSE	FALSE	FALSE
RAB6C-AS1	ENSG00000225449.3	Control Genes	FALSE	FALSE	FALSE
RAB6C	ENSG00000222014.5	Control Genes	FALSE	FALSE	FALSE
FAR2P1	ENSG00000180178.10	Control Genes	FALSE	FALSE	FALSE
AC079776.6	ENSG00000250207.1	Control Genes	FALSE	FALSE	FALSE
AC018865.5	ENSG00000217289.3	Control Genes	FALSE	FALSE	FALSE
ARHGAP42P2	ENSG00000231147.2	Control Genes	FALSE	FALSE	FALSE
KLF2P1	ENSG00000231240.1	Control Genes	FALSE	FALSE	FALSE
CYP4F27P	ENSG00000248313.1	Control Genes	FALSE	FALSE	FALSE
POTEF	ENSG00000196604.12	Control Genes	FALSE	FALSE	FALSE
AC018865.11	ENSG00000228471.1	Control Genes	FALSE	FALSE	FALSE
AC018804.3	ENSG00000224087.1	Control Genes	FALSE	FALSE	FALSE
RNU6-1049P	ENSG00000252223.1	Control Genes	FALSE	FALSE	FALSE
MED15P9	ENSG00000223760.4	Control Genes	FALSE	FALSE	FALSE
CCDC74B	ENSG00000152076.18	Control Genes	FALSE	FALSE	FALSE
SMPD4	ENSG00000136699.19	Control Genes	FALSE	TRUE	TRUE
MZT2B	ENSG00000152082.13	Control Genes	FALSE	FALSE	FALSE
TUBA3E	ENSG00000152086.8	Control Genes	FALSE	FALSE	FALSE
AC018804.6	ENSG00000227632.2	Control Genes	FALSE	FALSE	FALSE
RHOQP3	ENSG00000230756.1	Control Genes	FALSE	FALSE	FALSE
NOC2LP1	ENSG00000213225.7	Control Genes	FALSE	FALSE	FALSE
AC134915.1	ENSG00000234398.1	Control Genes	FALSE	FALSE	FALSE
MED15P5	ENSG00000236595.1	Control Genes	FALSE	FALSE	FALSE
MTND1P29	ENSG00000237722.2	Control Genes	FALSE	FALSE	FALSE
MTND2P22	ENSG00000231954.1	Control Genes	FALSE	FALSE	FALSE
MTCO1P7	ENSG00000236211.1	Control Genes	FALSE	FALSE	FALSE
MTCO2P7	ENSG00000230496.1	Control Genes	FALSE	FALSE	FALSE
MTATP6P7	ENSG00000232990.2	Control Genes	FALSE	FALSE	FALSE
MTCO3P7	ENSG00000249997.1	Control Genes	FALSE	FALSE	FALSE
RP11-803A13.2	ENSG00000283940.1	Control Genes	FALSE	FALSE	FALSE
RP11-803A13.3	ENSG00000284171.1	Control Genes	FALSE	FALSE	FALSE
MTND4P27	ENSG00000230548.1	Control Genes	FALSE	FALSE	FALSE
MTND5P29	ENSG00000234934.1	Control Genes	FALSE	FALSE	FALSE
MTND6P8	ENSG00000248136.1	Control Genes	FALSE	FALSE	FALSE
MTCYBP8	ENSG00000233550.1	Control Genes	FALSE	FALSE	FALSE
AC068137.13	ENSG00000226915.1	Control Genes	FALSE	FALSE	FALSE
RP11-803A13.1	ENSG00000271435.1	Control Genes	FALSE	FALSE	FALSE
AC132479.4	ENSG00000224352.1	Control Genes	FALSE	FALSE	FALSE
CCDC115	ENSG00000136710.9	Control Genes	FALSE	TRUE	TRUE
IMP4	ENSG00000136718.9	Control Genes	FALSE	FALSE	FALSE
PTPN18	ENSG00000072135.12	Control Genes	FALSE	FALSE	FALSE
FAR2P2	ENSG00000178162.8	Control Genes	FALSE	FALSE	FALSE
KLF2P2	ENSG00000230646.1	Control Genes	FALSE	FALSE	FALSE
CYP4F62P	ENSG00000239402.3	Control Genes	FALSE	FALSE	FALSE
POTEI	ENSG00000196834.11	Control Genes	FALSE	FALSE	FALSE
RNU6-473P	ENSG00000251973.1	Control Genes	FALSE	FALSE	FALSE
AC013269.3	ENSG00000225819.1	Control Genes	FALSE	FALSE	FALSE
Metazoa_SRP	ENSG00000274711.1	Control Genes	FALSE	FALSE	FALSE
CFC1B	ENSG00000152093.7	Control Genes	FALSE	FALSE	FALSE
AC013269.4	ENSG00000225341.1	Control Genes	FALSE	FALSE	FALSE
AC013269.5	ENSG00000184761.7	Control Genes	FALSE	FALSE	FALSE
TISP43	ENSG00000183292.12	Control Genes	FALSE	FALSE	FALSE
AC140481.4	ENSG00000232408.1	Control Genes	FALSE	FALSE	FALSE
CFC1	ENSG00000136698.8	NDD-Associated Genes	FALSE	TRUE	TRUE
Metazoa_SRP	ENSG00000277668.1	Control Genes	FALSE	FALSE	FALSE
POTEJ	ENSG00000222038.3	Control Genes	FALSE	FALSE	FALSE
RNU6-848P	ENSG00000251757.1	Control Genes	FALSE	FALSE	FALSE
CYP4F30P	ENSG00000214081.8	Control Genes	FALSE	FALSE	FALSE
FAR2P3	ENSG00000240253.5	Control Genes	FALSE	FALSE	FALSE
KLF2P3	ENSG00000223349.1	Control Genes	FALSE	FALSE	FALSE
GPR148	ENSG00000173302.5	Control Genes	FALSE	FALSE	FALSE
AC140481.8	ENSG00000229797.1	Control Genes	FALSE	FALSE	FALSE
AMER3	ENSG00000178171.10	Control Genes	FALSE	FALSE	FALSE
CYCSP8	ENSG00000232503.1	Control Genes	FALSE	FALSE	FALSE
AC133785.1	ENSG00000233221.6	Control Genes	FALSE	FALSE	FALSE
ARHGEF4	ENSG00000136002.18	Control Genes	FALSE	FALSE	FALSE
FAM168B	ENSG00000152102.17	Control Genes	FALSE	FALSE	FALSE
PLEKHB2	ENSG00000115762.16	Control Genes	FALSE	FALSE	FALSE
NEK2P4	ENSG00000230450.1	Control Genes	FALSE	FALSE	FALSE
AC009477.7	ENSG00000225448.1	Control Genes	FALSE	FALSE	FALSE
NF1P8	ENSG00000236956.1	Control Genes	FALSE	FALSE	FALSE
MED15P8	ENSG00000248796.1	Control Genes	FALSE	FALSE	FALSE
POTEE	ENSG00000188219.14	Control Genes	FALSE	FALSE	FALSE
RNU6-127P	ENSG00000212199.1	Control Genes	FALSE	FALSE	FALSE
FAR2P4	ENSG00000231431.7	Control Genes	FALSE	FALSE	FALSE
KLF2P4	ENSG00000236516.1	Control Genes	FALSE	FALSE	FALSE
ARHGAP42P1	ENSG00000227817.4	Control Genes	FALSE	FALSE	FALSE
AC073869.2	ENSG00000224425.2	Control Genes	FALSE	FALSE	FALSE
WTH3DI	ENSG00000233087.7	Control Genes	FALSE	FALSE	FALSE
RP11-109E12.5	ENSG00000283303.1	Control Genes	FALSE	FALSE	FALSE
MTCYBP10	ENSG00000233285.1	Control Genes	FALSE	FALSE	FALSE
MTND6P10	ENSG00000227275.1	Control Genes	FALSE	FALSE	FALSE
MTND5P23	ENSG00000235080.1	Control Genes	FALSE	FALSE	FALSE
MTND4P21	ENSG00000231777.1	Control Genes	FALSE	FALSE	FALSE
RP11-109E12.7	ENSG00000284003.1	Control Genes	FALSE	FALSE	FALSE
RP11-109E12.6	ENSG00000283865.1	Control Genes	FALSE	FALSE	FALSE
MTCO3P18	ENSG00000227661.1	Control Genes	FALSE	FALSE	FALSE
MTATP6P4	ENSG00000236590.1	Control Genes	FALSE	FALSE	FALSE
MTCO2P18	ENSG00000234480.1	Control Genes	FALSE	FALSE	FALSE
MTCO1P18	ENSG00000237910.1	Control Genes	FALSE	FALSE	FALSE
MTND2P18	ENSG00000234939.1	Control Genes	FALSE	FALSE	FALSE
MTND1P26	ENSG00000234576.1	Control Genes	FALSE	FALSE	FALSE
MED15P3	ENSG00000226831.1	Control Genes	FALSE	FALSE	FALSE
RP11-109E12.4	ENSG00000276460.1	Control Genes	FALSE	FALSE	FALSE
LINC01120	ENSG00000223631.1	Control Genes	FALSE	FALSE	FALSE
GNAQP1	ENSG00000214077.4	Control Genes	FALSE	FALSE	FALSE
NOC2LP2	ENSG00000217950.4	Control Genes	FALSE	FALSE	FALSE
RHOQP2	ENSG00000232742.3	Control Genes	FALSE	FALSE	FALSE
RP11-109E12.1	ENSG00000273073.1	Control Genes	FALSE	FALSE	FALSE
MZT2A	ENSG00000173272.15	Control Genes	FALSE	FALSE	FALSE
TUBA3D	ENSG00000075886.10	Control Genes	FALSE	FALSE	TRUE
MIR4784	ENSG00000284149.1	Control Genes	FALSE	FALSE	FALSE
AC093838.4	ENSG00000152117.17	Control Genes	FALSE	FALSE	FALSE
CCDC74A	ENSG00000163040.14	Control Genes	FALSE	FALSE	FALSE
MED15P4	ENSG00000224679.1	Control Genes	FALSE	FALSE	FALSE
POTEKP	ENSG00000204434.5	Control Genes	FALSE	FALSE	FALSE
RNU6-617P	ENSG00000251956.1	Control Genes	FALSE	FALSE	FALSE
RP11-433A19.2	ENSG00000273588.1	Control Genes	FALSE	FALSE	FALSE
LINC01087	ENSG00000224559.2	Control Genes	FALSE	FALSE	FALSE
GRAMD4P8	ENSG00000270930.1	Control Genes	FALSE	FALSE	FALSE
C2orf27A	ENSG00000197927.12	Control Genes	FALSE	FALSE	FALSE
AC093724.2	ENSG00000213222.3	Control Genes	FALSE	FALSE	FALSE
C2orf27B	ENSG00000186825.5	Control Genes	FALSE	FALSE	FALSE
RP11-788A1.1	ENSG00000274353.1	Control Genes	FALSE	FALSE	FALSE
AC103564.7	ENSG00000229203.1	Control Genes	FALSE	FALSE	FALSE
AC103564.6	ENSG00000232760.1	Control Genes	FALSE	FALSE	FALSE
AJ239322.3	ENSG00000244337.2	Control Genes	FALSE	FALSE	FALSE
AJ239322.1	ENSG00000235615.2	Control Genes	FALSE	FALSE	FALSE
LINC01945	ENSG00000236485.1	Control Genes	FALSE	FALSE	FALSE
AC093787.1	ENSG00000226886.1	Control Genes	FALSE	FALSE	FALSE
RP11-629P16.1	ENSG00000271179.1	Control Genes	FALSE	FALSE	FALSE
AC098826.4	ENSG00000225594.1	Control Genes	FALSE	FALSE	FALSE
AC098826.5	ENSG00000227745.1	Control Genes	FALSE	FALSE	FALSE
ANKRD30BL	ENSG00000163046.15	Control Genes	FALSE	FALSE	FALSE
RNA5-8SP5	ENSG00000202174.1	Control Genes	FALSE	FALSE	FALSE
MIR663B	ENSG00000221288.1	Control Genes	FALSE	FALSE	FALSE
CDC27P1	ENSG00000233786.1	Control Genes	FALSE	FALSE	FALSE
AC097532.2	ENSG00000230803.1	Control Genes	FALSE	FALSE	FALSE
ZNF806	ENSG00000018607.6	Control Genes	FALSE	FALSE	FALSE
RP11-725P16.2	ENSG00000272769.1	Control Genes	FALSE	FALSE	FALSE
FAM201B	ENSG00000230992.3	Control Genes	FALSE	FALSE	FALSE
RNU6-175P	ENSG00000252705.1	Control Genes	FALSE	FALSE	FALSE
GPR39	ENSG00000183840.6	Control Genes	FALSE	FALSE	FALSE
YBX1P7	ENSG00000232349.2	Control Genes	FALSE	FALSE	FALSE
RN7SKP103	ENSG00000200718.1	Control Genes	FALSE	FALSE	FALSE
LYPD1	ENSG00000150551.10	Control Genes	FALSE	FALSE	FALSE
AC010974.3	ENSG00000230065.1	Control Genes	FALSE	FALSE	FALSE
NCKAP5	ENSG00000176771.16	Control Genes	FALSE	FALSE	FALSE
AC016909.2	ENSG00000228721.1	Control Genes	FALSE	FALSE	FALSE
AC016909.1	ENSG00000233729.1	Control Genes	FALSE	FALSE	FALSE
RP11-575M22.1	ENSG00000279512.1	Control Genes	FALSE	FALSE	FALSE
AC010890.1	ENSG00000226953.7	Control Genes	FALSE	FALSE	FALSE
RNU6-579P	ENSG00000252688.1	Control Genes	FALSE	FALSE	FALSE
RN7SKP154	ENSG00000222068.1	Control Genes	FALSE	FALSE	FALSE
NCKAP5-IT1	ENSG00000232474.1	Control Genes	FALSE	FALSE	FALSE
AC011243.1	ENSG00000223430.1	Control Genes	FALSE	FALSE	FALSE
RN7SKP93	ENSG00000200708.1	Control Genes	FALSE	FALSE	FALSE
MGAT5	ENSG00000152127.8	Control Genes	FALSE	FALSE	FALSE
MIR3679	ENSG00000263813.1	Control Genes	FALSE	FALSE	FALSE
RNA5SP104	ENSG00000222921.1	Control Genes	FALSE	FALSE	FALSE
EDDM3CP	ENSG00000234060.1	Control Genes	FALSE	FALSE	FALSE
TMEM163	ENSG00000152128.13	Control Genes	FALSE	FALSE	FALSE
CCNT2-AS1	ENSG00000224043.7	Control Genes	FALSE	FALSE	FALSE
VDAC2P4	ENSG00000234682.1	Control Genes	FALSE	FALSE	FALSE
AC110620.1	ENSG00000228098.1	Control Genes	FALSE	FALSE	FALSE
ACMSD	ENSG00000153086.13	Control Genes	FALSE	FALSE	FALSE
MIR5590	ENSG00000263783.1	Control Genes	FALSE	FALSE	FALSE
CCNT2	ENSG00000082258.12	Control Genes	FALSE	FALSE	FALSE
MAP3K19	ENSG00000176601.12	Control Genes	FALSE	FALSE	FALSE
RAB3GAP1	ENSG00000115839.17	Control Genes	FALSE	TRUE	TRUE
SNORA40	ENSG00000208308.1	Control Genes	FALSE	FALSE	FALSE
ZRANB3	ENSG00000121988.17	Control Genes	FALSE	FALSE	FALSE
AC064850.4	ENSG00000235651.1	Control Genes	FALSE	FALSE	FALSE
R3HDM1	ENSG00000048991.16	Control Genes	FALSE	FALSE	FALSE
RNU6-512P	ENSG00000201308.1	Control Genes	FALSE	FALSE	FALSE
MIR128-1	ENSG00000207654.4	Control Genes	FALSE	FALSE	FALSE
UBXN4	ENSG00000144224.16	Control Genes	FALSE	FALSE	FALSE
LCT	ENSG00000115850.9	Control Genes	FALSE	FALSE	TRUE
Y_RNA	ENSG00000200664.1	Control Genes	FALSE	FALSE	FALSE
AC011893.3	ENSG00000226806.1	Control Genes	FALSE	FALSE	FALSE
MCM6	ENSG00000076003.4	Control Genes	FALSE	FALSE	TRUE
AC011999.1	ENSG00000214070.3	Control Genes	FALSE	FALSE	FALSE
DARS	ENSG00000115866.10	Control Genes	FALSE	FALSE	TRUE
DARS-AS1	ENSG00000231890.7	Control Genes	FALSE	FALSE	FALSE
AC068492.1	ENSG00000237262.1	Control Genes	FALSE	FALSE	FALSE
CXCR4	ENSG00000121966.6	Control Genes	FALSE	FALSE	TRUE
HNRNPKP2	ENSG00000227347.1	Control Genes	FALSE	FALSE	FALSE
RP11-1193F23.1	ENSG00000279024.1	Control Genes	FALSE	FALSE	FALSE
UBBP1	ENSG00000230037.1	Control Genes	FALSE	FALSE	FALSE
RN7SKP141	ENSG00000251976.1	Control Genes	FALSE	FALSE	FALSE
SMC4P1	ENSG00000229568.1	Control Genes	FALSE	FALSE	FALSE
THSD7B	ENSG00000144229.11	Control Genes	FALSE	FALSE	FALSE
RNA5SP105	ENSG00000212425.1	Control Genes	FALSE	FALSE	FALSE
Y_RNA	ENSG00000222394.2	Control Genes	FALSE	FALSE	FALSE
HNMT	ENSG00000150540.13	Control Genes	FALSE	FALSE	TRUE
LINC01832	ENSG00000224231.1	Control Genes	FALSE	FALSE	FALSE
AC097523.1	ENSG00000233045.1	Control Genes	FALSE	FALSE	FALSE
YWHAEP5	ENSG00000234645.3	Control Genes	FALSE	FALSE	FALSE
AC097523.3	ENSG00000237939.1	Control Genes	FALSE	FALSE	FALSE
AC097721.1	ENSG00000232915.1	Control Genes	FALSE	FALSE	FALSE
AC097721.2	ENSG00000228043.5	Control Genes	FALSE	FALSE	FALSE
AC114763.1	ENSG00000230569.1	Control Genes	FALSE	FALSE	FALSE
SPOPL	ENSG00000144228.8	Control Genes	FALSE	FALSE	FALSE
AC092620.2	ENSG00000241772.2	Control Genes	FALSE	FALSE	FALSE
RP11-231E19.1	ENSG00000260059.1	Control Genes	FALSE	FALSE	FALSE
AC092620.3	ENSG00000237772.1	Control Genes	FALSE	FALSE	FALSE
NXPH2	ENSG00000144227.4	Control Genes	FALSE	FALSE	FALSE
RN7SKP286	ENSG00000222826.1	Control Genes	FALSE	FALSE	FALSE
YY1P2	ENSG00000229104.1	Control Genes	FALSE	FALSE	FALSE
AHCYP4	ENSG00000232992.2	Control Genes	FALSE	FALSE	FALSE
AC062021.1	ENSG00000226939.1	Control Genes	FALSE	FALSE	FALSE
AC016710.1	ENSG00000229131.1	Control Genes	FALSE	FALSE	FALSE
SNORA72	ENSG00000206901.1	Control Genes	FALSE	FALSE	FALSE
MRPS18BP2	ENSG00000235232.1	Control Genes	FALSE	FALSE	FALSE
AC012497.2	ENSG00000228374.1	Control Genes	FALSE	FALSE	FALSE
AC078851.1	ENSG00000223554.1	Control Genes	FALSE	FALSE	FALSE
RN7SL283P	ENSG00000240977.3	Control Genes	FALSE	FALSE	FALSE
LINC01853	ENSG00000224028.1	Control Genes	FALSE	FALSE	FALSE
MTCO1P44	ENSG00000227149.1	Control Genes	FALSE	FALSE	FALSE
MTND2P19	ENSG00000231567.1	Control Genes	FALSE	FALSE	FALSE
MTND1P27	ENSG00000223921.1	Control Genes	FALSE	FALSE	FALSE
LRP1B	ENSG00000168702.17	Control Genes	FALSE	FALSE	FALSE
uc_338	ENSG00000277306.1	Control Genes	FALSE	FALSE	FALSE
MIR7157	ENSG00000283506.1	Control Genes	FALSE	FALSE	FALSE
AC117947.1	ENSG00000236440.1	Control Genes	FALSE	FALSE	FALSE
AC010740.1	ENSG00000238065.1	Control Genes	FALSE	FALSE	FALSE
Y_RNA	ENSG00000201892.1	Control Genes	FALSE	FALSE	FALSE
RNU6-904P	ENSG00000252015.1	Control Genes	FALSE	FALSE	FALSE
AC068287.1	ENSG00000233329.1	Control Genes	FALSE	FALSE	FALSE
AC078882.1	ENSG00000244125.1	Control Genes	FALSE	FALSE	FALSE
UBE2V1P14	ENSG00000228134.1	Control Genes	FALSE	FALSE	FALSE
AC013444.1	ENSG00000229781.1	Control Genes	FALSE	FALSE	FALSE
KYNU	ENSG00000115919.14	Control Genes	FALSE	FALSE	TRUE
RP11-470B22.1	ENSG00000270390.1	Control Genes	FALSE	FALSE	FALSE
ARHGAP15	ENSG00000075884.13	Control Genes	FALSE	FALSE	FALSE
MTCYBP11	ENSG00000224288.2	Control Genes	FALSE	FALSE	FALSE
MTND6P11	ENSG00000226839.1	Control Genes	FALSE	FALSE	FALSE
MTND5P24	ENSG00000224852.1	Control Genes	FALSE	FALSE	FALSE
MTND4P22	ENSG00000232772.1	Control Genes	FALSE	FALSE	FALSE
MTND4LP12	ENSG00000236300.2	Control Genes	FALSE	FALSE	FALSE
MTND3P9	ENSG00000227557.1	Control Genes	FALSE	FALSE	FALSE
MTCO3P5	ENSG00000225476.1	Control Genes	FALSE	FALSE	FALSE
RP11-190J23.2	ENSG00000284167.1	Control Genes	FALSE	FALSE	FALSE
MTCO2P5	ENSG00000231766.1	Control Genes	FALSE	FALSE	FALSE
RP11-190J23.1	ENSG00000257284.1	Control Genes	FALSE	FALSE	FALSE
AC096558.1	ENSG00000228655.6	Control Genes	FALSE	FALSE	FALSE
RP11-570L15.2	ENSG00000257640.1	Control Genes	FALSE	FALSE	FALSE
RP11-570L15.1	ENSG00000258268.1	Control Genes	FALSE	FALSE	FALSE
AC079584.3	ENSG00000283994.1	Control Genes	FALSE	FALSE	FALSE
AC092652.1	ENSG00000231758.2	Control Genes	FALSE	FALSE	FALSE
RP11-434H14.1	ENSG00000257277.1	Control Genes	FALSE	FALSE	FALSE
CTD-2252P21.1	ENSG00000257226.1	Control Genes	FALSE	FALSE	FALSE
AC079584.2	ENSG00000236356.1	Control Genes	FALSE	FALSE	FALSE
Y_RNA	ENSG00000200287.1	Control Genes	FALSE	FALSE	FALSE
AC016910.1	ENSG00000232377.1	Control Genes	FALSE	FALSE	FALSE
GTDC1	ENSG00000121964.14	Control Genes	FALSE	FALSE	FALSE
ZEB2	ENSG00000169554.18	NDD-Associated Genes	FALSE	TRUE	TRUE
RP11-107E5.4	ENSG00000283118.1	Control Genes	FALSE	FALSE	FALSE
RP11-107E5.3	ENSG00000279166.1	Control Genes	FALSE	FALSE	FALSE
ZEB2-AS1	ENSG00000238057.8	Control Genes	FALSE	FALSE	FALSE
LINC01412	ENSG00000232606.1	Control Genes	FALSE	FALSE	FALSE
TEX41	ENSG00000226674.8	Control Genes	FALSE	FALSE	FALSE
AC023128.1	ENSG00000234940.1	Control Genes	FALSE	FALSE	FALSE
VIS1	ENSG00000276706.1	Control Genes	FALSE	FALSE	FALSE
AC023128.2	ENSG00000235352.1	Control Genes	FALSE	FALSE	FALSE
LINC01966	ENSG00000268580.1	Control Genes	FALSE	FALSE	FALSE
AC064865.1	ENSG00000235435.1	Control Genes	FALSE	FALSE	FALSE
RPL6P5	ENSG00000214064.3	Control Genes	FALSE	FALSE	FALSE
AC092484.1	ENSG00000225107.1	Control Genes	FALSE	FALSE	FALSE
AC079163.1	ENSG00000226218.1	Control Genes	FALSE	FALSE	FALSE
AC079248.1	ENSG00000234119.1	Control Genes	FALSE	FALSE	FALSE
RP11-24J11.1	ENSG00000279876.1	Control Genes	FALSE	FALSE	FALSE
AC062031.1	ENSG00000233842.1	Control Genes	FALSE	FALSE	FALSE
RNU7-2P	ENSG00000251905.1	Control Genes	FALSE	FALSE	FALSE
RPL17P12	ENSG00000230559.1	Control Genes	FALSE	FALSE	FALSE
AC093084.1	ENSG00000227134.1	Control Genes	FALSE	FALSE	FALSE
PABPC1P2	ENSG00000198526.7	Control Genes	FALSE	FALSE	FALSE
RP11-638D14.1	ENSG00000271583.1	Control Genes	FALSE	FALSE	FALSE
LINC01911	ENSG00000231040.1	Control Genes	FALSE	FALSE	FALSE
AC062032.1	ENSG00000227902.2	Control Genes	FALSE	FALSE	FALSE
RNU6-692P	ENSG00000207225.1	Control Genes	FALSE	FALSE	FALSE
Y_RNA	ENSG00000207161.1	Control Genes	FALSE	FALSE	FALSE
RNU6-715P	ENSG00000202074.1	Control Genes	FALSE	FALSE	FALSE
RNA5SP106	ENSG00000253083.1	Control Genes	FALSE	FALSE	FALSE
AC009480.4	ENSG00000229143.1	Control Genes	FALSE	FALSE	FALSE
ACVR2A	ENSG00000121989.14	Control Genes	FALSE	FALSE	FALSE
RNU6-1275P	ENSG00000212389.1	Control Genes	FALSE	FALSE	FALSE
AC009480.3	ENSG00000223911.1	Control Genes	FALSE	FALSE	FALSE
ORC4	ENSG00000115947.13	Control Genes	FALSE	TRUE	TRUE
MBD5	ENSG00000204406.12	NDD-Associated Genes	FALSE	TRUE	TRUE
RP11-567F11.1	ENSG00000281469.1	Control Genes	FALSE	FALSE	FALSE
RP11-567F11.2	ENSG00000281772.1	Control Genes	FALSE	FALSE	FALSE
SNORA48	ENSG00000212181.1	Control Genes	FALSE	FALSE	FALSE
AC019070.1	ENSG00000224007.1	Control Genes	FALSE	FALSE	FALSE
RPS29P8	ENSG00000232238.1	Control Genes	FALSE	FALSE	FALSE
EPC2	ENSG00000135999.11	Control Genes	FALSE	FALSE	FALSE
RNU2-9P	ENSG00000222126.1	Control Genes	FALSE	FALSE	FALSE
UBBP3	ENSG00000223962.1	Control Genes	FALSE	FALSE	FALSE
AC105402.4	ENSG00000231079.7	Control Genes	FALSE	FALSE	FALSE
AC105402.2	ENSG00000228848.3	Control Genes	FALSE	FALSE	FALSE
AC105402.3	ENSG00000226340.1	Control Genes	FALSE	FALSE	FALSE
KIF5C	ENSG00000168280.16	NDD-Associated Genes	FALSE	TRUE	TRUE
LYPD6B	ENSG00000150556.16	Control Genes	FALSE	FALSE	FALSE
TXNP5	ENSG00000228236.2	Control Genes	FALSE	FALSE	FALSE
FAM8A3P	ENSG00000224337.1	Control Genes	FALSE	FALSE	FALSE
LYPD6	ENSG00000187123.14	Control Genes	FALSE	FALSE	FALSE
AC007394.3	ENSG00000223604.1	Control Genes	FALSE	FALSE	FALSE
MMADHC	ENSG00000168288.12	Control Genes	FALSE	TRUE	TRUE
AC144449.1	ENSG00000231969.1	Control Genes	FALSE	FALSE	FALSE
RNU6-601P	ENSG00000207270.1	Control Genes	FALSE	FALSE	FALSE
LINC01931	ENSG00000162947.4	Control Genes	FALSE	FALSE	FALSE
LINC01818	ENSG00000230645.1	Control Genes	FALSE	FALSE	FALSE
LINC01817	ENSG00000231420.1	Control Genes	FALSE	FALSE	FALSE
RND3	ENSG00000115963.13	Control Genes	FALSE	FALSE	FALSE
LINC01920	ENSG00000236049.1	Control Genes	FALSE	FALSE	FALSE
AC104777.3	ENSG00000237220.1	Control Genes	FALSE	FALSE	FALSE
AC104777.1	ENSG00000232359.1	Control Genes	FALSE	FALSE	FALSE
AC104777.4	ENSG00000224048.5	Control Genes	FALSE	FALSE	FALSE
AC023469.2	ENSG00000228064.1	Control Genes	FALSE	FALSE	FALSE
AC023469.1	ENSG00000222031.1	Control Genes	FALSE	FALSE	FALSE
AC018731.3	ENSG00000236885.1	Control Genes	FALSE	FALSE	FALSE
FABP5P10	ENSG00000213201.3	Control Genes	FALSE	FALSE	FALSE
RBM43	ENSG00000184898.6	Control Genes	FALSE	FALSE	FALSE
NMI	ENSG00000123609.10	Control Genes	FALSE	FALSE	FALSE
TNFAIP6	ENSG00000123610.4	Control Genes	FALSE	FALSE	FALSE
RN7SL124P	ENSG00000242113.3	Control Genes	FALSE	FALSE	FALSE
RIF1	ENSG00000080345.17	Control Genes	FALSE	FALSE	FALSE
NEB	ENSG00000183091.19	Control Genes	FALSE	TRUE	TRUE
ARL5A	ENSG00000162980.16	Control Genes	FALSE	FALSE	FALSE
CACNB4	ENSG00000182389.19	NDD-Associated Genes	FALSE	TRUE	TRUE
AC079790.2	ENSG00000225214.1	Control Genes	FALSE	FALSE	FALSE
STAM2	ENSG00000115145.9	Control Genes	FALSE	FALSE	FALSE
RPL30P2	ENSG00000234272.1	Control Genes	FALSE	FALSE	FALSE
Y_RNA	ENSG00000199884.1	Control Genes	FALSE	FALSE	FALSE
FMNL2	ENSG00000157827.19	Control Genes	FALSE	FALSE	FALSE
AC012066.1	ENSG00000213197.3	Control Genes	FALSE	FALSE	FALSE
RP11-17G11.1	ENSG00000270776.1	Control Genes	FALSE	FALSE	FALSE
PRPF40A	ENSG00000196504.15	Control Genes	FALSE	FALSE	FALSE
ARL6IP6	ENSG00000177917.10	Control Genes	FALSE	FALSE	FALSE
AC009969.1	ENSG00000234932.2	Control Genes	FALSE	FALSE	FALSE
UBQLN4P2	ENSG00000226213.1	Control Genes	FALSE	FALSE	FALSE
ATP5F1P4	ENSG00000214025.2	Control Genes	FALSE	FALSE	FALSE
AC011901.2	ENSG00000224612.1	Control Genes	FALSE	FALSE	FALSE
AC079150.2	ENSG00000226338.1	Control Genes	FALSE	FALSE	FALSE
LINC01850	ENSG00000227708.1	Control Genes	FALSE	FALSE	FALSE
RPL23AP29	ENSG00000214024.2	Control Genes	FALSE	FALSE	FALSE
AC012501.3	ENSG00000242575.1	Control Genes	FALSE	FALSE	FALSE
AC012501.2	ENSG00000227400.2	Control Genes	FALSE	FALSE	FALSE
SNORD56	ENSG00000200377.1	Control Genes	FALSE	FALSE	FALSE
RPRM	ENSG00000177519.3	Control Genes	FALSE	FALSE	FALSE
DNAJA1P2	ENSG00000236917.1	Control Genes	FALSE	FALSE	FALSE
GALNT13	ENSG00000144278.14	Control Genes	FALSE	FALSE	FALSE
PHBP4	ENSG00000230251.1	Control Genes	FALSE	FALSE	FALSE
AC009227.2	ENSG00000224675.1	Control Genes	FALSE	FALSE	FALSE
AC009227.3	ENSG00000238004.1	Control Genes	FALSE	FALSE	FALSE
RNA5SP107	ENSG00000223290.1	Control Genes	FALSE	FALSE	FALSE
AC061961.2	ENSG00000235949.1	Control Genes	FALSE	FALSE	FALSE
KCNJ3	ENSG00000162989.4	Control Genes	FALSE	FALSE	FALSE
CBX3P6	ENSG00000228837.2	Control Genes	FALSE	FALSE	FALSE
AC092625.1	ENSG00000230991.1	Control Genes	FALSE	FALSE	FALSE
RNU6-1001P	ENSG00000223197.1	Control Genes	FALSE	FALSE	FALSE
MTCO1P45	ENSG00000232982.1	Control Genes	FALSE	FALSE	FALSE
MTND2P20	ENSG00000229701.1	Control Genes	FALSE	FALSE	FALSE
ATP5A1P2	ENSG00000227682.2	Control Genes	FALSE	FALSE	FALSE
MTND4P28	ENSG00000233709.1	Control Genes	FALSE	FALSE	FALSE
MTND5P30	ENSG00000233039.1	Control Genes	FALSE	FALSE	FALSE
MTND6P9	ENSG00000233248.1	Control Genes	FALSE	FALSE	FALSE
MTCYBP9	ENSG00000229935.1	Control Genes	FALSE	FALSE	FALSE
RNU6-546P	ENSG00000206718.1	Control Genes	FALSE	FALSE	FALSE
LINC01876	ENSG00000226383.6	Control Genes	FALSE	FALSE	FALSE
AC073551.1	ENSG00000235548.1	Control Genes	FALSE	FALSE	FALSE
RP11-605B16.1	ENSG00000282440.1	Control Genes	FALSE	FALSE	FALSE
NR4A2	ENSG00000153234.13	NDD-Associated Genes	FALSE	TRUE	FALSE
GPD2	ENSG00000115159.15	NDD-Associated Genes	FALSE	FALSE	TRUE
LINC01958	ENSG00000283436.1	Control Genes	FALSE	FALSE	FALSE
RPLP0P7	ENSG00000238069.1	Control Genes	FALSE	FALSE	FALSE
CDK7P1	ENSG00000213194.3	Control Genes	FALSE	FALSE	FALSE
GALNT5	ENSG00000136542.8	Control Genes	FALSE	FALSE	FALSE
RN7SKP281	ENSG00000222404.1	Control Genes	FALSE	FALSE	FALSE
ERMN	ENSG00000136541.14	Control Genes	FALSE	FALSE	FALSE
FAM133DP	ENSG00000230562.3	Control Genes	FALSE	FALSE	FALSE
CYTIP	ENSG00000115165.9	Control Genes	FALSE	FALSE	FALSE
ACVR1C	ENSG00000123612.15	Control Genes	FALSE	FALSE	FALSE
AC019186.1	ENSG00000234584.1	Control Genes	FALSE	FALSE	FALSE
ACVR1	ENSG00000115170.13	NDD-Associated Genes	FALSE	TRUE	TRUE
UPP2	ENSG00000007001.12	Control Genes	FALSE	FALSE	FALSE
RP11-546J1.1	ENSG00000270557.1	Control Genes	FALSE	FALSE	FALSE
RNU6-436P	ENSG00000251980.1	Control Genes	FALSE	FALSE	FALSE
RP11-1152H14.1	ENSG00000271320.1	Control Genes	FALSE	FALSE	FALSE
AC005539.2	ENSG00000228937.1	Control Genes	FALSE	FALSE	FALSE
RNU6-932P	ENSG00000212410.1	Control Genes	FALSE	FALSE	FALSE
PTP4A1P1	ENSG00000231158.1	Control Genes	FALSE	FALSE	FALSE
UPP2-IT1	ENSG00000237327.1	Control Genes	FALSE	FALSE	FALSE
CCDC148-AS1	ENSG00000227480.2	Control Genes	FALSE	FALSE	FALSE
CCDC148	ENSG00000153237.17	Control Genes	FALSE	FALSE	FALSE
HNRNPDLP2	ENSG00000234890.1	Control Genes	FALSE	FALSE	FALSE
RN7SL393P	ENSG00000243723.3	Control Genes	FALSE	FALSE	FALSE
PKP4	ENSG00000144283.21	Control Genes	FALSE	FALSE	FALSE
AC005042.2	ENSG00000227331.1	Control Genes	FALSE	FALSE	FALSE
PKP4-AS1	ENSG00000204380.4	Control Genes	FALSE	FALSE	FALSE
AC005042.5	ENSG00000228586.1	Control Genes	FALSE	FALSE	FALSE
AC005042.3	ENSG00000231675.1	Control Genes	FALSE	FALSE	FALSE
DAPL1	ENSG00000163331.11	Control Genes	FALSE	FALSE	FALSE
OR7E89P	ENSG00000243792.1	Control Genes	FALSE	FALSE	FALSE
OR7E28P	ENSG00000251491.2	Control Genes	FALSE	FALSE	FALSE
OR7E90P	ENSG00000188668.4	Control Genes	FALSE	FALSE	FALSE
RNU2-21P	ENSG00000222300.1	Control Genes	FALSE	FALSE	FALSE
TANC1	ENSG00000115183.14	Control Genes	FALSE	FALSE	FALSE
BTF3L4P2	ENSG00000213189.5	Control Genes	FALSE	FALSE	FALSE
RNU6-580P	ENSG00000202029.1	Control Genes	FALSE	FALSE	FALSE
GSTM3P2	ENSG00000226878.2	Control Genes	FALSE	FALSE	FALSE
MIR6888	ENSG00000275141.1	Control Genes	FALSE	FALSE	FALSE
WDSUB1	ENSG00000196151.10	Control Genes	FALSE	FALSE	FALSE
BAZ2B	ENSG00000123636.17	NDD-Associated Genes	FALSE	FALSE	FALSE
AC008277.1	ENSG00000223642.7	Control Genes	FALSE	FALSE	FALSE
RP11-311B14.1	ENSG00000270893.1	Control Genes	FALSE	FALSE	FALSE
Y_RNA	ENSG00000207117.1	Control Genes	FALSE	FALSE	FALSE
AC009506.1	ENSG00000224152.1	Control Genes	FALSE	FALSE	FALSE
AC009961.3	ENSG00000226266.6	Control Genes	FALSE	FALSE	FALSE
AC009961.2	ENSG00000230783.1	Control Genes	FALSE	FALSE	FALSE
MARCH7	ENSG00000136536.14	Control Genes	FALSE	FALSE	FALSE
CD302	ENSG00000241399.6	Control Genes	FALSE	FALSE	FALSE
LY75	ENSG00000054219.10	Control Genes	FALSE	FALSE	FALSE
AC009961.5	ENSG00000227055.1	Control Genes	FALSE	FALSE	FALSE
PLA2R1	ENSG00000153246.12	Control Genes	FALSE	FALSE	FALSE
ITGB6	ENSG00000115221.10	Control Genes	FALSE	FALSE	TRUE
RBMS1	ENSG00000153250.19	Control Genes	FALSE	FALSE	FALSE
RP11-20F18.1	ENSG00000279844.1	Control Genes	FALSE	FALSE	FALSE
RN7SL423P	ENSG00000244372.3	Control Genes	FALSE	FALSE	FALSE
AC009313.2	ENSG00000232337.1	Control Genes	FALSE	FALSE	FALSE
AC009313.1	ENSG00000224467.1	Control Genes	FALSE	FALSE	FALSE
TANK	ENSG00000136560.13	Control Genes	FALSE	FALSE	FALSE
AC009299.2	ENSG00000235724.8	Control Genes	FALSE	FALSE	FALSE
LINC01806	ENSG00000227403.1	Control Genes	FALSE	FALSE	FALSE
AC009299.4	ENSG00000225813.1	Control Genes	FALSE	FALSE	FALSE
PSMD14	ENSG00000115233.11	Control Genes	FALSE	FALSE	FALSE
AC009299.5	ENSG00000232320.6	Control Genes	FALSE	FALSE	FALSE
RNA5SP108	ENSG00000271924.1	Control Genes	FALSE	FALSE	FALSE
TBR1	ENSG00000136535.14	NDD-Associated Genes	FALSE	TRUE	TRUE
AC009487.4	ENSG00000224076.5	Control Genes	FALSE	FALSE	FALSE
SLC4A10	ENSG00000144290.16	Control Genes	FALSE	FALSE	FALSE
AC009487.5	ENSG00000251621.1	Control Genes	FALSE	FALSE	FALSE
RP11-334E15.1	ENSG00000280105.1	Control Genes	FALSE	FALSE	FALSE
AC009487.6	ENSG00000226121.2	Control Genes	FALSE	FALSE	FALSE
snoU13	ENSG00000238570.1	Control Genes	FALSE	FALSE	FALSE
AC062022.1	ENSG00000226946.1	Control Genes	FALSE	FALSE	FALSE
KRT18P46	ENSG00000235716.1	Control Genes	FALSE	FALSE	FALSE
RPEP5	ENSG00000234732.1	Control Genes	FALSE	FALSE	FALSE
DPP4	ENSG00000197635.9	Control Genes	FALSE	FALSE	FALSE
AC008063.2	ENSG00000230918.1	Control Genes	FALSE	FALSE	FALSE
TIMM8AP1	ENSG00000231445.1	Control Genes	FALSE	FALSE	FALSE
EIF3EP2	ENSG00000224674.1	Control Genes	FALSE	FALSE	FALSE
AC008063.3	ENSG00000233397.1	Control Genes	FALSE	FALSE	FALSE
GCG	ENSG00000115263.14	Control Genes	FALSE	FALSE	FALSE
AC007750.5	ENSG00000236841.7	Control Genes	FALSE	FALSE	FALSE
FAP	ENSG00000078098.13	Control Genes	FALSE	FALSE	FALSE
IFIH1	ENSG00000115267.5	NDD-Associated Genes	FALSE	TRUE	TRUE
GCA	ENSG00000115271.10	Control Genes	FALSE	FALSE	FALSE
KCNH7	ENSG00000184611.11	Control Genes	TRUE	FALSE	FALSE
RNA5SP109	ENSG00000212312.1	Control Genes	FALSE	FALSE	FALSE
AC007740.1	ENSG00000237750.2	Control Genes	FALSE	FALSE	FALSE
RPL7P61	ENSG00000230282.1	Control Genes	FALSE	FALSE	FALSE
RNU6-627P	ENSG00000200902.1	Control Genes	FALSE	FALSE	FALSE
FIGN	ENSG00000182263.13	NDD-Associated Genes	FALSE	FALSE	FALSE
AC092684.1	ENSG00000237844.1	Control Genes	FALSE	FALSE	FALSE
PRPS1P1	ENSG00000226847.1	Control Genes	FALSE	FALSE	FALSE
CYP2C56P	ENSG00000229641.1	Control Genes	FALSE	FALSE	FALSE
GRB14	ENSG00000115290.9	Control Genes	FALSE	FALSE	FALSE
RP11-452N17.1	ENSG00000277998.1	Control Genes	FALSE	FALSE	FALSE
COBLL1	ENSG00000082438.15	Control Genes	FALSE	FALSE	FALSE
AC019181.3	ENSG00000224331.2	Control Genes	FALSE	FALSE	FALSE
SNORA70F	ENSG00000206869.1	Control Genes	FALSE	FALSE	FALSE
AC013463.2	ENSG00000236283.4	Control Genes	FALSE	FALSE	FALSE
RNA5SP110	ENSG00000199508.1	Control Genes	FALSE	FALSE	FALSE
RNA5SP111	ENSG00000223318.1	Control Genes	FALSE	FALSE	FALSE
SLC38A11	ENSG00000169507.9	Control Genes	FALSE	FALSE	FALSE
SCN3A	ENSG00000153253.16	Hotspot Genes	TRUE	TRUE	TRUE
SCN2A	ENSG00000136531.15	Hotspot Genes	TRUE	TRUE	TRUE
MAPRE1P3	ENSG00000233204.1	Control Genes	FALSE	FALSE	FALSE
CSRNP3	ENSG00000178662.15	Control Genes	FALSE	FALSE	FALSE
GALNT3	ENSG00000115339.13	Control Genes	FALSE	FALSE	TRUE
AC009495.2	ENSG00000235192.1	Control Genes	FALSE	FALSE	FALSE
AC009495.4	ENSG00000229195.1	Control Genes	FALSE	FALSE	FALSE
AC009495.3	ENSG00000232411.1	Control Genes	FALSE	FALSE	FALSE
TTC21B	ENSG00000123607.14	Control Genes	FALSE	FALSE	TRUE
TTC21B-AS1	ENSG00000224490.5	Control Genes	FALSE	FALSE	FALSE
AC010127.3	ENSG00000236107.7	Control Genes	FALSE	FALSE	FALSE
SCN1A	ENSG00000144285.17	Hotspot Genes	TRUE	TRUE	TRUE
Y_RNA	ENSG00000238813.1	Control Genes	FALSE	FALSE	FALSE
RN7SKP152	ENSG00000222376.1	Control Genes	FALSE	FALSE	FALSE
SCN9A	ENSG00000169432.14	Control Genes	TRUE	FALSE	TRUE
SCN7A	ENSG00000136546.13	Control Genes	TRUE	FALSE	FALSE
RP11-646I19.1	ENSG00000283657.1	Control Genes	FALSE	FALSE	FALSE
XIRP2	ENSG00000163092.19	Control Genes	FALSE	FALSE	FALSE
AC092601.1	ENSG00000225182.1	Control Genes	FALSE	FALSE	FALSE
XIRP2-AS1	ENSG00000254552.1	Control Genes	FALSE	FALSE	FALSE
AC074363.1	ENSG00000228222.1	Control Genes	FALSE	FALSE	FALSE
RNU7-148P	ENSG00000238357.1	Control Genes	FALSE	FALSE	FALSE
CTAGE14P	ENSG00000214211.2	Control Genes	FALSE	FALSE	FALSE
AC016723.4	ENSG00000235335.2	Control Genes	FALSE	FALSE	FALSE
B3GALT1	ENSG00000172318.5	Control Genes	FALSE	FALSE	FALSE
STK39	ENSG00000198648.10	Control Genes	FALSE	FALSE	FALSE
AC067940.1	ENSG00000238259.1	Control Genes	FALSE	FALSE	FALSE
RN7SL813P	ENSG00000241074.3	Control Genes	FALSE	FALSE	FALSE
CERS6	ENSG00000172292.14	Control Genes	FALSE	FALSE	FALSE
MIR4774	ENSG00000265694.1	Control Genes	FALSE	FALSE	FALSE
RNU6-766P	ENSG00000199348.1	Control Genes	FALSE	FALSE	FALSE
CERS6-AS1	ENSG00000227617.8	Control Genes	FALSE	FALSE	FALSE
NOSTRIN	ENSG00000163072.15	Control Genes	FALSE	FALSE	FALSE
SPC25	ENSG00000152253.8	Control Genes	FALSE	FALSE	FALSE
G6PC2	ENSG00000152254.10	Control Genes	FALSE	FALSE	FALSE
ABCB11	ENSG00000073734.8	Control Genes	FALSE	TRUE	TRUE
DHRS9	ENSG00000073737.16	Control Genes	FALSE	FALSE	FALSE
AC007556.3	ENSG00000235321.1	Control Genes	FALSE	FALSE	FALSE
UBE2V1P6	ENSG00000235995.1	Control Genes	FALSE	FALSE	FALSE
LRP2	ENSG00000081479.12	Control Genes	FALSE	TRUE	TRUE
BBS5	ENSG00000163093.11	Control Genes	FALSE	TRUE	TRUE
KLHL41	ENSG00000239474.6	Control Genes	FALSE	FALSE	TRUE
FASTKD1	ENSG00000138399.17	Control Genes	FALSE	FALSE	FALSE
AC093899.3	ENSG00000229827.1	Control Genes	FALSE	FALSE	FALSE
PPIG	ENSG00000138398.15	Control Genes	FALSE	FALSE	FALSE
CCDC173	ENSG00000154479.12	Control Genes	FALSE	FALSE	FALSE
AC016772.4	ENSG00000226072.1	Control Genes	FALSE	FALSE	FALSE
PHOSPHO2	ENSG00000144362.11	Control Genes	FALSE	FALSE	FALSE
SNORA51	ENSG00000206961.1	Control Genes	FALSE	FALSE	FALSE
KLHL23	ENSG00000213160.9	Control Genes	FALSE	FALSE	FALSE
PTCHD3P2	ENSG00000231550.1	Control Genes	FALSE	FALSE	FALSE
AC009967.3	ENSG00000214369.2	Control Genes	FALSE	FALSE	FALSE
SSB	ENSG00000138385.15	Control Genes	FALSE	FALSE	FALSE
METTL5	ENSG00000138382.14	Control Genes	FALSE	TRUE	TRUE
UBR3	ENSG00000144357.16	Control Genes	FALSE	FALSE	FALSE
AC092641.2	ENSG00000227176.1	Control Genes	FALSE	FALSE	FALSE
RNU6-1006P	ENSG00000252807.1	Control Genes	FALSE	FALSE	FALSE
MYO3B	ENSG00000071909.18	Control Genes	FALSE	FALSE	FALSE
AC012594.1	ENSG00000231898.8	Control Genes	FALSE	FALSE	FALSE
HMGB1P4	ENSG00000214821.4	Control Genes	FALSE	FALSE	FALSE
AC007277.3	ENSG00000213981.8	Control Genes	FALSE	FALSE	FALSE
uc_338	ENSG00000275414.1	Control Genes	FALSE	FALSE	FALSE
LINC01124	ENSG00000222033.1	Control Genes	FALSE	FALSE	FALSE
SP5	ENSG00000204335.3	Control Genes	FALSE	FALSE	FALSE
AC007405.4	ENSG00000234350.4	Control Genes	FALSE	FALSE	FALSE
EIF2S2P4	ENSG00000128692.8	Control Genes	FALSE	FALSE	FALSE
AC007405.6	ENSG00000239467.5	Control Genes	FALSE	FALSE	FALSE
Y_RNA	ENSG00000222509.1	Control Genes	FALSE	FALSE	FALSE
ERICH2	ENSG00000204334.7	Control Genes	FALSE	FALSE	FALSE
GAD1	ENSG00000128683.13	Control Genes	FALSE	TRUE	TRUE
AC007405.8	ENSG00000235934.1	Control Genes	FALSE	FALSE	FALSE
GORASP2	ENSG00000115806.12	Control Genes	FALSE	FALSE	FALSE
TLK1	ENSG00000198586.13	Control Genes	FALSE	FALSE	FALSE
METTL8	ENSG00000123600.19	Control Genes	FALSE	FALSE	FALSE
AC008065.1	ENSG00000224553.1	Control Genes	FALSE	FALSE	FALSE
DCAF17	ENSG00000115827.13	Control Genes	FALSE	TRUE	TRUE
DAP3P2	ENSG00000228507.1	Control Genes	FALSE	FALSE	FALSE
AC007969.4	ENSG00000234061.1	Control Genes	FALSE	FALSE	FALSE
AC007969.5	ENSG00000233762.3	Control Genes	FALSE	FALSE	FALSE
CYBRD1	ENSG00000071967.11	Control Genes	FALSE	FALSE	FALSE
RPL21P38	ENSG00000233934.2	Control Genes	FALSE	FALSE	FALSE
DYNC1I2	ENSG00000077380.15	Control Genes	FALSE	TRUE	TRUE
SLC25A12	ENSG00000115840.13	Control Genes	FALSE	FALSE	TRUE
RNU6-182P	ENSG00000252779.1	Control Genes	FALSE	FALSE	FALSE
HAT1	ENSG00000128708.12	Control Genes	FALSE	FALSE	FALSE
METAP1D	ENSG00000172878.13	Control Genes	FALSE	FALSE	FALSE
DLX1	ENSG00000144355.14	Control Genes	FALSE	FALSE	FALSE
DLX2	ENSG00000115844.10	Control Genes	FALSE	FALSE	FALSE
DLX2-AS1	ENSG00000236651.1	Control Genes	FALSE	FALSE	FALSE
AC104088.1	ENSG00000232555.1	Control Genes	FALSE	FALSE	FALSE
RP11-227L6.1	ENSG00000278924.1	Control Genes	FALSE	FALSE	FALSE
ITGA6	ENSG00000091409.14	Control Genes	FALSE	TRUE	TRUE
AC078883.4	ENSG00000226963.1	Control Genes	FALSE	FALSE	FALSE
AC078883.3	ENSG00000232788.1	Control Genes	FALSE	FALSE	FALSE
AC093818.1	ENSG00000225205.5	Control Genes	FALSE	FALSE	FALSE
PDK1	ENSG00000152256.13	Control Genes	FALSE	FALSE	FALSE
Y_RNA	ENSG00000199866.1	Control Genes	FALSE	FALSE	FALSE
AC018712.2	ENSG00000230104.1	Control Genes	FALSE	FALSE	FALSE
RAPGEF4-AS1	ENSG00000228016.1	Control Genes	FALSE	FALSE	FALSE
snoU13	ENSG00000239041.1	Control Genes	FALSE	FALSE	FALSE
RAPGEF4	ENSG00000091428.17	Control Genes	FALSE	FALSE	FALSE
ALDH7A1P2	ENSG00000232292.1	Control Genes	FALSE	FALSE	FALSE
MAP3K20	ENSG00000091436.16	Control Genes	FALSE	FALSE	FALSE
MAP3K20-AS1	ENSG00000238133.6	Control Genes	FALSE	FALSE	FALSE
RP11-1O7.1	ENSG00000231735.1	Control Genes	FALSE	FALSE	FALSE
AC092573.2	ENSG00000236391.3	Control Genes	FALSE	FALSE	FALSE
CDCA7	ENSG00000144354.13	Control Genes	FALSE	FALSE	TRUE
AC073465.1	ENSG00000213148.3	Control Genes	FALSE	FALSE	FALSE
AC073465.2	ENSG00000236832.1	Control Genes	FALSE	FALSE	FALSE
AC073465.3	ENSG00000226131.1	Control Genes	FALSE	FALSE	FALSE
AC013410.1	ENSG00000237016.1	Control Genes	FALSE	FALSE	FALSE
AC013410.2	ENSG00000237617.1	Control Genes	FALSE	FALSE	FALSE
RP11-796E10.1	ENSG00000270460.1	Control Genes	FALSE	FALSE	FALSE
RPL5P7	ENSG00000234415.1	Control Genes	FALSE	FALSE	FALSE
AC106900.6	ENSG00000224638.1	Control Genes	FALSE	FALSE	FALSE
SP3	ENSG00000172845.14	Control Genes	FALSE	FALSE	FALSE
RP11-394I13.2	ENSG00000271151.1	Control Genes	FALSE	FALSE	FALSE
RP11-394I13.3	ENSG00000273258.1	Control Genes	FALSE	FALSE	FALSE
LINC01960	ENSG00000260868.1	Control Genes	FALSE	FALSE	FALSE
RPSAP24	ENSG00000235414.3	Control Genes	FALSE	FALSE	FALSE
OLA1	ENSG00000138430.15	Control Genes	FALSE	FALSE	FALSE
RP11-451F14.1	ENSG00000270799.1	Control Genes	FALSE	FALSE	FALSE
RN7SL65P	ENSG00000243770.3	Control Genes	FALSE	FALSE	FALSE
Y_RNA	ENSG00000201088.1	Control Genes	FALSE	FALSE	FALSE
AC013467.1	ENSG00000227180.1	Control Genes	FALSE	FALSE	FALSE
HNRNPA1P39	ENSG00000237804.1	Control Genes	FALSE	FALSE	FALSE
LINC01305	ENSG00000231453.1	Control Genes	FALSE	FALSE	FALSE
RP11-572N21.1	ENSG00000280414.1	Control Genes	FALSE	FALSE	FALSE
SP9	ENSG00000217236.1	Control Genes	FALSE	FALSE	FALSE
CIR1	ENSG00000138433.15	Control Genes	FALSE	FALSE	FALSE
SCRN3	ENSG00000144306.14	Control Genes	FALSE	FALSE	FALSE
GPR155	ENSG00000163328.13	Control Genes	FALSE	FALSE	FALSE
AC010894.3	ENSG00000226853.2	Control Genes	FALSE	FALSE	FALSE
AC010894.4	ENSG00000179997.8	Control Genes	FALSE	FALSE	FALSE
RP11-483E17.1	ENSG00000279884.1	Control Genes	FALSE	FALSE	FALSE
AC018890.6	ENSG00000236449.1	Control Genes	FALSE	FALSE	FALSE
RNU6-5P	ENSG00000206965.1	Control Genes	FALSE	FALSE	FALSE
WIPF1	ENSG00000115935.17	Control Genes	FALSE	FALSE	TRUE
AC010894.5	ENSG00000237798.1	Control Genes	FALSE	FALSE	FALSE
H3F3AP4	ENSG00000235655.3	Control Genes	FALSE	FALSE	FALSE
CHRNA1	ENSG00000138435.15	Control Genes	FALSE	TRUE	TRUE
CHN1	ENSG00000128656.13	Control Genes	FALSE	FALSE	TRUE
RNU6-763P	ENSG00000212167.1	Control Genes	FALSE	FALSE	FALSE
RNU6-1290P	ENSG00000199827.1	Control Genes	FALSE	FALSE	FALSE
RP11-6C10.1	ENSG00000227187.1	Control Genes	FALSE	FALSE	FALSE
ATF2	ENSG00000115966.16	Control Genes	FALSE	FALSE	FALSE
uc_338	ENSG00000277948.1	Control Genes	FALSE	FALSE	FALSE
MIR933	ENSG00000215973.1	Control Genes	FALSE	FALSE	FALSE
AC096649.2	ENSG00000229750.1	Control Genes	FALSE	FALSE	FALSE
ATP5G3	ENSG00000154518.9	Control Genes	FALSE	FALSE	FALSE
AC096649.3	ENSG00000229066.1	Control Genes	FALSE	FALSE	FALSE
EXTL2P1	ENSG00000223976.1	Control Genes	FALSE	FALSE	FALSE
AC016751.3	ENSG00000235047.1	Control Genes	FALSE	FALSE	FALSE
AC016751.2	ENSG00000229779.1	Control Genes	FALSE	FALSE	FALSE
LNPK	ENSG00000144320.13	Control Genes	FALSE	TRUE	TRUE
EVX2	ENSG00000174279.4	Control Genes	FALSE	FALSE	FALSE
HOXD13	ENSG00000128714.5	NDD-Associated Genes	FALSE	TRUE	TRUE
HOXD12	ENSG00000170178.6	Control Genes	FALSE	FALSE	FALSE
HOXD11	ENSG00000128713.13	Control Genes	FALSE	FALSE	FALSE
HOXD10	ENSG00000128710.5	Control Genes	FALSE	FALSE	TRUE
HOXD-AS2	ENSG00000237380.6	Control Genes	FALSE	FALSE	FALSE
HOXD9	ENSG00000128709.12	Control Genes	FALSE	FALSE	FALSE
HOXD8	ENSG00000175879.8	Control Genes	FALSE	FALSE	FALSE
HOXD3	ENSG00000128652.11	Control Genes	FALSE	FALSE	FALSE
MIR10B	ENSG00000207744.1	Control Genes	FALSE	FALSE	FALSE
HOXD4	ENSG00000170166.5	Control Genes	FALSE	FALSE	FALSE
RP11-387A1.5	ENSG00000272729.1	Control Genes	FALSE	FALSE	FALSE
HAGLR	ENSG00000224189.6	Control Genes	FALSE	FALSE	FALSE
HAGLROS	ENSG00000226363.3	Control Genes	FALSE	FALSE	FALSE
HOXD1	ENSG00000128645.14	Control Genes	FALSE	FALSE	FALSE
RP11-387A1.6	ENSG00000279160.1	Control Genes	FALSE	FALSE	FALSE
AC016739.2	ENSG00000218175.2	Control Genes	FALSE	FALSE	FALSE
RPSAP25	ENSG00000230384.1	Control Genes	FALSE	FALSE	FALSE
MTX2	ENSG00000128654.13	Control Genes	FALSE	FALSE	FALSE
AC073069.2	ENSG00000237260.1	Control Genes	FALSE	FALSE	FALSE
AC017048.1	ENSG00000229434.1	Control Genes	FALSE	FALSE	FALSE
AC017048.2	ENSG00000236231.1	Control Genes	FALSE	FALSE	FALSE
MIR1246	ENSG00000283203.1	Control Genes	FALSE	FALSE	FALSE
RP11-324L17.1	ENSG00000272551.1	Control Genes	FALSE	FALSE	FALSE
LINC01116	ENSG00000163364.9	Control Genes	FALSE	FALSE	FALSE
LINC01117	ENSG00000224577.1	Control Genes	FALSE	FALSE	FALSE
RNU6ATAC14P	ENSG00000252027.1	Control Genes	FALSE	FALSE	FALSE
AC092162.1	ENSG00000230552.5	Control Genes	FALSE	FALSE	FALSE
FUCA1P1	ENSG00000237053.1	Control Genes	FALSE	FALSE	FALSE
AC092162.2	ENSG00000223777.1	Control Genes	FALSE	FALSE	FALSE
RP11-632P5.1	ENSG00000279205.1	Control Genes	FALSE	FALSE	FALSE
AC073636.1	ENSG00000227098.1	Control Genes	FALSE	FALSE	FALSE
RNU6-187P	ENSG00000206866.1	Control Genes	FALSE	FALSE	FALSE
AC079305.11	ENSG00000236501.5	Control Genes	FALSE	FALSE	FALSE
RNA5SP112	ENSG00000251746.1	Control Genes	FALSE	FALSE	FALSE
AC079305.8	ENSG00000229337.1	Control Genes	FALSE	FALSE	FALSE
AC079305.5	ENSG00000226273.2	Control Genes	FALSE	FALSE	FALSE
Y_RNA	ENSG00000201102.1	Control Genes	FALSE	FALSE	FALSE
KRT8P40	ENSG00000213069.3	Control Genes	FALSE	FALSE	FALSE
HNRNPA3	ENSG00000170144.20	Control Genes	FALSE	FALSE	FALSE
NFE2L2	ENSG00000116044.15	NDD-Associated Genes	FALSE	TRUE	TRUE
DNAJC19P5	ENSG00000225808.1	Control Genes	FALSE	FALSE	FALSE
MIR3128	ENSG00000265396.1	Control Genes	FALSE	FALSE	FALSE
AC079305.10	ENSG00000222043.2	Control Genes	FALSE	FALSE	FALSE
AC074286.1	ENSG00000213963.6	Control Genes	FALSE	FALSE	FALSE
RP11-337N6.2	ENSG00000271825.1	Control Genes	FALSE	FALSE	FALSE
RP11-337N6.1	ENSG00000271996.1	Control Genes	FALSE	FALSE	FALSE
MIR6512	ENSG00000278418.1	Control Genes	FALSE	FALSE	FALSE
RP11-337N6.3	ENSG00000280374.1	Control Genes	FALSE	FALSE	FALSE
AC019080.1	ENSG00000237178.2	Control Genes	FALSE	FALSE	FALSE
snoU13	ENSG00000238295.1	Control Genes	FALSE	FALSE	FALSE
AGPS	ENSG00000018510.13	Control Genes	FALSE	TRUE	TRUE
TTC30B	ENSG00000196659.9	Control Genes	FALSE	FALSE	FALSE
AC073834.3	ENSG00000237655.1	Control Genes	FALSE	FALSE	FALSE
TTC30A	ENSG00000197557.6	Control Genes	FALSE	FALSE	FALSE
PDE11A	ENSG00000128655.16	Control Genes	FALSE	FALSE	TRUE
AC012499.1	ENSG00000229941.5	Control Genes	FALSE	FALSE	FALSE
AC011998.1	ENSG00000236664.1	Control Genes	FALSE	FALSE	FALSE
API5P2	ENSG00000213962.2	Control Genes	FALSE	FALSE	FALSE
AC011998.2	ENSG00000229744.1	Control Genes	FALSE	FALSE	FALSE
RNU6-629P	ENSG00000206788.1	Control Genes	FALSE	FALSE	FALSE
CYCTP	ENSG00000249909.1	Control Genes	FALSE	FALSE	FALSE
AC011998.4	ENSG00000227241.1	Control Genes	FALSE	FALSE	FALSE
RBM45	ENSG00000155636.14	Control Genes	FALSE	FALSE	FALSE
RNU5E-9P	ENSG00000223096.1	Control Genes	FALSE	FALSE	FALSE
OSBPL6	ENSG00000079156.16	Control Genes	FALSE	FALSE	FALSE
AC009948.5	ENSG00000223960.6	Control Genes	FALSE	FALSE	FALSE
PRKRA	ENSG00000180228.12	Control Genes	FALSE	FALSE	TRUE
DFNB59	ENSG00000204311.12	Control Genes	FALSE	FALSE	TRUE
AC009948.7	ENSG00000238082.1	Control Genes	FALSE	FALSE	FALSE
FKBP7	ENSG00000079150.17	Control Genes	FALSE	FALSE	FALSE
PLEKHA3	ENSG00000116095.10	Control Genes	FALSE	FALSE	FALSE
TTN-AS1	ENSG00000237298.9	Control Genes	FALSE	FALSE	FALSE
TTN	ENSG00000155657.26	Control Genes	FALSE	TRUE	TRUE
RP11-65L3.4	ENSG00000270956.1	Control Genes	FALSE	FALSE	FALSE
RP11-65L3.2	ENSG00000270277.1	Control Genes	FALSE	FALSE	FALSE
RP11-65L3.3	ENSG00000279598.1	Control Genes	FALSE	FALSE	FALSE
RP11-171I2.5	ENSG00000271011.1	Control Genes	FALSE	FALSE	FALSE
RP11-171I2.2	ENSG00000270574.1	Control Genes	FALSE	FALSE	FALSE
RP11-171I2.4	ENSG00000271141.1	Control Genes	FALSE	FALSE	FALSE
RP11-171I2.3	ENSG00000271401.1	Control Genes	FALSE	FALSE	FALSE
RP11-171I2.1	ENSG00000267784.1	Control Genes	FALSE	FALSE	FALSE
CCDC141	ENSG00000163492.14	Control Genes	FALSE	FALSE	FALSE
RNU7-104P	ENSG00000238542.1	Control Genes	FALSE	FALSE	FALSE
RPS6P2	ENSG00000231541.1	Control Genes	FALSE	FALSE	FALSE
SESTD1	ENSG00000187231.13	Control Genes	FALSE	FALSE	FALSE
AC093911.1	ENSG00000237477.1	Control Genes	FALSE	FALSE	FALSE
AC068042.1	ENSG00000237964.3	Control Genes	FALSE	FALSE	FALSE
ZNF385B	ENSG00000144331.18	Control Genes	FALSE	FALSE	FALSE
AC092642.1	ENSG00000213126.2	Control Genes	FALSE	FALSE	FALSE
MIR1258	ENSG00000221240.1	Control Genes	FALSE	FALSE	FALSE
SNORA43	ENSG00000280636.1	Control Genes	FALSE	FALSE	FALSE
CWC22	ENSG00000163510.13	Control Genes	FALSE	FALSE	FALSE
RP11-512G4.1	ENSG00000270289.1	Control Genes	FALSE	FALSE	FALSE
AC009478.1	ENSG00000225258.1	Control Genes	FALSE	FALSE	FALSE
SCHLAP1	ENSG00000281131.1	Control Genes	FALSE	FALSE	FALSE
RP11-739A13.1	ENSG00000279559.1	Control Genes	FALSE	FALSE	FALSE
FTH1P20	ENSG00000226564.1	Control Genes	FALSE	FALSE	FALSE
AC104076.2	ENSG00000236667.1	Control Genes	FALSE	FALSE	FALSE
UBE2E3	ENSG00000170035.15	Control Genes	FALSE	FALSE	FALSE
AC104076.3	ENSG00000236153.1	Control Genes	FALSE	FALSE	FALSE
AC068196.1	ENSG00000238171.1	Control Genes	FALSE	FALSE	FALSE
LINC01934	ENSG00000234663.5	Control Genes	FALSE	FALSE	FALSE
MIR4437	ENSG00000266705.1	Control Genes	FALSE	FALSE	FALSE
AC020595.1	ENSG00000226681.1	Control Genes	FALSE	FALSE	FALSE
ITGA4	ENSG00000115232.13	Control Genes	FALSE	FALSE	FALSE
CERKL	ENSG00000188452.13	Control Genes	FALSE	FALSE	TRUE
NEUROD1	ENSG00000162992.3	Control Genes	FALSE	FALSE	TRUE
AC013733.3	ENSG00000234595.1	Control Genes	FALSE	FALSE	FALSE
AC013733.4	ENSG00000225570.1	Control Genes	FALSE	FALSE	FALSE
SAP18P2	ENSG00000223873.1	Control Genes	FALSE	FALSE	FALSE
RNU6ATAC19P	ENSG00000221023.1	Control Genes	FALSE	FALSE	FALSE
RP11-366L5.1	ENSG00000260742.1	Control Genes	FALSE	FALSE	FALSE
SSFA2	ENSG00000138434.16	Control Genes	FALSE	FALSE	FALSE
PPP1R1C	ENSG00000150722.10	Control Genes	FALSE	FALSE	FALSE
KRT18P29	ENSG00000213958.2	Control Genes	FALSE	FALSE	FALSE
RNA5SP113	ENSG00000222418.1	Control Genes	FALSE	FALSE	FALSE
PDE1A	ENSG00000115252.18	Control Genes	FALSE	FALSE	FALSE
RN7SL267P	ENSG00000242121.3	Control Genes	FALSE	FALSE	FALSE
DNAJC10	ENSG00000077232.17	Control Genes	FALSE	FALSE	FALSE
Y_RNA	ENSG00000212404.1	Control Genes	FALSE	FALSE	FALSE
FRZB	ENSG00000162998.4	Control Genes	FALSE	FALSE	TRUE
RNU6-1122P	ENSG00000207178.1	Control Genes	FALSE	FALSE	FALSE
NCKAP1	ENSG00000061676.14	Control Genes	FALSE	TRUE	FALSE
Y_RNA	ENSG00000202141.1	Control Genes	FALSE	FALSE	FALSE
SNORA77	ENSG00000221498.1	Control Genes	FALSE	FALSE	FALSE
KRT8P10	ENSG00000231203.1	Control Genes	FALSE	FALSE	FALSE
DUSP19	ENSG00000162999.12	Control Genes	FALSE	FALSE	FALSE
AC064871.3	ENSG00000224643.5	Control Genes	FALSE	FALSE	FALSE
NUP35	ENSG00000163002.12	Control Genes	FALSE	FALSE	FALSE
RP11-438L19.1	ENSG00000272800.1	Control Genes	FALSE	FALSE	FALSE
LIN28AP1	ENSG00000213120.3	Control Genes	FALSE	FALSE	FALSE
CACYBPP2	ENSG00000177855.8	Control Genes	FALSE	FALSE	FALSE
AC093639.1	ENSG00000234172.1	Control Genes	FALSE	FALSE	FALSE
MIR548AE1	ENSG00000266808.1	Control Genes	FALSE	FALSE	FALSE
RP11-363K21.1	ENSG00000283839.1	Control Genes	FALSE	FALSE	FALSE
ZNF804A	ENSG00000170396.7	Control Genes	FALSE	FALSE	FALSE
RPL23AP33	ENSG00000237824.2	Control Genes	FALSE	FALSE	FALSE
AC080125.1	ENSG00000225406.1	Control Genes	FALSE	FALSE	FALSE
U8	ENSG00000212581.1	Control Genes	FALSE	FALSE	FALSE
AC007966.1	ENSG00000226747.6	Control Genes	FALSE	FALSE	FALSE
FSIP2	ENSG00000188738.14	Control Genes	FALSE	FALSE	TRUE
FSIP2-AS1	ENSG00000231646.5	Control Genes	FALSE	FALSE	FALSE
RPL21P32	ENSG00000224019.1	Control Genes	FALSE	FALSE	FALSE
LINC01473	ENSG00000237877.6	Control Genes	FALSE	FALSE	FALSE
AC104058.1	ENSG00000226410.1	Control Genes	FALSE	FALSE	FALSE
RPL23AP35	ENSG00000232568.2	Control Genes	FALSE	FALSE	FALSE
RP11-410E4.1	ENSG00000259915.2	Control Genes	FALSE	FALSE	FALSE
MED28P3	ENSG00000227692.1	Control Genes	FALSE	FALSE	FALSE
ZC3H15	ENSG00000065548.17	Control Genes	FALSE	FALSE	FALSE
DPRXP1	ENSG00000224323.2	Control Genes	FALSE	FALSE	FALSE
ITGAV	ENSG00000138448.11	Control Genes	FALSE	FALSE	FALSE
AC017101.10	ENSG00000227227.1	Control Genes	FALSE	FALSE	FALSE
FAM171B	ENSG00000144369.12	Control Genes	FALSE	FALSE	FALSE
ZSWIM2	ENSG00000163012.3	Control Genes	FALSE	FALSE	FALSE
AC018735.1	ENSG00000226553.1	Control Genes	FALSE	FALSE	FALSE
RN7SKP42	ENSG00000222845.1	Control Genes	FALSE	FALSE	FALSE
AC007319.1	ENSG00000224063.5	Control Genes	FALSE	FALSE	FALSE
RNU6-989P	ENSG00000199626.1	Control Genes	FALSE	FALSE	FALSE
CALCRL	ENSG00000064989.12	Control Genes	FALSE	FALSE	TRUE
GAPDHP59	ENSG00000231739.2	Control Genes	FALSE	FALSE	FALSE
TFPI	ENSG00000003436.15	Control Genes	FALSE	FALSE	FALSE
LINC01090	ENSG00000231689.2	Control Genes	FALSE	FALSE	FALSE
ST13P2	ENSG00000235616.1	Control Genes	FALSE	FALSE	FALSE
AC104131.1	ENSG00000213115.2	Control Genes	FALSE	FALSE	FALSE
RNA5SP114	ENSG00000200650.1	Control Genes	FALSE	FALSE	FALSE
GULP1	ENSG00000144366.15	Control Genes	FALSE	FALSE	FALSE
MIR561	ENSG00000207951.1	Control Genes	FALSE	FALSE	FALSE
AC079613.1	ENSG00000223523.1	Control Genes	FALSE	FALSE	FALSE
DIRC1	ENSG00000174325.4	Control Genes	FALSE	FALSE	FALSE
COL3A1	ENSG00000168542.14	Control Genes	FALSE	FALSE	TRUE
MIR3606	ENSG00000284180.1	Control Genes	FALSE	FALSE	FALSE
COL5A2	ENSG00000204262.11	Control Genes	FALSE	FALSE	TRUE
AC133106.2	ENSG00000228073.1	Control Genes	FALSE	FALSE	FALSE
MIR3129	ENSG00000264725.1	Control Genes	FALSE	FALSE	FALSE
KRT18P19	ENSG00000213601.3	Control Genes	FALSE	FALSE	FALSE
WDR75	ENSG00000115368.9	Control Genes	FALSE	FALSE	FALSE
AC013439.4	ENSG00000233996.1	Control Genes	FALSE	FALSE	FALSE
SLC40A1	ENSG00000138449.10	Control Genes	FALSE	FALSE	TRUE
RP11-88L20.1	ENSG00000276828.1	Control Genes	FALSE	FALSE	FALSE
ASNSD1	ENSG00000138381.9	Control Genes	FALSE	FALSE	FALSE
ANKAR	ENSG00000151687.14	Control Genes	FALSE	FALSE	FALSE
OSGEPL1	ENSG00000128694.11	Control Genes	FALSE	FALSE	FALSE
RP11-455J20.3	ENSG00000273240.1	Control Genes	FALSE	FALSE	FALSE
OSGEPL1-AS1	ENSG00000253559.1	Control Genes	FALSE	FALSE	FALSE
ORMDL1	ENSG00000128699.13	Control Genes	FALSE	FALSE	FALSE
PMS1	ENSG00000064933.17	Control Genes	FALSE	FALSE	FALSE
C2orf88	ENSG00000187699.10	Control Genes	FALSE	FALSE	FALSE
AC019178.3	ENSG00000223824.1	Control Genes	FALSE	FALSE	FALSE
HNRNPCP2	ENSG00000204253.4	Control Genes	FALSE	FALSE	FALSE
AC019178.2	ENSG00000213110.2	Control Genes	FALSE	FALSE	FALSE
MSTN	ENSG00000138379.4	Control Genes	FALSE	FALSE	TRUE
HIBCH	ENSG00000198130.15	Control Genes	FALSE	TRUE	TRUE
INPP1	ENSG00000151689.12	Control Genes	FALSE	FALSE	FALSE
MFSD6	ENSG00000151690.14	Control Genes	FALSE	FALSE	FALSE
RP11-647K16.1	ENSG00000272979.1	Control Genes	FALSE	FALSE	FALSE
NEMP2	ENSG00000189362.11	Control Genes	FALSE	FALSE	FALSE
AC093388.3	ENSG00000233654.1	Control Genes	FALSE	FALSE	FALSE
RN7SKP179	ENSG00000251935.1	Control Genes	FALSE	FALSE	FALSE
RP11-284E5.1	ENSG00000284052.1	Control Genes	FALSE	FALSE	FALSE
NAB1	ENSG00000138386.16	Control Genes	FALSE	FALSE	FALSE
AC006460.2	ENSG00000228509.5	Control Genes	FALSE	FALSE	FALSE
AC005540.3	ENSG00000235852.1	Control Genes	FALSE	FALSE	FALSE
GLS	ENSG00000115419.12	Control Genes	FALSE	FALSE	TRUE
STAT1	ENSG00000115415.18	NDD-Associated Genes	FALSE	FALSE	TRUE
AC067945.3	ENSG00000229023.1	Control Genes	FALSE	FALSE	FALSE
AC067945.2	ENSG00000230686.1	Control Genes	FALSE	FALSE	FALSE
AC067945.4	ENSG00000231858.5	Control Genes	FALSE	FALSE	FALSE
STAT4	ENSG00000138378.17	Control Genes	FALSE	FALSE	TRUE
RNU6-959P	ENSG00000207402.1	Control Genes	FALSE	FALSE	FALSE
RP11-317J9.1	ENSG00000280083.1	Control Genes	FALSE	FALSE	FALSE
HMGB1P27	ENSG00000230611.1	Control Genes	FALSE	FALSE	FALSE
AC092614.2	ENSG00000227542.1	Control Genes	FALSE	FALSE	FALSE
MYO1B	ENSG00000128641.18	Control Genes	FALSE	FALSE	FALSE
RNU6-1045P	ENSG00000252130.1	Control Genes	FALSE	FALSE	FALSE
NABP1	ENSG00000173559.12	Control Genes	FALSE	FALSE	FALSE
uc_338	ENSG00000274845.1	Control Genes	FALSE	FALSE	FALSE
AC098872.3	ENSG00000225884.2	Control Genes	FALSE	FALSE	FALSE
SDPR	ENSG00000168497.4	Control Genes	FALSE	FALSE	FALSE
DNAJB1P1	ENSG00000213946.3	Control Genes	FALSE	FALSE	FALSE
AC098617.1	ENSG00000233766.7	Control Genes	FALSE	FALSE	FALSE
TMEFF2	ENSG00000144339.11	Control Genes	FALSE	FALSE	FALSE
AC013401.1	ENSG00000229395.1	Control Genes	FALSE	FALSE	FALSE
AC013401.2	ENSG00000232227.5	Control Genes	FALSE	FALSE	FALSE
PCGEM1	ENSG00000227418.6	Control Genes	FALSE	FALSE	FALSE
RPS17P8	ENSG00000226242.1	Control Genes	FALSE	FALSE	FALSE
AC092638.1	ENSG00000232658.1	Control Genes	FALSE	FALSE	FALSE
AC092638.2	ENSG00000235218.2	Control Genes	FALSE	FALSE	FALSE
AC074290.1	ENSG00000224219.1	Control Genes	FALSE	FALSE	FALSE
RP11-764E7.1	ENSG00000260142.1	Control Genes	FALSE	FALSE	FALSE
AC068135.1	ENSG00000224670.1	Control Genes	FALSE	FALSE	FALSE
GLULP6	ENSG00000215043.2	Control Genes	FALSE	FALSE	FALSE
HNRNPA1P47	ENSG00000236695.1	Control Genes	FALSE	FALSE	FALSE
LINC01821	ENSG00000225539.5	Control Genes	FALSE	FALSE	FALSE
AC106883.1	ENSG00000225394.1	Control Genes	FALSE	FALSE	FALSE
Metazoa_SRP	ENSG00000276123.1	Control Genes	FALSE	FALSE	FALSE
SNORD59	ENSG00000252517.1	Control Genes	FALSE	FALSE	FALSE
LINC01790	ENSG00000230173.1	Control Genes	FALSE	FALSE	FALSE
AC010983.1	ENSG00000235056.1	Control Genes	FALSE	FALSE	FALSE
AC064834.1	ENSG00000224099.1	Control Genes	FALSE	FALSE	FALSE
RP11-762E8.1	ENSG00000271893.1	Control Genes	FALSE	FALSE	FALSE
RNU6-169P	ENSG00000202206.1	Control Genes	FALSE	FALSE	FALSE
LINC01825	ENSG00000223466.1	Control Genes	FALSE	FALSE	FALSE
LINC01827	ENSG00000234919.1	Control Genes	FALSE	FALSE	FALSE
SLC39A10	ENSG00000196950.13	Control Genes	FALSE	FALSE	FALSE
AHCYP5	ENSG00000213107.2	Control Genes	FALSE	FALSE	FALSE
RNU6-915P	ENSG00000201813.1	Control Genes	FALSE	FALSE	FALSE
DNAH7	ENSG00000118997.13	Control Genes	FALSE	FALSE	FALSE
E2F3P2	ENSG00000203435.2	Control Genes	FALSE	FALSE	FALSE
AC114760.1	ENSG00000227878.2	Control Genes	FALSE	FALSE	FALSE
STK17B	ENSG00000081320.10	Control Genes	FALSE	FALSE	FALSE
RP11-347P5.1	ENSG00000272211.1	Control Genes	FALSE	FALSE	FALSE
HECW2	ENSG00000138411.10	NDD-Associated Genes	FALSE	TRUE	TRUE
AC020571.3	ENSG00000229056.2	Control Genes	FALSE	FALSE	FALSE
RN7SL820P	ENSG00000276200.1	Control Genes	FALSE	FALSE	FALSE
RP11-369J9.1	ENSG00000282836.1	Control Genes	FALSE	FALSE	FALSE
CCDC150	ENSG00000144395.17	Control Genes	FALSE	FALSE	FALSE
SCARNA16	ENSG00000252923.1	Control Genes	FALSE	FALSE	FALSE
GTF3C3	ENSG00000119041.10	Control Genes	FALSE	FALSE	FALSE
C2orf66	ENSG00000187944.2	Control Genes	FALSE	FALSE	FALSE
RP11-84A12.1	ENSG00000280176.1	Control Genes	FALSE	FALSE	FALSE
PGAP1	ENSG00000197121.14	Control Genes	FALSE	TRUE	TRUE
ANKRD44	ENSG00000065413.18	Control Genes	FALSE	FALSE	FALSE
HNRNPA3P15	ENSG00000225636.1	Control Genes	FALSE	FALSE	FALSE
AC017035.2	ENSG00000224442.1	Control Genes	FALSE	FALSE	FALSE
AC013264.2	ENSG00000231621.1	Control Genes	FALSE	FALSE	FALSE
ANKRD44-IT1	ENSG00000236977.1	Control Genes	FALSE	FALSE	FALSE
ATP5G2P3	ENSG00000230482.1	Control Genes	FALSE	FALSE	FALSE
AC010746.3	ENSG00000225979.1	Control Genes	FALSE	FALSE	FALSE
NPM1P46	ENSG00000213104.3	Control Genes	FALSE	FALSE	FALSE
SF3B1	ENSG00000115524.15	Control Genes	FALSE	FALSE	TRUE
SNORA4	ENSG00000202434.1	Control Genes	FALSE	FALSE	FALSE
RNU6-1029P	ENSG00000206836.1	Control Genes	FALSE	FALSE	FALSE
COQ10B	ENSG00000115520.8	Control Genes	FALSE	FALSE	FALSE
HSPD1	ENSG00000144381.16	NDD-Associated Genes	FALSE	TRUE	TRUE
HSPE1	ENSG00000115541.10	Control Genes	FALSE	FALSE	FALSE
MOB4	ENSG00000115540.14	Control Genes	FALSE	FALSE	FALSE
AC020550.7	ENSG00000231699.1	Control Genes	FALSE	FALSE	FALSE
RFTN2	ENSG00000162944.10	Control Genes	FALSE	FALSE	FALSE
AC011997.1	ENSG00000222017.1	Control Genes	FALSE	FALSE	FALSE
MARS2	ENSG00000247626.4	Control Genes	FALSE	FALSE	TRUE
BOLL	ENSG00000152430.17	Control Genes	FALSE	FALSE	FALSE
PLCL1	ENSG00000115896.15	Control Genes	FALSE	FALSE	FALSE
AC109589.1	ENSG00000237035.1	Control Genes	FALSE	FALSE	FALSE
LINC01923	ENSG00000236653.2	Control Genes	FALSE	FALSE	FALSE
AC019330.1	ENSG00000225421.2	Control Genes	FALSE	FALSE	FALSE
AC018717.1	ENSG00000231557.1	Control Genes	FALSE	FALSE	FALSE
AC018717.2	ENSG00000230407.1	Control Genes	FALSE	FALSE	FALSE
RNU7-147P	ENSG00000238698.1	Control Genes	FALSE	FALSE	FALSE
SATB2	ENSG00000119042.16	NDD-Associated Genes	FALSE	TRUE	TRUE
RP11-486F17.1	ENSG00000257045.1	Control Genes	FALSE	FALSE	FALSE
SATB2-AS1	ENSG00000225953.2	Control Genes	FALSE	FALSE	FALSE
LINC01877	ENSG00000238217.5	Control Genes	FALSE	FALSE	FALSE
SEPHS1P6	ENSG00000213938.3	Control Genes	FALSE	FALSE	FALSE
FTCDNL1	ENSG00000226124.6	Control Genes	FALSE	FALSE	FALSE
AC073043.1	ENSG00000232732.9	Control Genes	FALSE	FALSE	FALSE
AC108032.1	ENSG00000227004.2	Control Genes	FALSE	FALSE	FALSE
RN7SL717P	ENSG00000240302.3	Control Genes	FALSE	FALSE	FALSE
C2orf69	ENSG00000178074.5	Control Genes	FALSE	FALSE	FALSE
TYW5	ENSG00000162971.10	Control Genes	FALSE	FALSE	FALSE
MAIP1	ENSG00000162972.10	Control Genes	FALSE	FALSE	FALSE
SPATS2L	ENSG00000196141.13	Control Genes	FALSE	FALSE	FALSE
RNY4P34	ENSG00000201649.1	Control Genes	FALSE	FALSE	FALSE
KCTD18	ENSG00000155729.12	Control Genes	FALSE	FALSE	FALSE
SGO2	ENSG00000163535.17	Control Genes	FALSE	FALSE	FALSE
AOX1	ENSG00000138356.13	Control Genes	FALSE	FALSE	FALSE
AOX3P	ENSG00000244301.6	Control Genes	FALSE	FALSE	FALSE
LINC01792	ENSG00000237166.1	Control Genes	FALSE	FALSE	FALSE
AOX2P	ENSG00000243478.9	Control Genes	FALSE	FALSE	FALSE
RNU1-133P	ENSG00000201737.1	Control Genes	FALSE	FALSE	FALSE
AC007163.6	ENSG00000230408.3	Control Genes	FALSE	FALSE	FALSE
BZW1	ENSG00000082153.17	Control Genes	FALSE	FALSE	FALSE
RNU6-31P	ENSG00000207116.1	Control Genes	FALSE	FALSE	FALSE
BICD1P1	ENSG00000224346.1	Control Genes	FALSE	FALSE	FALSE
RNA5SP115	ENSG00000223092.1	Control Genes	FALSE	FALSE	FALSE
CLK1	ENSG00000013441.15	Control Genes	FALSE	FALSE	TRUE
Y_RNA	ENSG00000252759.1	Control Genes	FALSE	FALSE	FALSE
PPIL3	ENSG00000240344.8	Control Genes	FALSE	FALSE	FALSE
RNU6-312P	ENSG00000201499.1	Control Genes	FALSE	FALSE	FALSE
NIF3L1	ENSG00000196290.14	Control Genes	FALSE	FALSE	FALSE
RNU6-762P	ENSG00000252916.1	Control Genes	FALSE	FALSE	FALSE
ORC2	ENSG00000115942.8	Control Genes	FALSE	FALSE	FALSE
AC005037.3	ENSG00000183308.6	Control Genes	FALSE	FALSE	FALSE
FAM126B	ENSG00000155744.9	Control Genes	FALSE	FALSE	FALSE
HNRNPA1P35	ENSG00000225695.1	Control Genes	FALSE	FALSE	FALSE
RPL23AP30	ENSG00000226658.1	Control Genes	FALSE	FALSE	FALSE
NDUFB3	ENSG00000119013.8	Control Genes	FALSE	FALSE	TRUE
RNU6-1206P	ENSG00000252148.1	Control Genes	FALSE	FALSE	FALSE
Metazoa_SRP	ENSG00000273975.1	Control Genes	FALSE	FALSE	FALSE
RP11-13J8.1	ENSG00000232719.1	Control Genes	FALSE	FALSE	FALSE
RPL17P10	ENSG00000224672.4	Control Genes	FALSE	FALSE	FALSE
CFLAR	ENSG00000003402.19	Control Genes	FALSE	FALSE	FALSE
IMPDH1P10	ENSG00000232133.1	Control Genes	FALSE	FALSE	FALSE
CFLAR-AS1	ENSG00000226312.7	Control Genes	FALSE	FALSE	FALSE
RNU7-45P	ENSG00000238829.1	Control Genes	FALSE	FALSE	FALSE
AC007283.4	ENSG00000235579.1	Control Genes	FALSE	FALSE	FALSE
CASP10	ENSG00000003400.14	Control Genes	FALSE	FALSE	TRUE
MTND5P25	ENSG00000227348.1	Control Genes	FALSE	FALSE	FALSE
MTND4P23	ENSG00000225796.2	Control Genes	FALSE	FALSE	FALSE
MTND4LP13	ENSG00000235318.3	Control Genes	FALSE	FALSE	FALSE
CASP8	ENSG00000064012.21	Control Genes	FALSE	FALSE	TRUE
ALS2CR12	ENSG00000155749.12	Control Genes	FALSE	FALSE	FALSE
TRAK2	ENSG00000115993.12	Control Genes	FALSE	FALSE	FALSE
STRADB	ENSG00000082146.12	Control Genes	FALSE	FALSE	FALSE
AC007256.5	ENSG00000213090.2	Control Genes	FALSE	FALSE	FALSE
Y_RNA	ENSG00000202008.1	Control Genes	FALSE	FALSE	FALSE
ALS2CR11	ENSG00000155754.14	Control Genes	FALSE	FALSE	FALSE
MTCO2P16	ENSG00000234842.1	Control Genes	FALSE	FALSE	FALSE
MTATP6P16	ENSG00000224299.1	Control Genes	FALSE	FALSE	FALSE
MTCO3P16	ENSG00000227736.1	Control Genes	FALSE	FALSE	FALSE
MTND3P16	ENSG00000224590.1	Control Genes	FALSE	FALSE	FALSE
MTND4LP16	ENSG00000234731.2	Control Genes	FALSE	FALSE	FALSE
MTND4P29	ENSG00000249177.1	Control Genes	FALSE	FALSE	FALSE
MTND5P31	ENSG00000227841.1	Control Genes	FALSE	FALSE	FALSE
TMEM237	ENSG00000155755.18	Control Genes	FALSE	TRUE	TRUE
MPP4	ENSG00000082126.17	Control Genes	FALSE	FALSE	FALSE
RNU6-651P	ENSG00000222972.1	Control Genes	FALSE	FALSE	FALSE
ALS2	ENSG00000003393.14	Control Genes	FALSE	TRUE	TRUE
AC007279.2	ENSG00000230799.1	Control Genes	FALSE	FALSE	FALSE
CDK15	ENSG00000138395.14	Control Genes	FALSE	FALSE	FALSE
Y_RNA	ENSG00000202137.1	Control Genes	FALSE	FALSE	FALSE
UBE2V1P11	ENSG00000231124.1	Control Genes	FALSE	FALSE	FALSE
RNU6-440P	ENSG00000212184.1	Control Genes	FALSE	FALSE	FALSE
RP11-107N15.1	ENSG00000273209.1	Control Genes	FALSE	FALSE	FALSE
FZD7	ENSG00000155760.2	Control Genes	FALSE	FALSE	FALSE
KIAA2012	ENSG00000182329.12	Control Genes	FALSE	FALSE	FALSE
AC079354.3	ENSG00000222035.3	Control Genes	FALSE	FALSE	FALSE
AC079354.5	ENSG00000231903.1	Control Genes	FALSE	FALSE	FALSE
PSMA2P3	ENSG00000227890.1	Control Genes	FALSE	FALSE	FALSE
DAZAP2P1	ENSG00000223825.5	Control Genes	FALSE	FALSE	FALSE
SUMO1	ENSG00000116030.16	NDD-Associated Genes	FALSE	TRUE	TRUE
AC079354.6	ENSG00000224463.1	Control Genes	FALSE	FALSE	FALSE
NOP58	ENSG00000055044.10	Control Genes	FALSE	FALSE	FALSE
SNORD70	ENSG00000212534.1	Control Genes	FALSE	FALSE	FALSE
SNORD70	ENSG00000212309.1	Control Genes	FALSE	FALSE	FALSE
SNORD11B	ENSG00000271852.1	Control Genes	FALSE	FALSE	FALSE
SNORD11	ENSG00000238317.2	Control Genes	FALSE	FALSE	FALSE
RN7SL753P	ENSG00000264275.1	Control Genes	FALSE	FALSE	FALSE
AC064836.3	ENSG00000226261.1	Control Genes	FALSE	FALSE	FALSE
RP11-686O6.1	ENSG00000272966.1	Control Genes	FALSE	FALSE	FALSE
RN7SL40P	ENSG00000242696.3	Control Genes	FALSE	FALSE	FALSE
RP11-686O6.2	ENSG00000273456.1	Control Genes	FALSE	FALSE	FALSE
BMPR2	ENSG00000204217.13	Control Genes	FALSE	FALSE	TRUE
RP11-27M5.1	ENSG00000270915.1	Control Genes	FALSE	FALSE	FALSE
AC073410.1	ENSG00000236047.1	Control Genes	FALSE	FALSE	FALSE
MTCO1P17	ENSG00000223619.1	Control Genes	FALSE	FALSE	FALSE
MTCO2P17	ENSG00000233888.2	Control Genes	FALSE	FALSE	FALSE
MTATP6P17	ENSG00000235433.1	Control Genes	FALSE	FALSE	FALSE
MTCO3P17	ENSG00000237542.1	Control Genes	FALSE	FALSE	FALSE
MTND3P17	ENSG00000233134.1	Control Genes	FALSE	FALSE	FALSE
MTND4LP17	ENSG00000241221.2	Control Genes	FALSE	FALSE	FALSE
MTND4P30	ENSG00000227454.2	Control Genes	FALSE	FALSE	FALSE
MTCO1P54	ENSG00000233311.1	Control Genes	FALSE	FALSE	FALSE
FAM117B	ENSG00000138439.11	Control Genes	FALSE	FALSE	FALSE
ICA1L	ENSG00000163596.16	Control Genes	FALSE	FALSE	FALSE
KRT8P15	ENSG00000233579.1	Control Genes	FALSE	FALSE	FALSE
WDR12	ENSG00000138442.9	Control Genes	FALSE	FALSE	FALSE
CARF	ENSG00000138380.17	Control Genes	FALSE	FALSE	FALSE
AC010900.2	ENSG00000232479.2	Control Genes	FALSE	FALSE	FALSE
RP11-544H14.1	ENSG00000270664.1	Control Genes	FALSE	FALSE	FALSE
NBEAL1	ENSG00000144426.18	Control Genes	FALSE	FALSE	FALSE
RPL7P14	ENSG00000232994.1	Control Genes	FALSE	FALSE	FALSE
SNORA1	ENSG00000202059.1	Control Genes	FALSE	FALSE	FALSE
AC023271.1	ENSG00000228513.1	Control Genes	FALSE	FALSE	FALSE
RPL23AP36	ENSG00000225124.1	Control Genes	FALSE	FALSE	FALSE
RPL12P16	ENSG00000204196.5	Control Genes	FALSE	FALSE	FALSE
CYP20A1	ENSG00000119004.15	Control Genes	FALSE	FALSE	FALSE
RN7SL670P	ENSG00000264041.2	Control Genes	FALSE	FALSE	FALSE
MRPL50P2	ENSG00000238285.1	Control Genes	FALSE	FALSE	FALSE
ABI2	ENSG00000138443.15	Control Genes	FALSE	FALSE	FALSE
RP11-363J17.1	ENSG00000256458.1	Control Genes	FALSE	FALSE	FALSE
RAPH1	ENSG00000173166.17	Control Genes	FALSE	FALSE	FALSE
AC125238.2	ENSG00000233459.1	Control Genes	FALSE	FALSE	FALSE
AC125238.3	ENSG00000233031.1	Control Genes	FALSE	FALSE	FALSE
CD28	ENSG00000178562.17	Control Genes	FALSE	FALSE	FALSE
KRT18P39	ENSG00000224791.1	Control Genes	FALSE	FALSE	FALSE
NPM1P33	ENSG00000213925.3	Control Genes	FALSE	FALSE	FALSE
RNU6-474P	ENSG00000206970.1	Control Genes	FALSE	FALSE	FALSE
CTLA4	ENSG00000163599.14	NDD-Associated Genes	FALSE	FALSE	TRUE
ICOS	ENSG00000163600.12	Control Genes	FALSE	FALSE	TRUE
AC009965.1	ENSG00000235951.1	Control Genes	FALSE	FALSE	FALSE
AC009965.2	ENSG00000234714.1	Control Genes	FALSE	FALSE	FALSE
AC009498.1	ENSG00000237271.1	Control Genes	FALSE	FALSE	FALSE
DSTNP5	ENSG00000236681.1	Control Genes	FALSE	FALSE	FALSE
AC106901.1	ENSG00000225304.1	Control Genes	FALSE	FALSE	FALSE
AC016903.1	ENSG00000236634.1	Control Genes	FALSE	FALSE	FALSE
AC016903.2	ENSG00000237843.1	Control Genes	FALSE	FALSE	FALSE
PARD3B	ENSG00000116117.17	Control Genes	FALSE	FALSE	FALSE
AC008171.1	ENSG00000223890.1	Control Genes	FALSE	FALSE	FALSE
NRP2	ENSG00000118257.16	Control Genes	FALSE	FALSE	FALSE
AC007362.3	ENSG00000225216.6	Control Genes	FALSE	FALSE	FALSE
RN7SKP178	ENSG00000201875.1	Control Genes	FALSE	FALSE	FALSE
AC007679.1	ENSG00000213739.3	Control Genes	FALSE	FALSE	FALSE
AC007679.3	ENSG00000225610.1	Control Genes	FALSE	FALSE	FALSE
INO80D	ENSG00000114933.15	Control Genes	FALSE	FALSE	FALSE
Vault	ENSG00000252485.1	Control Genes	FALSE	FALSE	FALSE
Y_RNA	ENSG00000207386.1	Control Genes	FALSE	FALSE	FALSE
AC007679.4	ENSG00000237041.1	Control Genes	FALSE	FALSE	FALSE
AC007383.3	ENSG00000227946.1	Control Genes	FALSE	FALSE	FALSE
NDUFS1	ENSG00000023228.13	Control Genes	FALSE	TRUE	TRUE
EEF1B2	ENSG00000114942.13	Control Genes	FALSE	TRUE	FALSE
uc_338	ENSG00000277502.1	Control Genes	FALSE	FALSE	FALSE
snoZ196	ENSG00000281780.1	Control Genes	FALSE	FALSE	FALSE
SNORD51	ENSG00000207047.2	Control Genes	FALSE	FALSE	FALSE
SNORA41	ENSG00000207406.1	Control Genes	FALSE	FALSE	FALSE
GPR1	ENSG00000183671.12	Control Genes	FALSE	FALSE	FALSE
GPR1-AS	ENSG00000279220.1	Control Genes	FALSE	FALSE	FALSE
RN7SKP200	ENSG00000222496.1	Control Genes	FALSE	FALSE	FALSE
AC007383.6	ENSG00000159186.4	Control Genes	FALSE	FALSE	FALSE
HMGN1P6	ENSG00000224070.1	Control Genes	FALSE	FALSE	FALSE
RN7SKP260	ENSG00000252716.1	Control Genes	FALSE	FALSE	FALSE
ZDBF2	ENSG00000204186.7	Control Genes	FALSE	FALSE	FALSE
AC017081.2	ENSG00000180105.11	Control Genes	FALSE	FALSE	FALSE
HNRNPA1P51	ENSG00000234491.1	Control Genes	FALSE	FALSE	FALSE
ADAM23	ENSG00000114948.12	Control Genes	FALSE	FALSE	FALSE
AC010731.2	ENSG00000228577.1	Control Genes	FALSE	FALSE	FALSE
AC010731.3	ENSG00000231653.1	Control Genes	FALSE	FALSE	FALSE
AC010731.4	ENSG00000235118.7	Control Genes	FALSE	FALSE	FALSE
DYTN	ENSG00000232125.2	Control Genes	FALSE	FALSE	FALSE
AC010731.6	ENSG00000213083.3	Control Genes	FALSE	FALSE	FALSE
Y_RNA	ENSG00000207319.1	Control Genes	FALSE	FALSE	FALSE
MDH1B	ENSG00000138400.12	Control Genes	FALSE	FALSE	FALSE
FASTKD2	ENSG00000118246.13	Control Genes	FALSE	FALSE	TRUE
RP11-95H11.1	ENSG00000260171.1	Control Genes	FALSE	FALSE	FALSE
AC008269.2	ENSG00000229321.1	Control Genes	FALSE	FALSE	FALSE
CPO	ENSG00000144410.4	Control Genes	FALSE	FALSE	FALSE
KLF7	ENSG00000118263.14	NDD-Associated Genes	FALSE	TRUE	FALSE
MIR2355	ENSG00000253008.2	Control Genes	FALSE	FALSE	FALSE
KLF7-IT1	ENSG00000237892.1	Control Genes	FALSE	FALSE	FALSE
MIR7845	ENSG00000277590.1	Control Genes	FALSE	FALSE	FALSE
AC007879.1	ENSG00000224342.1	Control Genes	FALSE	FALSE	FALSE
AC007879.2	ENSG00000234902.6	Control Genes	FALSE	FALSE	FALSE
AC007879.4	ENSG00000225916.1	Control Genes	FALSE	FALSE	FALSE
AC007879.3	ENSG00000240440.1	Control Genes	FALSE	FALSE	FALSE
MYOSLID	ENSG00000229647.1	Control Genes	FALSE	FALSE	FALSE
AC007879.5	ENSG00000223725.6	Control Genes	FALSE	FALSE	FALSE
LINC01802	ENSG00000225064.1	Control Genes	FALSE	FALSE	FALSE
MIR1302-4	ENSG00000221628.1	Control Genes	FALSE	FALSE	FALSE
CREB1	ENSG00000118260.14	Control Genes	FALSE	FALSE	TRUE
METTL21A	ENSG00000144401.14	Control Genes	FALSE	FALSE	FALSE
RPS29P9	ENSG00000223433.1	Control Genes	FALSE	FALSE	FALSE
LINC01857	ENSG00000224137.1	Control Genes	FALSE	FALSE	FALSE
RNU6-664P	ENSG00000199251.1	Control Genes	FALSE	FALSE	FALSE
PPP1R14BP2	ENSG00000213082.3	Control Genes	FALSE	FALSE	FALSE
Y_RNA	ENSG00000200764.1	Control Genes	FALSE	FALSE	FALSE
CCNYL1	ENSG00000163249.11	Control Genes	FALSE	FALSE	FALSE
FZD5	ENSG00000163251.3	NDD-Associated Genes	FALSE	TRUE	FALSE
PLEKHM3	ENSG00000178385.14	Control Genes	FALSE	FALSE	FALSE
AC083900.1	ENSG00000225111.1	Control Genes	FALSE	FALSE	FALSE
RNU6-360P	ENSG00000212246.1	Control Genes	FALSE	FALSE	FALSE
AC093698.1	ENSG00000185078.3	Control Genes	FALSE	FALSE	FALSE
RNA5SP116	ENSG00000251941.1	Control Genes	FALSE	FALSE	FALSE
RPL12P17	ENSG00000224839.1	Control Genes	FALSE	FALSE	FALSE
CRYGEP	ENSG00000229150.1	Control Genes	FALSE	FALSE	FALSE
CRYGD	ENSG00000118231.4	NDD-Associated Genes	FALSE	TRUE	TRUE
CRYGC	ENSG00000163254.4	NDD-Associated Genes	FALSE	TRUE	TRUE
AC093698.4	ENSG00000224529.1	Control Genes	FALSE	FALSE	FALSE
CRYGB	ENSG00000182187.3	Control Genes	FALSE	FALSE	TRUE
CRYGA	ENSG00000168582.4	Control Genes	FALSE	FALSE	FALSE
C2orf80	ENSG00000188674.10	Control Genes	FALSE	FALSE	FALSE
RPSAP27	ENSG00000233869.1	Control Genes	FALSE	FALSE	FALSE
TPT1P2	ENSG00000228111.1	Control Genes	FALSE	FALSE	FALSE
IDH1	ENSG00000138413.13	Control Genes	FALSE	FALSE	TRUE
IDH1-AS1	ENSG00000231908.1	Control Genes	FALSE	FALSE	FALSE
PIKFYVE	ENSG00000115020.16	Control Genes	FALSE	FALSE	TRUE
MYL6BP1	ENSG00000228380.1	Control Genes	FALSE	FALSE	FALSE
PTH2R	ENSG00000144407.9	Control Genes	FALSE	FALSE	FALSE
AC012362.3	ENSG00000213081.3	Control Genes	FALSE	FALSE	FALSE
AC019185.2	ENSG00000227430.1	Control Genes	FALSE	FALSE	FALSE
AC019185.4	ENSG00000231896.1	Control Genes	FALSE	FALSE	FALSE
AC019185.3	ENSG00000232409.1	Control Genes	FALSE	FALSE	FALSE
RNA5SP117	ENSG00000202164.1	Control Genes	FALSE	FALSE	FALSE
HSPA8P6	ENSG00000235864.1	Control Genes	FALSE	FALSE	FALSE
CRYGFP	ENSG00000232799.1	Control Genes	FALSE	FALSE	FALSE
MEAF6P1	ENSG00000240286.1	Control Genes	FALSE	FALSE	FALSE
PKP4P1	ENSG00000229670.2	Control Genes	FALSE	FALSE	FALSE
MAP2	ENSG00000078018.19	Control Genes	FALSE	FALSE	FALSE
RNA5SP118	ENSG00000222317.1	Control Genes	FALSE	FALSE	FALSE
UNC80	ENSG00000144406.18	Control Genes	FALSE	TRUE	TRUE
SNAI1P1	ENSG00000237194.1	Control Genes	FALSE	FALSE	FALSE
RPE	ENSG00000197713.14	Control Genes	FALSE	FALSE	FALSE
KANSL1L	ENSG00000144445.16	Control Genes	FALSE	FALSE	FALSE
RP11-260M2.1	ENSG00000272807.1	Control Genes	FALSE	FALSE	FALSE
AC007038.7	ENSG00000229127.1	Control Genes	FALSE	FALSE	FALSE
AC006994.1	ENSG00000231063.1	Control Genes	FALSE	FALSE	FALSE
AC006994.2	ENSG00000279317.2	Control Genes	FALSE	FALSE	FALSE
ACADL	ENSG00000115361.7	Control Genes	FALSE	FALSE	FALSE
Y_RNA	ENSG00000199203.1	Control Genes	FALSE	FALSE	FALSE
MYL1	ENSG00000168530.15	Control Genes	FALSE	TRUE	TRUE
LANCL1-AS1	ENSG00000234281.5	Control Genes	FALSE	FALSE	FALSE
LANCL1	ENSG00000115365.11	Control Genes	FALSE	FALSE	FALSE
CPS1	ENSG00000021826.14	Control Genes	FALSE	TRUE	TRUE
CPS1-IT1	ENSG00000280837.1	Control Genes	FALSE	FALSE	FALSE
RP11-212J19.1	ENSG00000271074.1	Control Genes	FALSE	FALSE	FALSE
AC013404.1	ENSG00000231017.1	Control Genes	FALSE	FALSE	FALSE
ERBB4	ENSG00000178568.14	Control Genes	FALSE	FALSE	TRUE
RNA5SP119	ENSG00000199585.1	Control Genes	FALSE	FALSE	FALSE
MTND2P23	ENSG00000232631.1	Control Genes	FALSE	FALSE	FALSE
MTCO1P46	ENSG00000236007.1	Control Genes	FALSE	FALSE	FALSE
MIR548F2	ENSG00000221782.1	Control Genes	FALSE	FALSE	FALSE
AC079610.1	ENSG00000273118.1	Control Genes	FALSE	FALSE	FALSE
LINC01878	ENSG00000234308.2	Control Genes	FALSE	FALSE	FALSE
PCED1CP	ENSG00000231254.2	Control Genes	FALSE	FALSE	FALSE
AC108066.1	ENSG00000223373.1	Control Genes	FALSE	FALSE	FALSE
IKZF2	ENSG00000030419.16	Control Genes	FALSE	FALSE	FALSE
RP11-105N14.1	ENSG00000270659.1	Control Genes	FALSE	FALSE	FALSE
LINC01953	ENSG00000236193.3	Control Genes	FALSE	FALSE	FALSE
RP11-105N14.2	ENSG00000272519.1	Control Genes	FALSE	FALSE	FALSE
AC079610.2	ENSG00000196096.3	Control Genes	FALSE	FALSE	FALSE
SPAG16	ENSG00000144451.18	Control Genes	FALSE	FALSE	FALSE
MIR4438	ENSG00000265734.1	Control Genes	FALSE	FALSE	FALSE
AC107218.3	ENSG00000197585.9	Control Genes	FALSE	FALSE	FALSE
RPL5P8	ENSG00000213917.2	Control Genes	FALSE	FALSE	FALSE
VWC2L	ENSG00000174453.9	Control Genes	FALSE	FALSE	FALSE
VWC2L-IT1	ENSG00000224257.1	Control Genes	FALSE	FALSE	FALSE
ENSAP3	ENSG00000177261.8	Control Genes	FALSE	FALSE	FALSE
BARD1	ENSG00000138376.10	Control Genes	FALSE	FALSE	TRUE
AC072062.1	ENSG00000229267.2	Control Genes	FALSE	FALSE	FALSE
SNORA70	ENSG00000207274.1	Control Genes	FALSE	FALSE	FALSE
RPL10P6	ENSG00000230076.1	Control Genes	FALSE	FALSE	FALSE
ABCA12	ENSG00000144452.14	Control Genes	FALSE	FALSE	TRUE
AC072062.3	ENSG00000227769.7	Control Genes	FALSE	FALSE	FALSE
AC073284.4	ENSG00000237571.1	Control Genes	FALSE	FALSE	FALSE
ATIC	ENSG00000138363.14	Control Genes	FALSE	TRUE	TRUE
FN1	ENSG00000115414.18	NDD-Associated Genes	FALSE	TRUE	TRUE
AC012462.1	ENSG00000230695.1	Control Genes	FALSE	FALSE	FALSE
AC012462.2	ENSG00000225166.1	Control Genes	FALSE	FALSE	FALSE
AC012462.3	ENSG00000228618.1	Control Genes	FALSE	FALSE	FALSE
AC012668.1	ENSG00000234938.2	Control Genes	FALSE	FALSE	FALSE
AC012668.2	ENSG00000237525.6	Control Genes	FALSE	FALSE	FALSE
AC012668.3	ENSG00000227981.2	Control Genes	FALSE	FALSE	FALSE
LINC00607	ENSG00000235770.5	Control Genes	FALSE	FALSE	FALSE
LINC01614	ENSG00000230838.1	Control Genes	FALSE	FALSE	FALSE
AC093850.1	ENSG00000216721.3	Control Genes	FALSE	FALSE	FALSE
AC122136.2	ENSG00000227824.1	Control Genes	FALSE	FALSE	FALSE
AC093382.1	ENSG00000226276.1	Control Genes	FALSE	FALSE	FALSE
MREG	ENSG00000118242.15	Control Genes	FALSE	FALSE	FALSE
PECR	ENSG00000115425.13	Control Genes	FALSE	TRUE	FALSE
TMEM169	ENSG00000163449.10	Control Genes	FALSE	FALSE	FALSE
XRCC5	ENSG00000079246.15	Control Genes	FALSE	FALSE	FALSE
POLHP1	ENSG00000232970.1	Control Genes	FALSE	FALSE	FALSE
AC012513.4	ENSG00000236478.2	Control Genes	FALSE	FALSE	FALSE
RP11-566E18.1	ENSG00000279348.1	Control Genes	FALSE	FALSE	FALSE
LINC01963	ENSG00000260804.3	Control Genes	FALSE	FALSE	FALSE
MARCH4	ENSG00000144583.4	Control Genes	FALSE	FALSE	FALSE
AC012513.6	ENSG00000231092.1	Control Genes	FALSE	FALSE	FALSE
AC069155.1	ENSG00000233581.1	Control Genes	FALSE	FALSE	FALSE
Y_RNA	ENSG00000207303.1	Control Genes	FALSE	FALSE	FALSE
AC098820.2	ENSG00000235042.1	Control Genes	FALSE	FALSE	FALSE
SMARCAL1	ENSG00000138375.12	Control Genes	FALSE	TRUE	TRUE
AC098820.3	ENSG00000232485.2	Control Genes	FALSE	FALSE	FALSE
AC098820.4	ENSG00000241520.1	Control Genes	FALSE	FALSE	FALSE
RPL37A	ENSG00000197756.9	Control Genes	FALSE	FALSE	FALSE
LINC01280	ENSG00000224391.1	Control Genes	FALSE	FALSE	FALSE
AC073321.4	ENSG00000225794.1	Control Genes	FALSE	FALSE	FALSE
PSMB3P2	ENSG00000235444.2	Control Genes	FALSE	FALSE	FALSE
IGFBP2	ENSG00000115457.9	Control Genes	FALSE	FALSE	FALSE
IGFBP5	ENSG00000115461.4	Control Genes	FALSE	FALSE	FALSE
AC007563.5	ENSG00000236886.2	Control Genes	FALSE	FALSE	FALSE
AC007563.4	ENSG00000237930.1	Control Genes	FALSE	FALSE	FALSE
RNA5SP120	ENSG00000222832.1	Control Genes	FALSE	FALSE	FALSE
AC007563.3	ENSG00000229352.1	Control Genes	FALSE	FALSE	FALSE
FABP5P14	ENSG00000234588.1	Control Genes	FALSE	FALSE	FALSE
AC007557.4	ENSG00000231597.1	Control Genes	FALSE	FALSE	FALSE
TNP1	ENSG00000118245.2	Control Genes	FALSE	FALSE	FALSE
AC007557.2	ENSG00000237479.1	Control Genes	FALSE	FALSE	FALSE
AC007557.3	ENSG00000227021.1	Control Genes	FALSE	FALSE	FALSE
AC007563.1	ENSG00000236295.1	Control Genes	FALSE	FALSE	FALSE
LINC01921	ENSG00000223874.1	Control Genes	FALSE	FALSE	FALSE
RP11-574O16.1	ENSG00000259855.1	Control Genes	FALSE	FALSE	FALSE
RN7SKP43	ENSG00000251982.1	Control Genes	FALSE	FALSE	FALSE
DIRC3-AS1	ENSG00000233143.1	Control Genes	FALSE	FALSE	FALSE
Pinc	ENSG00000278004.1	Control Genes	FALSE	FALSE	FALSE
DIRC3	ENSG00000231672.6	Control Genes	FALSE	FALSE	FALSE
AC010886.2	ENSG00000224414.1	Control Genes	FALSE	FALSE	FALSE
RPL7L1P9	ENSG00000231035.1	Control Genes	FALSE	FALSE	FALSE
TNS1	ENSG00000079308.16	Control Genes	FALSE	FALSE	FALSE
MIR6809	ENSG00000275458.1	Control Genes	FALSE	FALSE	FALSE
AC010136.2	ENSG00000223923.1	Control Genes	FALSE	FALSE	FALSE
RUFY4	ENSG00000188282.12	Control Genes	FALSE	FALSE	FALSE
CXCR2P1	ENSG00000229754.1	Control Genes	FALSE	FALSE	FALSE
CXCR2	ENSG00000180871.7	Control Genes	FALSE	FALSE	FALSE
CXCR1	ENSG00000163464.7	Control Genes	FALSE	FALSE	TRUE
HMGB1P9	ENSG00000224159.1	Control Genes	FALSE	FALSE	FALSE
ARPC2	ENSG00000163466.15	Control Genes	FALSE	FALSE	FALSE
RP11-378A13.1	ENSG00000261338.2	Control Genes	FALSE	FALSE	FALSE
GPBAR1	ENSG00000179921.14	Control Genes	FALSE	FALSE	FALSE
AAMP	ENSG00000127837.9	Control Genes	FALSE	FALSE	FALSE
PNKD	ENSG00000127838.13	NDD-Associated Genes	FALSE	FALSE	TRUE
TMBIM1	ENSG00000135926.14	Control Genes	FALSE	FALSE	FALSE
MIR6513	ENSG00000284173.1	Control Genes	FALSE	FALSE	FALSE
CATIP-AS2	ENSG00000237281.1	Control Genes	FALSE	FALSE	FALSE
MIR6810	ENSG00000278524.1	Control Genes	FALSE	FALSE	FALSE
AC021016.7	ENSG00000230580.1	Control Genes	FALSE	FALSE	FALSE
CATIP	ENSG00000158428.3	Control Genes	FALSE	FALSE	FALSE
CATIP-AS1	ENSG00000225062.1	Control Genes	FALSE	FALSE	FALSE
SLC11A1	ENSG00000018280.16	Control Genes	FALSE	FALSE	TRUE
CTDSP1	ENSG00000144579.7	Control Genes	FALSE	FALSE	FALSE
RP11-378A13.2	ENSG00000273361.1	Control Genes	FALSE	FALSE	FALSE
MIR26B	ENSG00000199121.4	Control Genes	FALSE	FALSE	FALSE
VIL1	ENSG00000127831.10	Control Genes	FALSE	FALSE	FALSE
USP37	ENSG00000135913.10	Control Genes	FALSE	FALSE	FALSE
RN7SKP38	ENSG00000222714.1	Control Genes	FALSE	FALSE	FALSE
CNOT9	ENSG00000144580.13	Control Genes	FALSE	FALSE	FALSE
RNU6-136P	ENSG00000207393.1	Control Genes	FALSE	FALSE	FALSE
PLCD4	ENSG00000115556.13	Control Genes	FALSE	FALSE	FALSE
RP11-548H3.1	ENSG00000273466.1	Control Genes	FALSE	FALSE	FALSE
ZNF142	ENSG00000115568.15	Control Genes	FALSE	TRUE	TRUE
BCS1L	ENSG00000074582.12	Control Genes	FALSE	TRUE	TRUE
RNF25	ENSG00000163481.7	Control Genes	FALSE	FALSE	FALSE
STK36	ENSG00000163482.11	Control Genes	FALSE	FALSE	FALSE
TTLL4	ENSG00000135912.10	Control Genes	FALSE	FALSE	FALSE
CYP27A1	ENSG00000135929.8	Control Genes	FALSE	TRUE	TRUE
RP11-459I19.1	ENSG00000272555.1	Control Genes	FALSE	FALSE	FALSE
PRKAG3	ENSG00000115592.11	Control Genes	FALSE	FALSE	FALSE
MIR9500	ENSG00000283639.1	Control Genes	FALSE	FALSE	FALSE
RPL23AP31	ENSG00000232625.1	Control Genes	FALSE	FALSE	FALSE
WNT6	ENSG00000115596.3	Control Genes	FALSE	FALSE	FALSE
WNT10A	ENSG00000135925.8	Control Genes	FALSE	FALSE	TRUE
LINC01494	ENSG00000228135.1	Control Genes	FALSE	FALSE	FALSE
RNU6-642P	ENSG00000200029.1	Control Genes	FALSE	FALSE	FALSE
AC097468.7	ENSG00000235024.1	Control Genes	FALSE	FALSE	FALSE
KRT8P30	ENSG00000224928.2	Control Genes	FALSE	FALSE	FALSE
CDK5R2	ENSG00000171450.5	Control Genes	FALSE	FALSE	FALSE
LINC00608	ENSG00000236445.4	Control Genes	FALSE	FALSE	FALSE
FEV	ENSG00000163497.2	Control Genes	FALSE	FALSE	FALSE
CRYBA2	ENSG00000163499.11	Control Genes	FALSE	FALSE	TRUE
MIR375	ENSG00000198973.4	Control Genes	FALSE	FALSE	FALSE
AC097468.4	ENSG00000224090.1	Control Genes	FALSE	FALSE	FALSE
CFAP65	ENSG00000181378.13	Control Genes	FALSE	FALSE	TRUE
IHH	ENSG00000163501.6	NDD-Associated Genes	FALSE	TRUE	TRUE
MIR3131	ENSG00000264755.1	Control Genes	FALSE	FALSE	FALSE
RP11-33O4.1	ENSG00000272644.1	Control Genes	FALSE	FALSE	FALSE
NHEJ1	ENSG00000187736.12	Control Genes	FALSE	FALSE	TRUE
RN7SL764P	ENSG00000240317.3	Control Genes	FALSE	FALSE	FALSE
SLC23A3	ENSG00000213901.10	Control Genes	FALSE	FALSE	FALSE
CNPPD1	ENSG00000115649.15	Control Genes	FALSE	FALSE	FALSE
FAM134A	ENSG00000144567.10	Control Genes	FALSE	FALSE	FALSE
ZFAND2B	ENSG00000158552.12	Control Genes	FALSE	FALSE	FALSE
ABCB6	ENSG00000115657.12	Control Genes	FALSE	TRUE	TRUE
ATG9A	ENSG00000198925.10	Control Genes	FALSE	FALSE	FALSE
ANKZF1	ENSG00000163516.13	Control Genes	FALSE	FALSE	FALSE
GLB1L	ENSG00000163521.15	Control Genes	FALSE	FALSE	FALSE
STK16	ENSG00000115661.13	Control Genes	FALSE	FALSE	FALSE
TUBA4A	ENSG00000127824.13	Control Genes	FALSE	FALSE	TRUE
TUBA4B	ENSG00000243910.7	Control Genes	FALSE	FALSE	FALSE
DNAJB2	ENSG00000135924.15	Control Genes	FALSE	FALSE	TRUE
PTPRN	ENSG00000054356.13	Control Genes	FALSE	FALSE	FALSE
MIR153-1	ENSG00000207647.1	Control Genes	FALSE	FALSE	FALSE
AC114803.3	ENSG00000230432.1	Control Genes	FALSE	FALSE	FALSE
RESP18	ENSG00000182698.11	Control Genes	FALSE	FALSE	FALSE
AC053503.2	ENSG00000232789.1	Control Genes	FALSE	FALSE	FALSE
DNPEP	ENSG00000123992.18	Control Genes	FALSE	FALSE	FALSE
AC053503.4	ENSG00000229525.1	Control Genes	FALSE	FALSE	FALSE
DES	ENSG00000175084.11	Control Genes	FALSE	FALSE	TRUE
AC053503.6	ENSG00000234638.1	Control Genes	FALSE	FALSE	FALSE
AC053503.12	ENSG00000280323.1	Control Genes	FALSE	FALSE	FALSE
SPEG	ENSG00000072195.14	Control Genes	FALSE	TRUE	TRUE
AC053503.11	ENSG00000227432.1	Control Genes	FALSE	FALSE	FALSE
RP11-316O14.1	ENSG00000268603.1	Control Genes	FALSE	FALSE	FALSE
GMPPA	ENSG00000144591.18	Control Genes	FALSE	TRUE	TRUE
ASIC4	ENSG00000072182.12	Control Genes	FALSE	FALSE	FALSE
CHPF	ENSG00000123989.13	Control Genes	FALSE	FALSE	FALSE
TMEM198	ENSG00000188760.10	Control Genes	FALSE	FALSE	FALSE
RP11-256I23.1	ENSG00000268896.1	Control Genes	FALSE	FALSE	FALSE
MIR3132	ENSG00000265252.1	Control Genes	FALSE	FALSE	FALSE
OBSL1	ENSG00000124006.14	Control Genes	FALSE	TRUE	TRUE
RP11-256I23.2	ENSG00000269068.1	Control Genes	FALSE	FALSE	FALSE
INHA	ENSG00000123999.4	Control Genes	FALSE	FALSE	FALSE
RN7SKP213	ENSG00000222678.1	Control Genes	FALSE	FALSE	FALSE
STK11IP	ENSG00000144589.21	Control Genes	FALSE	FALSE	FALSE
AC009955.8	ENSG00000228973.1	Control Genes	FALSE	FALSE	FALSE
SLC4A3	ENSG00000114923.16	Control Genes	FALSE	FALSE	FALSE
RP11-256I23.3	ENSG00000267919.1	Control Genes	FALSE	FALSE	FALSE
AC009502.1	ENSG00000231802.1	Control Genes	FALSE	FALSE	FALSE
AC009502.4	ENSG00000227308.2	Control Genes	FALSE	FALSE	FALSE
RPL23P4	ENSG00000223903.1	Control Genes	FALSE	FALSE	FALSE
LINC01803	ENSG00000228909.1	Control Genes	FALSE	FALSE	FALSE
MIR4268	ENSG00000266518.1	Control Genes	FALSE	FALSE	FALSE
AC009310.1	ENSG00000225911.1	Control Genes	FALSE	FALSE	FALSE
AC114765.1	ENSG00000239498.1	Control Genes	FALSE	FALSE	FALSE
AC114765.2	ENSG00000235337.1	Control Genes	FALSE	FALSE	FALSE
AC067956.1	ENSG00000236451.2	Control Genes	FALSE	FALSE	FALSE
AC093843.1	ENSG00000224819.1	Control Genes	FALSE	FALSE	FALSE
AC011233.2	ENSG00000232089.1	Control Genes	FALSE	FALSE	FALSE
EPHA4	ENSG00000116106.11	Control Genes	FALSE	FALSE	FALSE
TMEM256P2	ENSG00000226726.1	Control Genes	FALSE	FALSE	FALSE
CTD-2308L22.1	ENSG00000272944.1	Control Genes	FALSE	FALSE	FALSE
AC079834.1	ENSG00000230406.2	Control Genes	FALSE	FALSE	FALSE
AC068489.1	ENSG00000234446.2	Control Genes	FALSE	FALSE	FALSE
AC009302.2	ENSG00000233868.1	Control Genes	FALSE	FALSE	FALSE
HSPA9P1	ENSG00000226666.1	Control Genes	FALSE	FALSE	FALSE
RPL23AP28	ENSG00000226331.1	Control Genes	FALSE	FALSE	FALSE
PAX3	ENSG00000135903.18	NDD-Associated Genes	FALSE	TRUE	TRUE
CCDC140	ENSG00000163081.2	Control Genes	FALSE	FALSE	FALSE
RP11-384O8.1	ENSG00000267034.1	Control Genes	FALSE	FALSE	FALSE
AC010980.2	ENSG00000237732.9	Control Genes	FALSE	FALSE	FALSE
Y_RNA	ENSG00000200822.1	Control Genes	FALSE	FALSE	FALSE
SGPP2	ENSG00000163082.9	Control Genes	FALSE	FALSE	FALSE
NANOGP2	ENSG00000228670.4	Control Genes	FALSE	FALSE	FALSE
RNU6-619P	ENSG00000202016.1	Control Genes	FALSE	FALSE	FALSE
GAPDHP49	ENSG00000234285.1	Control Genes	FALSE	FALSE	FALSE
RP11-16P6.1	ENSG00000261428.2	Control Genes	FALSE	FALSE	FALSE
FARSB	ENSG00000116120.9	Control Genes	FALSE	FALSE	FALSE
MOGAT1	ENSG00000124003.12	Control Genes	FALSE	FALSE	FALSE
AC104772.1	ENSG00000233751.1	Control Genes	FALSE	FALSE	FALSE
AC016712.1	ENSG00000203531.3	Control Genes	FALSE	FALSE	FALSE
AC016712.2	ENSG00000235225.1	Control Genes	FALSE	FALSE	FALSE
ACSL3	ENSG00000123983.13	Control Genes	FALSE	FALSE	FALSE
ATG12P2	ENSG00000224121.1	Control Genes	FALSE	FALSE	FALSE
AC097461.4	ENSG00000234193.1	Control Genes	FALSE	FALSE	FALSE
RP11-525G12.1	ENSG00000278083.1	Control Genes	FALSE	FALSE	FALSE
KCNE4	ENSG00000152049.6	Control Genes	FALSE	FALSE	FALSE
RN7SL807P	ENSG00000243125.3	Control Genes	FALSE	FALSE	FALSE
HIGD1AP4	ENSG00000233299.1	Control Genes	FALSE	FALSE	FALSE
AC013448.1	ENSG00000231189.1	Control Genes	FALSE	FALSE	FALSE
AC013448.2	ENSG00000235610.1	Control Genes	FALSE	FALSE	FALSE
SCG2	ENSG00000171951.4	Control Genes	FALSE	FALSE	FALSE
AC012512.1	ENSG00000226539.1	Control Genes	FALSE	FALSE	FALSE
AP1S3	ENSG00000152056.16	Control Genes	FALSE	FALSE	TRUE
WDFY1	ENSG00000085449.14	Control Genes	FALSE	FALSE	FALSE
MRPL44	ENSG00000135900.3	Control Genes	FALSE	FALSE	TRUE
AC073641.2	ENSG00000228802.1	Control Genes	FALSE	FALSE	FALSE
SERPINE2	ENSG00000135919.12	Control Genes	FALSE	FALSE	FALSE
AC019109.1	ENSG00000224826.1	Control Genes	FALSE	FALSE	FALSE
AC008072.1	ENSG00000228681.1	Control Genes	FALSE	FALSE	FALSE
FAM124B	ENSG00000124019.9	Control Genes	FALSE	FALSE	FALSE
RP11-92F20.1	ENSG00000274629.1	Control Genes	FALSE	FALSE	FALSE
CUL3	ENSG00000036257.12	Control Genes	FALSE	TRUE	TRUE
AC073052.1	ENSG00000228446.2	Control Genes	FALSE	FALSE	FALSE
RP11-811O14.1	ENSG00000283428.1	Control Genes	FALSE	FALSE	FALSE
DOCK10	ENSG00000135905.18	Control Genes	FALSE	FALSE	FALSE
MIR4439	ENSG00000263828.1	Control Genes	FALSE	FALSE	FALSE
NYAP2	ENSG00000144460.12	Control Genes	FALSE	FALSE	FALSE
AC016717.1	ENSG00000228206.2	Control Genes	FALSE	FALSE	FALSE
RP11-314B1.2	ENSG00000273301.1	Control Genes	FALSE	FALSE	FALSE
RP11-314B1.1	ENSG00000279015.1	Control Genes	FALSE	FALSE	FALSE
AC080002.1	ENSG00000230621.1	Control Genes	FALSE	FALSE	FALSE
AC068138.1	ENSG00000235070.3	Control Genes	FALSE	FALSE	FALSE
MIR5702	ENSG00000263363.1	Control Genes	FALSE	FALSE	FALSE
IRS1	ENSG00000169047.5	Control Genes	FALSE	FALSE	TRUE
RP11-395N3.2	ENSG00000272622.1	Control Genes	FALSE	FALSE	FALSE
RP11-395N3.1	ENSG00000261379.1	Control Genes	FALSE	FALSE	FALSE
RHBDD1	ENSG00000144468.16	Control Genes	FALSE	FALSE	FALSE
SNORA48	ENSG00000212391.1	Control Genes	FALSE	FALSE	FALSE
COL4A4	ENSG00000081052.11	Control Genes	FALSE	TRUE	TRUE
COL4A3	ENSG00000169031.18	NDD-Associated Genes	FALSE	TRUE	TRUE
AC097662.2	ENSG00000236432.7	Control Genes	FALSE	FALSE	FALSE
MFF	ENSG00000168958.19	Control Genes	FALSE	TRUE	TRUE
TM4SF20	ENSG00000168955.3	Control Genes	FALSE	TRUE	TRUE
MIR5703	ENSG00000284092.1	Control Genes	FALSE	FALSE	FALSE
AGFG1	ENSG00000173744.17	Control Genes	FALSE	FALSE	FALSE
C2orf83	ENSG00000042304.10	Control Genes	FALSE	FALSE	FALSE
AC064853.2	ENSG00000236116.1	Control Genes	FALSE	FALSE	FALSE
AC064853.3	ENSG00000250599.1	Control Genes	FALSE	FALSE	FALSE
SLC19A3	ENSG00000135917.13	Control Genes	FALSE	TRUE	TRUE
RNA5SP121	ENSG00000252346.1	Control Genes	FALSE	FALSE	FALSE
SNRPGP8	ENSG00000226718.1	Control Genes	FALSE	FALSE	FALSE
AC073065.3	ENSG00000229172.1	Control Genes	FALSE	FALSE	FALSE
CCL20	ENSG00000115009.11	Control Genes	FALSE	FALSE	FALSE
TDGF1P2	ENSG00000183514.4	Control Genes	FALSE	FALSE	FALSE
DAW1	ENSG00000123977.9	Control Genes	FALSE	FALSE	FALSE
SNORA25	ENSG00000272237.1	Control Genes	FALSE	FALSE	FALSE
SPHKAP	ENSG00000153820.12	Control Genes	FALSE	FALSE	FALSE
RNU6-624P	ENSG00000200281.1	Control Genes	FALSE	FALSE	FALSE
AC074019.2	ENSG00000203387.2	Control Genes	FALSE	FALSE	FALSE
LINC01807	ENSG00000232023.2	Control Genes	FALSE	FALSE	FALSE
AC074019.1	ENSG00000228226.1	Control Genes	FALSE	FALSE	FALSE
RPL7L1P10	ENSG00000237322.1	Control Genes	FALSE	FALSE	FALSE
PID1	ENSG00000153823.18	Control Genes	FALSE	FALSE	FALSE
AC007677.2	ENSG00000226297.1	Control Genes	FALSE	FALSE	FALSE
RN7SKP283	ENSG00000253006.1	Control Genes	FALSE	FALSE	FALSE
DNER	ENSG00000187957.7	Control Genes	FALSE	FALSE	FALSE
RNU7-9P	ENSG00000238782.1	Control Genes	FALSE	FALSE	FALSE
AC007559.1	ENSG00000235993.1	Control Genes	FALSE	FALSE	FALSE
TRIP12	ENSG00000153827.13	NDD-Associated Genes	FALSE	TRUE	TRUE
RNU6-613P	ENSG00000222344.1	Control Genes	FALSE	FALSE	FALSE
FBXO36	ENSG00000153832.11	Control Genes	FALSE	FALSE	FALSE
RNU6-964P	ENSG00000252333.1	Control Genes	FALSE	FALSE	FALSE
FBXO36-IT1	ENSG00000231534.1	Control Genes	FALSE	FALSE	FALSE
RNU6-1027P	ENSG00000206725.1	Control Genes	FALSE	FALSE	FALSE
SLC16A14	ENSG00000163053.10	Control Genes	FALSE	FALSE	FALSE
RNY4P19	ENSG00000199400.1	Control Genes	FALSE	FALSE	FALSE
AC009950.2	ENSG00000225963.7	Control Genes	FALSE	FALSE	FALSE
RP11-98F19.1	ENSG00000283451.1	Control Genes	FALSE	FALSE	FALSE
SP110	ENSG00000135899.17	Control Genes	FALSE	FALSE	TRUE
SP140	ENSG00000079263.18	Control Genes	FALSE	FALSE	FALSE
SP140L	ENSG00000185404.16	Control Genes	FALSE	FALSE	FALSE
RP11-69J7.1	ENSG00000279964.1	Control Genes	FALSE	FALSE	FALSE
SP100	ENSG00000067066.16	Control Genes	FALSE	FALSE	FALSE
RN7SL834P	ENSG00000243650.3	Control Genes	FALSE	FALSE	FALSE
HMGB1P3	ENSG00000250011.1	Control Genes	FALSE	FALSE	FALSE
AC010149.4	ENSG00000235419.5	Control Genes	FALSE	FALSE	FALSE
TPM3P8	ENSG00000183022.5	Control Genes	FALSE	FALSE	FALSE
RP11-395A23.1	ENSG00000283202.1	Control Genes	FALSE	FALSE	FALSE
RNU6-451P	ENSG00000199791.1	Control Genes	FALSE	FALSE	FALSE
LINC01907	ENSG00000226125.1	Control Genes	FALSE	FALSE	FALSE
CAB39	ENSG00000135932.10	Control Genes	FALSE	FALSE	FALSE
BANF1P3	ENSG00000237758.1	Control Genes	FALSE	FALSE	FALSE
RNU6-268P	ENSG00000201044.1	Control Genes	FALSE	FALSE	FALSE
RP11-499P1.1	ENSG00000270891.1	Control Genes	FALSE	FALSE	FALSE
ITM2C	ENSG00000135916.15	Control Genes	FALSE	FALSE	FALSE
AC012507.3	ENSG00000232520.1	Control Genes	FALSE	FALSE	FALSE
GPR55	ENSG00000135898.9	Control Genes	FALSE	FALSE	FALSE
RP11-499P1.2	ENSG00000283164.1	Control Genes	FALSE	FALSE	FALSE
COX20P2	ENSG00000235013.1	Control Genes	FALSE	FALSE	FALSE
SPATA3-AS1	ENSG00000238062.5	Control Genes	FALSE	FALSE	FALSE
SPATA3	ENSG00000173699.15	Control Genes	FALSE	FALSE	FALSE
C2orf72	ENSG00000204128.5	Control Genes	FALSE	FALSE	FALSE
RP11-223I10.1	ENSG00000261829.1	Control Genes	FALSE	FALSE	FALSE
PSMD1	ENSG00000173692.12	Control Genes	FALSE	FALSE	FALSE
HTR2B	ENSG00000135914.5	Control Genes	FALSE	FALSE	FALSE
RNU1-93P	ENSG00000201574.1	Control Genes	FALSE	FALSE	FALSE
ARMC9	ENSG00000135931.17	Control Genes	FALSE	TRUE	TRUE
AC018738.2	ENSG00000237039.1	Control Genes	FALSE	FALSE	FALSE
MIR4777	ENSG00000263641.1	Control Genes	FALSE	FALSE	FALSE
AC017104.6	ENSG00000224376.1	Control Genes	FALSE	FALSE	FALSE
B3GNT7	ENSG00000156966.6	Control Genes	FALSE	FALSE	FALSE
ZBTB8OSP2	ENSG00000172799.5	Control Genes	FALSE	FALSE	FALSE
AC017104.4	ENSG00000230047.1	Control Genes	FALSE	FALSE	FALSE
AC017104.2	ENSG00000233538.1	Control Genes	FALSE	FALSE	FALSE
NCL	ENSG00000115053.15	Control Genes	FALSE	FALSE	FALSE
SNORA75	ENSG00000206885.1	Control Genes	FALSE	FALSE	FALSE
SNORD20	ENSG00000207280.1	Control Genes	FALSE	FALSE	FALSE
SNORD82	ENSG00000202400.1	Control Genes	FALSE	FALSE	FALSE
RP11-562I5.1	ENSG00000283312.1	Control Genes	FALSE	FALSE	FALSE
RP11-562I5.2	ENSG00000283491.1	Control Genes	FALSE	FALSE	FALSE
RNU2-22P	ENSG00000223198.1	Control Genes	FALSE	FALSE	FALSE
LINC00471	ENSG00000181798.2	Control Genes	FALSE	FALSE	FALSE
NMUR1	ENSG00000171596.6	Control Genes	FALSE	FALSE	FALSE
AC104634.3	ENSG00000231494.1	Control Genes	FALSE	FALSE	FALSE
RPL23AP26	ENSG00000228884.2	Control Genes	FALSE	FALSE	FALSE
TEX44	ENSG00000177673.3	Control Genes	FALSE	FALSE	FALSE
RN7SL499P	ENSG00000239202.3	Control Genes	FALSE	FALSE	FALSE
PTMA	ENSG00000187514.16	Control Genes	FALSE	FALSE	FALSE
U4	ENSG00000277986.1	Control Genes	FALSE	FALSE	FALSE
PDE6D	ENSG00000156973.13	Control Genes	FALSE	FALSE	TRUE
AC073476.1	ENSG00000281072.1	Control Genes	FALSE	FALSE	FALSE
COPS7B	ENSG00000144524.17	Control Genes	FALSE	FALSE	FALSE
RP11-690I21.1	ENSG00000237641.1	Control Genes	FALSE	FALSE	FALSE
RP11-690I21.2	ENSG00000261096.1	Control Genes	FALSE	FALSE	FALSE
MIR1471	ENSG00000222246.1	Control Genes	FALSE	FALSE	FALSE
NPPC	ENSG00000163273.3	Control Genes	FALSE	FALSE	FALSE
DIS3L2	ENSG00000144535.19	Control Genes	FALSE	TRUE	TRUE
AC105461.1	ENSG00000227033.1	Control Genes	FALSE	FALSE	FALSE
MIR562	ENSG00000207626.1	Control Genes	FALSE	FALSE	FALSE
AC068134.10	ENSG00000251485.1	Control Genes	FALSE	FALSE	FALSE
ECEL1P3	ENSG00000230122.1	Control Genes	FALSE	FALSE	FALSE
RP11-762N20.1	ENSG00000275157.1	Control Genes	FALSE	FALSE	FALSE
ALPP	ENSG00000163283.6	Control Genes	FALSE	FALSE	FALSE
AC068134.8	ENSG00000224516.5	Control Genes	FALSE	FALSE	FALSE
ECEL1P2	ENSG00000244280.1	Control Genes	FALSE	FALSE	FALSE
ALPPL2	ENSG00000163286.8	Control Genes	FALSE	FALSE	FALSE
ECEL1P1	ENSG00000204121.2	Control Genes	FALSE	FALSE	FALSE
AC068134.6	ENSG00000237087.1	Control Genes	FALSE	FALSE	FALSE
DIS3L2P1	ENSG00000223788.4	Control Genes	FALSE	FALSE	FALSE
ALPI	ENSG00000163295.4	Control Genes	FALSE	FALSE	FALSE
ECEL1	ENSG00000171551.11	Control Genes	FALSE	TRUE	TRUE
PRSS56	ENSG00000237412.6	Control Genes	FALSE	TRUE	TRUE
CHRND	ENSG00000135902.9	Control Genes	FALSE	FALSE	TRUE
CHRNG	ENSG00000196811.11	Control Genes	FALSE	TRUE	TRUE
TIGD1	ENSG00000221944.6	Control Genes	FALSE	FALSE	FALSE
EIF4E2	ENSG00000135930.13	Control Genes	FALSE	FALSE	FALSE
AC073254.1	ENSG00000237126.8	Control Genes	FALSE	FALSE	FALSE
EFHD1	ENSG00000115468.11	Control Genes	FALSE	FALSE	FALSE
RN7SL359P	ENSG00000244384.3	Control Genes	FALSE	FALSE	FALSE
GIGYF2	ENSG00000204120.14	NDD-Associated Genes	FALSE	FALSE	TRUE
EEF1B2P7	ENSG00000213055.3	Control Genes	FALSE	FALSE	FALSE
AC064852.4	ENSG00000241409.1	Control Genes	FALSE	FALSE	FALSE
KCNJ13	ENSG00000115474.6	Control Genes	FALSE	FALSE	TRUE
RNU6-107P	ENSG00000252452.1	Control Genes	FALSE	FALSE	FALSE
Y_RNA	ENSG00000199781.1	Control Genes	FALSE	FALSE	FALSE
C2orf82	ENSG00000182600.9	Control Genes	FALSE	FALSE	FALSE
NGEF	ENSG00000066248.14	Control Genes	FALSE	FALSE	FALSE
AC106876.2	ENSG00000222001.2	Control Genes	FALSE	FALSE	FALSE
NEU2	ENSG00000115488.3	Control Genes	FALSE	FALSE	FALSE
INPP5D	ENSG00000168918.13	Control Genes	FALSE	FALSE	FALSE
RN7SL32P	ENSG00000263941.2	Control Genes	FALSE	FALSE	FALSE
ATG16L1	ENSG00000085978.21	Control Genes	FALSE	FALSE	TRUE
SCARNA5	ENSG00000252010.1	Control Genes	FALSE	FALSE	FALSE
SCARNA6	ENSG00000251791.1	Control Genes	FALSE	FALSE	FALSE
SAG	ENSG00000130561.16	Control Genes	FALSE	FALSE	TRUE
RP11-400N9.1	ENSG00000259793.1	Control Genes	FALSE	FALSE	FALSE
DGKD	ENSG00000077044.10	Control Genes	FALSE	FALSE	FALSE
Y_RNA	ENSG00000201013.1	Control Genes	FALSE	FALSE	FALSE
USP40	ENSG00000085982.13	Control Genes	FALSE	FALSE	FALSE
RP11-289A15.1	ENSG00000271639.1	Control Genes	FALSE	FALSE	FALSE
UGT1A12P	ENSG00000228949.1	Control Genes	FALSE	FALSE	FALSE
UGT1A11P	ENSG00000227846.1	Control Genes	FALSE	FALSE	FALSE
UGT1A8	ENSG00000242366.3	Control Genes	FALSE	FALSE	FALSE
UGT1A10	ENSG00000242515.5	Control Genes	FALSE	FALSE	FALSE
UGT1A13P	ENSG00000234143.1	Control Genes	FALSE	FALSE	FALSE
UGT1A9	ENSG00000241119.1	Control Genes	FALSE	FALSE	FALSE
UGT1A7	ENSG00000244122.2	Control Genes	FALSE	FALSE	FALSE
UGT1A6	ENSG00000167165.18	Control Genes	FALSE	FALSE	FALSE
AC114812.8	ENSG00000224814.1	Control Genes	FALSE	FALSE	FALSE
UGT1A5	ENSG00000240224.1	Control Genes	FALSE	FALSE	FALSE
UGT1A4	ENSG00000244474.5	Control Genes	FALSE	FALSE	FALSE
RPL17P11	ENSG00000233445.1	Control Genes	FALSE	FALSE	FALSE
UGT1A3	ENSG00000243135.6	Control Genes	FALSE	FALSE	FALSE
AC114812.9	ENSG00000248114.1	Control Genes	FALSE	FALSE	FALSE
DNAJB3	ENSG00000227802.1	Control Genes	FALSE	FALSE	FALSE
UGT1A2P	ENSG00000228445.1	Control Genes	FALSE	FALSE	FALSE
AC114812.10	ENSG00000248705.1	Control Genes	FALSE	FALSE	FALSE
AC114812.5	ENSG00000178836.6	Control Genes	FALSE	FALSE	FALSE
UGT1A1	ENSG00000241635.7	Control Genes	FALSE	TRUE	TRUE
MROH2A	ENSG00000185038.14	Control Genes	FALSE	FALSE	FALSE
HJURP	ENSG00000123485.11	Control Genes	FALSE	FALSE	FALSE
MSL3P1	ENSG00000224287.2	Control Genes	FALSE	FALSE	FALSE
TRPM8	ENSG00000144481.16	Control Genes	TRUE	FALSE	FALSE
AC005538.5	ENSG00000237581.1	Control Genes	FALSE	FALSE	FALSE
SPP2	ENSG00000072080.10	Control Genes	FALSE	FALSE	FALSE
RP11-263G22.1	ENSG00000279218.1	Control Genes	FALSE	FALSE	FALSE
AC006037.2	ENSG00000226442.2	Control Genes	FALSE	FALSE	FALSE
RP11-309M7.1	ENSG00000261298.1	Control Genes	FALSE	FALSE	FALSE
AC097713.5	ENSG00000237784.1	Control Genes	FALSE	FALSE	FALSE
AC097713.3	ENSG00000228162.1	Control Genes	FALSE	FALSE	FALSE
LINC01891	ENSG00000231682.1	Control Genes	FALSE	FALSE	FALSE
HSPE1P9	ENSG00000232690.1	Control Genes	FALSE	FALSE	FALSE
ARL4C	ENSG00000188042.7	Control Genes	FALSE	FALSE	FALSE
LINC01173	ENSG00000280744.1	Control Genes	FALSE	FALSE	FALSE
RP13-977E11.1	ENSG00000278593.1	Control Genes	FALSE	FALSE	FALSE
AC010148.1	ENSG00000235726.5	Control Genes	FALSE	FALSE	FALSE
SH3BP4	ENSG00000130147.15	Control Genes	FALSE	FALSE	FALSE
AC114814.4	ENSG00000226542.1	Control Genes	FALSE	FALSE	FALSE
AC114814.2	ENSG00000231032.1	Control Genes	FALSE	FALSE	FALSE
AC114814.3	ENSG00000235293.1	Control Genes	FALSE	FALSE	FALSE
AGAP1	ENSG00000157985.18	Control Genes	FALSE	FALSE	FALSE
AGAP1-IT1	ENSG00000235529.1	Control Genes	FALSE	FALSE	FALSE
AC064874.1	ENSG00000222007.6	Control Genes	FALSE	FALSE	FALSE
TMSB10P1	ENSG00000228499.1	Control Genes	FALSE	FALSE	FALSE
RNU7-127P	ENSG00000238812.1	Control Genes	FALSE	FALSE	FALSE
RN7SL204P	ENSG00000264676.2	Control Genes	FALSE	FALSE	FALSE
Y_RNA	ENSG00000207049.1	Control Genes	FALSE	FALSE	FALSE
GBX2	ENSG00000168505.6	Control Genes	FALSE	FALSE	FALSE
AC079135.1	ENSG00000233611.3	Control Genes	FALSE	FALSE	FALSE
ASB18	ENSG00000182177.13	Control Genes	FALSE	FALSE	FALSE
RNU1-31P	ENSG00000200745.1	Control Genes	FALSE	FALSE	FALSE
IQCA1	ENSG00000132321.16	Control Genes	FALSE	FALSE	FALSE
RP11-785G17.1	ENSG00000270540.1	Control Genes	FALSE	FALSE	FALSE
IQCA1-AS1	ENSG00000232893.1	Control Genes	FALSE	FALSE	FALSE
RPL3P5	ENSG00000231546.1	Control Genes	FALSE	FALSE	FALSE
ACKR3	ENSG00000144476.5	Control Genes	FALSE	FALSE	FALSE
AC011286.1	ENSG00000232328.1	Control Genes	FALSE	FALSE	FALSE
RNU6-1051P	ENSG00000202341.1	Control Genes	FALSE	FALSE	FALSE
AC105760.3	ENSG00000124835.2	Control Genes	FALSE	FALSE	FALSE
AC105760.2	ENSG00000227252.1	Control Genes	FALSE	FALSE	FALSE
COPS8	ENSG00000198612.10	Control Genes	FALSE	FALSE	FALSE
AC107079.1	ENSG00000224844.1	Control Genes	FALSE	FALSE	FALSE
AC112715.2	ENSG00000224132.2	Control Genes	FALSE	FALSE	FALSE
COL6A3	ENSG00000163359.15	Control Genes	FALSE	TRUE	TRUE
AC112721.1	ENSG00000222022.1	Control Genes	FALSE	FALSE	FALSE
AC112721.2	ENSG00000222032.1	Control Genes	FALSE	FALSE	FALSE
MLPH	ENSG00000115648.13	Control Genes	FALSE	FALSE	TRUE
MIR6811	ENSG00000277842.1	Control Genes	FALSE	FALSE	FALSE
RNU6-1140P	ENSG00000222449.1	Control Genes	FALSE	FALSE	FALSE
PRLH	ENSG00000071677.1	Control Genes	FALSE	FALSE	FALSE
RAB17	ENSG00000124839.12	Control Genes	FALSE	FALSE	FALSE
AC104667.3	ENSG00000234949.2	Control Genes	FALSE	FALSE	FALSE
AC096574.5	ENSG00000227107.1	Control Genes	FALSE	FALSE	FALSE
LRRFIP1	ENSG00000124831.18	Control Genes	FALSE	FALSE	FALSE
RBM44	ENSG00000177483.11	Control Genes	FALSE	FALSE	FALSE
RAMP1	ENSG00000132329.10	Control Genes	FALSE	FALSE	FALSE
SNORD39	ENSG00000263723.1	Control Genes	FALSE	FALSE	FALSE
UBE2F	ENSG00000184182.18	Control Genes	FALSE	FALSE	FALSE
RNU6-1333P	ENSG00000251971.1	Control Genes	FALSE	FALSE	FALSE
SCLY	ENSG00000132330.16	Control Genes	FALSE	FALSE	FALSE
ESPNL	ENSG00000144488.14	Control Genes	FALSE	FALSE	FALSE
KLHL30	ENSG00000168427.8	Control Genes	FALSE	FALSE	FALSE
KLHL30-AS1	ENSG00000279484.1	Control Genes	FALSE	FALSE	FALSE
ERFE	ENSG00000178752.15	Control Genes	FALSE	FALSE	FALSE
ILKAP	ENSG00000132323.8	Control Genes	FALSE	FALSE	FALSE
AC016757.3	ENSG00000186235.10	Control Genes	FALSE	FALSE	FALSE
AC096574.4	ENSG00000225057.2	Control Genes	FALSE	FALSE	FALSE
HES6	ENSG00000144485.10	Control Genes	FALSE	FALSE	FALSE
PER2	ENSG00000132326.11	Control Genes	FALSE	FALSE	TRUE
RP11-5O24.1	ENSG00000283635.1	Control Genes	FALSE	FALSE	FALSE
AC012485.2	ENSG00000232306.2	Control Genes	FALSE	FALSE	FALSE
TRAF3IP1	ENSG00000204104.11	Control Genes	FALSE	FALSE	TRUE
RNU6-234P	ENSG00000202099.1	Control Genes	FALSE	FALSE	FALSE
ASB1	ENSG00000065802.11	Control Genes	FALSE	FALSE	FALSE
AC016999.2	ENSG00000229915.1	Control Genes	FALSE	FALSE	FALSE
RP11-40B20.1	ENSG00000274346.1	Control Genes	FALSE	FALSE	FALSE
LINC01107	ENSG00000225493.1	Control Genes	FALSE	FALSE	FALSE
LINC01937	ENSG00000234279.1	Control Genes	FALSE	FALSE	FALSE
AC113618.2	ENSG00000224252.1	Control Genes	FALSE	FALSE	FALSE
AC144525.1	ENSG00000226992.1	Control Genes	FALSE	FALSE	FALSE
TWIST2	ENSG00000233608.3	NDD-Associated Genes	FALSE	TRUE	TRUE
LINC01940	ENSG00000227744.4	Control Genes	FALSE	FALSE	FALSE
HDAC4	ENSG00000068024.16	NDD-Associated Genes	FALSE	TRUE	FALSE
MIR4440	ENSG00000266109.1	Control Genes	FALSE	FALSE	FALSE
MIR4441	ENSG00000264810.1	Control Genes	FALSE	FALSE	FALSE
MIR4269	ENSG00000265215.1	Control Genes	FALSE	FALSE	FALSE
MIR2467	ENSG00000264292.1	Control Genes	FALSE	FALSE	FALSE
AC062017.1	ENSG00000222020.2	Control Genes	FALSE	FALSE	FALSE
AC079612.1	ENSG00000196758.3	Control Genes	FALSE	FALSE	FALSE
AC079612.2	ENSG00000227459.1	Control Genes	FALSE	FALSE	FALSE
RP11-315F22.1	ENSG00000259889.1	Control Genes	FALSE	FALSE	FALSE
AC093802.1	ENSG00000220256.3	Control Genes	FALSE	FALSE	FALSE
NDUFA10	ENSG00000130414.11	Control Genes	FALSE	TRUE	TRUE
MIR4786	ENSG00000264279.1	Control Genes	FALSE	FALSE	FALSE
OR6B2	ENSG00000182083.7	Control Genes	FALSE	FALSE	FALSE
PRR21	ENSG00000221961.3	Control Genes	FALSE	FALSE	FALSE
OR6B3	ENSG00000178586.4	Control Genes	FALSE	FALSE	FALSE
OR9S24P	ENSG00000231278.1	Control Genes	FALSE	FALSE	FALSE
OR5S1P	ENSG00000213048.3	Control Genes	FALSE	FALSE	FALSE
COPS9	ENSG00000172428.10	Control Genes	FALSE	FALSE	FALSE
OTOS	ENSG00000178602.7	Control Genes	FALSE	FALSE	FALSE
AC124861.1	ENSG00000227479.1	Control Genes	FALSE	FALSE	FALSE
U3	ENSG00000276366.1	Control Genes	FALSE	FALSE	FALSE
GPC1	ENSG00000063660.8	Control Genes	FALSE	FALSE	FALSE
PP14571	ENSG00000218416.4	Control Genes	FALSE	FALSE	FALSE
MIR149	ENSG00000207611.1	Control Genes	FALSE	FALSE	FALSE
ANKMY1	ENSG00000144504.15	Control Genes	FALSE	FALSE	FALSE
DUSP28	ENSG00000188542.9	Control Genes	FALSE	FALSE	FALSE
RNPEPL1	ENSG00000142327.12	Control Genes	FALSE	FALSE	FALSE
CAPN10-AS1	ENSG00000260942.1	Control Genes	FALSE	FALSE	FALSE
CAPN10	ENSG00000142330.19	Control Genes	FALSE	TRUE	TRUE
GPR35	ENSG00000178623.11	Control Genes	FALSE	FALSE	FALSE
RP11-118M12.1	ENSG00000276949.1	Control Genes	FALSE	FALSE	FALSE
AQP12B	ENSG00000185176.12	Control Genes	FALSE	FALSE	FALSE
AC011298.2	ENSG00000219159.4	Control Genes	FALSE	FALSE	FALSE
AQP12A	ENSG00000184945.13	Control Genes	FALSE	FALSE	FALSE
RP11-118M12.2	ENSG00000274977.1	Control Genes	FALSE	FALSE	FALSE
KIF1A	ENSG00000130294.15	NDD-Associated Genes	FALSE	TRUE	TRUE
AGXT	ENSG00000172482.4	Control Genes	FALSE	TRUE	TRUE
C2orf54	ENSG00000172478.17	Control Genes	FALSE	FALSE	FALSE
CROCC2	ENSG00000226321.5	Control Genes	FALSE	FALSE	FALSE
AC104809.4	ENSG00000233392.5	Control Genes	FALSE	FALSE	FALSE
AC104809.2	ENSG00000223991.1	Control Genes	FALSE	FALSE	FALSE
SNED1	ENSG00000162804.13	Control Genes	FALSE	FALSE	FALSE
AC093585.6	ENSG00000229996.1	Control Genes	FALSE	FALSE	FALSE
AC005237.4	ENSG00000225521.1	Control Genes	FALSE	FALSE	FALSE
MTERF4	ENSG00000122085.16	Control Genes	FALSE	FALSE	FALSE
PASK	ENSG00000115687.13	Control Genes	FALSE	FALSE	FALSE
AC005237.2	ENSG00000235861.1	Control Genes	FALSE	FALSE	FALSE
PPP1R7	ENSG00000115685.14	Control Genes	FALSE	FALSE	FALSE
ANO7	ENSG00000146205.13	Control Genes	FALSE	FALSE	FALSE
HDLBP	ENSG00000115677.16	Control Genes	FALSE	FALSE	FALSE
SEPT2	ENSG00000168385.17	Control Genes	FALSE	FALSE	FALSE
AC005104.3	ENSG00000223374.1	Control Genes	FALSE	FALSE	FALSE
FARP2	ENSG00000006607.13	Control Genes	FALSE	FALSE	FALSE
MIR3133	ENSG00000263752.1	Control Genes	FALSE	FALSE	FALSE
AC110299.5	ENSG00000224232.1	Control Genes	FALSE	FALSE	FALSE
STK25	ENSG00000115694.14	Control Genes	FALSE	FALSE	FALSE
BOK-AS1	ENSG00000234235.1	Control Genes	FALSE	FALSE	FALSE
BOK	ENSG00000176720.4	Control Genes	FALSE	FALSE	FALSE
RP11-367H1.1	ENSG00000273113.1	Control Genes	FALSE	FALSE	FALSE
THAP4	ENSG00000176946.11	Control Genes	FALSE	FALSE	FALSE
RNA5SP122	ENSG00000207186.1	Control Genes	FALSE	FALSE	FALSE
ATG4B	ENSG00000168397.16	Control Genes	FALSE	FALSE	FALSE
DTYMK	ENSG00000168393.12	Control Genes	FALSE	FALSE	FALSE
ING5	ENSG00000168395.15	Control Genes	FALSE	FALSE	FALSE
AC114730.11	ENSG00000235351.1	Control Genes	FALSE	FALSE	FALSE
D2HGDH	ENSG00000180902.17	Control Genes	FALSE	TRUE	TRUE
AC114730.8	ENSG00000215692.2	Control Genes	FALSE	FALSE	FALSE
AC114730.7	ENSG00000234793.1	Control Genes	FALSE	FALSE	FALSE
GAL3ST2	ENSG00000154252.11	Control Genes	FALSE	FALSE	FALSE
AC114730.5	ENSG00000215023.2	Control Genes	FALSE	FALSE	FALSE
AC114730.3	ENSG00000224272.2	Control Genes	FALSE	FALSE	FALSE
NEU4	ENSG00000204099.11	Control Genes	FALSE	FALSE	FALSE
AC114730.2	ENSG00000235151.1	Control Genes	FALSE	FALSE	FALSE
PDCD1	ENSG00000188389.10	Control Genes	FALSE	FALSE	TRUE
RTP5	ENSG00000188011.5	Control Genes	FALSE	FALSE	FALSE
LINC01237	ENSG00000233806.7	Control Genes	FALSE	FALSE	FALSE
AC131097.4	ENSG00000216921.7	Control Genes	FALSE	FALSE	FALSE
LINC01238	ENSG00000237940.3	Control Genes	FALSE	FALSE	FALSE
AC093642.1	ENSG00000280119.1	Control Genes	FALSE	FALSE	FALSE
AC093642.4	ENSG00000226423.1	Control Genes	FALSE	FALSE	FALSE
LINC01880	ENSG00000232002.1	Control Genes	FALSE	FALSE	FALSE
LINC01238	ENSG00000261186.2	Control Genes	FALSE	FALSE	FALSE
LINC01881	ENSG00000220804.8	Control Genes	FALSE	FALSE	FALSE
CICP10	ENSG00000224160.1	Control Genes	FALSE	FALSE	FALSE
SEPT14P2	ENSG00000244528.1	Control Genes	FALSE	FALSE	FALSE
RPL23AP88	ENSG00000271153.1	Control Genes	FALSE	FALSE	FALSE
LINC01986	ENSG00000223587.1	Control Genes	FALSE	FALSE	FALSE
AY269186.2	ENSG00000224918.1	Control Genes	FALSE	FALSE	FALSE
CHL1-AS2	ENSG00000224318.5	Control Genes	FALSE	FALSE	FALSE
CHL1	ENSG00000134121.9	Control Genes	FALSE	FALSE	FALSE
RNU6-1194P	ENSG00000252017.1	Control Genes	FALSE	FALSE	FALSE
RPS8P6	ENSG00000231660.1	Control Genes	FALSE	FALSE	FALSE
CHL1-AS1	ENSG00000234661.2	Control Genes	FALSE	FALSE	FALSE
LINC01266	ENSG00000224957.5	Control Genes	FALSE	FALSE	FALSE
RPSAP32	ENSG00000238075.1	Control Genes	FALSE	FALSE	FALSE
AC090044.2	ENSG00000224239.1	Control Genes	FALSE	FALSE	FALSE
AC087430.1	ENSG00000235158.1	Control Genes	FALSE	FALSE	FALSE
RN7SL120P	ENSG00000244169.3	Control Genes	FALSE	FALSE	FALSE
CNTN6	ENSG00000134115.12	Control Genes	FALSE	FALSE	FALSE
CRB3P1	ENSG00000232563.1	Control Genes	FALSE	FALSE	FALSE
RPL23AP38	ENSG00000184423.5	Control Genes	FALSE	FALSE	FALSE
RPL23AP39	ENSG00000214074.3	Control Genes	FALSE	FALSE	FALSE
RPL21P17	ENSG00000214073.2	Control Genes	FALSE	FALSE	FALSE
RP11-204C23.1	ENSG00000225044.1	Control Genes	FALSE	FALSE	FALSE
RN7SKP144	ENSG00000223040.1	Control Genes	FALSE	FALSE	FALSE
CNTN4	ENSG00000144619.14	Control Genes	FALSE	FALSE	FALSE
CNTN4-AS2	ENSG00000227588.2	Control Genes	FALSE	FALSE	FALSE
HINT2P1	ENSG00000230398.1	Control Genes	FALSE	FALSE	FALSE
DNAJC19P4	ENSG00000225310.1	Control Genes	FALSE	FALSE	FALSE
CNTN4-AS1	ENSG00000237990.3	Control Genes	FALSE	FALSE	FALSE
IL5RA	ENSG00000091181.19	Control Genes	FALSE	FALSE	FALSE
SNORA43	ENSG00000253049.1	Control Genes	FALSE	FALSE	FALSE
TRNT1	ENSG00000072756.16	Control Genes	FALSE	FALSE	TRUE
CRBN	ENSG00000113851.14	Control Genes	FALSE	TRUE	TRUE
RP11-97C16.1	ENSG00000271870.1	Control Genes	FALSE	FALSE	FALSE
AC026188.1	ENSG00000223727.6	Control Genes	FALSE	FALSE	FALSE
SUMF1	ENSG00000144455.13	Control Genes	FALSE	TRUE	TRUE
LRRN1	ENSG00000175928.5	Control Genes	FALSE	FALSE	FALSE
PNPT1P1	ENSG00000229241.1	Control Genes	FALSE	FALSE	FALSE
SETMAR	ENSG00000170364.12	Control Genes	FALSE	FALSE	FALSE
MRPS10P2	ENSG00000234325.1	Control Genes	FALSE	FALSE	FALSE
ITPR1-AS1	ENSG00000231249.1	Control Genes	FALSE	FALSE	FALSE
ITPR1	ENSG00000150995.18	NDD-Associated Genes	TRUE	TRUE	TRUE
EGOT	ENSG00000235947.1	Control Genes	FALSE	FALSE	FALSE
AC018816.1	ENSG00000275981.1	Control Genes	FALSE	FALSE	FALSE
AC018816.3	ENSG00000235978.6	Control Genes	FALSE	FALSE	FALSE
BHLHE40-AS1	ENSG00000235831.6	Control Genes	FALSE	FALSE	FALSE
BHLHE40	ENSG00000134107.4	Control Genes	FALSE	FALSE	FALSE
RNF10P1	ENSG00000230182.1	Control Genes	FALSE	FALSE	FALSE
UBTFL8	ENSG00000224082.1	Control Genes	FALSE	FALSE	FALSE
Y_RNA	ENSG00000207283.1	Control Genes	FALSE	FALSE	FALSE
AC090955.5	ENSG00000237566.1	Control Genes	FALSE	FALSE	FALSE
ARL8B	ENSG00000134108.12	Control Genes	FALSE	FALSE	FALSE
AC026202.3	ENSG00000233912.1	Control Genes	FALSE	FALSE	FALSE
RP11-572B2.1	ENSG00000268509.2	Control Genes	FALSE	FALSE	FALSE
EDEM1	ENSG00000134109.10	Control Genes	FALSE	FALSE	FALSE
MIR4790	ENSG00000265180.1	Control Genes	FALSE	FALSE	FALSE
RN7SL553P	ENSG00000241227.3	Control Genes	FALSE	FALSE	FALSE
AC026202.5	ENSG00000230944.1	Control Genes	FALSE	FALSE	FALSE
AC027119.1	ENSG00000229642.1	Control Genes	FALSE	FALSE	FALSE
AC026167.1	ENSG00000226022.1	Control Genes	FALSE	FALSE	FALSE
AC091069.1	ENSG00000232958.1	Control Genes	FALSE	FALSE	FALSE
AC069277.2	ENSG00000189229.10	Control Genes	FALSE	FALSE	FALSE
GRM7-AS3	ENSG00000226258.6	Control Genes	FALSE	FALSE	FALSE
AC024162.2	ENSG00000223719.1	Control Genes	FALSE	FALSE	FALSE
GRM7	ENSG00000196277.15	Control Genes	FALSE	FALSE	FALSE
MRPS36P1	ENSG00000236152.1	Control Genes	FALSE	FALSE	FALSE
GRM7-AS2	ENSG00000237665.1	Control Genes	FALSE	FALSE	FALSE
GRM7-AS1	ENSG00000236202.1	Control Genes	FALSE	FALSE	FALSE
RP11-157E16.1	ENSG00000270207.1	Control Genes	FALSE	FALSE	FALSE
LMCD1-AS1	ENSG00000227110.6	Control Genes	FALSE	FALSE	FALSE
AC018832.1	ENSG00000228351.1	Control Genes	FALSE	FALSE	FALSE
RNU4ATAC17P	ENSG00000253081.1	Control Genes	FALSE	FALSE	FALSE
AC023481.1	ENSG00000231401.1	Control Genes	FALSE	FALSE	FALSE
LMCD1	ENSG00000071282.11	Control Genes	FALSE	FALSE	FALSE
AC034187.2	ENSG00000224884.1	Control Genes	FALSE	FALSE	FALSE
SSUH2	ENSG00000125046.14	Control Genes	FALSE	FALSE	FALSE
OR7E122P	ENSG00000215160.2	Control Genes	FALSE	FALSE	FALSE
CAV3	ENSG00000182533.6	Control Genes	FALSE	FALSE	TRUE
OXTR	ENSG00000180914.10	Control Genes	FALSE	FALSE	FALSE
RAD18	ENSG00000070950.9	Control Genes	FALSE	FALSE	FALSE
SNORA43	ENSG00000281863.1	Control Genes	FALSE	FALSE	FALSE
SRGAP3	ENSG00000196220.15	Control Genes	FALSE	TRUE	FALSE
SRGAP3-AS1	ENSG00000224808.1	Control Genes	FALSE	FALSE	FALSE
SRGAP3-AS2	ENSG00000228723.6	Control Genes	FALSE	FALSE	FALSE
SRGAP3-AS3	ENSG00000227929.4	Control Genes	FALSE	FALSE	FALSE
SRGAP3-AS4	ENSG00000235830.1	Control Genes	FALSE	FALSE	FALSE
RP11-380O24.1	ENSG00000254485.5	Control Genes	FALSE	FALSE	FALSE
PGAM1P4	ENSG00000214041.4	Control Genes	FALSE	FALSE	FALSE
THUMPD3	ENSG00000134077.15	Control Genes	FALSE	FALSE	FALSE
THUMPD3-AS1	ENSG00000206573.8	Control Genes	FALSE	FALSE	FALSE
SETD5	ENSG00000168137.15	NDD-Associated Genes	FALSE	TRUE	TRUE
LHFPL4	ENSG00000156959.8	Control Genes	FALSE	FALSE	FALSE
DUSP5P2	ENSG00000235338.1	Control Genes	FALSE	FALSE	FALSE
MTMR14	ENSG00000163719.19	Control Genes	FALSE	TRUE	TRUE
CPNE9	ENSG00000144550.12	Control Genes	FALSE	FALSE	FALSE
BRPF1	ENSG00000156983.15	NDD-Associated Genes	FALSE	TRUE	TRUE
OGG1	ENSG00000114026.21	Control Genes	FALSE	FALSE	TRUE
CAMK1	ENSG00000134072.10	Control Genes	FALSE	FALSE	FALSE
TADA3	ENSG00000171148.13	Control Genes	FALSE	FALSE	FALSE
ARPC4	ENSG00000241553.12	Control Genes	FALSE	FALSE	FALSE
TTLL3	ENSG00000214021.15	Control Genes	FALSE	FALSE	FALSE
RP11-266J6.2	ENSG00000269886.1	Control Genes	FALSE	FALSE	FALSE
RPUSD3	ENSG00000156990.14	Control Genes	FALSE	FALSE	FALSE
CIDEC	ENSG00000187288.10	Control Genes	FALSE	FALSE	TRUE
JAGN1	ENSG00000171135.13	Control Genes	FALSE	TRUE	TRUE
IL17RE	ENSG00000163701.18	Control Genes	FALSE	FALSE	FALSE
IL17RC	ENSG00000163702.18	Control Genes	FALSE	FALSE	TRUE
RNU6-882P	ENSG00000212327.1	Control Genes	FALSE	FALSE	FALSE
CRELD1	ENSG00000163703.17	NDD-Associated Genes	FALSE	TRUE	TRUE
RP11-1020A11.1	ENSG00000269894.1	Control Genes	FALSE	FALSE	FALSE
PRRT3	ENSG00000163704.11	Control Genes	FALSE	FALSE	FALSE
PRRT3-AS1	ENSG00000230082.1	Control Genes	FALSE	FALSE	FALSE
RP11-1020A11.2	ENSG00000269982.1	Control Genes	FALSE	FALSE	FALSE
EMC3	ENSG00000125037.12	Control Genes	FALSE	FALSE	FALSE
EMC3-AS1	ENSG00000180385.8	Control Genes	FALSE	FALSE	FALSE
CYCSP10	ENSG00000232901.1	Control Genes	FALSE	FALSE	FALSE
AC022007.5	ENSG00000206567.9	Control Genes	FALSE	FALSE	FALSE
CIDECP	ENSG00000186162.10	Control Genes	FALSE	FALSE	FALSE
FANCD2	ENSG00000144554.10	Control Genes	FALSE	TRUE	TRUE
RNU6-670P	ENSG00000201182.1	Control Genes	FALSE	FALSE	FALSE
CYCSP11	ENSG00000229217.1	Control Genes	FALSE	FALSE	FALSE
FANCD2OS	ENSG00000163705.12	Control Genes	FALSE	FALSE	FALSE
BRK1	ENSG00000254999.3	Control Genes	FALSE	FALSE	FALSE
VHL	ENSG00000134086.7	Control Genes	FALSE	FALSE	TRUE
IRAK2	ENSG00000134070.4	Control Genes	FALSE	FALSE	FALSE
TATDN2	ENSG00000157014.10	Control Genes	FALSE	FALSE	FALSE
LINC00852	ENSG00000231177.4	Control Genes	FALSE	FALSE	FALSE
GHRL	ENSG00000157017.15	Control Genes	FALSE	FALSE	TRUE
GHRLOS	ENSG00000240288.7	Control Genes	FALSE	FALSE	FALSE
SEC13	ENSG00000157020.17	Control Genes	FALSE	FALSE	FALSE
ATP2B2	ENSG00000157087.17	NDD-Associated Genes	FALSE	FALSE	TRUE
MIR378B	ENSG00000264534.3	Control Genes	FALSE	FALSE	FALSE
MIR885	ENSG00000216135.3	Control Genes	FALSE	FALSE	FALSE
ATP2B2-IT1	ENSG00000236999.1	Control Genes	FALSE	FALSE	FALSE
ATP2B2-IT2	ENSG00000224771.1	Control Genes	FALSE	FALSE	FALSE
LINC00606	ENSG00000226567.1	Control Genes	FALSE	FALSE	FALSE
AC018495.3	ENSG00000230599.2	Control Genes	FALSE	FALSE	FALSE
SLC6A11	ENSG00000132164.9	Control Genes	FALSE	FALSE	FALSE
SLC6A1	ENSG00000157103.10	NDD-Associated Genes	FALSE	TRUE	TRUE
SLC6A1-AS1	ENSG00000232287.2	Control Genes	FALSE	FALSE	FALSE
HRH1	ENSG00000196639.6	Control Genes	FALSE	FALSE	FALSE
CHCHD4P4	ENSG00000213964.3	Control Genes	FALSE	FALSE	FALSE
ATG7	ENSG00000197548.12	Control Genes	FALSE	FALSE	FALSE
AC083855.5	ENSG00000226621.1	Control Genes	FALSE	FALSE	FALSE
AC026185.1	ENSG00000235240.1	Control Genes	FALSE	FALSE	FALSE
RP11-169K17.2	ENSG00000270531.1	Control Genes	FALSE	FALSE	FALSE
VGLL4	ENSG00000144560.14	Control Genes	FALSE	FALSE	FALSE
RP11-169K17.4	ENSG00000271716.1	Control Genes	FALSE	FALSE	FALSE
RP11-169K17.3	ENSG00000272483.1	Control Genes	FALSE	FALSE	FALSE
TAMM41	ENSG00000144559.10	Control Genes	FALSE	FALSE	FALSE
FANCD2P2	ENSG00000230342.2	Control Genes	FALSE	FALSE	FALSE
CYCSP12	ENSG00000224263.1	Control Genes	FALSE	FALSE	FALSE
NUP210P2	ENSG00000225275.4	Control Genes	FALSE	FALSE	FALSE
MARK2P14	ENSG00000231897.1	Control Genes	FALSE	FALSE	FALSE
AC090958.5	ENSG00000251038.1	Control Genes	FALSE	FALSE	FALSE
RN7SL147P	ENSG00000263988.2	Control Genes	FALSE	FALSE	FALSE
SYN2	ENSG00000157152.16	NDD-Associated Genes	FALSE	FALSE	TRUE
ACTG1P12	ENSG00000226642.1	Control Genes	FALSE	FALSE	FALSE
TIMP4	ENSG00000157150.4	Control Genes	FALSE	FALSE	FALSE
MTCO1P5	ENSG00000233026.1	Control Genes	FALSE	FALSE	FALSE
GSTM5P1	ENSG00000236062.1	Control Genes	FALSE	FALSE	FALSE
PPARG	ENSG00000132170.19	Control Genes	FALSE	FALSE	TRUE
AC091492.2	ENSG00000225026.1	Control Genes	FALSE	FALSE	FALSE
TSEN2	ENSG00000154743.17	Control Genes	FALSE	TRUE	TRUE
RNA5SP123	ENSG00000200114.1	Control Genes	FALSE	FALSE	FALSE
RNU6-377P	ENSG00000251774.1	Control Genes	FALSE	FALSE	FALSE
MKRN2OS	ENSG00000225526.4	Control Genes	FALSE	FALSE	FALSE
MKRN2	ENSG00000075975.15	Control Genes	FALSE	FALSE	FALSE
Metazoa_SRP	ENSG00000274514.1	Control Genes	FALSE	FALSE	FALSE
RAF1	ENSG00000132155.11	NDD-Associated Genes	FALSE	TRUE	TRUE
CRIP1P1	ENSG00000233252.1	Control Genes	FALSE	FALSE	FALSE
TMEM40	ENSG00000088726.15	Control Genes	FALSE	FALSE	FALSE
KRT18P17	ENSG00000213943.3	Control Genes	FALSE	FALSE	FALSE
CAND2	ENSG00000144712.11	Control Genes	FALSE	FALSE	FALSE
RP11-767C1.2	ENSG00000272263.1	Control Genes	FALSE	FALSE	FALSE
RPL32	ENSG00000144713.12	Control Genes	FALSE	FALSE	FALSE
LINC02022	ENSG00000232746.1	Control Genes	FALSE	FALSE	FALSE
IQSEC1	ENSG00000144711.13	Control Genes	FALSE	TRUE	TRUE
RP11-715I4.1	ENSG00000231362.1	Control Genes	FALSE	FALSE	FALSE
NUP210	ENSG00000132182.11	Control Genes	FALSE	FALSE	FALSE
AC027124.3	ENSG00000238138.1	Control Genes	FALSE	FALSE	FALSE
AC027124.2	ENSG00000223398.1	Control Genes	FALSE	FALSE	FALSE
HDAC11-AS1	ENSG00000244502.2	Control Genes	FALSE	FALSE	FALSE
HDAC11	ENSG00000163517.14	Control Genes	FALSE	FALSE	FALSE
FBLN2	ENSG00000163520.13	Control Genes	FALSE	FALSE	FALSE
LINC00620	ENSG00000224514.2	Control Genes	FALSE	FALSE	FALSE
WNT7A	ENSG00000154764.5	Control Genes	FALSE	TRUE	TRUE
VN1R20P	ENSG00000233121.1	Control Genes	FALSE	FALSE	FALSE
FGD5P1	ENSG00000275340.1	Control Genes	FALSE	FALSE	FALSE
TPRXL	ENSG00000180438.15	Control Genes	FALSE	FALSE	FALSE
VN1R21P	ENSG00000224752.1	Control Genes	FALSE	FALSE	FALSE
CHCHD4	ENSG00000163528.12	Control Genes	FALSE	FALSE	FALSE
TMEM43	ENSG00000170876.7	Control Genes	FALSE	FALSE	TRUE
AC093495.4	ENSG00000228242.6	Control Genes	FALSE	FALSE	FALSE
XPC	ENSG00000154767.14	Control Genes	FALSE	TRUE	TRUE
LSM3	ENSG00000170860.3	Control Genes	FALSE	FALSE	FALSE
RP11-536I6.2	ENSG00000255021.1	Control Genes	FALSE	FALSE	FALSE
LINC01267	ENSG00000251576.1	Control Genes	FALSE	FALSE	FALSE
RNA5SP124	ENSG00000199609.1	Control Genes	FALSE	FALSE	FALSE
SLC6A6	ENSG00000131389.16	Control Genes	FALSE	FALSE	FALSE
GRIP2	ENSG00000144596.12	Control Genes	FALSE	FALSE	FALSE
RNU6-905P	ENSG00000207163.1	Control Genes	FALSE	FALSE	FALSE
RHBDF1P1	ENSG00000234123.1	Control Genes	FALSE	FALSE	FALSE
RP11-588H7.1	ENSG00000283392.1	Control Genes	FALSE	FALSE	FALSE
AC090952.5	ENSG00000235629.1	Control Genes	FALSE	FALSE	FALSE
CCDC174	ENSG00000154781.15	Control Genes	FALSE	FALSE	TRUE
C3orf20	ENSG00000131379.9	Control Genes	FALSE	FALSE	FALSE
AC090957.2	ENSG00000230172.1	Control Genes	FALSE	FALSE	FALSE
LINC02011	ENSG00000260902.1	Control Genes	FALSE	FALSE	FALSE
FGD5	ENSG00000154783.11	Control Genes	FALSE	FALSE	FALSE
FGD5-AS1	ENSG00000225733.5	Control Genes	FALSE	FALSE	FALSE
NR2C2	ENSG00000177463.15	Control Genes	FALSE	FALSE	FALSE
MRPS25	ENSG00000131368.7	Control Genes	FALSE	FALSE	FALSE
RBSN	ENSG00000131381.12	Control Genes	FALSE	FALSE	FALSE
AC090954.5	ENSG00000228874.1	Control Genes	FALSE	FALSE	FALSE
RPS3AP53	ENSG00000227578.1	Control Genes	FALSE	FALSE	FALSE
COL6A4P1	ENSG00000230524.8	Control Genes	FALSE	FALSE	FALSE
CAPN7	ENSG00000131375.9	Control Genes	FALSE	FALSE	FALSE
SH3BP5-AS1	ENSG00000224660.1	Control Genes	FALSE	FALSE	FALSE
SH3BP5	ENSG00000131370.15	Control Genes	FALSE	FALSE	FALSE
RNU6-454P	ENSG00000201162.1	Control Genes	FALSE	FALSE	FALSE
HMGN2P7	ENSG00000226427.1	Control Genes	FALSE	FALSE	FALSE
METTL6	ENSG00000206562.11	Control Genes	FALSE	FALSE	FALSE
EAF1	ENSG00000144597.13	Control Genes	FALSE	FALSE	FALSE
RNU6-1024P	ENSG00000206926.1	Control Genes	FALSE	FALSE	FALSE
EAF1-AS1	ENSG00000249786.7	Control Genes	FALSE	FALSE	FALSE
COLQ	ENSG00000206561.12	Control Genes	FALSE	FALSE	TRUE
MIR4270	ENSG00000263573.1	Control Genes	FALSE	FALSE	FALSE
RN7SL110P	ENSG00000241064.3	Control Genes	FALSE	FALSE	FALSE
HACL1	ENSG00000131373.14	Control Genes	FALSE	FALSE	FALSE
BTD	ENSG00000169814.12	Control Genes	FALSE	TRUE	TRUE
ANKRD28	ENSG00000206560.11	Control Genes	FALSE	FALSE	FALSE
MIR3134	ENSG00000264354.1	Control Genes	FALSE	FALSE	FALSE
RP11-44D5.2	ENSG00000279465.1	Control Genes	FALSE	FALSE	FALSE
RP11-44D5.1	ENSG00000270409.1	Control Genes	FALSE	FALSE	FALSE
RN7SL4P	ENSG00000263740.2	Control Genes	FALSE	FALSE	FALSE
MIR563	ENSG00000207815.1	Control Genes	FALSE	FALSE	FALSE
IMPDH1P8	ENSG00000224728.1	Control Genes	FALSE	FALSE	FALSE
GALNT15	ENSG00000131386.17	Control Genes	FALSE	FALSE	FALSE
DPH3	ENSG00000154813.9	Control Genes	FALSE	FALSE	FALSE
OXNAD1	ENSG00000154814.13	Control Genes	FALSE	FALSE	FALSE
RP11-608O8.2	ENSG00000270739.1	Control Genes	FALSE	FALSE	FALSE
RFTN1	ENSG00000131378.13	Control Genes	FALSE	FALSE	FALSE
RP11-415F23.2	ENSG00000271964.1	Control Genes	FALSE	FALSE	FALSE
RP11-415F23.3	ENSG00000272498.1	Control Genes	FALSE	FALSE	FALSE
RP11-415F23.4	ENSG00000272529.1	Control Genes	FALSE	FALSE	FALSE
RP11-194G10.3	ENSG00000269391.1	Control Genes	FALSE	FALSE	FALSE
LINC00690	ENSG00000233570.1	Control Genes	FALSE	FALSE	FALSE
DAZL	ENSG00000092345.13	Control Genes	FALSE	FALSE	TRUE
AC091493.2	ENSG00000229271.1	Control Genes	FALSE	FALSE	FALSE
CDYLP1	ENSG00000224039.1	Control Genes	FALSE	FALSE	FALSE
PLCL2	ENSG00000154822.17	Control Genes	FALSE	FALSE	FALSE
PLCL2-AS1	ENSG00000226441.2	Control Genes	FALSE	FALSE	FALSE
TBC1D5	ENSG00000131374.14	Control Genes	FALSE	FALSE	FALSE
AC090960.1	ENSG00000231780.1	Control Genes	FALSE	FALSE	FALSE
AC140076.1	ENSG00000227309.1	Control Genes	FALSE	FALSE	FALSE
RNU7-10P	ENSG00000271841.1	Control Genes	FALSE	FALSE	FALSE
AC104451.2	ENSG00000233133.1	Control Genes	FALSE	FALSE	FALSE
AC104297.1	ENSG00000213383.2	Control Genes	FALSE	FALSE	FALSE
PDCL3P3	ENSG00000214286.2	Control Genes	FALSE	FALSE	FALSE
AC132807.1	ENSG00000226238.1	Control Genes	FALSE	FALSE	FALSE
RP11-320G10.1	ENSG00000274840.4	Control Genes	FALSE	FALSE	FALSE
SATB1	ENSG00000182568.16	NDD-Associated Genes	FALSE	TRUE	FALSE
RP11-158G18.1	ENSG00000272477.1	Control Genes	FALSE	FALSE	FALSE
SATB1-AS1	ENSG00000228956.8	Control Genes	FALSE	FALSE	FALSE
RAD23BP1	ENSG00000236570.1	Control Genes	FALSE	FALSE	FALSE
RNU6-138P	ENSG00000251761.1	Control Genes	FALSE	FALSE	FALSE
KCNH8	ENSG00000183960.8	Control Genes	TRUE	FALSE	FALSE
MIR4791	ENSG00000271898.1	Control Genes	FALSE	FALSE	FALSE
EFHB	ENSG00000163576.17	Control Genes	FALSE	FALSE	FALSE
HSPA8P18	ENSG00000232953.1	Control Genes	FALSE	FALSE	FALSE
RAB5A	ENSG00000144566.10	Control Genes	FALSE	FALSE	FALSE
PP2D1	ENSG00000183977.13	Control Genes	FALSE	FALSE	FALSE
RNU4-85P	ENSG00000201545.1	Control Genes	FALSE	FALSE	FALSE
SAP18P3	ENSG00000230697.1	Control Genes	FALSE	FALSE	FALSE
RPL39P18	ENSG00000229468.1	Control Genes	FALSE	FALSE	FALSE
KAT2B	ENSG00000114166.7	Control Genes	FALSE	FALSE	FALSE
MIR3135A	ENSG00000266745.1	Control Genes	FALSE	FALSE	FALSE
SGO1	ENSG00000129810.14	Control Genes	FALSE	FALSE	TRUE
SGO1-AS1	ENSG00000231304.2	Control Genes	FALSE	FALSE	FALSE
RNU6-822P	ENSG00000199577.1	Control Genes	FALSE	FALSE	FALSE
RP11-669C19.1	ENSG00000261734.1	Control Genes	FALSE	FALSE	FALSE
RNU6-815P	ENSG00000206807.1	Control Genes	FALSE	FALSE	FALSE
RP11-901H12.1	ENSG00000282987.1	Control Genes	FALSE	FALSE	FALSE
VENTXP7	ENSG00000236380.5	Control Genes	FALSE	FALSE	FALSE
ZNF385D	ENSG00000151789.10	Control Genes	FALSE	FALSE	FALSE
ZNF385D-AS1	ENSG00000225542.1	Control Genes	FALSE	FALSE	FALSE
ZNF385D-AS2	ENSG00000223351.5	Control Genes	FALSE	FALSE	FALSE
HMGB1P5	ENSG00000132967.9	Control Genes	FALSE	FALSE	FALSE
AC092421.1	ENSG00000234723.1	Control Genes	FALSE	FALSE	FALSE
RP11-1037D22.1	ENSG00000271235.1	Control Genes	FALSE	FALSE	FALSE
RANP7	ENSG00000226183.1	Control Genes	FALSE	FALSE	FALSE
SALL4P5	ENSG00000231915.2	Control Genes	FALSE	FALSE	FALSE
RPL24P7	ENSG00000215016.2	Control Genes	FALSE	FALSE	FALSE
UBE2E2-AS1	ENSG00000233153.5	Control Genes	FALSE	FALSE	FALSE
UBE2E2	ENSG00000182247.9	Control Genes	FALSE	FALSE	FALSE
Y_RNA	ENSG00000206728.1	Control Genes	FALSE	FALSE	FALSE
AC121251.1	ENSG00000228171.1	Control Genes	FALSE	FALSE	FALSE
RNU6-922P	ENSG00000252562.1	Control Genes	FALSE	FALSE	FALSE
RNU6-788P	ENSG00000212269.1	Control Genes	FALSE	FALSE	FALSE
UBE2E1-AS1	ENSG00000223791.1	Control Genes	FALSE	FALSE	FALSE
UBE2E1	ENSG00000170142.11	Control Genes	FALSE	FALSE	FALSE
ARL4AP4	ENSG00000231395.1	Control Genes	FALSE	FALSE	FALSE
NKIRAS1	ENSG00000197885.10	Control Genes	FALSE	FALSE	FALSE
RPL15	ENSG00000174748.18	Control Genes	FALSE	FALSE	TRUE
NR1D2	ENSG00000174738.12	Control Genes	FALSE	FALSE	FALSE
LINC00691	ENSG00000224074.3	Control Genes	FALSE	FALSE	FALSE
THRB	ENSG00000151090.17	NDD-Associated Genes	FALSE	FALSE	TRUE
RPL31P20	ENSG00000229756.1	Control Genes	FALSE	FALSE	FALSE
THRB-IT1	ENSG00000224822.1	Control Genes	FALSE	FALSE	FALSE
THRB-AS1	ENSG00000228791.7	Control Genes	FALSE	FALSE	FALSE
RP11-317L10.1	ENSG00000272554.1	Control Genes	FALSE	FALSE	FALSE
MIR4792	ENSG00000265028.1	Control Genes	FALSE	FALSE	FALSE
EIF3KP2	ENSG00000233544.1	Control Genes	FALSE	FALSE	FALSE
AC133680.1	ENSG00000237838.1	Control Genes	FALSE	FALSE	FALSE
RN7SL216P	ENSG00000244404.3	Control Genes	FALSE	FALSE	FALSE
RNA5SP125	ENSG00000201713.1	Control Genes	FALSE	FALSE	FALSE
RARB	ENSG00000077092.18	NDD-Associated Genes	FALSE	TRUE	TRUE
CFL1P7	ENSG00000213877.3	Control Genes	FALSE	FALSE	FALSE
RNA5SP126	ENSG00000201962.1	Control Genes	FALSE	FALSE	FALSE
AC133141.1	ENSG00000229421.1	Control Genes	FALSE	FALSE	FALSE
SNORD5	ENSG00000272166.1	Control Genes	FALSE	FALSE	FALSE
TOP2B	ENSG00000077097.15	Control Genes	FALSE	FALSE	FALSE
uc_338	ENSG00000275227.1	Control Genes	FALSE	FALSE	FALSE
MIR4442	ENSG00000283971.1	Control Genes	FALSE	FALSE	FALSE
CRIP1P2	ENSG00000238225.1	Control Genes	FALSE	FALSE	FALSE
NGLY1	ENSG00000151092.16	Control Genes	FALSE	TRUE	TRUE
AC092798.2	ENSG00000213872.3	Control Genes	FALSE	FALSE	FALSE
TAF9BP1	ENSG00000213871.3	Control Genes	FALSE	FALSE	FALSE
OXSM	ENSG00000151093.7	Control Genes	FALSE	FALSE	FALSE
LINC00692	ENSG00000230891.6	Control Genes	FALSE	FALSE	FALSE
RPEP2	ENSG00000234158.1	Control Genes	FALSE	FALSE	FALSE
HMGB3P12	ENSG00000237603.1	Control Genes	FALSE	FALSE	FALSE
VENTXP4	ENSG00000230465.1	Control Genes	FALSE	FALSE	FALSE
AC099754.1	ENSG00000225386.1	Control Genes	FALSE	FALSE	FALSE
LRRC3B	ENSG00000179796.11	Control Genes	FALSE	FALSE	FALSE
AC114877.3	ENSG00000234165.1	Control Genes	FALSE	FALSE	FALSE
NEK10	ENSG00000163491.16	Control Genes	FALSE	FALSE	TRUE
MINOS1P3	ENSG00000224237.1	Control Genes	FALSE	FALSE	FALSE
RNU6-342P	ENSG00000207251.1	Control Genes	FALSE	FALSE	FALSE
SLC4A7	ENSG00000033867.16	Control Genes	FALSE	FALSE	FALSE
RPS20P15	ENSG00000227523.1	Control Genes	FALSE	FALSE	FALSE
AC099535.4	ENSG00000230807.1	Control Genes	FALSE	FALSE	FALSE
RNU1-96P	ENSG00000201033.1	Control Genes	FALSE	FALSE	FALSE
AC137675.1	ENSG00000232167.1	Control Genes	FALSE	FALSE	FALSE
Y_RNA	ENSG00000238912.1	Control Genes	FALSE	FALSE	FALSE
AC098614.1	ENSG00000223968.1	Control Genes	FALSE	FALSE	FALSE
AC098614.2	ENSG00000213846.5	Control Genes	FALSE	FALSE	FALSE
RP11-222K16.1	ENSG00000271943.1	Control Genes	FALSE	FALSE	FALSE
AC098614.3	ENSG00000232766.1	Control Genes	FALSE	FALSE	FALSE
LINC02084	ENSG00000272282.1	Control Genes	FALSE	FALSE	FALSE
EOMES	ENSG00000163508.12	Control Genes	FALSE	TRUE	FALSE
LINC01980	ENSG00000225548.5	Control Genes	FALSE	FALSE	FALSE
LINC01981	ENSG00000229243.1	Control Genes	FALSE	FALSE	FALSE
LINC01967	ENSG00000235493.1	Control Genes	FALSE	FALSE	FALSE
CMC1	ENSG00000187118.12	Control Genes	FALSE	FALSE	TRUE
AZI2	ENSG00000163512.13	Control Genes	FALSE	FALSE	FALSE
ZCWPW2	ENSG00000206559.7	Control Genes	FALSE	FALSE	FALSE
FAM96AP1	ENSG00000234048.1	Control Genes	FALSE	FALSE	FALSE
AC093142.2	ENSG00000230480.1	Control Genes	FALSE	FALSE	FALSE
RBMS3	ENSG00000144642.21	Control Genes	FALSE	FALSE	FALSE
MESTP4	ENSG00000215004.3	Control Genes	FALSE	FALSE	FALSE
RBMS3-AS3	ENSG00000235904.2	Control Genes	FALSE	FALSE	FALSE
RPS12P5	ENSG00000226216.1	Control Genes	FALSE	FALSE	FALSE
RBMS3-AS2	ENSG00000203506.5	Control Genes	FALSE	FALSE	FALSE
MTND4LP9	ENSG00000227795.1	Control Genes	FALSE	FALSE	FALSE
RBMS3-AS1	ENSG00000235593.1	Control Genes	FALSE	FALSE	FALSE
LINC01985	ENSG00000227260.1	Control Genes	FALSE	FALSE	FALSE
AC116035.2	ENSG00000227549.1	Control Genes	FALSE	FALSE	FALSE
TGFBR2	ENSG00000163513.17	NDD-Associated Genes	FALSE	TRUE	TRUE
AC096921.2	ENSG00000224618.1	Control Genes	FALSE	FALSE	FALSE
RP11-1024P17.1	ENSG00000261468.1	Control Genes	FALSE	FALSE	FALSE
GADL1	ENSG00000144644.14	Control Genes	FALSE	FALSE	FALSE
MIR466	ENSG00000265376.1	Control Genes	FALSE	FALSE	FALSE
CNN2P6	ENSG00000213854.3	Control Genes	FALSE	FALSE	FALSE
RNA5SP127	ENSG00000222983.1	Control Genes	FALSE	FALSE	FALSE
AC115283.1	ENSG00000230111.1	Control Genes	FALSE	FALSE	FALSE
THRAP3P1	ENSG00000227339.1	Control Genes	FALSE	FALSE	FALSE
STT3B	ENSG00000163527.9	Control Genes	FALSE	TRUE	TRUE
OSBPL10	ENSG00000144645.13	Control Genes	FALSE	FALSE	FALSE
OSBPL10-AS1	ENSG00000232490.6	Control Genes	FALSE	FALSE	FALSE
ZNF587P1	ENSG00000223965.2	Control Genes	FALSE	FALSE	FALSE
ZNF860	ENSG00000197385.5	Control Genes	FALSE	FALSE	FALSE
RPL21P40	ENSG00000235670.1	Control Genes	FALSE	FALSE	FALSE
SNORA25	ENSG00000201701.1	Control Genes	FALSE	FALSE	FALSE
Y_RNA	ENSG00000252398.1	Control Genes	FALSE	FALSE	FALSE
NIFKP7	ENSG00000251590.1	Control Genes	FALSE	FALSE	FALSE
GPD1L	ENSG00000152642.10	Control Genes	FALSE	FALSE	TRUE
AC094019.4	ENSG00000236732.1	Control Genes	FALSE	FALSE	FALSE
RPSAP11	ENSG00000237433.1	Control Genes	FALSE	FALSE	FALSE
RP11-384L8.1	ENSG00000261572.1	Control Genes	FALSE	FALSE	FALSE
CMTM8	ENSG00000170293.8	Control Genes	FALSE	FALSE	FALSE
RP11-384L8.2	ENSG00000270377.1	Control Genes	FALSE	FALSE	FALSE
KRT18P15	ENSG00000234737.1	Control Genes	FALSE	FALSE	FALSE
CMTM7	ENSG00000153551.13	Control Genes	FALSE	FALSE	FALSE
CMTM6	ENSG00000091317.7	Control Genes	FALSE	FALSE	FALSE
MIR548AY	ENSG00000276147.1	Control Genes	FALSE	FALSE	FALSE
AC104306.1	ENSG00000213849.3	Control Genes	FALSE	FALSE	FALSE
DYNC1LI1	ENSG00000144635.8	Control Genes	FALSE	FALSE	FALSE
AC104306.4	ENSG00000226955.1	Control Genes	FALSE	FALSE	FALSE
IGBP1P3	ENSG00000231552.1	Control Genes	FALSE	FALSE	FALSE
RPL30P4	ENSG00000237676.1	Control Genes	FALSE	FALSE	FALSE
CNOT10	ENSG00000182973.18	Control Genes	FALSE	FALSE	FALSE
CNOT10-AS1	ENSG00000251224.1	Control Genes	FALSE	FALSE	FALSE
SUGT1P2	ENSG00000213842.2	Control Genes	FALSE	FALSE	FALSE
RPL23AP43	ENSG00000227337.1	Control Genes	FALSE	FALSE	FALSE
TRIM71	ENSG00000206557.5	Control Genes	FALSE	FALSE	TRUE
CCR4	ENSG00000183813.6	Control Genes	FALSE	FALSE	FALSE
GLB1	ENSG00000170266.15	Control Genes	FALSE	TRUE	TRUE
SEC13P1	ENSG00000223899.1	Control Genes	FALSE	FALSE	FALSE
SUMO2P10	ENSG00000235424.1	Control Genes	FALSE	FALSE	FALSE
TMPPE	ENSG00000188167.8	Control Genes	FALSE	FALSE	FALSE
RN7SL296P	ENSG00000275090.1	Control Genes	FALSE	FALSE	FALSE
CRTAP	ENSG00000170275.14	Control Genes	FALSE	FALSE	TRUE
SUSD5	ENSG00000173705.8	Control Genes	FALSE	FALSE	FALSE
AC123900.2	ENSG00000230119.1	Control Genes	FALSE	FALSE	FALSE
FBXL2	ENSG00000153558.13	Control Genes	FALSE	FALSE	FALSE
UBP1	ENSG00000153560.11	Control Genes	FALSE	FALSE	FALSE
RNU7-110P	ENSG00000252700.1	Control Genes	FALSE	FALSE	FALSE
RNA5SP128	ENSG00000202175.1	Control Genes	FALSE	FALSE	FALSE
CLASP2	ENSG00000163539.16	Control Genes	FALSE	FALSE	FALSE
COX6CP10	ENSG00000238008.1	Control Genes	FALSE	FALSE	FALSE
AC112220.2	ENSG00000228112.1	Control Genes	FALSE	FALSE	FALSE
SDAD1P3	ENSG00000227707.1	Control Genes	FALSE	FALSE	FALSE
RP11-10C24.2	ENSG00000271324.1	Control Genes	FALSE	FALSE	FALSE
RP11-10C24.3	ENSG00000271643.1	Control Genes	FALSE	FALSE	FALSE
RP11-10C24.1	ENSG00000271020.1	Control Genes	FALSE	FALSE	FALSE
PDCD6IP	ENSG00000170248.13	Control Genes	FALSE	FALSE	FALSE
LINC01811	ENSG00000226320.5	Control Genes	FALSE	FALSE	FALSE
AC123023.1	ENSG00000236452.1	Control Genes	FALSE	FALSE	FALSE
AC018359.3	ENSG00000227498.2	Control Genes	FALSE	FALSE	FALSE
FECHP1	ENSG00000235534.1	Control Genes	FALSE	FALSE	FALSE
KRT8P18	ENSG00000228767.1	Control Genes	FALSE	FALSE	FALSE
RNU6-243P	ENSG00000212442.1	Control Genes	FALSE	FALSE	FALSE
ARPP21	ENSG00000172995.16	Control Genes	FALSE	FALSE	FALSE
ARPP21-AS1	ENSG00000230830.1	Control Genes	FALSE	FALSE	FALSE
MIR128-2	ENSG00000207625.1	Control Genes	FALSE	FALSE	FALSE
AC104308.2	ENSG00000226489.1	Control Genes	FALSE	FALSE	FALSE
RFC3P1	ENSG00000236158.1	Control Genes	FALSE	FALSE	FALSE
STAC	ENSG00000144681.10	Control Genes	FALSE	FALSE	FALSE
NBPF21P	ENSG00000231382.1	Control Genes	FALSE	FALSE	FALSE
RN7SKP227	ENSG00000201315.1	Control Genes	FALSE	FALSE	FALSE
DCLK3	ENSG00000163673.7	Control Genes	FALSE	FALSE	FALSE
HSPD1P6	ENSG00000230067.3	Control Genes	FALSE	FALSE	FALSE
LINC02033	ENSG00000279727.1	Control Genes	FALSE	FALSE	FALSE
RP11-640L9.2	ENSG00000281100.1	Control Genes	FALSE	FALSE	FALSE
TRANK1	ENSG00000168016.13	Control Genes	FALSE	FALSE	FALSE
AC011816.1	ENSG00000234073.1	Control Genes	FALSE	FALSE	FALSE
RNU6ATAC4P	ENSG00000210181.1	Control Genes	FALSE	FALSE	FALSE
RP11-129K12.1	ENSG00000272334.1	Control Genes	FALSE	FALSE	FALSE
PRADC1P1	ENSG00000236165.1	Control Genes	FALSE	FALSE	FALSE
EPM2AIP1	ENSG00000178567.7	Control Genes	FALSE	FALSE	FALSE
MLH1	ENSG00000076242.14	Control Genes	FALSE	FALSE	TRUE
RPL29P11	ENSG00000224858.5	Control Genes	FALSE	FALSE	FALSE
LRRFIP2	ENSG00000093167.17	Control Genes	FALSE	FALSE	FALSE
Y_RNA	ENSG00000206645.1	Control Genes	FALSE	FALSE	FALSE
UBE2D3P2	ENSG00000225558.1	Control Genes	FALSE	FALSE	FALSE
RNU6-1301P	ENSG00000199594.1	Control Genes	FALSE	FALSE	FALSE
UBE2FP1	ENSG00000224080.1	Control Genes	FALSE	FALSE	FALSE
RP11-285J16.1	ENSG00000271993.1	Control Genes	FALSE	FALSE	FALSE
AC097359.2	ENSG00000231449.1	Control Genes	FALSE	FALSE	FALSE
RP11-259K5.1	ENSG00000271653.1	Control Genes	FALSE	FALSE	FALSE
RP11-259K5.2	ENSG00000270194.1	Control Genes	FALSE	FALSE	FALSE
GOLGA4	ENSG00000144674.16	Control Genes	FALSE	FALSE	FALSE
TCEA1P2	ENSG00000230409.3	Control Genes	FALSE	FALSE	FALSE
RNA5SP129	ENSG00000222208.1	Control Genes	FALSE	FALSE	FALSE
C3orf35	ENSG00000198590.11	Control Genes	FALSE	FALSE	FALSE
ITGA9	ENSG00000144668.11	Control Genes	FALSE	FALSE	FALSE
RNU7-73P	ENSG00000239105.1	Control Genes	FALSE	FALSE	FALSE
ITGA9-AS1	ENSG00000235257.8	Control Genes	FALSE	FALSE	FALSE
RPL21P135	ENSG00000235482.1	Control Genes	FALSE	FALSE	FALSE
NDUFAF4P3	ENSG00000236411.1	Control Genes	FALSE	FALSE	FALSE
CTDSPL	ENSG00000144677.14	Control Genes	FALSE	FALSE	FALSE
MIR26A1	ENSG00000199075.1	Control Genes	FALSE	FALSE	FALSE
VILL	ENSG00000136059.14	Control Genes	FALSE	FALSE	FALSE
PLCD1	ENSG00000187091.13	Control Genes	FALSE	FALSE	TRUE
Y_RNA	ENSG00000200579.1	Control Genes	FALSE	FALSE	FALSE
DLEC1	ENSG00000008226.19	Control Genes	FALSE	FALSE	FALSE
PPP2R2DP1	ENSG00000231668.2	Control Genes	FALSE	FALSE	FALSE
ACAA1	ENSG00000060971.17	Control Genes	FALSE	FALSE	FALSE
Y_RNA	ENSG00000201965.1	Control Genes	FALSE	FALSE	FALSE
MYD88	ENSG00000172936.12	Control Genes	FALSE	FALSE	TRUE
OXSR1	ENSG00000172939.8	Control Genes	FALSE	FALSE	FALSE
SLC22A13	ENSG00000172940.11	Control Genes	FALSE	FALSE	FALSE
RP11-815I22.1	ENSG00000237982.1	Control Genes	FALSE	FALSE	FALSE
SLC22A14	ENSG00000144671.10	Control Genes	FALSE	FALSE	FALSE
RNU6-235P	ENSG00000199514.1	Control Genes	FALSE	FALSE	FALSE
DLEC1P1	ENSG00000230123.1	Control Genes	FALSE	FALSE	FALSE
XYLB	ENSG00000093217.9	Control Genes	FALSE	FALSE	FALSE
ACVR2B-AS1	ENSG00000229589.1	Control Genes	FALSE	FALSE	FALSE
ACVR2B	ENSG00000114739.13	Control Genes	FALSE	TRUE	TRUE
EXOG	ENSG00000157036.12	Control Genes	FALSE	FALSE	FALSE
Y_RNA	ENSG00000207512.1	Control Genes	FALSE	FALSE	FALSE
DDTP1	ENSG00000230683.1	Control Genes	FALSE	FALSE	FALSE
RPL18AP7	ENSG00000232439.1	Control Genes	FALSE	FALSE	FALSE
SCN5A	ENSG00000183873.15	Control Genes	TRUE	FALSE	TRUE
SCN10A	ENSG00000185313.6	Hotspot Genes	TRUE	FALSE	TRUE
RP11-134J21.1	ENSG00000231243.1	Control Genes	FALSE	FALSE	FALSE
SCN11A	ENSG00000168356.11	NDD-Associated Genes	TRUE	TRUE	TRUE
RNU6-1227P	ENSG00000206708.1	Control Genes	FALSE	FALSE	FALSE
WDR48	ENSG00000114742.13	Control Genes	FALSE	FALSE	FALSE
GORASP1	ENSG00000114745.13	Control Genes	FALSE	FALSE	FALSE
TTC21A	ENSG00000168026.18	Control Genes	FALSE	FALSE	TRUE
MIR6822	ENSG00000284158.1	Control Genes	FALSE	FALSE	FALSE
CSRNP1	ENSG00000144655.14	Control Genes	FALSE	FALSE	FALSE
RP11-331G2.7	ENSG00000283849.1	Control Genes	FALSE	FALSE	FALSE
Metazoa_SRP	ENSG00000214305.4	Control Genes	FALSE	FALSE	FALSE
XIRP1	ENSG00000168334.8	Control Genes	FALSE	FALSE	FALSE
DSTNP4	ENSG00000215034.4	Control Genes	FALSE	FALSE	FALSE
CX3CR1	ENSG00000168329.13	Control Genes	FALSE	FALSE	TRUE
RP11-331G2.6	ENSG00000270367.1	Control Genes	FALSE	FALSE	FALSE
CCR8	ENSG00000179934.6	Control Genes	FALSE	FALSE	FALSE
HNRNPA1P21	ENSG00000228168.1	Control Genes	FALSE	FALSE	FALSE
RP11-241K18.2	ENSG00000238267.1	Control Genes	FALSE	FALSE	FALSE
EEF1A1P24	ENSG00000223668.1	Control Genes	FALSE	FALSE	FALSE
SLC25A38	ENSG00000144659.10	Control Genes	FALSE	TRUE	TRUE
RPSA	ENSG00000168028.13	Control Genes	FALSE	FALSE	TRUE
SNORA62	ENSG00000202363.1	Control Genes	FALSE	FALSE	FALSE
MOBP	ENSG00000168314.17	Control Genes	FALSE	FALSE	FALSE
NFU1P1	ENSG00000230757.1	Control Genes	FALSE	FALSE	FALSE
MYRIP	ENSG00000170011.13	Control Genes	FALSE	FALSE	FALSE
RNU4-56P	ENSG00000201570.1	Control Genes	FALSE	FALSE	FALSE
EIF1B-AS1	ENSG00000280739.2	Control Genes	FALSE	FALSE	FALSE
RN7SL411P	ENSG00000265327.2	Control Genes	FALSE	FALSE	FALSE
SNORA64	ENSG00000202517.1	Control Genes	FALSE	FALSE	FALSE
EIF1B	ENSG00000114784.3	Control Genes	FALSE	FALSE	FALSE
ENTPD3-AS1	ENSG00000223797.5	Control Genes	FALSE	FALSE	FALSE
PGAM1P3	ENSG00000230274.1	Control Genes	FALSE	FALSE	FALSE
ENTPD3	ENSG00000168032.8	Control Genes	FALSE	FALSE	FALSE
RPL14	ENSG00000188846.13	Control Genes	FALSE	FALSE	FALSE
ZNF619	ENSG00000177873.12	Control Genes	FALSE	FALSE	FALSE
RNU5B-2P	ENSG00000199906.1	Control Genes	FALSE	FALSE	FALSE
ZNF620	ENSG00000177842.11	Control Genes	FALSE	FALSE	FALSE
ZNF621	ENSG00000172888.11	Control Genes	FALSE	FALSE	FALSE
RPL5P10	ENSG00000234067.1	Control Genes	FALSE	FALSE	FALSE
EEF1GP3	ENSG00000226845.1	Control Genes	FALSE	FALSE	FALSE
RP11-528N21.1	ENSG00000226302.1	Control Genes	FALSE	FALSE	FALSE
HMGN2P24	ENSG00000229072.1	Control Genes	FALSE	FALSE	FALSE
RP11-761N21.2	ENSG00000234287.1	Control Genes	FALSE	FALSE	FALSE
RP11-761N21.1	ENSG00000231873.1	Control Genes	FALSE	FALSE	FALSE
RP11-520A21.1	ENSG00000233096.1	Control Genes	FALSE	FALSE	FALSE
RP11-372H2.1	ENSG00000233919.1	Control Genes	FALSE	FALSE	FALSE
MRPS31P1	ENSG00000275256.1	Control Genes	FALSE	FALSE	FALSE
CTNNB1	ENSG00000168036.16	NDD-Associated Genes	FALSE	TRUE	TRUE
ULK4	ENSG00000168038.10	Control Genes	FALSE	FALSE	FALSE
SCARNA21	ENSG00000252409.1	Control Genes	FALSE	FALSE	FALSE
RN7SKP58	ENSG00000222942.1	Control Genes	FALSE	FALSE	FALSE
ATP6V0E1P2	ENSG00000223513.1	Control Genes	FALSE	FALSE	FALSE
Y_RNA	ENSG00000251986.1	Control Genes	FALSE	FALSE	FALSE
U8	ENSG00000212145.2	Control Genes	FALSE	FALSE	FALSE
RPL36P20	ENSG00000234270.1	Control Genes	FALSE	FALSE	FALSE
GEMIN2P2	ENSG00000235339.1	Control Genes	FALSE	FALSE	FALSE
TRAK1	ENSG00000182606.14	Control Genes	FALSE	FALSE	TRUE
RP11-193I22.2	ENSG00000229339.1	Control Genes	FALSE	FALSE	FALSE
TPMTP2	ENSG00000234562.1	Control Genes	FALSE	FALSE	FALSE
RNU4-78P	ENSG00000222872.1	Control Genes	FALSE	FALSE	FALSE
CCK	ENSG00000187094.11	Control Genes	FALSE	FALSE	FALSE
RP11-333B11.1	ENSG00000281160.1	Control Genes	FALSE	FALSE	FALSE
SALL4P6	ENSG00000231280.1	Control Genes	FALSE	FALSE	FALSE
EIF4BP4	ENSG00000229572.1	Control Genes	FALSE	FALSE	FALSE
LYZL4	ENSG00000157093.8	Control Genes	FALSE	FALSE	FALSE
RP11-219I21.1	ENSG00000235787.1	Control Genes	FALSE	FALSE	FALSE
VIPR1	ENSG00000114812.12	Control Genes	FALSE	FALSE	FALSE
VIPR1-AS1	ENSG00000232354.8	Control Genes	FALSE	FALSE	FALSE
SEC22C	ENSG00000093183.13	Control Genes	FALSE	FALSE	FALSE
SS18L2	ENSG00000008324.11	Control Genes	FALSE	FALSE	FALSE
NKTR	ENSG00000114857.17	Control Genes	FALSE	FALSE	FALSE
RP4-613B23.1	ENSG00000230084.5	Control Genes	FALSE	FALSE	FALSE
ZBTB47	ENSG00000114853.13	Control Genes	FALSE	FALSE	FALSE
RN7SL567P	ENSG00000240203.3	Control Genes	FALSE	FALSE	FALSE
KLHL40	ENSG00000157119.11	Control Genes	FALSE	TRUE	TRUE
HHATL	ENSG00000010282.14	Control Genes	FALSE	FALSE	FALSE
HHATL-AS1	ENSG00000230970.3	Control Genes	FALSE	FALSE	FALSE
CCDC13	ENSG00000244607.5	Control Genes	FALSE	FALSE	FALSE
CCDC13-AS1	ENSG00000173811.10	Control Genes	FALSE	FALSE	FALSE
LINC02158	ENSG00000225611.1	Control Genes	FALSE	FALSE	FALSE
HIGD1A	ENSG00000181061.13	Control Genes	FALSE	FALSE	FALSE
ACKR2	ENSG00000144648.15	Control Genes	FALSE	FALSE	FALSE
RP11-70C1.3	ENSG00000235288.3	Control Genes	FALSE	FALSE	FALSE
RP11-141M3.6	ENSG00000273328.5	Control Genes	FALSE	FALSE	FALSE
CYP8B1	ENSG00000180432.5	Control Genes	FALSE	FALSE	FALSE
HNRNPA1P22	ENSG00000236459.1	Control Genes	FALSE	FALSE	FALSE
ZNF662	ENSG00000182983.14	Control Genes	FALSE	FALSE	FALSE
KRBOX1-AS1	ENSG00000206552.4	Control Genes	FALSE	FALSE	FALSE
KRBOX1	ENSG00000240747.7	Control Genes	FALSE	FALSE	FALSE
FAM198A	ENSG00000144649.8	Control Genes	FALSE	FALSE	FALSE
RP11-136C24.1	ENSG00000232375.1	Control Genes	FALSE	FALSE	FALSE
POMGNT2	ENSG00000144647.5	Control Genes	FALSE	TRUE	TRUE
RP11-136C24.2	ENSG00000227245.1	Control Genes	FALSE	FALSE	FALSE
SNRK	ENSG00000163788.13	Control Genes	FALSE	FALSE	FALSE
RN7SL517P	ENSG00000241939.3	Control Genes	FALSE	FALSE	FALSE
RP11-188P20.3	ENSG00000271941.1	Control Genes	FALSE	FALSE	FALSE
SNRK-AS1	ENSG00000234617.1	Control Genes	FALSE	FALSE	FALSE
ANO10	ENSG00000160746.12	Control Genes	FALSE	FALSE	TRUE
Y_RNA	ENSG00000251811.1	Control Genes	FALSE	FALSE	FALSE
RP11-353H3.1	ENSG00000223916.1	Control Genes	FALSE	FALSE	FALSE
ABHD5	ENSG00000011198.7	Control Genes	FALSE	TRUE	TRUE
RP4-672N11.1	ENSG00000235886.1	Control Genes	FALSE	FALSE	FALSE
RP4-555D20.3	ENSG00000271192.1	Control Genes	FALSE	FALSE	FALSE
RP4-555D20.4	ENSG00000272121.1	Control Genes	FALSE	FALSE	FALSE
RNU6-367P	ENSG00000252980.1	Control Genes	FALSE	FALSE	FALSE
MIR138-1	ENSG00000207954.1	Control Genes	FALSE	FALSE	FALSE
RP4-555D20.1	ENSG00000280435.1	Control Genes	FALSE	FALSE	FALSE
RP4-555D20.2	ENSG00000261786.1	Control Genes	FALSE	FALSE	FALSE
TOPAZ1	ENSG00000173769.4	Control Genes	FALSE	FALSE	FALSE
RP11-424N24.2	ENSG00000271937.1	Control Genes	FALSE	FALSE	FALSE
TCAIM	ENSG00000179152.19	Control Genes	FALSE	FALSE	FALSE
LINC00694	ENSG00000225873.3	Control Genes	FALSE	FALSE	FALSE
LINC01988	ENSG00000283036.2	Control Genes	FALSE	FALSE	FALSE
ZNF445	ENSG00000185219.16	Control Genes	FALSE	FALSE	FALSE
ZNF852	ENSG00000178917.15	Control Genes	FALSE	FALSE	FALSE
EI24P3	ENSG00000214825.2	Control Genes	FALSE	FALSE	FALSE
RP11-944L7.6	ENSG00000277509.1	Control Genes	FALSE	FALSE	FALSE
ZKSCAN7	ENSG00000196345.12	Control Genes	FALSE	FALSE	FALSE
RP11-944L7.4	ENSG00000236869.1	Control Genes	FALSE	FALSE	FALSE
ZNF660	ENSG00000144792.9	Control Genes	FALSE	FALSE	FALSE
MPRIPP1	ENSG00000214820.3	Control Genes	FALSE	FALSE	FALSE
ZNF197	ENSG00000186448.14	Control Genes	FALSE	FALSE	FALSE
ZNF197-AS1	ENSG00000233509.2	Control Genes	FALSE	FALSE	FALSE
ZNF35	ENSG00000169981.10	Control Genes	FALSE	FALSE	FALSE
RP11-348P10.2	ENSG00000272077.1	Control Genes	FALSE	FALSE	FALSE
SOCS5P3	ENSG00000235805.1	Control Genes	FALSE	FALSE	FALSE
ZNF502	ENSG00000196653.11	Control Genes	FALSE	FALSE	FALSE
ZNF501	ENSG00000186446.11	Control Genes	FALSE	FALSE	FALSE
KIAA1143	ENSG00000163807.5	Control Genes	FALSE	FALSE	FALSE
KIF15	ENSG00000163808.16	Control Genes	FALSE	FALSE	FALSE
TMEM42	ENSG00000169964.7	Control Genes	FALSE	FALSE	FALSE
TGM4	ENSG00000163810.11	Control Genes	FALSE	FALSE	FALSE
RP11-272D20.2	ENSG00000235845.1	Control Genes	FALSE	FALSE	FALSE
ZDHHC3	ENSG00000163812.13	Control Genes	FALSE	FALSE	FALSE
RPL12P44	ENSG00000227123.1	Control Genes	FALSE	FALSE	FALSE
EXOSC7	ENSG00000075914.12	Control Genes	FALSE	FALSE	FALSE
CLEC3B	ENSG00000163815.5	Control Genes	FALSE	FALSE	FALSE
RNU5B-3P	ENSG00000252410.1	Control Genes	FALSE	FALSE	FALSE
CDCP1	ENSG00000163814.7	Control Genes	FALSE	FALSE	FALSE
RPS24P8	ENSG00000224094.1	Control Genes	FALSE	FALSE	FALSE
TMEM158	ENSG00000249992.1	Control Genes	FALSE	FALSE	FALSE
U3	ENSG00000202268.2	Control Genes	FALSE	FALSE	FALSE
LARS2	ENSG00000011376.9	Control Genes	FALSE	TRUE	TRUE
LARS2-AS1	ENSG00000232455.2	Control Genes	FALSE	FALSE	FALSE
LIMD1	ENSG00000144791.9	Control Genes	FALSE	FALSE	FALSE
LIMD1-AS1	ENSG00000230530.1	Control Genes	FALSE	FALSE	FALSE
SACM1L	ENSG00000211456.10	Control Genes	FALSE	FALSE	FALSE
RN7SL145P	ENSG00000244357.3	Control Genes	FALSE	FALSE	FALSE
RP11-697K23.3	ENSG00000279017.1	Control Genes	FALSE	FALSE	FALSE
SLC6A20	ENSG00000163817.15	Control Genes	FALSE	FALSE	TRUE
LZTFL1	ENSG00000163818.16	Control Genes	FALSE	FALSE	TRUE
RP11-852E15.1	ENSG00000236930.1	Control Genes	FALSE	FALSE	FALSE
CCR9	ENSG00000173585.15	Control Genes	FALSE	FALSE	FALSE
Y_RNA	ENSG00000201635.1	Control Genes	FALSE	FALSE	FALSE
FYCO1	ENSG00000163820.14	Control Genes	FALSE	TRUE	TRUE
CXCR6	ENSG00000172215.5	Control Genes	FALSE	FALSE	FALSE
XCR1	ENSG00000173578.7	Control Genes	FALSE	FALSE	FALSE
NRBF2P2	ENSG00000226933.1	Control Genes	FALSE	FALSE	FALSE
FLT1P1	ENSG00000229515.1	Control Genes	FALSE	FALSE	FALSE
CCR3	ENSG00000183625.14	Control Genes	FALSE	FALSE	FALSE
CCR1	ENSG00000163823.3	Control Genes	FALSE	FALSE	FALSE
UQCRC2P1	ENSG00000236736.1	Control Genes	FALSE	FALSE	FALSE
CCR2	ENSG00000121807.5	Control Genes	FALSE	FALSE	TRUE
RP11-24F11.2	ENSG00000223552.1	Control Genes	FALSE	FALSE	FALSE
CCR5	ENSG00000160791.13	Control Genes	FALSE	FALSE	TRUE
CCRL2	ENSG00000121797.9	Control Genes	FALSE	FALSE	FALSE
LINC02009	ENSG00000283646.1	Control Genes	FALSE	FALSE	FALSE
LTF	ENSG00000012223.12	Control Genes	FALSE	FALSE	FALSE
RTP3	ENSG00000163825.3	Control Genes	FALSE	FALSE	FALSE
LRRC2	ENSG00000163827.12	Control Genes	FALSE	FALSE	FALSE
LRRC2-AS1	ENSG00000268324.2	Control Genes	FALSE	FALSE	FALSE
TDGF1	ENSG00000241186.9	Control Genes	FALSE	FALSE	TRUE
RP11-509I21.2	ENSG00000283473.2	Control Genes	FALSE	FALSE	FALSE
SNORD77	ENSG00000251967.1	Control Genes	FALSE	FALSE	FALSE
ALS2CL	ENSG00000178038.16	Control Genes	FALSE	FALSE	FALSE
TMIE	ENSG00000181585.3	Control Genes	FALSE	FALSE	TRUE
PRSS46	ENSG00000261603.1	Control Genes	FALSE	FALSE	FALSE
PRSS45	ENSG00000188086.13	Control Genes	FALSE	FALSE	FALSE
RP11-427P5.2	ENSG00000238013.1	Control Genes	FALSE	FALSE	FALSE
PRSS44	ENSG00000226074.4	Control Genes	FALSE	FALSE	FALSE
PRSS42	ENSG00000178055.11	Control Genes	FALSE	FALSE	FALSE
MYL3	ENSG00000160808.9	Control Genes	FALSE	FALSE	TRUE
PTH1R	ENSG00000160801.13	NDD-Associated Genes	FALSE	TRUE	TRUE
RP11-427P5.3	ENSG00000273682.1	Control Genes	FALSE	FALSE	FALSE
CCDC12	ENSG00000160799.11	Control Genes	FALSE	FALSE	FALSE
NBEAL2	ENSG00000160796.16	Control Genes	FALSE	FALSE	TRUE
NRADDP	ENSG00000236409.1	Control Genes	FALSE	FALSE	FALSE
SETD2	ENSG00000181555.20	NDD-Associated Genes	FALSE	TRUE	TRUE
MRPL57P3	ENSG00000275940.1	Control Genes	FALSE	FALSE	FALSE
KIF9-AS1	ENSG00000227398.3	Control Genes	FALSE	FALSE	FALSE
KIF9	ENSG00000088727.12	Control Genes	FALSE	FALSE	FALSE
SNORD13P3	ENSG00000239128.1	Control Genes	FALSE	FALSE	FALSE
KLHL18	ENSG00000114648.11	Control Genes	FALSE	FALSE	FALSE
RP11-447D11.3	ENSG00000280173.1	Control Genes	FALSE	FALSE	FALSE
RP11-708J19.1	ENSG00000260236.1	Control Genes	FALSE	FALSE	FALSE
PTPN23	ENSG00000076201.14	Control Genes	FALSE	FALSE	FALSE
SCAP	ENSG00000114650.18	Control Genes	FALSE	FALSE	FALSE
RP11-708J19.3	ENSG00000276925.1	Control Genes	FALSE	FALSE	FALSE
ELP6	ENSG00000163832.15	Control Genes	FALSE	FALSE	FALSE
BOLA2P2	ENSG00000271161.1	Control Genes	FALSE	FALSE	FALSE
RN7SL870P	ENSG00000244732.3	Control Genes	FALSE	FALSE	FALSE
CSPG5	ENSG00000114646.9	Control Genes	FALSE	FALSE	FALSE
SMARCC1	ENSG00000173473.10	Control Genes	FALSE	FALSE	FALSE
RP11-717D12.1	ENSG00000214773.1	Control Genes	FALSE	FALSE	FALSE
RP11-395P16.1	ENSG00000235695.1	Control Genes	FALSE	FALSE	FALSE
DHX30	ENSG00000132153.14	NDD-Associated Genes	FALSE	TRUE	TRUE
uc_338	ENSG00000274420.1	Control Genes	FALSE	FALSE	FALSE
MIR1226	ENSG00000221585.1	Control Genes	FALSE	FALSE	FALSE
MAP4	ENSG00000047849.21	Control Genes	FALSE	FALSE	FALSE
Y_RNA	ENSG00000199591.1	Control Genes	FALSE	FALSE	FALSE
VPS26BP1	ENSG00000224895.1	Control Genes	FALSE	FALSE	FALSE
RP11-1029M24.4	ENSG00000270285.1	Control Genes	FALSE	FALSE	FALSE
RN7SL664P	ENSG00000265078.2	Control Genes	FALSE	FALSE	FALSE
RP11-1029M24.1	ENSG00000236768.1	Control Genes	FALSE	FALSE	FALSE
CDC25A	ENSG00000164045.11	Control Genes	FALSE	FALSE	FALSE
SNRPFP4	ENSG00000235627.1	Control Genes	FALSE	FALSE	FALSE
RNU7-128P	ENSG00000253056.1	Control Genes	FALSE	FALSE	FALSE
NDUFB1P1	ENSG00000231884.1	Control Genes	FALSE	FALSE	FALSE
MIR4443	ENSG00000265483.1	Control Genes	FALSE	FALSE	FALSE
CAMP	ENSG00000164047.4	Control Genes	FALSE	FALSE	FALSE
ZNF589	ENSG00000164048.13	Control Genes	FALSE	FALSE	FALSE
MRPS18AP1	ENSG00000229759.1	Control Genes	FALSE	FALSE	FALSE
Y_RNA	ENSG00000199476.1	Control Genes	FALSE	FALSE	FALSE
FCF1P2	ENSG00000228638.1	Control Genes	FALSE	FALSE	FALSE
NME6	ENSG00000172113.8	Control Genes	FALSE	FALSE	FALSE
SPINK8	ENSG00000229453.2	Control Genes	FALSE	FALSE	FALSE
MIR2115	ENSG00000252466.1	Control Genes	FALSE	FALSE	FALSE
FBXW12	ENSG00000164049.14	Control Genes	FALSE	FALSE	FALSE
RN7SL321P	ENSG00000277483.1	Control Genes	FALSE	FALSE	FALSE
PLXNB1	ENSG00000164050.12	Control Genes	FALSE	FALSE	FALSE
CCDC51	ENSG00000164051.13	Control Genes	FALSE	FALSE	FALSE
RP11-24C3.2	ENSG00000244380.1	Control Genes	FALSE	FALSE	FALSE
TMA7	ENSG00000232112.3	Control Genes	FALSE	FALSE	FALSE
ATRIP	ENSG00000164053.19	Control Genes	FALSE	FALSE	FALSE
TREX1	ENSG00000213689.11	NDD-Associated Genes	FALSE	TRUE	TRUE
SHISA5	ENSG00000164054.15	Control Genes	FALSE	FALSE	FALSE
PFKFB4	ENSG00000114268.11	Control Genes	FALSE	FALSE	FALSE
MIR6823	ENSG00000278799.1	Control Genes	FALSE	FALSE	FALSE
UCN2	ENSG00000145040.3	Control Genes	FALSE	FALSE	FALSE
COL7A1	ENSG00000114270.17	Control Genes	FALSE	FALSE	TRUE
MIR711	ENSG00000284251.1	Control Genes	FALSE	FALSE	FALSE
UQCRC1	ENSG00000010256.10	Control Genes	FALSE	FALSE	FALSE
TMEM89	ENSG00000183396.3	Control Genes	FALSE	FALSE	FALSE
SLC26A6	ENSG00000225697.12	Control Genes	FALSE	FALSE	FALSE
CELSR3	ENSG00000008300.16	Control Genes	FALSE	FALSE	FALSE
MIR4793	ENSG00000284575.1	Control Genes	FALSE	FALSE	FALSE
CELSR3-AS1	ENSG00000228350.1	Control Genes	FALSE	FALSE	FALSE
RP11-572O6.1	ENSG00000271973.1	Control Genes	FALSE	FALSE	FALSE
NCKIPSD	ENSG00000213672.7	Control Genes	FALSE	FALSE	FALSE
IP6K2	ENSG00000068745.14	Control Genes	FALSE	FALSE	FALSE
PRKAR2A	ENSG00000114302.15	Control Genes	FALSE	FALSE	FALSE
PRKAR2A-AS1	ENSG00000224424.7	Control Genes	FALSE	FALSE	FALSE
SLC25A20	ENSG00000178537.9	Control Genes	FALSE	TRUE	TRUE
ARIH2OS	ENSG00000221883.2	Control Genes	FALSE	FALSE	FALSE
ARIH2	ENSG00000177479.19	Control Genes	FALSE	FALSE	FALSE
RP13-131K19.1	ENSG00000235236.1	Control Genes	FALSE	FALSE	FALSE
RP13-131K19.2	ENSG00000223343.1	Control Genes	FALSE	FALSE	FALSE
P4HTM	ENSG00000178467.17	Control Genes	FALSE	TRUE	TRUE
WDR6	ENSG00000178252.17	Control Genes	FALSE	FALSE	FALSE
DALRD3	ENSG00000178149.16	Control Genes	FALSE	FALSE	FALSE
MIR425	ENSG00000199032.1	Control Genes	FALSE	FALSE	FALSE
NDUFAF3	ENSG00000178057.14	Control Genes	FALSE	FALSE	TRUE
MIR191	ENSG00000207605.3	Control Genes	FALSE	FALSE	FALSE
IMPDH2	ENSG00000178035.11	Control Genes	FALSE	FALSE	TRUE
RP13-131K19.6	ENSG00000272434.1	Control Genes	FALSE	FALSE	FALSE
QRICH1	ENSG00000198218.10	NDD-Associated Genes	FALSE	TRUE	TRUE
RN7SL182P	ENSG00000241461.3	Control Genes	FALSE	FALSE	FALSE
QARS	ENSG00000172053.17	Control Genes	FALSE	FALSE	TRUE
MIR6890	ENSG00000284488.1	Control Genes	FALSE	FALSE	FALSE
USP19	ENSG00000172046.18	Control Genes	FALSE	FALSE	FALSE
LAMB2	ENSG00000172037.13	Control Genes	FALSE	FALSE	TRUE
RP11-694I15.7	ENSG00000270441.1	Control Genes	FALSE	FALSE	FALSE
CCDC71	ENSG00000177352.9	Control Genes	FALSE	FALSE	FALSE
KLHDC8B	ENSG00000185909.14	Control Genes	FALSE	FALSE	TRUE
C3orf84	ENSG00000236980.9	Control Genes	FALSE	FALSE	FALSE
CCDC36	ENSG00000173421.16	Control Genes	FALSE	FALSE	FALSE
RP11-3B7.7	ENSG00000270538.1	Control Genes	FALSE	FALSE	FALSE
RP11-3B7.1	ENSG00000225399.4	Control Genes	FALSE	FALSE	FALSE
C3orf62	ENSG00000188315.7	Control Genes	FALSE	FALSE	FALSE
MIR4271	ENSG00000264633.1	Control Genes	FALSE	FALSE	FALSE
USP4	ENSG00000114316.12	Control Genes	FALSE	FALSE	FALSE
GPX1	ENSG00000233276.3	Control Genes	FALSE	FALSE	TRUE
RHOA	ENSG00000067560.10	Control Genes	FALSE	FALSE	TRUE
RHOA-IT1	ENSG00000235908.1	Control Genes	FALSE	FALSE	FALSE
TCTA	ENSG00000145022.4	Control Genes	FALSE	FALSE	FALSE
AMT	ENSG00000145020.15	Control Genes	FALSE	TRUE	TRUE
NICN1	ENSG00000145029.13	Control Genes	FALSE	FALSE	FALSE
RNA5SP130	ENSG00000201301.1	Control Genes	FALSE	FALSE	FALSE
DAG1	ENSG00000173402.11	Control Genes	FALSE	TRUE	TRUE
BSN-AS2	ENSG00000226913.1	Control Genes	FALSE	FALSE	FALSE
BSN	ENSG00000164061.4	Control Genes	FALSE	FALSE	FALSE
BSN-AS1	ENSG00000235120.1	Control Genes	FALSE	FALSE	FALSE
APEH	ENSG00000164062.12	Control Genes	FALSE	FALSE	FALSE
MST1	ENSG00000173531.15	Control Genes	FALSE	FALSE	TRUE
RNF123	ENSG00000164068.15	Control Genes	FALSE	FALSE	FALSE
AMIGO3	ENSG00000176020.8	Control Genes	FALSE	FALSE	FALSE
GMPPB	ENSG00000173540.12	Control Genes	FALSE	TRUE	TRUE
IP6K1	ENSG00000176095.11	Control Genes	FALSE	FALSE	FALSE
COX6CP14	ENSG00000239576.1	Control Genes	FALSE	FALSE	FALSE
RP13-1056D16.2	ENSG00000244730.1	Control Genes	FALSE	FALSE	FALSE
CDHR4	ENSG00000187492.8	Control Genes	FALSE	FALSE	FALSE
FAM212A	ENSG00000185614.4	Control Genes	FALSE	FALSE	FALSE
UBA7	ENSG00000182179.12	Control Genes	FALSE	FALSE	FALSE
MIR5193	ENSG00000283726.1	Control Genes	FALSE	FALSE	FALSE
TRAIP	ENSG00000183763.8	Control Genes	FALSE	TRUE	TRUE
CAMKV	ENSG00000164076.16	Control Genes	FALSE	FALSE	FALSE
RN7SL217P	ENSG00000264706.2	Control Genes	FALSE	FALSE	FALSE
ACTBP13	ENSG00000234667.1	Control Genes	FALSE	FALSE	FALSE
MST1R	ENSG00000164078.12	Control Genes	FALSE	FALSE	TRUE
CTD-2330K9.2	ENSG00000230698.1	Control Genes	FALSE	FALSE	FALSE
CTD-2330K9.3	ENSG00000228008.1	Control Genes	FALSE	FALSE	FALSE
MON1A	ENSG00000164077.13	Control Genes	FALSE	FALSE	FALSE
RBM6	ENSG00000004534.14	Control Genes	FALSE	FALSE	FALSE
RBM5	ENSG00000003756.16	Control Genes	FALSE	FALSE	FALSE
RBM5-AS1	ENSG00000281691.1	Control Genes	FALSE	FALSE	FALSE
SEMA3F-AS1	ENSG00000235016.1	Control Genes	FALSE	FALSE	FALSE
SEMA3F	ENSG00000001617.11	Control Genes	FALSE	FALSE	FALSE
MIR566	ENSG00000207922.1	Control Genes	FALSE	FALSE	FALSE
GNAT1	ENSG00000114349.9	Control Genes	FALSE	FALSE	TRUE
SLC38A3	ENSG00000188338.14	Control Genes	FALSE	FALSE	FALSE
GNAI2	ENSG00000114353.16	Control Genes	FALSE	FALSE	TRUE
MIR5787	ENSG00000275334.1	Control Genes	FALSE	FALSE	FALSE
XXcos-LUCA16.1	ENSG00000213600.3	Control Genes	FALSE	FALSE	FALSE
U73166.2	ENSG00000230454.1	Control Genes	FALSE	FALSE	FALSE
SEMA3B-AS1	ENSG00000232352.1	Control Genes	FALSE	FALSE	FALSE
SEMA3B	ENSG00000012171.19	Control Genes	FALSE	FALSE	FALSE
LSMEM2	ENSG00000179564.3	Control Genes	FALSE	FALSE	FALSE
IFRD2	ENSG00000214706.10	Control Genes	FALSE	FALSE	FALSE
HYAL3	ENSG00000186792.16	Control Genes	FALSE	FALSE	FALSE
NAT6	ENSG00000243477.5	Control Genes	FALSE	FALSE	FALSE
HYAL1	ENSG00000114378.16	Control Genes	FALSE	TRUE	TRUE
HYAL2	ENSG00000068001.13	Control Genes	FALSE	FALSE	FALSE
TUSC2	ENSG00000114383.9	Control Genes	FALSE	FALSE	FALSE
RASSF1	ENSG00000068028.17	Control Genes	FALSE	FALSE	FALSE
RASSF1-AS1	ENSG00000281358.1	Control Genes	FALSE	FALSE	FALSE
ZMYND10-AS1	ENSG00000235058.1	Control Genes	FALSE	FALSE	FALSE
ZMYND10	ENSG00000004838.13	Control Genes	FALSE	TRUE	TRUE
NPRL2	ENSG00000114388.12	NDD-Associated Genes	FALSE	FALSE	TRUE
CYB561D2	ENSG00000114395.10	Control Genes	FALSE	FALSE	FALSE
TMEM115	ENSG00000126062.3	Control Genes	FALSE	FALSE	FALSE
CACNA2D2	ENSG00000007402.11	Control Genes	FALSE	FALSE	TRUE
CYB561D2	ENSG00000271858.5	Control Genes	FALSE	FALSE	FALSE
RNA5SP131	ENSG00000202322.1	Control Genes	FALSE	FALSE	FALSE
C3orf18	ENSG00000088543.14	Control Genes	FALSE	FALSE	FALSE
HEMK1	ENSG00000114735.9	Control Genes	FALSE	FALSE	FALSE
RP11-804H8.7	ENSG00000280382.1	Control Genes	FALSE	FALSE	FALSE
CISH	ENSG00000114737.15	Control Genes	FALSE	FALSE	TRUE
MAPKAPK3	ENSG00000114738.10	Control Genes	FALSE	FALSE	FALSE
LINC02019	ENSG00000273356.1	Control Genes	FALSE	FALSE	FALSE
MIR4787	ENSG00000272543.1	Control Genes	FALSE	FALSE	FALSE
DOCK3	ENSG00000088538.12	Control Genes	FALSE	FALSE	TRUE
RP11-804H8.5	ENSG00000228337.1	Control Genes	FALSE	FALSE	FALSE
RP11-646D13.1	ENSG00000213587.3	Control Genes	FALSE	FALSE	FALSE
ZNF652P1	ENSG00000235278.2	Control Genes	FALSE	FALSE	FALSE
ST13P14	ENSG00000240959.1	Control Genes	FALSE	FALSE	FALSE
MANF	ENSG00000145050.15	Control Genes	FALSE	FALSE	FALSE
RBM15B	ENSG00000259956.1	Control Genes	FALSE	FALSE	FALSE
DCAF1	ENSG00000145041.15	Control Genes	FALSE	FALSE	FALSE
RAD54L2	ENSG00000164080.13	Control Genes	FALSE	FALSE	FALSE
RNU6ATAC29P	ENSG00000221015.1	Control Genes	FALSE	FALSE	FALSE
TEX264	ENSG00000164081.12	Control Genes	FALSE	FALSE	FALSE
RNA5SP132	ENSG00000201595.1	Control Genes	FALSE	FALSE	FALSE
GRM2	ENSG00000164082.14	Control Genes	FALSE	FALSE	FALSE
IQCF6	ENSG00000214686.4	Control Genes	FALSE	FALSE	FALSE
IQCF4	ENSG00000224792.6	Control Genes	FALSE	FALSE	FALSE
IQCF3	ENSG00000229972.7	Control Genes	FALSE	FALSE	FALSE
IQCF2	ENSG00000184345.4	Control Genes	FALSE	FALSE	FALSE
RN7SL504P	ENSG00000241789.3	Control Genes	FALSE	FALSE	FALSE
IQCF5-AS1	ENSG00000235455.1	Control Genes	FALSE	FALSE	FALSE
IQCF5	ENSG00000214681.3	Control Genes	FALSE	FALSE	FALSE
IQCF1	ENSG00000173389.15	Control Genes	FALSE	FALSE	FALSE
RRP9	ENSG00000114767.6	Control Genes	FALSE	FALSE	FALSE
PARP3	ENSG00000041880.14	Control Genes	FALSE	FALSE	FALSE
RP11-155D18.13	ENSG00000280422.1	Control Genes	FALSE	FALSE	FALSE
GPR62	ENSG00000180929.5	Control Genes	FALSE	FALSE	FALSE
PCBP4	ENSG00000090097.21	Control Genes	FALSE	FALSE	FALSE
ABHD14B	ENSG00000114779.19	Control Genes	FALSE	FALSE	FALSE
ABHD14A	ENSG00000248487.8	Control Genes	FALSE	FALSE	FALSE
ACY1	ENSG00000243989.8	Control Genes	FALSE	TRUE	TRUE
RPL29	ENSG00000162244.10	Control Genes	FALSE	FALSE	FALSE
DUSP7	ENSG00000164086.9	Control Genes	FALSE	FALSE	FALSE
POC1A	ENSG00000164087.7	Control Genes	FALSE	TRUE	TRUE
ALDOAP1	ENSG00000242849.2	Control Genes	FALSE	FALSE	FALSE
ALAS1	ENSG00000023330.14	Control Genes	FALSE	FALSE	FALSE
RP11-330H6.6	ENSG00000280003.1	Control Genes	FALSE	FALSE	FALSE
TLR9	ENSG00000239732.3	Control Genes	FALSE	FALSE	FALSE
TWF2	ENSG00000247596.8	Control Genes	FALSE	FALSE	FALSE
RP5-1157M23.2	ENSG00000243224.1	Control Genes	FALSE	FALSE	FALSE
PPM1M	ENSG00000164088.17	Control Genes	FALSE	FALSE	FALSE
WDR82	ENSG00000164091.11	Control Genes	FALSE	FALSE	FALSE
MIRLET7G	ENSG00000199150.3	Control Genes	FALSE	FALSE	FALSE
GLYCTK	ENSG00000168237.17	Control Genes	FALSE	FALSE	TRUE
GLYCTK-AS1	ENSG00000242797.3	Control Genes	FALSE	FALSE	FALSE
MIR135A1	ENSG00000207926.1	Control Genes	FALSE	FALSE	FALSE
DNAH1	ENSG00000114841.17	Control Genes	FALSE	FALSE	TRUE
RP11-168J18.6	ENSG00000239557.1	Control Genes	FALSE	FALSE	FALSE
BAP1	ENSG00000163930.9	Control Genes	FALSE	FALSE	TRUE
PHF7	ENSG00000010318.20	Control Genes	FALSE	FALSE	FALSE
SEMA3G	ENSG00000010319.6	Control Genes	FALSE	FALSE	FALSE
TNNC1	ENSG00000114854.7	Control Genes	FALSE	FALSE	TRUE
NISCH	ENSG00000010322.15	Control Genes	FALSE	FALSE	FALSE
STAB1	ENSG00000010327.10	Control Genes	FALSE	FALSE	FALSE
NT5DC2	ENSG00000168268.10	Control Genes	FALSE	FALSE	FALSE
SMIM4	ENSG00000168273.7	Control Genes	FALSE	FALSE	FALSE
PBRM1	ENSG00000163939.18	Control Genes	FALSE	FALSE	FALSE
RNU6-856P	ENSG00000252768.1	Control Genes	FALSE	FALSE	FALSE
RNU6ATAC16P	ENSG00000221518.1	Control Genes	FALSE	FALSE	FALSE
GNL3	ENSG00000163938.16	Control Genes	FALSE	FALSE	FALSE
SNORD19B	ENSG00000280904.1	Control Genes	FALSE	FALSE	FALSE
SNORD19	ENSG00000212493.1	Control Genes	FALSE	FALSE	FALSE
SNORD19B	ENSG00000238862.1	Control Genes	FALSE	FALSE	FALSE
SNORD19	ENSG00000222345.1	Control Genes	FALSE	FALSE	FALSE
SNORD69	ENSG00000212452.1	Control Genes	FALSE	FALSE	FALSE
GLT8D1	ENSG00000016864.18	Control Genes	FALSE	FALSE	FALSE
SPCS1	ENSG00000114902.13	Control Genes	FALSE	FALSE	FALSE
NEK4	ENSG00000114904.12	Control Genes	FALSE	FALSE	FALSE
RP5-966M1.7	ENSG00000275956.1	Control Genes	FALSE	FALSE	FALSE
RP5-966M1.5	ENSG00000270941.1	Control Genes	FALSE	FALSE	FALSE
RP5-966M1.4	ENSG00000271137.1	Control Genes	FALSE	FALSE	FALSE
ITIH1	ENSG00000055957.10	Control Genes	FALSE	FALSE	FALSE
ITIH3	ENSG00000162267.12	Control Genes	FALSE	FALSE	FALSE
ITIH4	ENSG00000055955.15	Control Genes	FALSE	FALSE	FALSE
ITIH4-AS1	ENSG00000239799.1	Control Genes	FALSE	FALSE	FALSE
MUSTN1	ENSG00000272573.5	Control Genes	FALSE	FALSE	FALSE
TMEM110	ENSG00000213533.11	Control Genes	FALSE	FALSE	FALSE
MIR8064	ENSG00000275789.1	Control Genes	FALSE	FALSE	FALSE
RP11-894J14.2	ENSG00000279144.1	Control Genes	FALSE	FALSE	FALSE
SFMBT1	ENSG00000163935.13	Control Genes	FALSE	FALSE	FALSE
RP11-5O17.1	ENSG00000280417.1	Control Genes	FALSE	FALSE	FALSE
SERBP1P3	ENSG00000242142.1	Control Genes	FALSE	FALSE	FALSE
RFT1	ENSG00000163933.9	Control Genes	FALSE	TRUE	TRUE
PRKCD	ENSG00000163932.13	Control Genes	FALSE	FALSE	TRUE
TKT	ENSG00000163931.15	Control Genes	FALSE	TRUE	TRUE
DCP1A	ENSG00000272886.5	Control Genes	FALSE	FALSE	FALSE
Y_RNA	ENSG00000274967.1	Control Genes	FALSE	FALSE	FALSE
CACNA1D	ENSG00000157388.15	Hotspot Genes	TRUE	TRUE	TRUE
SNORD38	ENSG00000207109.1	Control Genes	FALSE	FALSE	FALSE
SNORA26	ENSG00000212608.1	Control Genes	FALSE	FALSE	FALSE
RP11-72H11.1	ENSG00000227224.1	Control Genes	FALSE	FALSE	FALSE
SNORD63	ENSG00000251987.1	Control Genes	FALSE	FALSE	FALSE
RP11-884K10.6	ENSG00000271916.1	Control Genes	FALSE	FALSE	FALSE
CHDH	ENSG00000016391.10	Control Genes	FALSE	FALSE	FALSE
IL17RB	ENSG00000056736.9	Control Genes	FALSE	FALSE	FALSE
RP11-884K10.7	ENSG00000271976.1	Control Genes	FALSE	FALSE	FALSE
ACTR8	ENSG00000113812.13	Control Genes	FALSE	FALSE	FALSE
SELENOK	ENSG00000113811.10	Control Genes	FALSE	FALSE	FALSE
CABYRP1	ENSG00000242983.1	Control Genes	FALSE	FALSE	FALSE
CACNA2D3	ENSG00000157445.14	Control Genes	FALSE	FALSE	FALSE
RPS15P5	ENSG00000229806.1	Control Genes	FALSE	FALSE	FALSE
ESRG	ENSG00000265992.1	Control Genes	FALSE	FALSE	FALSE
CACNA2D3-AS1	ENSG00000243715.1	Control Genes	FALSE	FALSE	FALSE
LRTM1	ENSG00000144771.7	Control Genes	FALSE	FALSE	FALSE
RP11-889D3.1	ENSG00000239991.1	Control Genes	FALSE	FALSE	FALSE
LINC02017	ENSG00000243572.1	Control Genes	FALSE	FALSE	FALSE
LINC02030	ENSG00000240708.1	Control Genes	FALSE	FALSE	FALSE
RP11-875H7.1	ENSG00000242568.1	Control Genes	FALSE	FALSE	FALSE
RP11-875H7.2	ENSG00000242775.1	Control Genes	FALSE	FALSE	FALSE
WNT5A	ENSG00000114251.14	NDD-Associated Genes	FALSE	TRUE	TRUE
WNT5A-AS1	ENSG00000244586.1	Control Genes	FALSE	FALSE	FALSE
RP11-875H7.5	ENSG00000242317.1	Control Genes	FALSE	FALSE	FALSE
ERC2	ENSG00000187672.12	Control Genes	FALSE	FALSE	FALSE
RP11-58O15.1	ENSG00000240777.2	Control Genes	FALSE	FALSE	FALSE
ERC2-IT1	ENSG00000281708.1	Control Genes	FALSE	FALSE	FALSE
MIR3938	ENSG00000264013.1	Control Genes	FALSE	FALSE	FALSE
RN7SKP45	ENSG00000200379.1	Control Genes	FALSE	FALSE	FALSE
RNA5SP133	ENSG00000200238.1	Control Genes	FALSE	FALSE	FALSE
CCDC66	ENSG00000180376.16	Control Genes	FALSE	FALSE	FALSE
FAM208A	ENSG00000163946.13	Control Genes	FALSE	FALSE	FALSE
ARHGEF3	ENSG00000163947.11	Control Genes	FALSE	FALSE	FALSE
ARHGEF3-AS1	ENSG00000240198.5	Control Genes	FALSE	FALSE	FALSE
SPATA12	ENSG00000186451.1	Control Genes	FALSE	FALSE	FALSE
RP11-157F20.3	ENSG00000272202.1	Control Genes	FALSE	FALSE	FALSE
IL17RD	ENSG00000144730.17	Control Genes	FALSE	FALSE	TRUE
RP11-157F20.1	ENSG00000229863.1	Control Genes	FALSE	FALSE	FALSE
HESX1	ENSG00000163666.8	NDD-Associated Genes	FALSE	TRUE	TRUE
APPL1	ENSG00000157500.10	Control Genes	FALSE	FALSE	TRUE
ASB14	ENSG00000239388.8	Control Genes	FALSE	FALSE	FALSE
DNAH12	ENSG00000174844.14	Control Genes	FALSE	FALSE	FALSE
Y_RNA	ENSG00000212392.1	Control Genes	FALSE	FALSE	FALSE
RNU6-1181P	ENSG00000206918.1	Control Genes	FALSE	FALSE	FALSE
RNF7P1	ENSG00000239831.1	Control Genes	FALSE	FALSE	FALSE
RP11-229A12.2	ENSG00000237186.1	Control Genes	FALSE	FALSE	FALSE
RNU6-108P	ENSG00000202428.1	Control Genes	FALSE	FALSE	FALSE
RNU6-483P	ENSG00000206815.1	Control Genes	FALSE	FALSE	FALSE
PDE12	ENSG00000174840.8	Control Genes	FALSE	FALSE	FALSE
ARF4	ENSG00000168374.10	Control Genes	FALSE	FALSE	FALSE
ARF4-AS1	ENSG00000272146.5	Control Genes	FALSE	FALSE	FALSE
RNU6ATAC26P	ENSG00000210841.1	Control Genes	FALSE	FALSE	FALSE
DENND6A	ENSG00000174839.12	Control Genes	FALSE	FALSE	FALSE
DENND6A-AS1	ENSG00000239801.1	Control Genes	FALSE	FALSE	FALSE
RP11-755B10.3	ENSG00000241933.1	Control Genes	FALSE	FALSE	FALSE
SLMAP	ENSG00000163681.14	Control Genes	FALSE	FALSE	FALSE
PDHA1P1	ENSG00000270772.1	Control Genes	FALSE	FALSE	FALSE
PPIAP16	ENSG00000213509.4	Control Genes	FALSE	FALSE	FALSE
FLNB	ENSG00000136068.14	NDD-Associated Genes	FALSE	TRUE	TRUE
FLNB-AS1	ENSG00000244161.1	Control Genes	FALSE	FALSE	FALSE
RP11-456N14.4	ENSG00000283148.1	Control Genes	FALSE	FALSE	FALSE
RP11-456N14.6	ENSG00000283511.1	Control Genes	FALSE	FALSE	FALSE
DNASE1L3	ENSG00000163687.13	Control Genes	FALSE	FALSE	TRUE
ABHD6	ENSG00000163686.14	Control Genes	FALSE	FALSE	FALSE
RPP14	ENSG00000163684.11	Control Genes	FALSE	FALSE	FALSE
RP11-80H18.3	ENSG00000255154.7	Control Genes	FALSE	FALSE	FALSE
RP11-80H18.4	ENSG00000273493.1	Control Genes	FALSE	FALSE	FALSE
PXK	ENSG00000168297.15	Control Genes	FALSE	FALSE	FALSE
RP11-802O23.4	ENSG00000275607.1	Control Genes	FALSE	FALSE	FALSE
PDHB	ENSG00000168291.12	Control Genes	FALSE	FALSE	TRUE
RP11-802O23.3	ENSG00000272182.1	Control Genes	FALSE	FALSE	FALSE
RP11-359I18.5	ENSG00000272360.1	Control Genes	FALSE	FALSE	FALSE
KCTD6	ENSG00000168301.12	Control Genes	FALSE	FALSE	FALSE
ACOX2	ENSG00000168306.12	Control Genes	FALSE	FALSE	TRUE
RP11-359I18.1	ENSG00000236722.1	Control Genes	FALSE	FALSE	FALSE
FAM107A	ENSG00000168309.16	Control Genes	FALSE	FALSE	FALSE
RP11-475O23.2	ENSG00000243384.1	Control Genes	FALSE	FALSE	FALSE
FAM3D-AS1	ENSG00000244383.1	Control Genes	FALSE	FALSE	FALSE
FAM3D	ENSG00000198643.6	Control Genes	FALSE	FALSE	FALSE
C3orf67	ENSG00000163689.19	Control Genes	FALSE	FALSE	FALSE
C3orf67-AS1	ENSG00000242428.5	Control Genes	FALSE	FALSE	FALSE
CTD-2185K10.1	ENSG00000243295.1	Control Genes	FALSE	FALSE	FALSE
RP11-285B24.1	ENSG00000243903.1	Control Genes	FALSE	FALSE	FALSE
RP11-719N22.2	ENSG00000242545.1	Control Genes	FALSE	FALSE	FALSE
RP11-719N22.1	ENSG00000241804.1	Control Genes	FALSE	FALSE	FALSE
Metazoa_SRP	ENSG00000277592.1	Control Genes	FALSE	FALSE	FALSE
FHIT	ENSG00000189283.9	Control Genes	FALSE	FALSE	FALSE
RP11-641C17.4	ENSG00000240097.1	Control Genes	FALSE	FALSE	FALSE
RP11-641C17.2	ENSG00000232407.3	Control Genes	FALSE	FALSE	FALSE
RP11-641C17.3	ENSG00000225673.3	Control Genes	FALSE	FALSE	FALSE
RP11-641C17.1	ENSG00000244183.1	Control Genes	FALSE	FALSE	FALSE
U3	ENSG00000212211.2	Control Genes	FALSE	FALSE	FALSE
PTPRG	ENSG00000144724.19	Control Genes	FALSE	FALSE	FALSE
Y_RNA	ENSG00000252420.1	Control Genes	FALSE	FALSE	FALSE
RPL10AP6	ENSG00000226360.5	Control Genes	FALSE	FALSE	FALSE
RNU2-10P	ENSG00000252184.1	Control Genes	FALSE	FALSE	FALSE
RP11-154D3.1	ENSG00000237456.3	Control Genes	FALSE	FALSE	FALSE
PTPRG-AS1	ENSG00000241472.6	Control Genes	FALSE	FALSE	FALSE
C3orf14	ENSG00000114405.10	Control Genes	FALSE	FALSE	FALSE
FEZF2	ENSG00000153266.12	Control Genes	FALSE	FALSE	FALSE
CADPS	ENSG00000163618.17	Control Genes	FALSE	FALSE	FALSE
RP11-1036F1.1	ENSG00000225662.2	Control Genes	FALSE	FALSE	FALSE
RN7SL863P	ENSG00000244632.3	Control Genes	FALSE	FALSE	FALSE
RNU6-139P	ENSG00000252449.1	Control Genes	FALSE	FALSE	FALSE
RP11-24H1.1	ENSG00000226082.2	Control Genes	FALSE	FALSE	FALSE
LINC00698	ENSG00000244342.5	Control Genes	FALSE	FALSE	FALSE
KRT8P35	ENSG00000242841.1	Control Genes	FALSE	FALSE	FALSE
UBL5P3	ENSG00000240359.1	Control Genes	FALSE	FALSE	FALSE
SYNPR	ENSG00000163630.10	Control Genes	FALSE	FALSE	FALSE
SYNPR-AS1	ENSG00000241359.1	Control Genes	FALSE	FALSE	FALSE
RNA5SP134	ENSG00000252301.1	Control Genes	FALSE	FALSE	FALSE
SNTN	ENSG00000188817.7	Control Genes	FALSE	FALSE	FALSE
AC136289.1	ENSG00000224479.6	Control Genes	FALSE	FALSE	FALSE
C3orf49	ENSG00000163632.12	Control Genes	FALSE	FALSE	FALSE
THOC7	ENSG00000163634.11	Control Genes	FALSE	FALSE	FALSE
THOC7-AS1	ENSG00000240549.2	Control Genes	FALSE	FALSE	FALSE
ATXN7	ENSG00000163635.17	Control Genes	FALSE	FALSE	TRUE
SCAANT1	ENSG00000280620.1	Control Genes	FALSE	FALSE	FALSE
PSMD6-AS2	ENSG00000239653.1	Control Genes	FALSE	FALSE	FALSE
RP11-245J9.5	ENSG00000271843.1	Control Genes	FALSE	FALSE	FALSE
PSMD6	ENSG00000163636.10	Control Genes	FALSE	FALSE	FALSE
PSMD6-AS1	ENSG00000243410.1	Control Genes	FALSE	FALSE	FALSE
RP11-245J9.6	ENSG00000272181.1	Control Genes	FALSE	FALSE	FALSE
PRICKLE2-AS1	ENSG00000241111.1	Control Genes	FALSE	FALSE	FALSE
U3	ENSG00000200222.2	Control Genes	FALSE	FALSE	FALSE
LINC00994	ENSG00000189196.4	Control Genes	FALSE	FALSE	FALSE
PRICKLE2	ENSG00000163637.12	Control Genes	FALSE	FALSE	FALSE
PRICKLE2-AS2	ENSG00000241101.1	Control Genes	FALSE	FALSE	FALSE
PRDX3P4	ENSG00000239926.1	Control Genes	FALSE	FALSE	FALSE
PRICKLE2-AS3	ENSG00000226017.2	Control Genes	FALSE	FALSE	FALSE
RP11-14D22.1	ENSG00000244564.1	Control Genes	FALSE	FALSE	FALSE
RNU6-739P	ENSG00000212340.1	Control Genes	FALSE	FALSE	FALSE
ADAMTS9	ENSG00000163638.13	Control Genes	FALSE	TRUE	FALSE
ADAMTS9-AS1	ENSG00000241158.5	Control Genes	FALSE	FALSE	FALSE
ADAMTS9-AS2	ENSG00000241684.5	Control Genes	FALSE	FALSE	FALSE
LINC02040	ENSG00000243149.1	Control Genes	FALSE	FALSE	FALSE
MAGI1	ENSG00000151276.23	Control Genes	FALSE	FALSE	FALSE
RP11-88H12.2	ENSG00000270059.1	Control Genes	FALSE	FALSE	FALSE
ILF2P1	ENSG00000244226.1	Control Genes	FALSE	FALSE	FALSE
RPL17P17	ENSG00000223409.1	Control Genes	FALSE	FALSE	FALSE
MAGI1-IT1	ENSG00000272610.1	Control Genes	FALSE	FALSE	FALSE
MAGI1-AS1	ENSG00000240175.1	Control Genes	FALSE	FALSE	FALSE
Y_RNA	ENSG00000202071.1	Control Genes	FALSE	FALSE	FALSE
RP11-320P11.1	ENSG00000203647.2	Control Genes	FALSE	FALSE	FALSE
SLC25A26	ENSG00000144741.17	Control Genes	FALSE	TRUE	TRUE
RNU6-787P	ENSG00000206759.1	Control Genes	FALSE	FALSE	FALSE
RN7SL482P	ENSG00000241587.3	Control Genes	FALSE	FALSE	FALSE
LRIG1	ENSG00000144749.13	Control Genes	FALSE	FALSE	FALSE
RP11-814M22.2	ENSG00000271174.1	Control Genes	FALSE	FALSE	FALSE
RPL21P41	ENSG00000214560.4	Control Genes	FALSE	FALSE	FALSE
KBTBD8	ENSG00000163376.11	Control Genes	FALSE	FALSE	FALSE
MIR4272	ENSG00000283298.1	Control Genes	FALSE	FALSE	FALSE
RP11-85I21.1	ENSG00000241884.2	Control Genes	FALSE	FALSE	FALSE
SUCLG2	ENSG00000172340.14	Control Genes	FALSE	FALSE	FALSE
NDUFB4P1	ENSG00000242510.1	Control Genes	FALSE	FALSE	FALSE
SUCLG2-AS1	ENSG00000241316.6	Control Genes	FALSE	FALSE	FALSE
FAM19A1	ENSG00000183662.10	Control Genes	FALSE	FALSE	FALSE
COPS8P2	ENSG00000214552.4	Control Genes	FALSE	FALSE	FALSE
RP11-1008M1.1	ENSG00000240568.1	Control Genes	FALSE	FALSE	FALSE
RP11-436J20.1	ENSG00000244640.1	Control Genes	FALSE	FALSE	FALSE
PSMC1P1	ENSG00000241506.1	Control Genes	FALSE	FALSE	FALSE
FAM19A4	ENSG00000163377.15	Control Genes	FALSE	FALSE	FALSE
RNA5SP135	ENSG00000252828.1	Control Genes	FALSE	FALSE	FALSE
EOGT	ENSG00000163378.13	Control Genes	FALSE	TRUE	TRUE
CTD-2013N24.2	ENSG00000244513.6	Control Genes	FALSE	FALSE	FALSE
TMF1	ENSG00000144747.15	Control Genes	FALSE	FALSE	FALSE
MIR3136	ENSG00000265355.1	Control Genes	FALSE	FALSE	FALSE
UBA3	ENSG00000144744.16	Control Genes	FALSE	FALSE	FALSE
ARL6IP5	ENSG00000144746.6	Control Genes	FALSE	FALSE	FALSE
LMOD3	ENSG00000163380.15	Control Genes	FALSE	TRUE	TRUE
FRMD4B	ENSG00000114541.14	Control Genes	FALSE	FALSE	FALSE
RBM43P1	ENSG00000239263.1	Control Genes	FALSE	FALSE	FALSE
RP11-62G11.1	ENSG00000240265.1	Control Genes	FALSE	FALSE	FALSE
RP11-62G11.2	ENSG00000240842.1	Control Genes	FALSE	FALSE	FALSE
RP11-444P10.1	ENSG00000241667.1	Control Genes	FALSE	FALSE	FALSE
MITF	ENSG00000187098.14	NDD-Associated Genes	FALSE	TRUE	TRUE
RN7SL418P	ENSG00000241665.3	Control Genes	FALSE	FALSE	FALSE
SAMMSON	ENSG00000240405.5	Control Genes	FALSE	FALSE	FALSE
RP11-963H1.1	ENSG00000271034.1	Control Genes	FALSE	FALSE	FALSE
UQCRHP4	ENSG00000242728.1	Control Genes	FALSE	FALSE	FALSE
RP11-231I13.2	ENSG00000242120.3	Control Genes	FALSE	FALSE	FALSE
COX6CP6	ENSG00000240156.1	Control Genes	FALSE	FALSE	FALSE
HMGB1P36	ENSG00000243873.1	Control Genes	FALSE	FALSE	FALSE
RNU6-281P	ENSG00000206939.1	Control Genes	FALSE	FALSE	FALSE
FOXP1	ENSG00000114861.18	NDD-Associated Genes	FALSE	TRUE	TRUE
RP11-298C2.1	ENSG00000277539.1	Control Genes	FALSE	FALSE	FALSE
FOXP1-AS1	ENSG00000244203.2	Control Genes	FALSE	FALSE	FALSE
MIR1284	ENSG00000221264.1	Control Genes	FALSE	FALSE	FALSE
RP11-154H23.5	ENSG00000274387.1	Control Genes	FALSE	FALSE	FALSE
FOXP1-IT1	ENSG00000242094.1	Control Genes	FALSE	FALSE	FALSE
RP11-154H23.3	ENSG00000270562.1	Control Genes	FALSE	FALSE	FALSE
RP11-154H23.4	ENSG00000277855.1	Control Genes	FALSE	FALSE	FALSE
EIF4E3	ENSG00000163412.12	Control Genes	FALSE	FALSE	FALSE
GPR27	ENSG00000170837.2	Control Genes	FALSE	FALSE	FALSE
PROK2	ENSG00000163421.8	Control Genes	FALSE	FALSE	TRUE
RN7SL271P	ENSG00000239250.3	Control Genes	FALSE	FALSE	FALSE
UBE2Q2P9	ENSG00000244130.1	Control Genes	FALSE	FALSE	FALSE
LINC00877	ENSG00000241163.7	Control Genes	FALSE	FALSE	FALSE
RP11-398A8.4	ENSG00000273461.5	Control Genes	FALSE	FALSE	FALSE
RP11-398A8.5	ENSG00000276471.1	Control Genes	FALSE	FALSE	FALSE
RP11-398A8.2	ENSG00000239350.2	Control Genes	FALSE	FALSE	FALSE
RP11-398A8.1	ENSG00000242609.1	Control Genes	FALSE	FALSE	FALSE
LINC00870	ENSG00000243083.5	Control Genes	FALSE	FALSE	FALSE
RP11-433A10.3	ENSG00000272774.1	Control Genes	FALSE	FALSE	FALSE
RP11-433A10.2	ENSG00000242618.1	Control Genes	FALSE	FALSE	FALSE
RP11-447M4.1	ENSG00000260670.1	Control Genes	FALSE	FALSE	FALSE
RYBP	ENSG00000163602.10	Control Genes	FALSE	FALSE	FALSE
RP11-654C22.2	ENSG00000244345.1	Control Genes	FALSE	FALSE	FALSE
RNU1-62P	ENSG00000199469.1	Control Genes	FALSE	FALSE	FALSE
RP11-654C22.1	ENSG00000239568.1	Control Genes	FALSE	FALSE	FALSE
RNA5SP136	ENSG00000222838.1	Control Genes	FALSE	FALSE	FALSE
SHQ1	ENSG00000144736.13	Control Genes	FALSE	FALSE	FALSE
RP11-624D20.1	ENSG00000241537.1	Control Genes	FALSE	FALSE	FALSE
PSMD12P	ENSG00000240135.1	Control Genes	FALSE	FALSE	FALSE
LAPTM4BP2	ENSG00000271266.1	Control Genes	FALSE	FALSE	FALSE
GXYLT2	ENSG00000172986.12	Control Genes	FALSE	FALSE	FALSE
Metazoa_SRP	ENSG00000276890.1	Control Genes	FALSE	FALSE	FALSE
FTH1P23	ENSG00000242960.1	Control Genes	FALSE	FALSE	FALSE
PPP4R2	ENSG00000163605.14	Control Genes	FALSE	FALSE	FALSE
RNU7-19P	ENSG00000238959.1	Control Genes	FALSE	FALSE	FALSE
EBLN2	ENSG00000255423.1	Control Genes	FALSE	FALSE	FALSE
RNU6-557P	ENSG00000252651.1	Control Genes	FALSE	FALSE	FALSE
RNU2-64P	ENSG00000223247.1	Control Genes	FALSE	FALSE	FALSE
CCDC75P1	ENSG00000182921.9	Control Genes	FALSE	FALSE	FALSE
RNU6-1270P	ENSG00000252937.1	Control Genes	FALSE	FALSE	FALSE
PDZRN3	ENSG00000121440.14	Control Genes	FALSE	FALSE	FALSE
RNU7-119P	ENSG00000239119.1	Control Genes	FALSE	FALSE	FALSE
PDZRN3-AS1	ENSG00000239677.6	Control Genes	FALSE	FALSE	FALSE
CTD-2006M22.2	ENSG00000278934.1	Control Genes	FALSE	FALSE	FALSE
RP11-451J24.1	ENSG00000242364.1	Control Genes	FALSE	FALSE	FALSE
LINC02005	ENSG00000242741.1	Control Genes	FALSE	FALSE	FALSE
Metazoa_SRP	ENSG00000278554.1	Control Genes	FALSE	FALSE	FALSE
LINC02047	ENSG00000239454.1	Control Genes	FALSE	FALSE	FALSE
RP11-781E19.1	ENSG00000223738.3	Control Genes	FALSE	FALSE	FALSE
AKR1B1P2	ENSG00000213452.4	Control Genes	FALSE	FALSE	FALSE
CNTN3	ENSG00000113805.8	Control Genes	FALSE	FALSE	FALSE
NIPA2P2	ENSG00000241022.1	Control Genes	FALSE	FALSE	FALSE
RN7SL294P	ENSG00000242638.3	Control Genes	FALSE	FALSE	FALSE
MIR4444-2	ENSG00000266780.1	Control Genes	FALSE	FALSE	FALSE
HNRNPA3P6	ENSG00000213300.5	Control Genes	FALSE	FALSE	FALSE
MYLKP1	ENSG00000228868.3	Control Genes	FALSE	FALSE	FALSE
OR7E66P	ENSG00000243674.1	Control Genes	FALSE	FALSE	FALSE
OR7E22P	ENSG00000179799.8	Control Genes	FALSE	FALSE	FALSE
OR7E55P	ENSG00000230655.3	Control Genes	FALSE	FALSE	FALSE
RP11-803B1.2	ENSG00000244699.1	Control Genes	FALSE	FALSE	FALSE
LSP1P2	ENSG00000240665.1	Control Genes	FALSE	FALSE	FALSE
RP11-803B1.3	ENSG00000242953.1	Control Genes	FALSE	FALSE	FALSE
ALG1L6P	ENSG00000238278.3	Control Genes	FALSE	FALSE	FALSE
FAM86DP	ENSG00000244026.6	Control Genes	FALSE	FALSE	FALSE
LINC02018	ENSG00000272690.5	Control Genes	FALSE	FALSE	FALSE
ENPP7P2	ENSG00000239959.1	Control Genes	FALSE	FALSE	FALSE
SNRPCP10	ENSG00000243794.1	Control Genes	FALSE	FALSE	FALSE
CTD-2026G6.3	ENSG00000272710.1	Control Genes	FALSE	FALSE	FALSE
RPS3AP15	ENSG00000244674.1	Control Genes	FALSE	FALSE	FALSE
RP11-413E6.2	ENSG00000239383.1	Control Genes	FALSE	FALSE	FALSE
OR7E121P	ENSG00000244222.2	Control Genes	FALSE	FALSE	FALSE
UNC93B3	ENSG00000172971.7	Control Genes	FALSE	FALSE	FALSE
RPL23AP49	ENSG00000243422.2	Control Genes	FALSE	FALSE	FALSE
RP11-413E6.11	ENSG00000282912.1	Control Genes	FALSE	FALSE	FALSE
CLUHP10	ENSG00000282511.1	Control Genes	FALSE	FALSE	FALSE
MIR1324	ENSG00000283894.1	Control Genes	FALSE	FALSE	FALSE
AGGF1P3	ENSG00000241532.1	Control Genes	FALSE	FALSE	FALSE
RARRES2P1	ENSG00000241622.1	Control Genes	FALSE	FALSE	FALSE
FRG2C	ENSG00000172969.7	Control Genes	FALSE	FALSE	FALSE
DUX4L26	ENSG00000236138.4	Control Genes	FALSE	FALSE	FALSE
LINC00960	ENSG00000242516.1	Control Genes	FALSE	FALSE	FALSE
ZNF717	ENSG00000227124.8	Control Genes	FALSE	FALSE	FALSE
ROBO2	ENSG00000185008.17	Control Genes	FALSE	FALSE	TRUE
Y_RNA	ENSG00000222883.1	Control Genes	FALSE	FALSE	FALSE
RP11-550F7.1	ENSG00000240809.1	Control Genes	FALSE	FALSE	FALSE
RNU6-386P	ENSG00000199520.1	Control Genes	FALSE	FALSE	FALSE
VDAC1P7	ENSG00000213450.4	Control Genes	FALSE	FALSE	FALSE
RNU6-217P	ENSG00000206891.1	Control Genes	FALSE	FALSE	FALSE
LINC02077	ENSG00000244461.1	Control Genes	FALSE	FALSE	FALSE
RP11-354H21.2	ENSG00000240573.1	Control Genes	FALSE	FALSE	FALSE
RN7SL647P	ENSG00000243957.3	Control Genes	FALSE	FALSE	FALSE
RN7SKP61	ENSG00000222574.1	Control Genes	FALSE	FALSE	FALSE
RP11-314M24.1	ENSG00000240241.5	Control Genes	FALSE	FALSE	FALSE
MRPS17P3	ENSG00000239226.1	Control Genes	FALSE	FALSE	FALSE
ROBO1	ENSG00000169855.19	Control Genes	FALSE	FALSE	FALSE
RP11-588D3.1	ENSG00000240752.1	Control Genes	FALSE	FALSE	FALSE
RN7SL751P	ENSG00000240964.3	Control Genes	FALSE	FALSE	FALSE
MIR3923	ENSG00000265193.1	Control Genes	FALSE	FALSE	FALSE
HMGB1P38	ENSG00000243877.1	Control Genes	FALSE	FALSE	FALSE
OSBPL9P1	ENSG00000271389.1	Control Genes	FALSE	FALSE	FALSE
HNRNPA3P8	ENSG00000239699.1	Control Genes	FALSE	FALSE	FALSE
RP11-481N16.1	ENSG00000242586.1	Control Genes	FALSE	FALSE	FALSE
RP11-47P18.1	ENSG00000242828.1	Control Genes	FALSE	FALSE	FALSE
LINC02050	ENSG00000242781.1	Control Genes	FALSE	FALSE	FALSE
LINC02027	ENSG00000243694.2	Control Genes	FALSE	FALSE	FALSE
RP11-520D19.1	ENSG00000242145.1	Control Genes	FALSE	FALSE	FALSE
RP11-520D19.2	ENSG00000241593.5	Control Genes	FALSE	FALSE	FALSE
RP11-564P9.1	ENSG00000244281.1	Control Genes	FALSE	FALSE	FALSE
GBE1	ENSG00000114480.12	Control Genes	FALSE	FALSE	TRUE
RNU2-28P	ENSG00000222389.1	Control Genes	FALSE	FALSE	FALSE
SETP6	ENSG00000241319.1	Control Genes	FALSE	FALSE	FALSE
RP11-142L1.3	ENSG00000240404.2	Control Genes	FALSE	FALSE	FALSE
RP11-142L1.1	ENSG00000242190.1	Control Genes	FALSE	FALSE	FALSE
RP11-359D24.1	ENSG00000242009.1	Control Genes	FALSE	FALSE	FALSE
LINC02008	ENSG00000239440.5	Control Genes	FALSE	FALSE	FALSE
RPL7AP23	ENSG00000241367.1	Control Genes	FALSE	FALSE	FALSE
CYP51A1P1	ENSG00000241095.1	Control Genes	FALSE	FALSE	FALSE
SRRM1P2	ENSG00000242195.1	Control Genes	FALSE	FALSE	FALSE
LINC00971	ENSG00000242641.5	Control Genes	FALSE	FALSE	FALSE
RP11-651J20.1	ENSG00000241776.1	Control Genes	FALSE	FALSE	FALSE
LINC02025	ENSG00000242339.1	Control Genes	FALSE	FALSE	FALSE
CADM2	ENSG00000175161.13	Control Genes	FALSE	FALSE	FALSE
MIR5688	ENSG00000264084.1	Control Genes	FALSE	FALSE	FALSE
CADM2-AS2	ENSG00000241648.1	Control Genes	FALSE	FALSE	FALSE
CADM2-AS1	ENSG00000239519.1	Control Genes	FALSE	FALSE	FALSE
THAP12P2	ENSG00000243915.1	Control Genes	FALSE	FALSE	FALSE
snoZ40	ENSG00000201410.1	Control Genes	FALSE	FALSE	FALSE
RNU6-1129P	ENSG00000251773.1	Control Genes	FALSE	FALSE	FALSE
RP11-789F5.1	ENSG00000239767.1	Control Genes	FALSE	FALSE	FALSE
RN7SKP284	ENSG00000222934.1	Control Genes	FALSE	FALSE	FALSE
LINC02070	ENSG00000241328.1	Control Genes	FALSE	FALSE	FALSE
RP11-43A1.1	ENSG00000277746.1	Control Genes	FALSE	FALSE	FALSE
VGLL3	ENSG00000206538.8	Control Genes	FALSE	FALSE	FALSE
PPATP1	ENSG00000241293.1	Control Genes	FALSE	FALSE	FALSE
LINC00506	ENSG00000281392.1	Control Genes	FALSE	FALSE	FALSE
MIR4795	ENSG00000264119.1	Control Genes	FALSE	FALSE	FALSE
CHMP2B	ENSG00000083937.8	Control Genes	FALSE	FALSE	TRUE
POU1F1	ENSG00000064835.10	NDD-Associated Genes	FALSE	TRUE	TRUE
KRT8P25	ENSG00000239829.1	Control Genes	FALSE	FALSE	FALSE
APOOP2	ENSG00000240902.1	Control Genes	FALSE	FALSE	FALSE
PSMC1P6	ENSG00000240255.1	Control Genes	FALSE	FALSE	FALSE
RP11-451B8.1	ENSG00000239572.1	Control Genes	FALSE	FALSE	FALSE
RNU6-873P	ENSG00000200703.1	Control Genes	FALSE	FALSE	FALSE
RNU6ATAC6P	ENSG00000221059.1	Control Genes	FALSE	FALSE	FALSE
HTR1F	ENSG00000179097.5	Control Genes	FALSE	FALSE	FALSE
CGGBP1	ENSG00000163320.10	Control Genes	FALSE	FALSE	FALSE
ZNF654	ENSG00000175105.6	Control Genes	FALSE	FALSE	FALSE
CBX5P1	ENSG00000241535.1	Control Genes	FALSE	FALSE	FALSE
C3orf38	ENSG00000179021.9	Control Genes	FALSE	FALSE	FALSE
ABCF2P1	ENSG00000242159.1	Control Genes	FALSE	FALSE	FALSE
RP11-249L12.1	ENSG00000283434.1	Control Genes	FALSE	FALSE	FALSE
Y_RNA	ENSG00000207316.1	Control Genes	FALSE	FALSE	FALSE
NDUFA5P5	ENSG00000242365.1	Control Genes	FALSE	FALSE	FALSE
ICE2P2	ENSG00000242705.1	Control Genes	FALSE	FALSE	FALSE
GAPDHP50	ENSG00000241861.2	Control Genes	FALSE	FALSE	FALSE
EPHA3	ENSG00000044524.10	Control Genes	FALSE	FALSE	FALSE
MTCO2P6	ENSG00000240951.1	Control Genes	FALSE	FALSE	FALSE
MTCO1P6	ENSG00000240309.1	Control Genes	FALSE	FALSE	FALSE
U3	ENSG00000212598.2	Control Genes	FALSE	FALSE	FALSE
RNU6-712P	ENSG00000222490.1	Control Genes	FALSE	FALSE	FALSE
PROS2P	ENSG00000189002.10	Control Genes	FALSE	FALSE	FALSE
HSPE1P19	ENSG00000271024.1	Control Genes	FALSE	FALSE	FALSE
Clostridiales-1	ENSG00000283367.1	Control Genes	FALSE	FALSE	FALSE
ABBA01000934.1	ENSG00000283544.1	Control Genes	FALSE	FALSE	FALSE
RNU6-488P	ENSG00000251727.1	Control Genes	FALSE	FALSE	FALSE
PROS1	ENSG00000184500.14	Control Genes	FALSE	FALSE	TRUE
Y_RNA	ENSG00000201339.1	Control Genes	FALSE	FALSE	FALSE
RNU6-511P	ENSG00000200366.1	Control Genes	FALSE	FALSE	FALSE
ARL13B	ENSG00000169379.15	Control Genes	FALSE	FALSE	TRUE
HMGN1P7	ENSG00000239614.1	Control Genes	FALSE	FALSE	FALSE
STX19	ENSG00000178750.2	Control Genes	FALSE	FALSE	FALSE
DHFR2	ENSG00000178700.7	Control Genes	FALSE	FALSE	FALSE
NSUN3	ENSG00000178694.9	Control Genes	FALSE	FALSE	FALSE
RBBP4P2	ENSG00000242457.1	Control Genes	FALSE	FALSE	FALSE
ARMC10P1	ENSG00000178660.6	Control Genes	FALSE	FALSE	FALSE
RP11-118N24.2	ENSG00000242911.1	Control Genes	FALSE	FALSE	FALSE
WDR82P1	ENSG00000234629.1	Control Genes	FALSE	FALSE	FALSE
LINC00879	ENSG00000239589.5	Control Genes	FALSE	FALSE	FALSE
RPS18P6	ENSG00000244048.1	Control Genes	FALSE	FALSE	FALSE
MTHFD2P1	ENSG00000244681.1	Control Genes	FALSE	FALSE	FALSE
RP11-598F17.2	ENSG00000271671.1	Control Genes	FALSE	FALSE	FALSE
HNRNPKP4	ENSG00000243547.1	Control Genes	FALSE	FALSE	FALSE
MIR8060	ENSG00000278103.1	Control Genes	FALSE	FALSE	FALSE
RP11-124D9.1	ENSG00000241815.1	Control Genes	FALSE	FALSE	FALSE
RNU6-1094P	ENSG00000199286.1	Control Genes	FALSE	FALSE	FALSE
MTRNR2L12	ENSG00000269028.3	Control Genes	FALSE	FALSE	FALSE
RPL18AP8	ENSG00000218754.4	Control Genes	FALSE	FALSE	FALSE
RCC2P5	ENSG00000241018.1	Control Genes	FALSE	FALSE	FALSE
CDV3P1	ENSG00000176243.9	Control Genes	FALSE	FALSE	FALSE
EPHA6	ENSG00000080224.17	Control Genes	FALSE	FALSE	FALSE
RP11-529P9.1	ENSG00000251172.1	Control Genes	FALSE	FALSE	FALSE
RP11-389G6.3	ENSG00000261292.2	Control Genes	FALSE	FALSE	FALSE
ARL6	ENSG00000113966.9	Control Genes	FALSE	TRUE	TRUE
RP11-389G6.5	ENSG00000282527.1	Control Genes	FALSE	FALSE	FALSE
CRYBG3	ENSG00000080200.9	Control Genes	FALSE	FALSE	FALSE
RP11-389G6.4	ENSG00000279658.1	Control Genes	FALSE	FALSE	FALSE
RIOX2	ENSG00000170854.17	Control Genes	FALSE	FALSE	FALSE
GABRR3	ENSG00000183185.9	Control Genes	FALSE	FALSE	FALSE
OR5BM1P	ENSG00000250750.1	Control Genes	FALSE	FALSE	FALSE
OR5AC1	ENSG00000213439.3	Control Genes	FALSE	FALSE	FALSE
OR5AC2	ENSG00000196578.4	Control Genes	FALSE	FALSE	FALSE
RP11-343D2.11	ENSG00000249225.1	Control Genes	FALSE	FALSE	FALSE
OR5AC4P	ENSG00000251090.1	Control Genes	FALSE	FALSE	FALSE
POU5F1P7	ENSG00000248365.3	Control Genes	FALSE	FALSE	FALSE
OR5H1	ENSG00000231192.1	Control Genes	FALSE	FALSE	FALSE
OR5H14	ENSG00000236032.2	Control Genes	FALSE	FALSE	FALSE
OR5H15	ENSG00000233412.4	Control Genes	FALSE	FALSE	FALSE
OR5H5P	ENSG00000249321.1	Control Genes	FALSE	FALSE	FALSE
OR5H3P	ENSG00000249975.1	Control Genes	FALSE	FALSE	FALSE
OR5H4P	ENSG00000248507.1	Control Genes	FALSE	FALSE	FALSE
RP11-325B23.2	ENSG00000251088.1	Control Genes	FALSE	FALSE	FALSE
OR5H7P	ENSG00000187900.4	Control Genes	FALSE	FALSE	FALSE
OR5H6	ENSG00000230301.5	Control Genes	FALSE	FALSE	FALSE
OR5H2	ENSG00000197938.4	Control Genes	FALSE	FALSE	FALSE
OR5H8	ENSG00000232535.1	Control Genes	FALSE	FALSE	FALSE
OR5K4	ENSG00000196098.2	Control Genes	FALSE	FALSE	FALSE
OR5K3	ENSG00000206536.1	Control Genes	FALSE	FALSE	FALSE
UBFD1P1	ENSG00000244653.1	Control Genes	FALSE	FALSE	FALSE
OR5K1	ENSG00000232382.1	Control Genes	FALSE	FALSE	FALSE
OR5K2	ENSG00000231861.2	Control Genes	FALSE	FALSE	FALSE
CLDND1	ENSG00000080822.16	Control Genes	FALSE	FALSE	FALSE
CPOX	ENSG00000080819.6	NDD-Associated Genes	FALSE	FALSE	TRUE
RPL38P4	ENSG00000250562.1	Control Genes	FALSE	FALSE	FALSE
RP11-227H4.5	ENSG00000248839.1	Control Genes	FALSE	FALSE	FALSE
GPR15	ENSG00000154165.4	Control Genes	FALSE	FALSE	FALSE
RP11-227H4.1	ENSG00000240827.1	Control Genes	FALSE	FALSE	FALSE
WWP1P1	ENSG00000244153.1	Control Genes	FALSE	FALSE	FALSE
ST3GAL6-AS1	ENSG00000239445.5	Control Genes	FALSE	FALSE	FALSE
ST3GAL6	ENSG00000064225.12	Control Genes	FALSE	FALSE	FALSE
PDLIM1P4	ENSG00000249274.1	Control Genes	FALSE	FALSE	FALSE
DCBLD2	ENSG00000057019.15	Control Genes	FALSE	FALSE	FALSE
RNU6-26P	ENSG00000206712.1	Control Genes	FALSE	FALSE	FALSE
CTD-2021J15.1	ENSG00000239462.1	Control Genes	FALSE	FALSE	FALSE
RNU6-1263P	ENSG00000207331.1	Control Genes	FALSE	FALSE	FALSE
LINC00973	ENSG00000240476.1	Control Genes	FALSE	FALSE	FALSE
U7	ENSG00000275108.1	Control Genes	FALSE	FALSE	FALSE
ACTG1P13	ENSG00000241305.1	Control Genes	FALSE	FALSE	FALSE
RP11-121C1.1	ENSG00000240572.1	Control Genes	FALSE	FALSE	FALSE
RP11-779P15.1	ENSG00000243296.1	Control Genes	FALSE	FALSE	FALSE
RP11-779P15.2	ENSG00000243089.1	Control Genes	FALSE	FALSE	FALSE
RP11-201E8.1	ENSG00000244464.1	Control Genes	FALSE	FALSE	FALSE
COL8A1	ENSG00000144810.15	Control Genes	FALSE	FALSE	FALSE
RP11-383I23.2	ENSG00000273374.1	Control Genes	FALSE	FALSE	FALSE
CMSS1	ENSG00000184220.11	Control Genes	FALSE	FALSE	FALSE
FILIP1L	ENSG00000168386.18	Control Genes	FALSE	FALSE	FALSE
MIR3921	ENSG00000264897.1	Control Genes	FALSE	FALSE	FALSE
TMEM30CP	ENSG00000235156.5	Control Genes	FALSE	FALSE	FALSE
DUSP12P1	ENSG00000277000.1	Control Genes	FALSE	FALSE	FALSE
VTI1BP1	ENSG00000243974.1	Control Genes	FALSE	FALSE	FALSE
TBC1D23	ENSG00000036054.12	Control Genes	FALSE	TRUE	TRUE
NIT2	ENSG00000114021.11	Control Genes	FALSE	FALSE	FALSE
TOMM70	ENSG00000154174.7	Control Genes	FALSE	FALSE	FALSE
LNP1	ENSG00000206535.7	Control Genes	FALSE	FALSE	FALSE
TMEM45A	ENSG00000181458.10	Control Genes	FALSE	FALSE	FALSE
ADGRG7	ENSG00000144820.7	Control Genes	FALSE	FALSE	FALSE
SNORA31	ENSG00000252989.1	Control Genes	FALSE	FALSE	FALSE
GMFBP1	ENSG00000243495.1	Control Genes	FALSE	FALSE	FALSE
TFG	ENSG00000114354.13	Control Genes	FALSE	FALSE	TRUE
ABI3BP	ENSG00000154175.16	Control Genes	FALSE	FALSE	FALSE
RP11-301G23.1	ENSG00000213431.4	Control Genes	FALSE	FALSE	FALSE
RNU6-865P	ENSG00000201642.1	Control Genes	FALSE	FALSE	FALSE
ACTR3P3	ENSG00000242573.1	Control Genes	FALSE	FALSE	FALSE
IMPG2	ENSG00000081148.11	Control Genes	FALSE	FALSE	TRUE
SENP7	ENSG00000138468.15	Control Genes	FALSE	FALSE	FALSE
ZNF90P1	ENSG00000241738.1	Control Genes	FALSE	FALSE	FALSE
RP11-144C15.1	ENSG00000232830.5	Control Genes	FALSE	FALSE	FALSE
RP11-144C15.2	ENSG00000282978.1	Control Genes	FALSE	FALSE	FALSE
Y_RNA	ENSG00000201554.1	Control Genes	FALSE	FALSE	FALSE
FAM172BP	ENSG00000175841.8	Control Genes	FALSE	FALSE	FALSE
TRMT10C	ENSG00000174173.6	Control Genes	FALSE	TRUE	TRUE
PCNP	ENSG00000081154.11	Control Genes	FALSE	FALSE	FALSE
RP11-234A1.1	ENSG00000242299.1	Control Genes	FALSE	FALSE	FALSE
RP11-454H13.1	ENSG00000243396.1	Control Genes	FALSE	FALSE	FALSE
RNU6-1256P	ENSG00000252348.1	Control Genes	FALSE	FALSE	FALSE
Y_RNA	ENSG00000212319.1	Control Genes	FALSE	FALSE	FALSE
Y_RNA	ENSG00000201511.1	Control Genes	FALSE	FALSE	FALSE
ZBTB11	ENSG00000066422.4	Control Genes	FALSE	FALSE	TRUE
RNY1P12	ENSG00000201121.1	Control Genes	FALSE	FALSE	FALSE
ZBTB11-AS1	ENSG00000256628.3	Control Genes	FALSE	FALSE	FALSE
RPL24	ENSG00000114391.12	Control Genes	FALSE	FALSE	FALSE
PDCL3P4	ENSG00000244119.1	Control Genes	FALSE	FALSE	FALSE
CEP97	ENSG00000182504.10	Control Genes	FALSE	FALSE	FALSE
NXPE3	ENSG00000144815.15	Control Genes	FALSE	FALSE	FALSE
NFKBIZ	ENSG00000144802.11	Control Genes	FALSE	FALSE	FALSE
LINC02085	ENSG00000214407.3	Control Genes	FALSE	FALSE	FALSE
Y_RNA	ENSG00000202177.1	Control Genes	FALSE	FALSE	FALSE
RP11-221J22.2	ENSG00000241280.1	Control Genes	FALSE	FALSE	FALSE
ZPLD1	ENSG00000170044.8	Control Genes	FALSE	FALSE	FALSE
RP11-280H21.1	ENSG00000241754.1	Control Genes	FALSE	FALSE	FALSE
RNU6-461P	ENSG00000201065.1	Control Genes	FALSE	FALSE	FALSE
RNU1-43P	ENSG00000201922.1	Control Genes	FALSE	FALSE	FALSE
NDUFA4P2	ENSG00000236691.3	Control Genes	FALSE	FALSE	FALSE
MIR548AB	ENSG00000265328.1	Control Genes	FALSE	FALSE	FALSE
RP11-628J14.1	ENSG00000240107.1	Control Genes	FALSE	FALSE	FALSE
TUBBP11	ENSG00000243195.1	Control Genes	FALSE	FALSE	FALSE
RAP1BP2	ENSG00000214405.3	Control Genes	FALSE	FALSE	FALSE
RP11-281P11.1	ENSG00000243635.1	Control Genes	FALSE	FALSE	FALSE
ALCAM	ENSG00000170017.12	Control Genes	FALSE	FALSE	FALSE
CBLB	ENSG00000114423.18	Control Genes	FALSE	FALSE	FALSE
RP11-93B21.1	ENSG00000244652.1	Control Genes	FALSE	FALSE	FALSE
Y_RNA	ENSG00000200610.1	Control Genes	FALSE	FALSE	FALSE
Y_RNA	ENSG00000200361.1	Control Genes	FALSE	FALSE	FALSE
LINC00882	ENSG00000242759.6	Control Genes	FALSE	FALSE	FALSE
FCF1P3	ENSG00000239997.1	Control Genes	FALSE	FALSE	FALSE
MTND4P16	ENSG00000241787.1	Control Genes	FALSE	FALSE	FALSE
MTND4LP3	ENSG00000239632.1	Control Genes	FALSE	FALSE	FALSE
MTND3P6	ENSG00000242214.1	Control Genes	FALSE	FALSE	FALSE
MTCO3P35	ENSG00000242836.1	Control Genes	FALSE	FALSE	FALSE
MTATP6P22	ENSG00000249580.1	Control Genes	FALSE	FALSE	FALSE
MTND5P16	ENSG00000243658.1	Control Genes	FALSE	FALSE	FALSE
MTND6P6	ENSG00000240034.1	Control Genes	FALSE	FALSE	FALSE
MTCO1P35	ENSG00000250630.1	Control Genes	FALSE	FALSE	FALSE
MTND1P16	ENSG00000239586.1	Control Genes	FALSE	FALSE	FALSE
MTND2P14	ENSG00000240796.1	Control Genes	FALSE	FALSE	FALSE
RNU6-1308P	ENSG00000252626.1	Control Genes	FALSE	FALSE	FALSE
RP11-561O4.1	ENSG00000239455.1	Control Genes	FALSE	FALSE	FALSE
DUBR	ENSG00000243701.5	Control Genes	FALSE	FALSE	FALSE
RP11-446H18.5	ENSG00000239828.6	Control Genes	FALSE	FALSE	FALSE
RP11-446H18.1	ENSG00000241218.1	Control Genes	FALSE	FALSE	FALSE
RP11-446H18.6	ENSG00000272597.1	Control Genes	FALSE	FALSE	FALSE
CCDC54	ENSG00000138483.2	Control Genes	FALSE	FALSE	FALSE
LINC01990	ENSG00000273125.1	Control Genes	FALSE	FALSE	FALSE
BBX	ENSG00000114439.18	Control Genes	FALSE	FALSE	FALSE
LINC00635	ENSG00000241469.7	Control Genes	FALSE	FALSE	FALSE
LINC00636	ENSG00000240423.1	Control Genes	FALSE	FALSE	FALSE
RP11-861A13.3	ENSG00000279277.1	Control Genes	FALSE	FALSE	FALSE
CD47	ENSG00000196776.14	Control Genes	FALSE	FALSE	FALSE
LINC01215	ENSG00000271856.1	Control Genes	FALSE	FALSE	FALSE
IFT57	ENSG00000114446.4	Control Genes	FALSE	FALSE	TRUE
HHLA2	ENSG00000114455.13	Control Genes	FALSE	FALSE	FALSE
HNRNPA1P17	ENSG00000243188.1	Control Genes	FALSE	FALSE	FALSE
MYH15	ENSG00000144821.9	Control Genes	FALSE	FALSE	FALSE
RP11-381E24.1	ENSG00000241634.1	Control Genes	FALSE	FALSE	FALSE
KIAA1524	ENSG00000163507.13	Control Genes	FALSE	FALSE	FALSE
SNORA70	ENSG00000202379.1	Control Genes	FALSE	FALSE	FALSE
RP11-381E24.4	ENSG00000276763.1	Control Genes	FALSE	FALSE	FALSE
DZIP3	ENSG00000198919.12	Control Genes	FALSE	FALSE	FALSE
RP11-148O7.2	ENSG00000241777.1	Control Genes	FALSE	FALSE	FALSE
RETNLB	ENSG00000163515.6	Control Genes	FALSE	FALSE	FALSE
TRAT1	ENSG00000163519.13	Control Genes	FALSE	FALSE	FALSE
GUCA1C	ENSG00000138472.10	Control Genes	FALSE	FALSE	FALSE
MORC1	ENSG00000114487.9	Control Genes	FALSE	FALSE	FALSE
U3	ENSG00000221633.2	Control Genes	FALSE	FALSE	FALSE
MORC1-AS1	ENSG00000239314.1	Control Genes	FALSE	FALSE	FALSE
FLJ22763	ENSG00000241224.7	Control Genes	FALSE	FALSE	FALSE
RP11-59E19.4	ENSG00000261364.1	Control Genes	FALSE	FALSE	FALSE
LINC00488	ENSG00000214381.4	Control Genes	FALSE	FALSE	FALSE
RNU6-1236P	ENSG00000252889.1	Control Genes	FALSE	FALSE	FALSE
RP11-59E19.3	ENSG00000239288.1	Control Genes	FALSE	FALSE	FALSE
DPPA2	ENSG00000163530.4	Control Genes	FALSE	FALSE	FALSE
Metazoa_SRP	ENSG00000277635.1	Control Genes	FALSE	FALSE	FALSE
DPPA4	ENSG00000121570.12	Control Genes	FALSE	FALSE	FALSE
RP11-397K18.1	ENSG00000241257.1	Control Genes	FALSE	FALSE	FALSE
RP11-702L6.1	ENSG00000244561.1	Control Genes	FALSE	FALSE	FALSE
H3F3AP3	ENSG00000230618.3	Control Genes	FALSE	FALSE	FALSE
LINC01205	ENSG00000228980.3	Control Genes	FALSE	FALSE	FALSE
PPIAP15	ENSG00000244196.1	Control Genes	FALSE	FALSE	FALSE
MIR4445	ENSG00000265956.1	Control Genes	FALSE	FALSE	FALSE
RP11-457K10.1	ENSG00000242029.1	Control Genes	FALSE	FALSE	FALSE
DIMT1P1	ENSG00000271249.1	Control Genes	FALSE	FALSE	FALSE
RP11-457K10.2	ENSG00000214380.4	Control Genes	FALSE	FALSE	FALSE
RP11-696F10.1	ENSG00000243945.1	Control Genes	FALSE	FALSE	FALSE
RP11-119D18.1	ENSG00000240895.1	Control Genes	FALSE	FALSE	FALSE
RNU6ATAC15P	ENSG00000221206.1	Control Genes	FALSE	FALSE	FALSE
RPSAP29	ENSG00000244722.1	Control Genes	FALSE	FALSE	FALSE
Y_RNA	ENSG00000201426.1	Control Genes	FALSE	FALSE	FALSE
RP11-553A10.1	ENSG00000206532.2	Control Genes	FALSE	FALSE	FALSE
PVRL3-AS1	ENSG00000242242.5	Control Genes	FALSE	FALSE	FALSE
NECTIN3	ENSG00000177707.10	Control Genes	FALSE	FALSE	FALSE
CD96	ENSG00000153283.12	NDD-Associated Genes	FALSE	TRUE	TRUE
RP11-615J4.3	ENSG00000239311.1	Control Genes	FALSE	FALSE	FALSE
ATP6V0CP2	ENSG00000244142.1	Control Genes	FALSE	FALSE	FALSE
RP11-615J4.4	ENSG00000240787.1	Control Genes	FALSE	FALSE	FALSE
ZBED2	ENSG00000177494.5	Control Genes	FALSE	FALSE	FALSE
RP11-402J7.2	ENSG00000244720.1	Control Genes	FALSE	FALSE	FALSE
PLCXD2	ENSG00000240891.7	Control Genes	FALSE	FALSE	FALSE
PLCXD2-AS1	ENSG00000240766.1	Control Genes	FALSE	FALSE	FALSE
PHLDB2	ENSG00000144824.20	Control Genes	FALSE	FALSE	FALSE
ABHD10	ENSG00000144827.8	Control Genes	FALSE	FALSE	FALSE
TAGLN3	ENSG00000144834.13	Control Genes	FALSE	FALSE	FALSE
RFKP2	ENSG00000239439.1	Control Genes	FALSE	FALSE	FALSE
TMPRSS7	ENSG00000176040.13	Control Genes	FALSE	FALSE	FALSE
C3orf52	ENSG00000114529.12	Control Genes	FALSE	FALSE	FALSE
MIR567	ENSG00000207940.1	Control Genes	FALSE	FALSE	FALSE
GCSAM	ENSG00000174500.12	Control Genes	FALSE	FALSE	FALSE
RP11-757F18.5	ENSG00000261488.1	Control Genes	FALSE	FALSE	FALSE
SLC9C1	ENSG00000172139.14	Control Genes	TRUE	FALSE	FALSE
RP11-757F18.3	ENSG00000244144.1	Control Genes	FALSE	FALSE	FALSE
RP11-90K6.1	ENSG00000239482.6	Control Genes	FALSE	FALSE	FALSE
RP11-231E6.3	ENSG00000283669.1	Control Genes	FALSE	FALSE	FALSE
CD200	ENSG00000091972.18	Control Genes	FALSE	FALSE	FALSE
RP11-231E6.1	ENSG00000243081.2	Control Genes	FALSE	FALSE	FALSE
BTLA	ENSG00000186265.9	Control Genes	FALSE	FALSE	FALSE
OR7E100P	ENSG00000242525.1	Control Genes	FALSE	FALSE	FALSE
RP11-147G7.3	ENSG00000279349.1	Control Genes	FALSE	FALSE	FALSE
ATG3	ENSG00000144848.10	Control Genes	FALSE	FALSE	FALSE
SLC35A5	ENSG00000138459.8	Control Genes	FALSE	FALSE	FALSE
CCDC80	ENSG00000091986.15	Control Genes	FALSE	FALSE	FALSE
RP11-572C15.3	ENSG00000242308.2	Control Genes	FALSE	FALSE	FALSE
LINC02042	ENSG00000240893.1	Control Genes	FALSE	FALSE	FALSE
RP11-180K7.1	ENSG00000242770.2	Control Genes	FALSE	FALSE	FALSE
CD200R1L	ENSG00000206531.10	Control Genes	FALSE	FALSE	FALSE
CD200R1	ENSG00000163606.10	Control Genes	FALSE	FALSE	FALSE
RP11-484K9.4	ENSG00000272844.1	Control Genes	FALSE	FALSE	FALSE
GTPBP8	ENSG00000163607.15	Control Genes	FALSE	FALSE	FALSE
NEPRO	ENSG00000163608.14	Control Genes	FALSE	FALSE	FALSE
RP11-572M11.4	ENSG00000240057.5	Control Genes	FALSE	FALSE	FALSE
RP11-572M11.2	ENSG00000243483.1	Control Genes	FALSE	FALSE	FALSE
RP11-572M11.1	ENSG00000241219.1	Control Genes	FALSE	FALSE	FALSE
LINC02044	ENSG00000243795.1	Control Genes	FALSE	FALSE	FALSE
BOC	ENSG00000144857.14	Control Genes	FALSE	FALSE	FALSE
CFAP44	ENSG00000206530.10	Control Genes	FALSE	FALSE	TRUE
RP11-553D4.2	ENSG00000240751.1	Control Genes	FALSE	FALSE	FALSE
CFAP44-AS1	ENSG00000243849.1	Control Genes	FALSE	FALSE	FALSE
MIR8076	ENSG00000275670.1	Control Genes	FALSE	FALSE	FALSE
SPICE1	ENSG00000163611.11	Control Genes	FALSE	FALSE	FALSE
SIDT1	ENSG00000072858.10	Control Genes	FALSE	FALSE	FALSE
SIDT1-AS1	ENSG00000239453.1	Control Genes	FALSE	FALSE	FALSE
MIR4446	ENSG00000265253.1	Control Genes	FALSE	FALSE	FALSE
RN7SL767P	ENSG00000241529.3	Control Genes	FALSE	FALSE	FALSE
USF3	ENSG00000176542.9	Control Genes	FALSE	FALSE	FALSE
NAA50	ENSG00000121579.12	Control Genes	FALSE	FALSE	FALSE
RP11-271C24.3	ENSG00000239280.1	Control Genes	FALSE	FALSE	FALSE
RP11-271C24.2	ENSG00000242659.1	Control Genes	FALSE	FALSE	FALSE
ATP6V1A	ENSG00000114573.9	NDD-Associated Genes	FALSE	TRUE	TRUE
GRAMD1C	ENSG00000178075.19	Control Genes	FALSE	FALSE	FALSE
RP11-435F17.1	ENSG00000240776.1	Control Genes	FALSE	FALSE	FALSE
RP11-435F17.3	ENSG00000241889.1	Control Genes	FALSE	FALSE	FALSE
VPS26AP1	ENSG00000240375.1	Control Genes	FALSE	FALSE	FALSE
RP11-255E6.6	ENSG00000273394.1	Control Genes	FALSE	FALSE	FALSE
ZDHHC23	ENSG00000184307.14	Control Genes	FALSE	FALSE	FALSE
CCDC191	ENSG00000163617.10	Control Genes	FALSE	FALSE	FALSE
RP11-255E6.5	ENSG00000270880.1	Control Genes	FALSE	FALSE	FALSE
QTRT2	ENSG00000151576.10	Control Genes	FALSE	FALSE	FALSE
RP11-274J15.2	ENSG00000240912.1	Control Genes	FALSE	FALSE	FALSE
DRD3	ENSG00000151577.12	Control Genes	FALSE	FALSE	TRUE
RP11-553L6.2	ENSG00000241490.1	Control Genes	FALSE	FALSE	FALSE
RP11-553L6.3	ENSG00000240487.1	Control Genes	FALSE	FALSE	FALSE
ZNF80	ENSG00000174255.6	Control Genes	FALSE	FALSE	FALSE
TIGIT	ENSG00000181847.11	Control Genes	FALSE	FALSE	FALSE
ZBTB20	ENSG00000181722.16	NDD-Associated Genes	FALSE	TRUE	TRUE
ZBTB20-AS1	ENSG00000241560.5	Control Genes	FALSE	FALSE	FALSE
ZBTB20-AS5	ENSG00000242290.2	Control Genes	FALSE	FALSE	FALSE
ZBTB20-AS2	ENSG00000241295.1	Control Genes	FALSE	FALSE	FALSE
MIR4796	ENSG00000264623.3	Control Genes	FALSE	FALSE	FALSE
ZBTB20-AS3	ENSG00000239946.1	Control Genes	FALSE	FALSE	FALSE
YBX1P3	ENSG00000240002.1	Control Genes	FALSE	FALSE	FALSE
ZBTB20-AS4	ENSG00000242767.1	Control Genes	FALSE	FALSE	FALSE
RP11-190P13.2	ENSG00000242880.1	Control Genes	FALSE	FALSE	FALSE
EIF4E2P2	ENSG00000244157.1	Control Genes	FALSE	FALSE	FALSE
GAP43	ENSG00000172020.12	Control Genes	FALSE	FALSE	FALSE
RP11-326J18.1	ENSG00000241596.1	Control Genes	FALSE	FALSE	FALSE
LSAMP	ENSG00000185565.11	Control Genes	FALSE	FALSE	FALSE
RN7SL815P	ENSG00000243359.3	Control Genes	FALSE	FALSE	FALSE
LSAMP-AS1	ENSG00000240922.1	Control Genes	FALSE	FALSE	FALSE
LINC00903	ENSG00000241397.1	Control Genes	FALSE	FALSE	FALSE
RN7SL582P	ENSG00000241156.3	Control Genes	FALSE	FALSE	FALSE
BZW1P2	ENSG00000198406.7	Control Genes	FALSE	FALSE	FALSE
TUSC7	ENSG00000243197.7	Control Genes	FALSE	FALSE	FALSE
MIR4447	ENSG00000265433.1	Control Genes	FALSE	FALSE	FALSE
LINC00901	ENSG00000274732.1	Control Genes	FALSE	FALSE	FALSE
LINC00901	ENSG00000242385.1	Control Genes	FALSE	FALSE	FALSE
RNU5E-8P	ENSG00000200372.1	Control Genes	FALSE	FALSE	FALSE
PTMAP8	ENSG00000243014.1	Control Genes	FALSE	FALSE	FALSE
RNU6-1200P	ENSG00000206889.1	Control Genes	FALSE	FALSE	FALSE
RP11-384F7.2	ENSG00000239268.2	Control Genes	FALSE	FALSE	FALSE
RP11-768G7.1	ENSG00000240393.1	Control Genes	FALSE	FALSE	FALSE
LINC02024	ENSG00000241213.1	Control Genes	FALSE	FALSE	FALSE
RP11-768G7.3	ENSG00000242816.1	Control Genes	FALSE	FALSE	FALSE
RP11-384F7.1	ENSG00000243276.5	Control Genes	FALSE	FALSE	FALSE
IGSF11	ENSG00000144847.12	Control Genes	FALSE	FALSE	FALSE
IGSF11-AS1	ENSG00000239877.2	Control Genes	FALSE	FALSE	FALSE
C3orf30	ENSG00000163424.8	Control Genes	FALSE	FALSE	FALSE
UPK1B	ENSG00000114638.7	Control Genes	FALSE	FALSE	FALSE
B4GALT4	ENSG00000121578.12	Control Genes	FALSE	FALSE	FALSE
B4GALT4-AS1	ENSG00000240254.1	Control Genes	FALSE	FALSE	FALSE
ARHGAP31	ENSG00000031081.10	NDD-Associated Genes	FALSE	TRUE	TRUE
RPS26P21	ENSG00000242829.1	Control Genes	FALSE	FALSE	FALSE
ARHGAP31-AS1	ENSG00000241155.1	Control Genes	FALSE	FALSE	FALSE
RNU6-1127P	ENSG00000207310.1	Control Genes	FALSE	FALSE	FALSE
TMEM39A	ENSG00000176142.12	Control Genes	FALSE	FALSE	FALSE
POGLUT1	ENSG00000163389.10	Control Genes	FALSE	FALSE	TRUE
RP11-190C22.8	ENSG00000272662.1	Control Genes	FALSE	FALSE	FALSE
TIMMDC1	ENSG00000113845.9	Control Genes	FALSE	FALSE	TRUE
CD80	ENSG00000121594.11	Control Genes	FALSE	FALSE	FALSE
RP11-190C22.9	ENSG00000272967.1	Control Genes	FALSE	FALSE	FALSE
ADPRH	ENSG00000144843.11	Control Genes	FALSE	FALSE	FALSE
PLA1A	ENSG00000144837.8	Control Genes	FALSE	FALSE	FALSE
RPL10P7	ENSG00000242052.1	Control Genes	FALSE	FALSE	FALSE
POPDC2	ENSG00000121577.13	Control Genes	FALSE	FALSE	FALSE
COX17	ENSG00000138495.6	Control Genes	FALSE	FALSE	FALSE
MAATS1	ENSG00000183833.16	Control Genes	FALSE	FALSE	FALSE
RP11-169N13.4	ENSG00000239994.2	Control Genes	FALSE	FALSE	FALSE
NR1I2	ENSG00000144852.17	Control Genes	FALSE	FALSE	FALSE
PHBP8	ENSG00000240471.1	Control Genes	FALSE	FALSE	FALSE
GSK3B	ENSG00000082701.14	Control Genes	FALSE	FALSE	FALSE
RP11-767L7.1	ENSG00000239835.1	Control Genes	FALSE	FALSE	FALSE
RP11-767L7.2	ENSG00000241546.1	Control Genes	FALSE	FALSE	FALSE
RP11-18H7.1	ENSG00000242622.1	Control Genes	FALSE	FALSE	FALSE
RN7SL762P	ENSG00000244308.2	Control Genes	FALSE	FALSE	FALSE
RN7SL397P	ENSG00000244139.3	Control Genes	FALSE	FALSE	FALSE
GPR156	ENSG00000175697.10	Control Genes	FALSE	FALSE	FALSE
Y_RNA	ENSG00000206721.1	Control Genes	FALSE	FALSE	FALSE
RP11-174O3.1	ENSG00000240882.1	Control Genes	FALSE	FALSE	FALSE
LRRC58	ENSG00000163428.3	Control Genes	FALSE	FALSE	FALSE
RP11-174O3.3	ENSG00000240661.3	Control Genes	FALSE	FALSE	FALSE
RP11-174O3.6	ENSG00000282950.1	Control Genes	FALSE	FALSE	FALSE
RP11-174O3.4	ENSG00000242613.1	Control Genes	FALSE	FALSE	FALSE
FSTL1	ENSG00000163430.11	Control Genes	FALSE	FALSE	FALSE
RP11-359H3.4	ENSG00000240774.1	Control Genes	FALSE	FALSE	FALSE
RP11-359H3.1	ENSG00000244441.1	Control Genes	FALSE	FALSE	FALSE
NDUFB4	ENSG00000065518.7	Control Genes	FALSE	FALSE	FALSE
HGD	ENSG00000113924.11	Control Genes	FALSE	FALSE	TRUE
RABL3	ENSG00000144840.8	Control Genes	FALSE	FALSE	TRUE
MTCO1P29	ENSG00000240452.1	Control Genes	FALSE	FALSE	FALSE
MTCO2P29	ENSG00000243257.1	Control Genes	FALSE	FALSE	FALSE
GTF2E1	ENSG00000153767.9	Control Genes	FALSE	FALSE	FALSE
NAP1L1P3	ENSG00000213371.4	Control Genes	FALSE	FALSE	FALSE
LINC02049	ENSG00000243593.1	Control Genes	FALSE	FALSE	FALSE
STXBP5L	ENSG00000145087.12	Control Genes	FALSE	FALSE	FALSE
RP11-500K19.2	ENSG00000270782.1	Control Genes	FALSE	FALSE	FALSE
MIR5682	ENSG00000264477.1	Control Genes	FALSE	FALSE	FALSE
RP11-678L1.1	ENSG00000243813.1	Control Genes	FALSE	FALSE	FALSE
RP11-10G15.4	ENSG00000242103.1	Control Genes	FALSE	FALSE	FALSE
POLQ	ENSG00000051341.13	Control Genes	FALSE	FALSE	FALSE
RPL7AP11	ENSG00000242445.1	Control Genes	FALSE	FALSE	FALSE
ARGFX	ENSG00000186103.3	Control Genes	FALSE	FALSE	FALSE
FBXO40	ENSG00000163833.7	Control Genes	FALSE	FALSE	FALSE
HCLS1	ENSG00000180353.10	Control Genes	FALSE	FALSE	FALSE
RN7SL172P	ENSG00000243544.3	Control Genes	FALSE	FALSE	FALSE
RNU4-62P	ENSG00000222057.1	Control Genes	FALSE	FALSE	FALSE
GOLGB1	ENSG00000173230.15	Control Genes	FALSE	FALSE	FALSE
IQCB1	ENSG00000173226.16	Control Genes	FALSE	FALSE	TRUE
EAF2	ENSG00000145088.8	Control Genes	FALSE	FALSE	FALSE
SLC15A2	ENSG00000163406.10	Control Genes	FALSE	FALSE	FALSE
ILDR1	ENSG00000145103.12	Control Genes	FALSE	FALSE	TRUE
Y_RNA	ENSG00000202388.1	Control Genes	FALSE	FALSE	FALSE
CD86	ENSG00000114013.15	Control Genes	FALSE	FALSE	FALSE
CASR	ENSG00000036828.15	Control Genes	FALSE	FALSE	TRUE
HNRNPA1P23	ENSG00000240236.1	Control Genes	FALSE	FALSE	FALSE
CSTA	ENSG00000121552.3	Control Genes	FALSE	TRUE	TRUE
CCDC58	ENSG00000160124.9	Control Genes	FALSE	FALSE	FALSE
FAM162A	ENSG00000114023.15	Control Genes	FALSE	FALSE	FALSE
WDR5B	ENSG00000196981.3	Control Genes	FALSE	FALSE	FALSE
RP11-299J3.8	ENSG00000272758.5	Control Genes	FALSE	FALSE	FALSE
RP11-299J3.6	ENSG00000242531.1	Control Genes	FALSE	FALSE	FALSE
KPNA1	ENSG00000114030.12	Control Genes	FALSE	FALSE	FALSE
RP11-592P9.3	ENSG00000275348.1	Control Genes	FALSE	FALSE	FALSE
PARP9	ENSG00000138496.16	Control Genes	FALSE	FALSE	FALSE
DTX3L	ENSG00000163840.9	Control Genes	FALSE	FALSE	FALSE
PARP15	ENSG00000173200.12	Control Genes	FALSE	FALSE	FALSE
EIF4BP8	ENSG00000243918.1	Control Genes	FALSE	FALSE	FALSE
PARP14	ENSG00000173193.13	Control Genes	FALSE	FALSE	FALSE
HSPBAP1	ENSG00000169087.10	Control Genes	FALSE	FALSE	FALSE
DIRC2	ENSG00000138463.8	Control Genes	FALSE	FALSE	FALSE
LINC02035	ENSG00000273033.2	Control Genes	FALSE	FALSE	FALSE
SEMA5B	ENSG00000082684.14	Control Genes	FALSE	FALSE	FALSE
PDIA5	ENSG00000065485.19	Control Genes	FALSE	FALSE	FALSE
SEC22A	ENSG00000121542.11	Control Genes	FALSE	FALSE	FALSE
RP11-797D24.3	ENSG00000273454.1	Control Genes	FALSE	FALSE	FALSE
ADCY5	ENSG00000173175.14	NDD-Associated Genes	FALSE	TRUE	TRUE
HACD2	ENSG00000206527.9	Control Genes	FALSE	FALSE	FALSE
MYLK-AS1	ENSG00000239523.5	Control Genes	FALSE	FALSE	FALSE
MYLK	ENSG00000065534.18	Control Genes	FALSE	TRUE	TRUE
MYLK-AS2	ENSG00000250174.5	Control Genes	FALSE	FALSE	FALSE
RP11-9N20.3	ENSG00000273123.1	Control Genes	FALSE	FALSE	FALSE
SNORA5	ENSG00000207002.1	Control Genes	FALSE	FALSE	FALSE
CCDC14	ENSG00000175455.14	Control Genes	FALSE	FALSE	FALSE
ROPN1	ENSG00000065371.17	Control Genes	FALSE	FALSE	FALSE
KALRN	ENSG00000160145.15	Control Genes	FALSE	FALSE	FALSE
MIR5002	ENSG00000266383.1	Control Genes	FALSE	FALSE	FALSE
RPL7P15	ENSG00000240622.1	Control Genes	FALSE	FALSE	FALSE
MIR6083	ENSG00000276656.1	Control Genes	FALSE	FALSE	FALSE
RNU6-143P	ENSG00000252751.1	Control Genes	FALSE	FALSE	FALSE
UMPS	ENSG00000114491.13	Control Genes	FALSE	TRUE	TRUE
MIR544B	ENSG00000265981.1	Control Genes	FALSE	FALSE	FALSE
RP11-71H17.1	ENSG00000242199.1	Control Genes	FALSE	FALSE	FALSE
ITGB5	ENSG00000082781.11	Control Genes	FALSE	FALSE	FALSE
ITGB5-AS1	ENSG00000244286.1	Control Genes	FALSE	FALSE	FALSE
RP11-71H17.8	ENSG00000280042.1	Control Genes	FALSE	FALSE	FALSE
ENO1P3	ENSG00000243986.2	Control Genes	FALSE	FALSE	FALSE
MUC13	ENSG00000173702.7	Control Genes	FALSE	FALSE	FALSE
HEG1	ENSG00000173706.12	Control Genes	FALSE	FALSE	FALSE
RNA5SP137	ENSG00000252642.1	Control Genes	FALSE	FALSE	FALSE
SLC12A8	ENSG00000221955.10	Control Genes	FALSE	FALSE	FALSE
RNU6-230P	ENSG00000199327.1	Control Genes	FALSE	FALSE	FALSE
MIR5092	ENSG00000264986.1	Control Genes	FALSE	FALSE	FALSE
ZNF148	ENSG00000163848.19	NDD-Associated Genes	FALSE	TRUE	TRUE
DUTP1	ENSG00000229048.5	Control Genes	FALSE	FALSE	FALSE
RP11-775J23.2	ENSG00000243508.1	Control Genes	FALSE	FALSE	FALSE
RNU6-232P	ENSG00000252953.1	Control Genes	FALSE	FALSE	FALSE
SNX4	ENSG00000114520.10	Control Genes	FALSE	FALSE	FALSE
Y_RNA	ENSG00000201800.1	Control Genes	FALSE	FALSE	FALSE
Y_RNA	ENSG00000252965.1	Control Genes	FALSE	FALSE	FALSE
OSBPL11	ENSG00000144909.7	Control Genes	FALSE	FALSE	FALSE
GS1-388B5.2	ENSG00000243072.1	Control Genes	FALSE	FALSE	FALSE
GS1-388B5.1	ENSG00000242001.1	Control Genes	FALSE	FALSE	FALSE
OR7E130P	ENSG00000234458.4	Control Genes	FALSE	FALSE	FALSE
OR7E29P	ENSG00000243429.1	Control Genes	FALSE	FALSE	FALSE
OR7E93P	ENSG00000228963.3	Control Genes	FALSE	FALSE	FALSE
OR7E53P	ENSG00000239978.1	Control Genes	FALSE	FALSE	FALSE
OR7E97P	ENSG00000179170.11	Control Genes	FALSE	FALSE	FALSE
GS1-388B5.8	ENSG00000239432.1	Control Genes	FALSE	FALSE	FALSE
RP11-379B18.6	ENSG00000272840.1	Control Genes	FALSE	FALSE	FALSE
RP11-379B18.1	ENSG00000239804.1	Control Genes	FALSE	FALSE	FALSE
MIR548I1	ENSG00000221737.1	Control Genes	FALSE	FALSE	FALSE
RPS3AP14	ENSG00000242229.1	Control Genes	FALSE	FALSE	FALSE
SNRPCP11	ENSG00000241346.1	Control Genes	FALSE	FALSE	FALSE
RP11-379B18.5	ENSG00000241288.7	Control Genes	FALSE	FALSE	FALSE
ENPP7P4	ENSG00000241278.1	Control Genes	FALSE	FALSE	FALSE
RP11-666A20.4	ENSG00000248787.1	Control Genes	FALSE	FALSE	FALSE
FAM86JP	ENSG00000171084.15	Control Genes	FALSE	FALSE	FALSE
ALG1L	ENSG00000189366.9	Control Genes	FALSE	FALSE	FALSE
RP11-666A20.3	ENSG00000241439.1	Control Genes	FALSE	FALSE	FALSE
ROPN1B	ENSG00000114547.9	Control Genes	FALSE	FALSE	FALSE
SLC41A3	ENSG00000114544.16	Control Genes	FALSE	FALSE	FALSE
RP11-158I23.1	ENSG00000248607.1	Control Genes	FALSE	FALSE	FALSE
RP11-124N2.1	ENSG00000250012.1	Control Genes	FALSE	FALSE	FALSE
ALDH1L1	ENSG00000144908.13	Control Genes	FALSE	FALSE	FALSE
ALDH1L1-AS1	ENSG00000250218.1	Control Genes	FALSE	FALSE	FALSE
RNU1-30P	ENSG00000272020.1	Control Genes	FALSE	FALSE	FALSE
ALDH1L1-AS2	ENSG00000246022.2	Control Genes	FALSE	FALSE	FALSE
RP11-71E19.1	ENSG00000250934.1	Control Genes	FALSE	FALSE	FALSE
RP11-71E19.2	ENSG00000251448.1	Control Genes	FALSE	FALSE	FALSE
KLF15	ENSG00000163884.3	Control Genes	FALSE	FALSE	FALSE
CCDC37-AS1	ENSG00000249833.5	Control Genes	FALSE	FALSE	FALSE
CFAP100	ENSG00000163885.11	Control Genes	FALSE	FALSE	FALSE
RP11-203H19.2	ENSG00000279328.1	Control Genes	FALSE	FALSE	FALSE
ZXDC	ENSG00000070476.14	Control Genes	FALSE	FALSE	FALSE
UROC1	ENSG00000159650.8	Control Genes	FALSE	TRUE	TRUE
CHST13	ENSG00000180767.9	Control Genes	FALSE	FALSE	FALSE
C3orf22	ENSG00000180697.8	Control Genes	FALSE	FALSE	FALSE
RNA5SP138	ENSG00000201968.1	Control Genes	FALSE	FALSE	FALSE
TXNRD3NB	ENSG00000283374.1	Control Genes	FALSE	FALSE	FALSE
TXNRD3	ENSG00000197763.14	Control Genes	FALSE	FALSE	FALSE
RP11-390G14.1	ENSG00000248557.1	Control Genes	FALSE	FALSE	FALSE
NUP210P1	ENSG00000198284.9	Control Genes	FALSE	FALSE	FALSE
RP11-605F14.2	ENSG00000248850.1	Control Genes	FALSE	FALSE	FALSE
CHCHD6	ENSG00000159685.10	Control Genes	FALSE	FALSE	FALSE
RCC2P4	ENSG00000249558.1	Control Genes	FALSE	FALSE	FALSE
RP11-61K12.2	ENSG00000280053.1	Control Genes	FALSE	FALSE	FALSE
PLXNA1	ENSG00000114554.11	Control Genes	FALSE	FALSE	FALSE
C3orf56	ENSG00000214324.5	Control Genes	FALSE	FALSE	FALSE
Y_RNA	ENSG00000212556.1	Control Genes	FALSE	FALSE	FALSE
RP11-305F5.2	ENSG00000243016.1	Control Genes	FALSE	FALSE	FALSE
RNU6-1047P	ENSG00000201288.1	Control Genes	FALSE	FALSE	FALSE
RP11-88I21.1	ENSG00000239620.1	Control Genes	FALSE	FALSE	FALSE
LINC02016	ENSG00000244215.1	Control Genes	FALSE	FALSE	FALSE
LINC01471	ENSG00000239921.3	Control Genes	FALSE	FALSE	FALSE
RP11-59J16.2	ENSG00000240562.1	Control Genes	FALSE	FALSE	FALSE
LINC02034	ENSG00000282975.1	Control Genes	FALSE	FALSE	FALSE
RP11-153F10.2	ENSG00000282860.1	Control Genes	FALSE	FALSE	FALSE
TPRA1	ENSG00000163870.14	Control Genes	FALSE	FALSE	FALSE
MIR6825	ENSG00000275067.1	Control Genes	FALSE	FALSE	FALSE
MIR7976	ENSG00000276083.1	Control Genes	FALSE	FALSE	FALSE
MCM2	ENSG00000073111.13	Control Genes	FALSE	FALSE	TRUE
PODXL2	ENSG00000114631.10	Control Genes	FALSE	FALSE	FALSE
ABTB1	ENSG00000114626.17	Control Genes	FALSE	FALSE	FALSE
MGLL	ENSG00000074416.13	Control Genes	FALSE	FALSE	FALSE
KBTBD12	ENSG00000187715.13	Control Genes	FALSE	FALSE	FALSE
RNA5SP139	ENSG00000201210.1	Control Genes	FALSE	FALSE	FALSE
SEC61A1	ENSG00000058262.9	Control Genes	FALSE	TRUE	TRUE
RUVBL1	ENSG00000175792.11	Control Genes	FALSE	FALSE	FALSE
RNU2-37P	ENSG00000222627.1	Control Genes	FALSE	FALSE	FALSE
RUVBL1-AS1	ENSG00000239608.1	Control Genes	FALSE	FALSE	FALSE
RNU6-823P	ENSG00000212344.1	Control Genes	FALSE	FALSE	FALSE
EEFSEC	ENSG00000132394.10	Control Genes	FALSE	FALSE	FALSE
DNAJB8	ENSG00000179407.3	Control Genes	FALSE	FALSE	FALSE
DNAJB8-AS1	ENSG00000242049.1	Control Genes	FALSE	FALSE	FALSE
GATA2	ENSG00000179348.11	NDD-Associated Genes	FALSE	TRUE	TRUE
GATA2-AS1	ENSG00000244300.2	Control Genes	FALSE	FALSE	FALSE
TMED10P2	ENSG00000239405.1	Control Genes	FALSE	FALSE	FALSE
LINC01565	ENSG00000198685.3	Control Genes	FALSE	FALSE	FALSE
RPN1	ENSG00000163902.11	Control Genes	FALSE	FALSE	FALSE
Metazoa_SRP	ENSG00000277250.1	Control Genes	FALSE	FALSE	FALSE
POU5F1P6	ENSG00000242551.2	Control Genes	FALSE	FALSE	FALSE
SNORA24	ENSG00000207130.1	Control Genes	FALSE	FALSE	FALSE
RAB7A	ENSG00000075785.12	Control Genes	FALSE	FALSE	FALSE
MARK2P8	ENSG00000239503.1	Control Genes	FALSE	FALSE	FALSE
FTH1P4	ENSG00000242992.3	Control Genes	FALSE	FALSE	FALSE
RN7SL698P	ENSG00000244232.3	Control Genes	FALSE	FALSE	FALSE
RPS15AP16	ENSG00000239483.1	Control Genes	FALSE	FALSE	FALSE
MARK2P17	ENSG00000244065.1	Control Genes	FALSE	FALSE	FALSE
MARK3P3	ENSG00000243022.1	Control Genes	FALSE	FALSE	FALSE
MARK2P6	ENSG00000242062.1	Control Genes	FALSE	FALSE	FALSE
RP11-723O4.9	ENSG00000261159.1	Control Genes	FALSE	FALSE	FALSE
RP11-723O4.2	ENSG00000231305.3	Control Genes	FALSE	FALSE	FALSE
RP11-723O4.3	ENSG00000250796.1	Control Genes	FALSE	FALSE	FALSE
ACAD9	ENSG00000177646.18	Control Genes	FALSE	TRUE	TRUE
KIAA1257	ENSG00000114656.10	Control Genes	FALSE	FALSE	FALSE
RP11-723O4.7	ENSG00000279507.1	Control Genes	FALSE	FALSE	FALSE
RP11-723O4.6	ENSG00000187695.8	Control Genes	FALSE	FALSE	FALSE
EFCC1	ENSG00000114654.7	Control Genes	FALSE	FALSE	FALSE
RP11-434H6.2	ENSG00000249505.1	Control Genes	FALSE	FALSE	FALSE
GP9	ENSG00000169704.4	Control Genes	FALSE	FALSE	TRUE
RAB43	ENSG00000172780.16	Control Genes	FALSE	FALSE	FALSE
RP11-434H6.6	ENSG00000273174.1	Control Genes	FALSE	FALSE	FALSE
ISY1	ENSG00000240682.9	Control Genes	FALSE	FALSE	FALSE
RP11-434H6.7	ENSG00000273437.1	Control Genes	FALSE	FALSE	FALSE
CNBP	ENSG00000169714.16	Control Genes	FALSE	FALSE	TRUE
RPS27P12	ENSG00000241673.1	Control Genes	FALSE	FALSE	FALSE
COPG1	ENSG00000181789.14	Control Genes	FALSE	FALSE	FALSE
MIR6826	ENSG00000278658.1	Control Genes	FALSE	FALSE	FALSE
HMCES	ENSG00000183624.13	Control Genes	FALSE	FALSE	FALSE
H1FX	ENSG00000184897.5	Control Genes	FALSE	FALSE	FALSE
H1FX-AS1	ENSG00000206417.8	Control Genes	FALSE	FALSE	FALSE
NUP210P3	ENSG00000248916.1	Control Genes	FALSE	FALSE	FALSE
RP13-685P2.8	ENSG00000270492.1	Control Genes	FALSE	FALSE	FALSE
RP13-685P2.7	ENSG00000270773.1	Control Genes	FALSE	FALSE	FALSE
RP11-529F4.1	ENSG00000244932.2	Control Genes	FALSE	FALSE	FALSE
RPL32P3	ENSG00000251474.6	Control Genes	FALSE	FALSE	FALSE
SNORA7B	ENSG00000207088.1	Control Genes	FALSE	FALSE	FALSE
EFCAB12	ENSG00000172771.11	Control Genes	FALSE	FALSE	FALSE
MBD4	ENSG00000129071.9	Control Genes	FALSE	FALSE	FALSE
IFT122	ENSG00000163913.11	Control Genes	FALSE	TRUE	TRUE
RHO	ENSG00000163914.4	Control Genes	FALSE	FALSE	TRUE
H1FOO	ENSG00000178804.7	Control Genes	FALSE	FALSE	FALSE
PLXND1	ENSG00000004399.12	NDD-Associated Genes	FALSE	TRUE	FALSE
RN7SL752P	ENSG00000239437.3	Control Genes	FALSE	FALSE	FALSE
RP11-263I1.1	ENSG00000248659.1	Control Genes	FALSE	FALSE	FALSE
TMCC1	ENSG00000172765.16	Control Genes	FALSE	FALSE	FALSE
RNY3P13	ENSG00000202412.1	Control Genes	FALSE	FALSE	FALSE
U6	ENSG00000283509.1	Control Genes	FALSE	FALSE	FALSE
RP11-332M2.1	ENSG00000203644.3	Control Genes	FALSE	FALSE	FALSE
TMCC1-AS1	ENSG00000271270.5	Control Genes	FALSE	FALSE	FALSE
RP11-93K22.6	ENSG00000250643.1	Control Genes	FALSE	FALSE	FALSE
TRH	ENSG00000170893.3	Control Genes	FALSE	FALSE	TRUE
RP11-93K22.1	ENSG00000248459.1	Control Genes	FALSE	FALSE	FALSE
RP11-93K22.7	ENSG00000249869.1	Control Genes	FALSE	FALSE	FALSE
OR7E129P	ENSG00000180770.3	Control Genes	FALSE	FALSE	FALSE
OR7E21P	ENSG00000251178.1	Control Genes	FALSE	FALSE	FALSE
RP11-77P16.3	ENSG00000251610.1	Control Genes	FALSE	FALSE	FALSE
ALG1L2	ENSG00000251287.8	Control Genes	FALSE	FALSE	FALSE
LINC02014	ENSG00000248243.1	Control Genes	FALSE	FALSE	FALSE
FAM86HP	ENSG00000253540.5	Control Genes	FALSE	FALSE	FALSE
LINC02021	ENSG00000249846.6	Control Genes	FALSE	FALSE	FALSE
ENPP7P3	ENSG00000248618.1	Control Genes	FALSE	FALSE	FALSE
SNRPCP8	ENSG00000250580.1	Control Genes	FALSE	FALSE	FALSE
COL6A4P2	ENSG00000228252.9	Control Genes	FALSE	FALSE	FALSE
RP11-77P16.1	ENSG00000249253.1	Control Genes	FALSE	FALSE	FALSE
COL6A5	ENSG00000172752.14	Control Genes	FALSE	FALSE	FALSE
COL6A6	ENSG00000206384.10	Control Genes	FALSE	FALSE	FALSE
PIK3R4	ENSG00000196455.7	Control Genes	FALSE	FALSE	FALSE
RN7SKP212	ENSG00000222783.1	Control Genes	FALSE	FALSE	FALSE
GSTO3P	ENSG00000232829.3	Control Genes	FALSE	FALSE	FALSE
ATP2C1	ENSG00000017260.19	Control Genes	FALSE	FALSE	TRUE
RP11-39E3.6	ENSG00000284095.1	Control Genes	FALSE	FALSE	FALSE
RP11-39E3.3	ENSG00000250592.1	Control Genes	FALSE	FALSE	FALSE
Y_RNA	ENSG00000252894.2	Control Genes	FALSE	FALSE	FALSE
RP11-39E3.4	ENSG00000249098.1	Control Genes	FALSE	FALSE	FALSE
RP11-39E3.5	ENSG00000251579.1	Control Genes	FALSE	FALSE	FALSE
ASTE1	ENSG00000034533.11	Control Genes	FALSE	FALSE	FALSE
NEK11	ENSG00000114670.13	Control Genes	FALSE	FALSE	FALSE
RP11-265F19.1	ENSG00000250129.5	Control Genes	FALSE	FALSE	FALSE
RNU6-726P	ENSG00000201550.1	Control Genes	FALSE	FALSE	FALSE
RP11-933H2.4	ENSG00000250608.1	Control Genes	FALSE	FALSE	FALSE
NUDT16P1	ENSG00000246082.2	Control Genes	FALSE	FALSE	FALSE
NUDT16	ENSG00000198585.11	Control Genes	FALSE	FALSE	FALSE
RP11-517B11.7	ENSG00000261167.1	Control Genes	FALSE	FALSE	FALSE
MRPL3	ENSG00000114686.8	Control Genes	FALSE	FALSE	TRUE
SNORA58	ENSG00000249020.1	Control Genes	FALSE	FALSE	FALSE
RP11-517B11.4	ENSG00000248468.1	Control Genes	FALSE	FALSE	FALSE
BCL2L12P1	ENSG00000248530.1	Control Genes	FALSE	FALSE	FALSE
CPNE4	ENSG00000196353.11	Control Genes	FALSE	FALSE	FALSE
RP11-517B11.6	ENSG00000251447.1	Control Genes	FALSE	FALSE	FALSE
MIR5704	ENSG00000265859.1	Control Genes	FALSE	FALSE	FALSE
RP11-64K7.1	ENSG00000240854.1	Control Genes	FALSE	FALSE	FALSE
RPL7P16	ENSG00000242899.1	Control Genes	FALSE	FALSE	FALSE
ACPP	ENSG00000014257.15	Control Genes	FALSE	FALSE	FALSE
RP11-65E22.2	ENSG00000240890.2	Control Genes	FALSE	FALSE	FALSE
NIP7P2	ENSG00000213264.3	Control Genes	FALSE	FALSE	FALSE
DNAJC13	ENSG00000138246.15	Control Genes	FALSE	FALSE	FALSE
ACAD11	ENSG00000240303.7	Control Genes	FALSE	FALSE	FALSE
ACKR4	ENSG00000129048.6	Control Genes	FALSE	FALSE	FALSE
HSPA8P19	ENSG00000251614.1	Control Genes	FALSE	FALSE	FALSE
UBA5	ENSG00000081307.12	Control Genes	FALSE	TRUE	TRUE
NPHP3	ENSG00000113971.19	Control Genes	FALSE	TRUE	TRUE
NPHP3-AS1	ENSG00000248724.6	Control Genes	FALSE	FALSE	FALSE
RP11-469L4.1	ENSG00000249725.1	Control Genes	FALSE	FALSE	FALSE
TMEM108	ENSG00000144868.13	Control Genes	FALSE	FALSE	FALSE
TMEM108-AS1	ENSG00000251011.5	Control Genes	FALSE	FALSE	FALSE
BFSP2	ENSG00000170819.4	NDD-Associated Genes	FALSE	TRUE	TRUE
RP11-503I22.2	ENSG00000249820.1	Control Genes	FALSE	FALSE	FALSE
BFSP2-AS1	ENSG00000249993.1	Control Genes	FALSE	FALSE	FALSE
RP11-91K8.4	ENSG00000214301.4	Control Genes	FALSE	FALSE	FALSE
RP11-91K8.5	ENSG00000272832.1	Control Genes	FALSE	FALSE	FALSE
RP11-91K8.2	ENSG00000250983.1	Control Genes	FALSE	FALSE	FALSE
SNORA33	ENSG00000201827.1	Control Genes	FALSE	FALSE	FALSE
CDV3	ENSG00000091527.15	Control Genes	FALSE	FALSE	FALSE
TOPBP1	ENSG00000163781.12	Control Genes	FALSE	FALSE	FALSE
TFP1	ENSG00000242337.5	Control Genes	FALSE	FALSE	FALSE
RNU6-678P	ENSG00000252641.2	Control Genes	FALSE	FALSE	FALSE
RNA5SP140	ENSG00000201394.1	Control Genes	FALSE	FALSE	FALSE
TF	ENSG00000091513.14	Control Genes	FALSE	FALSE	TRUE
RP11-404G16.2	ENSG00000244062.1	Control Genes	FALSE	FALSE	FALSE
SRPRB	ENSG00000144867.11	Control Genes	FALSE	FALSE	FALSE
RAB6B	ENSG00000154917.10	Control Genes	FALSE	FALSE	FALSE
C3orf36	ENSG00000221972.3	Control Genes	FALSE	FALSE	FALSE
SLCO2A1	ENSG00000174640.12	Control Genes	FALSE	FALSE	TRUE
LINC02000	ENSG00000243832.1	Control Genes	FALSE	FALSE	FALSE
RYK	ENSG00000163785.12	Control Genes	FALSE	FALSE	FALSE
HMGB3P14	ENSG00000231845.3	Control Genes	FALSE	FALSE	FALSE
LINC02004	ENSG00000240006.1	Control Genes	FALSE	FALSE	FALSE
RP11-375I20.6	ENSG00000260633.1	Control Genes	FALSE	FALSE	FALSE
RPL39P5	ENSG00000214289.2	Control Genes	FALSE	FALSE	FALSE
AMOTL2	ENSG00000114019.14	Control Genes	FALSE	FALSE	FALSE
MIR6827	ENSG00000277723.1	Control Genes	FALSE	FALSE	FALSE
HMGN1P9	ENSG00000248377.1	Control Genes	FALSE	FALSE	FALSE
HMGB3P13	ENSG00000214288.4	Control Genes	FALSE	FALSE	FALSE
ANAPC13	ENSG00000129055.12	Control Genes	FALSE	FALSE	FALSE
CEP63	ENSG00000182923.16	Control Genes	FALSE	TRUE	TRUE
RP11-445J14.1	ENSG00000249691.1	Control Genes	FALSE	FALSE	FALSE
EPHB1	ENSG00000154928.16	Control Genes	FALSE	FALSE	FALSE
KY	ENSG00000174611.11	Control Genes	FALSE	FALSE	TRUE
RNU6-1174P	ENSG00000253087.1	Control Genes	FALSE	FALSE	FALSE
RNA5SP141	ENSG00000201413.1	Control Genes	FALSE	FALSE	FALSE
RP11-657O9.1	ENSG00000240086.5	Control Genes	FALSE	FALSE	FALSE
RP11-237P21.1	ENSG00000242222.1	Control Genes	FALSE	FALSE	FALSE
NDUFS6P1	ENSG00000241905.1	Control Genes	FALSE	FALSE	FALSE
PPP2R3A	ENSG00000073711.10	Control Genes	FALSE	FALSE	FALSE
RP11-305O4.2	ENSG00000227267.3	Control Genes	FALSE	FALSE	FALSE
RP11-305O4.3	ENSG00000273455.1	Control Genes	FALSE	FALSE	FALSE
MSL2	ENSG00000174579.3	NDD-Associated Genes	FALSE	TRUE	FALSE
TDGF1P6	ENSG00000241438.1	Control Genes	FALSE	FALSE	FALSE
RP11-463H24.1	ENSG00000244740.1	Control Genes	FALSE	FALSE	FALSE
PCCB	ENSG00000114054.13	Control Genes	FALSE	TRUE	TRUE
STAG1	ENSG00000118007.12	NDD-Associated Genes	FALSE	TRUE	TRUE
RNU6-1284P	ENSG00000200571.1	Control Genes	FALSE	FALSE	FALSE
HMGN1P10	ENSG00000244101.1	Control Genes	FALSE	FALSE	FALSE
RNU6-789P	ENSG00000252914.1	Control Genes	FALSE	FALSE	FALSE
RP11-102M11.1	ENSG00000240695.1	Control Genes	FALSE	FALSE	FALSE
RP11-102M11.2	ENSG00000261758.1	Control Genes	FALSE	FALSE	FALSE
RP11-731C17.1	ENSG00000242968.1	Control Genes	FALSE	FALSE	FALSE
SLC35G2	ENSG00000168917.8	Control Genes	FALSE	FALSE	FALSE
RP11-731C17.2	ENSG00000273486.1	Control Genes	FALSE	FALSE	FALSE
NCK1-AS1	ENSG00000239213.5	Control Genes	FALSE	FALSE	FALSE
NCK1	ENSG00000158092.6	Control Genes	FALSE	FALSE	FALSE
RAD51AP1P1	ENSG00000214283.4	Control Genes	FALSE	FALSE	FALSE
IL20RB	ENSG00000174564.12	Control Genes	FALSE	FALSE	FALSE
IL20RB-AS1	ENSG00000249407.1	Control Genes	FALSE	FALSE	FALSE
RNA5SP142	ENSG00000201325.1	Control Genes	FALSE	FALSE	FALSE
RP11-575C1.1	ENSG00000243886.1	Control Genes	FALSE	FALSE	FALSE
NPM1P17	ENSG00000242070.1	Control Genes	FALSE	FALSE	FALSE
SOX14	ENSG00000168875.2	Control Genes	FALSE	FALSE	FALSE
LINC01210	ENSG00000239513.5	Control Genes	FALSE	FALSE	FALSE
RP11-2A4.4	ENSG00000261146.1	Control Genes	FALSE	FALSE	FALSE
HSPA8P9	ENSG00000241478.1	Control Genes	FALSE	FALSE	FALSE
CLDN18	ENSG00000066405.12	Control Genes	FALSE	FALSE	FALSE
RP11-461M2.2	ENSG00000272609.1	Control Genes	FALSE	FALSE	FALSE
DZIP1L	ENSG00000158163.14	Control Genes	FALSE	FALSE	TRUE
KRT8P36	ENSG00000240668.1	Control Genes	FALSE	FALSE	FALSE
A4GNT	ENSG00000118017.3	Control Genes	FALSE	FALSE	FALSE
DBR1	ENSG00000138231.12	Control Genes	FALSE	FALSE	FALSE
ARMC8	ENSG00000114098.17	Control Genes	FALSE	FALSE	FALSE
NME9	ENSG00000181322.13	Control Genes	FALSE	FALSE	FALSE
MRAS	ENSG00000158186.12	NDD-Associated Genes	FALSE	TRUE	TRUE
ESYT3	ENSG00000158220.13	Control Genes	FALSE	FALSE	FALSE
RP11-80P20.3	ENSG00000280399.1	Control Genes	FALSE	FALSE	FALSE
CEP70	ENSG00000114107.8	Control Genes	FALSE	FALSE	FALSE
FAIM	ENSG00000158234.12	Control Genes	FALSE	FALSE	FALSE
RP11-79L9.2	ENSG00000174715.7	Control Genes	FALSE	FALSE	FALSE
PIK3CB	ENSG00000051382.8	Control Genes	FALSE	FALSE	FALSE
GAPDHP39	ENSG00000239207.2	Control Genes	FALSE	FALSE	FALSE
RPL23AP40	ENSG00000242321.1	Control Genes	FALSE	FALSE	FALSE
EEF1A1P25	ENSG00000241429.1	Control Genes	FALSE	FALSE	FALSE
ATP5G1P3	ENSG00000242244.1	Control Genes	FALSE	FALSE	FALSE
LINC01391	ENSG00000244578.1	Control Genes	FALSE	FALSE	FALSE
FOXL2	ENSG00000183770.5	NDD-Associated Genes	FALSE	TRUE	TRUE
FOXL2NB	ENSG00000206262.8	Control Genes	FALSE	FALSE	FALSE
PRR23A	ENSG00000206260.3	Control Genes	FALSE	FALSE	FALSE
PRR23B	ENSG00000184814.5	Control Genes	FALSE	FALSE	FALSE
PRR23C	ENSG00000233701.3	Control Genes	FALSE	FALSE	FALSE
RPL7L1P7	ENSG00000251137.1	Control Genes	FALSE	FALSE	FALSE
BPESC1	ENSG00000232416.3	Control Genes	FALSE	FALSE	FALSE
MRPS22	ENSG00000175110.11	Control Genes	FALSE	TRUE	TRUE
PISRT1	ENSG00000281473.1	Control Genes	FALSE	FALSE	FALSE
RP11-219D15.3	ENSG00000272656.1	Control Genes	FALSE	FALSE	FALSE
COPB2	ENSG00000184432.9	Control Genes	FALSE	FALSE	TRUE
U6	ENSG00000283418.1	Control Genes	FALSE	FALSE	FALSE
RP11-319G6.1	ENSG00000248932.5	Control Genes	FALSE	FALSE	FALSE
RBP2	ENSG00000114113.6	Control Genes	FALSE	FALSE	FALSE
RP11-319G6.3	ENSG00000248790.1	Control Genes	FALSE	FALSE	FALSE
ACTG1P1	ENSG00000178631.7	Control Genes	FALSE	FALSE	FALSE
RBP1	ENSG00000114115.9	Control Genes	FALSE	FALSE	FALSE
NMNAT3	ENSG00000163864.15	Control Genes	FALSE	FALSE	FALSE
RP11-553K23.2	ENSG00000214280.3	Control Genes	FALSE	FALSE	FALSE
RN7SKP124	ENSG00000201600.1	Control Genes	FALSE	FALSE	FALSE
RN7SL724P	ENSG00000244692.3	Control Genes	FALSE	FALSE	FALSE
RP11-442N1.2	ENSG00000261763.1	Control Genes	FALSE	FALSE	FALSE
RP11-442N1.1	ENSG00000250543.1	Control Genes	FALSE	FALSE	FALSE
RP11-166D18.1	ENSG00000251471.1	Control Genes	FALSE	FALSE	FALSE
TRMT112P5	ENSG00000250161.1	Control Genes	FALSE	FALSE	FALSE
CLSTN2	ENSG00000158258.16	Control Genes	FALSE	FALSE	FALSE
RP11-68L1.2	ENSG00000249290.5	Control Genes	FALSE	FALSE	FALSE
RP11-68L1.1	ENSG00000251058.1	Control Genes	FALSE	FALSE	FALSE
CLSTN2-AS1	ENSG00000250433.1	Control Genes	FALSE	FALSE	FALSE
RP11-13L2.1	ENSG00000249305.1	Control Genes	FALSE	FALSE	FALSE
TRIM42	ENSG00000155890.3	Control Genes	FALSE	FALSE	FALSE
RP11-691G17.1	ENSG00000261826.1	Control Genes	FALSE	FALSE	FALSE
RPL23AP41	ENSG00000224085.3	Control Genes	FALSE	FALSE	FALSE
SLC25A36	ENSG00000114120.11	Control Genes	FALSE	FALSE	FALSE
RP11-231L11.3	ENSG00000248773.1	Control Genes	FALSE	FALSE	FALSE
SPSB4	ENSG00000175093.4	Control Genes	FALSE	FALSE	FALSE
RP11-231L11.1	ENSG00000251270.1	Control Genes	FALSE	FALSE	FALSE
PXYLP1	ENSG00000155893.12	Control Genes	FALSE	FALSE	FALSE
RP11-764I5.1	ENSG00000241400.1	Control Genes	FALSE	FALSE	FALSE
RP11-438D8.2	ENSG00000249417.1	Control Genes	FALSE	FALSE	FALSE
RP11-789L4.1	ENSG00000249540.1	Control Genes	FALSE	FALSE	FALSE
ZBTB38	ENSG00000177311.11	Control Genes	FALSE	FALSE	FALSE
KRT18P35	ENSG00000215606.4	Control Genes	FALSE	FALSE	FALSE
RASA2	ENSG00000155903.11	Control Genes	FALSE	FALSE	FALSE
RASA2-IT1	ENSG00000250170.1	Control Genes	FALSE	FALSE	FALSE
YWHAQP6	ENSG00000249986.1	Control Genes	FALSE	FALSE	FALSE
RP11-340E6.1	ENSG00000242104.4	Control Genes	FALSE	FALSE	FALSE
TPT1P3	ENSG00000241899.1	Control Genes	FALSE	FALSE	FALSE
RP11-144C9.1	ENSG00000241526.1	Control Genes	FALSE	FALSE	FALSE
RNF7	ENSG00000114125.13	Control Genes	FALSE	FALSE	FALSE
GRK7	ENSG00000114124.2	Control Genes	FALSE	FALSE	FALSE
HMGN2P25	ENSG00000228398.3	Control Genes	FALSE	FALSE	FALSE
ATP1B3	ENSG00000069849.10	Control Genes	FALSE	FALSE	FALSE
RNU6-509P	ENSG00000200389.1	Control Genes	FALSE	FALSE	FALSE
ATP1B3-AS1	ENSG00000244124.1	Control Genes	FALSE	FALSE	FALSE
RP11-271K21.12	ENSG00000279147.1	Control Genes	FALSE	FALSE	FALSE
TFDP2	ENSG00000114126.17	Control Genes	FALSE	FALSE	FALSE
RP11-343B5.1	ENSG00000233597.3	Control Genes	FALSE	FALSE	FALSE
RNU6-425P	ENSG00000206604.1	Control Genes	FALSE	FALSE	FALSE
GK5	ENSG00000175066.15	Control Genes	FALSE	FALSE	FALSE
XRN1	ENSG00000114127.10	Control Genes	FALSE	FALSE	FALSE
RNU6-1294P	ENSG00000251804.1	Control Genes	FALSE	FALSE	FALSE
RNU1-100P	ENSG00000202125.1	Control Genes	FALSE	FALSE	FALSE
ATR	ENSG00000175054.14	Control Genes	FALSE	TRUE	TRUE
RP11-383G6.3	ENSG00000244327.1	Control Genes	FALSE	FALSE	FALSE
RPL6P9	ENSG00000242390.1	Control Genes	FALSE	FALSE	FALSE
RNA5SP143	ENSG00000252745.1	Control Genes	FALSE	FALSE	FALSE
PLS1	ENSG00000120756.12	Control Genes	FALSE	FALSE	TRUE
PLS1-AS1	ENSG00000239641.1	Control Genes	FALSE	FALSE	FALSE
RN7SKP25	ENSG00000199319.1	Control Genes	FALSE	FALSE	FALSE
TRPC1	ENSG00000144935.14	Control Genes	TRUE	FALSE	FALSE
RNU7-47P	ENSG00000251787.1	Control Genes	FALSE	FALSE	FALSE
PCOLCE2	ENSG00000163710.7	Control Genes	FALSE	FALSE	FALSE
RP11-372E1.1	ENSG00000240950.1	Control Genes	FALSE	FALSE	FALSE
RP11-372E1.4	ENSG00000243818.4	Control Genes	FALSE	FALSE	FALSE
PAQR9	ENSG00000188582.8	Control Genes	FALSE	FALSE	FALSE
RP11-372E1.7	ENSG00000241592.1	Control Genes	FALSE	FALSE	FALSE
PAQR9-AS1	ENSG00000241570.8	Control Genes	FALSE	FALSE	FALSE
RP11-91G21.1	ENSG00000268129.1	Control Genes	FALSE	FALSE	FALSE
U2SURP	ENSG00000163714.17	Control Genes	FALSE	FALSE	FALSE
RP11-80H8.3	ENSG00000243733.1	Control Genes	FALSE	FALSE	FALSE
CHST2	ENSG00000175040.5	Control Genes	FALSE	FALSE	FALSE
RP11-80H8.4	ENSG00000241679.2	Control Genes	FALSE	FALSE	FALSE
PBX2P1	ENSG00000244171.4	Control Genes	FALSE	FALSE	FALSE
SLC9A9	ENSG00000181804.14	NDD-Associated Genes	FALSE	TRUE	TRUE
RP13-635I23.3	ENSG00000240888.1	Control Genes	FALSE	FALSE	FALSE
SLC9A9-AS1	ENSG00000240012.1	Control Genes	FALSE	FALSE	FALSE
SLC9A9-AS2	ENSG00000244493.1	Control Genes	FALSE	FALSE	FALSE
GAPDHP47	ENSG00000243033.2	Control Genes	FALSE	FALSE	FALSE
ST13P15	ENSG00000243759.1	Control Genes	FALSE	FALSE	FALSE
RP11-501M7.1	ENSG00000248374.1	Control Genes	FALSE	FALSE	FALSE
RP11-8J23.1	ENSG00000235110.5	Control Genes	FALSE	FALSE	FALSE
C3orf58	ENSG00000181744.8	Control Genes	FALSE	FALSE	FALSE
RNA5SP144	ENSG00000222778.1	Control Genes	FALSE	FALSE	FALSE
RP11-42F12.1	ENSG00000280397.1	Control Genes	FALSE	FALSE	FALSE
LARP7P4	ENSG00000244024.1	Control Genes	FALSE	FALSE	FALSE
GM2AP1	ENSG00000241695.1	Control Genes	FALSE	FALSE	FALSE
RPL21P39	ENSG00000239797.1	Control Genes	FALSE	FALSE	FALSE
RP11-88H10.2	ENSG00000244358.1	Control Genes	FALSE	FALSE	FALSE
RP11-88H10.3	ENSG00000240095.1	Control Genes	FALSE	FALSE	FALSE
RP11-274H2.5	ENSG00000261051.1	Control Genes	FALSE	FALSE	FALSE
RP11-274H2.2	ENSG00000243415.2	Control Genes	FALSE	FALSE	FALSE
LNCSRLR	ENSG00000240032.1	Control Genes	FALSE	FALSE	FALSE
PLOD2	ENSG00000152952.11	Control Genes	FALSE	TRUE	TRUE
PLSCR4	ENSG00000114698.14	Control Genes	FALSE	FALSE	FALSE
RP11-758I14.2	ENSG00000243596.1	Control Genes	FALSE	FALSE	FALSE
RP11-758I14.3	ENSG00000241358.1	Control Genes	FALSE	FALSE	FALSE
PLSCR2	ENSG00000163746.11	Control Genes	FALSE	FALSE	FALSE
RP11-329N15.3	ENSG00000279320.1	Control Genes	FALSE	FALSE	FALSE
PLSCR1	ENSG00000188313.12	Control Genes	FALSE	FALSE	FALSE
RNU6-428P	ENSG00000199812.1	Control Genes	FALSE	FALSE	FALSE
PLSCR5	ENSG00000231213.6	Control Genes	FALSE	FALSE	FALSE
PLSCR5-AS1	ENSG00000241457.1	Control Genes	FALSE	FALSE	FALSE
RP11-649A16.1	ENSG00000243620.1	Control Genes	FALSE	FALSE	FALSE
LINC02010	ENSG00000242671.1	Control Genes	FALSE	FALSE	FALSE
RNU6-505P	ENSG00000207156.1	Control Genes	FALSE	FALSE	FALSE
RPL21P71	ENSG00000239412.1	Control Genes	FALSE	FALSE	FALSE
ZIC4	ENSG00000174963.17	Control Genes	FALSE	FALSE	FALSE
ZIC1	ENSG00000152977.9	NDD-Associated Genes	FALSE	TRUE	TRUE
NPM1P28	ENSG00000240804.1	Control Genes	FALSE	FALSE	FALSE
RP11-78O22.1	ENSG00000239661.1	Control Genes	FALSE	FALSE	FALSE
RP11-71N10.1	ENSG00000239922.1	Control Genes	FALSE	FALSE	FALSE
LINC02032	ENSG00000241131.1	Control Genes	FALSE	FALSE	FALSE
RP11-501O2.1	ENSG00000241792.1	Control Genes	FALSE	FALSE	FALSE
RP11-501O2.3	ENSG00000244650.2	Control Genes	FALSE	FALSE	FALSE
HNRNPA1P20	ENSG00000205412.5	Control Genes	FALSE	FALSE	FALSE
LINC02045	ENSG00000243347.1	Control Genes	FALSE	FALSE	FALSE
LINC02046	ENSG00000242440.1	Control Genes	FALSE	FALSE	FALSE
RPL38P1	ENSG00000241993.1	Control Genes	FALSE	FALSE	FALSE
AGTR1	ENSG00000144891.17	Control Genes	FALSE	FALSE	TRUE
CPB1	ENSG00000153002.11	Control Genes	FALSE	FALSE	FALSE
HMGB1P30	ENSG00000244089.1	Control Genes	FALSE	FALSE	FALSE
RP11-680B3.2	ENSG00000240521.1	Control Genes	FALSE	FALSE	FALSE
CPA3	ENSG00000163751.3	Control Genes	FALSE	FALSE	FALSE
UBQLN4P1	ENSG00000241627.3	Control Genes	FALSE	FALSE	FALSE
GYG1	ENSG00000163754.17	Control Genes	FALSE	FALSE	TRUE
HLTF	ENSG00000071794.15	Control Genes	FALSE	FALSE	FALSE
Y_RNA	ENSG00000201031.1	Control Genes	FALSE	FALSE	FALSE
MED28P2	ENSG00000240511.1	Control Genes	FALSE	FALSE	FALSE
HLTF-AS1	ENSG00000239718.1	Control Genes	FALSE	FALSE	FALSE
HPS3	ENSG00000163755.8	Control Genes	FALSE	FALSE	TRUE
CP	ENSG00000047457.13	Control Genes	FALSE	FALSE	TRUE
CPHL1P	ENSG00000240216.7	Control Genes	FALSE	FALSE	FALSE
RP11-206M11.7	ENSG00000244468.1	Control Genes	FALSE	FALSE	FALSE
TM4SF18	ENSG00000163762.6	Control Genes	FALSE	FALSE	FALSE
RP11-2G17.1	ENSG00000243822.1	Control Genes	FALSE	FALSE	FALSE
TM4SF1	ENSG00000169908.11	Control Genes	FALSE	FALSE	FALSE
TM4SF1-AS1	ENSG00000240541.2	Control Genes	FALSE	FALSE	FALSE
RP11-278L15.2	ENSG00000243885.1	Control Genes	FALSE	FALSE	FALSE
RP11-167H9.1	ENSG00000240246.1	Control Genes	FALSE	FALSE	FALSE
RP11-278L15.3	ENSG00000241929.1	Control Genes	FALSE	FALSE	FALSE
FKBP1AP4	ENSG00000282502.1	Control Genes	FALSE	FALSE	FALSE
RP11-278L15.4	ENSG00000239408.1	Control Genes	FALSE	FALSE	FALSE
TM4SF4	ENSG00000169903.6	Control Genes	FALSE	FALSE	FALSE
RP11-278L15.6	ENSG00000244503.1	Control Genes	FALSE	FALSE	FALSE
WWTR1	ENSG00000018408.14	Control Genes	FALSE	FALSE	FALSE
RNU6-1098P	ENSG00000252581.1	Control Genes	FALSE	FALSE	FALSE
WWTR1-IT1	ENSG00000241985.1	Control Genes	FALSE	FALSE	FALSE
WWTR1-AS1	ENSG00000241313.2	Control Genes	FALSE	FALSE	FALSE
COMMD2	ENSG00000114744.8	Control Genes	FALSE	FALSE	FALSE
ANKUB1	ENSG00000206199.10	Control Genes	FALSE	FALSE	FALSE
RNU6-507P	ENSG00000251854.1	Control Genes	FALSE	FALSE	FALSE
RNF13	ENSG00000082996.19	NDD-Associated Genes	FALSE	TRUE	TRUE
RNU6-720P	ENSG00000252172.1	Control Genes	FALSE	FALSE	FALSE
NPM1P29	ENSG00000239351.1	Control Genes	FALSE	FALSE	FALSE
PFN2	ENSG00000070087.13	Control Genes	FALSE	FALSE	FALSE
RP11-651P23.5	ENSG00000242791.2	Control Genes	FALSE	FALSE	FALSE
RP11-651P23.4	ENSG00000224831.3	Control Genes	FALSE	FALSE	FALSE
RP11-651P23.2	ENSG00000182000.9	Control Genes	FALSE	FALSE	FALSE
HNRNPA1P24	ENSG00000241947.1	Control Genes	FALSE	FALSE	FALSE
RP11-167H9.4	ENSG00000243944.5	Control Genes	FALSE	FALSE	FALSE
RP11-63E16.1	ENSG00000240477.1	Control Genes	FALSE	FALSE	FALSE
LINC01998	ENSG00000243321.3	Control Genes	FALSE	FALSE	FALSE
RPL32P9	ENSG00000241143.1	Control Genes	FALSE	FALSE	FALSE
RP11-167H9.5	ENSG00000241048.1	Control Genes	FALSE	FALSE	FALSE
LINC01213	ENSG00000244541.5	Control Genes	FALSE	FALSE	FALSE
U2	ENSG00000278234.1	Control Genes	FALSE	FALSE	FALSE
LINC01214	ENSG00000243550.2	Control Genes	FALSE	FALSE	FALSE
TSC22D2	ENSG00000196428.12	Control Genes	FALSE	FALSE	FALSE
SERP1	ENSG00000120742.10	Control Genes	FALSE	FALSE	FALSE
EIF2A	ENSG00000144895.11	Control Genes	FALSE	FALSE	FALSE
SELENOT	ENSG00000198843.12	Control Genes	FALSE	FALSE	FALSE
RP11-392O18.2	ENSG00000271711.1	Control Genes	FALSE	FALSE	FALSE
ERICH6	ENSG00000163645.14	Control Genes	FALSE	FALSE	FALSE
ERICH6-AS1	ENSG00000240137.5	Control Genes	FALSE	FALSE	FALSE
SNRPCP3	ENSG00000244668.1	Control Genes	FALSE	FALSE	FALSE
SIAH2	ENSG00000181788.3	Control Genes	FALSE	FALSE	FALSE
SIAH2-AS1	ENSG00000244265.1	Control Genes	FALSE	FALSE	FALSE
CLRN1-AS1	ENSG00000239265.5	Control Genes	FALSE	FALSE	FALSE
MINDY4B	ENSG00000214237.10	Control Genes	FALSE	FALSE	FALSE
RP11-166N6.2	ENSG00000243273.1	Control Genes	FALSE	FALSE	FALSE
CLRN1	ENSG00000163646.10	Control Genes	FALSE	FALSE	TRUE
MED12L	ENSG00000144893.12	Control Genes	FALSE	FALSE	FALSE
RNA5SP145	ENSG00000199994.1	Control Genes	FALSE	FALSE	FALSE
GPR171	ENSG00000174946.6	Control Genes	FALSE	FALSE	FALSE
P2RY14	ENSG00000174944.8	Control Genes	FALSE	FALSE	FALSE
SETP11	ENSG00000239570.1	Control Genes	FALSE	FALSE	FALSE
GPR87	ENSG00000138271.5	Control Genes	FALSE	FALSE	FALSE
P2RY13	ENSG00000181631.6	Control Genes	FALSE	FALSE	FALSE
P2RY12	ENSG00000169313.9	Control Genes	FALSE	FALSE	TRUE
IGSF10	ENSG00000152580.8	Control Genes	FALSE	FALSE	FALSE
MRPL42P6	ENSG00000242810.1	Control Genes	FALSE	FALSE	FALSE
RP11-312P21.2	ENSG00000242119.1	Control Genes	FALSE	FALSE	FALSE
MIR5186	ENSG00000264330.1	Control Genes	FALSE	FALSE	FALSE
LINC02066	ENSG00000241151.1	Control Genes	FALSE	FALSE	FALSE
AADACL2	ENSG00000197953.5	Control Genes	FALSE	FALSE	FALSE
AADACL2-AS1	ENSG00000242908.6	Control Genes	FALSE	FALSE	FALSE
RP11-64D22.1	ENSG00000242097.1	Control Genes	FALSE	FALSE	FALSE
AADACP1	ENSG00000240602.7	Control Genes	FALSE	FALSE	FALSE
RP11-64D22.5	ENSG00000250271.2	Control Genes	FALSE	FALSE	FALSE
AADAC	ENSG00000114771.13	Control Genes	FALSE	FALSE	FALSE
SUCNR1	ENSG00000198829.6	Control Genes	FALSE	FALSE	FALSE
RP11-246A10.1	ENSG00000239941.1	Control Genes	FALSE	FALSE	FALSE
MBNL1	ENSG00000152601.17	Control Genes	FALSE	FALSE	FALSE
MBNL1-AS1	ENSG00000229619.3	Control Genes	FALSE	FALSE	FALSE
TMEM14EP	ENSG00000221962.5	Control Genes	FALSE	FALSE	FALSE
Y_RNA	ENSG00000201217.1	Control Genes	FALSE	FALSE	FALSE
RP11-362A9.3	ENSG00000243305.1	Control Genes	FALSE	FALSE	FALSE
RP11-788A4.1	ENSG00000244545.1	Control Genes	FALSE	FALSE	FALSE
ATP5LP5	ENSG00000242561.1	Control Genes	FALSE	FALSE	FALSE
P2RY1	ENSG00000169860.6	Control Genes	FALSE	FALSE	FALSE
HMGN2P13	ENSG00000241810.1	Control Genes	FALSE	FALSE	FALSE
RP11-529G21.3	ENSG00000241671.1	Control Genes	FALSE	FALSE	FALSE
RP11-529G21.2	ENSG00000244268.1	Control Genes	FALSE	FALSE	FALSE
RAP2B	ENSG00000181467.4	Control Genes	FALSE	FALSE	FALSE
RN7SL300P	ENSG00000265813.2	Control Genes	FALSE	FALSE	FALSE
RP11-292E2.1	ENSG00000241220.1	Control Genes	FALSE	FALSE	FALSE
RP11-292E2.2	ENSG00000241912.1	Control Genes	FALSE	FALSE	FALSE
LINC02006	ENSG00000238755.3	Control Genes	FALSE	FALSE	FALSE
LINC02083	ENSG00000243012.1	Control Genes	FALSE	FALSE	FALSE
RNU6-901P	ENSG00000207323.1	Control Genes	FALSE	FALSE	FALSE
C3orf79	ENSG00000237787.4	Control Genes	FALSE	FALSE	FALSE
Y_RNA	ENSG00000200162.1	Control Genes	FALSE	FALSE	FALSE
RP11-217E22.5	ENSG00000243486.1	Control Genes	FALSE	FALSE	FALSE
U8	ENSG00000201398.1	Control Genes	FALSE	FALSE	FALSE
RPL21P42	ENSG00000240068.1	Control Genes	FALSE	FALSE	FALSE
ARHGEF26-AS1	ENSG00000243069.7	Control Genes	FALSE	FALSE	FALSE
ARHGEF26	ENSG00000114790.12	Control Genes	FALSE	FALSE	FALSE
DHX36	ENSG00000174953.13	Control Genes	FALSE	FALSE	FALSE
snoU13	ENSG00000271922.1	Control Genes	FALSE	FALSE	FALSE
RP11-316N24.2	ENSG00000279305.1	Control Genes	FALSE	FALSE	FALSE
GPR149	ENSG00000174948.5	Control Genes	FALSE	FALSE	FALSE
DDX50P2	ENSG00000240048.1	Control Genes	FALSE	FALSE	FALSE
RP11-656A15.1	ENSG00000243861.1	Control Genes	FALSE	FALSE	FALSE
CTD-2501O3.2	ENSG00000243154.1	Control Genes	FALSE	FALSE	FALSE
DYNLL1P5	ENSG00000242151.1	Control Genes	FALSE	FALSE	FALSE
RPL9P15	ENSG00000240601.1	Control Genes	FALSE	FALSE	FALSE
RP11-439C8.1	ENSG00000243969.1	Control Genes	FALSE	FALSE	FALSE
RP11-439C8.2	ENSG00000243953.1	Control Genes	FALSE	FALSE	FALSE
MME	ENSG00000196549.10	Control Genes	FALSE	FALSE	TRUE
MME-AS1	ENSG00000240666.2	Control Genes	FALSE	FALSE	FALSE
LINC01487	ENSG00000241336.1	Control Genes	FALSE	FALSE	FALSE
RP11-451G4.2	ENSG00000240045.1	Control Genes	FALSE	FALSE	FALSE
RP11-451G4.3	ENSG00000242790.1	Control Genes	FALSE	FALSE	FALSE
PABPC1P10	ENSG00000239443.1	Control Genes	FALSE	FALSE	FALSE
PLCH1	ENSG00000114805.16	Control Genes	FALSE	FALSE	FALSE
RP11-639F1.2	ENSG00000243518.1	Control Genes	FALSE	FALSE	FALSE
RP11-639F1.3	ENSG00000242152.1	Control Genes	FALSE	FALSE	FALSE
RN7SL715P	ENSG00000272096.2	Control Genes	FALSE	FALSE	FALSE
PLCH1-AS1	ENSG00000239508.1	Control Genes	FALSE	FALSE	FALSE
PLCH1-AS2	ENSG00000242925.1	Control Genes	FALSE	FALSE	FALSE
RPL6P7	ENSG00000239212.2	Control Genes	FALSE	FALSE	FALSE
RP11-674E16.4	ENSG00000214919.3	Control Genes	FALSE	FALSE	FALSE
RP11-674E16.1	ENSG00000241307.1	Control Genes	FALSE	FALSE	FALSE
C3orf33	ENSG00000174928.15	Control Genes	FALSE	FALSE	FALSE
SLC33A1	ENSG00000169359.13	NDD-Associated Genes	FALSE	TRUE	TRUE
GMPS	ENSG00000163655.15	Control Genes	FALSE	FALSE	FALSE
SETP14	ENSG00000240489.1	Control Genes	FALSE	FALSE	FALSE
VN2R1P	ENSG00000174930.4	Control Genes	FALSE	FALSE	FALSE
KCNAB1	ENSG00000169282.17	Control Genes	FALSE	FALSE	FALSE
ALG1L15P	ENSG00000242017.1	Control Genes	FALSE	FALSE	FALSE
MRE11P1	ENSG00000242537.1	Control Genes	FALSE	FALSE	FALSE
RP11-118D22.3	ENSG00000227709.4	Control Genes	FALSE	FALSE	FALSE
KCNAB1-AS2	ENSG00000240596.1	Control Genes	FALSE	FALSE	FALSE
KCNAB1-AS1	ENSG00000242370.1	Control Genes	FALSE	FALSE	FALSE
RP11-305K5.1	ENSG00000272990.1	Control Genes	FALSE	FALSE	FALSE
SSR3	ENSG00000114850.6	Control Genes	FALSE	FALSE	FALSE
TIPARP-AS1	ENSG00000243926.1	Control Genes	FALSE	FALSE	FALSE
TIPARP	ENSG00000163659.12	Control Genes	FALSE	FALSE	FALSE
METTL15P1	ENSG00000174912.7	Control Genes	FALSE	FALSE	FALSE
LINC00886	ENSG00000240875.5	Control Genes	FALSE	FALSE	FALSE
PA2G4P4	ENSG00000230457.3	Control Genes	FALSE	FALSE	FALSE
LEKR1	ENSG00000197980.12	Control Genes	FALSE	FALSE	FALSE
KLF3P2	ENSG00000241879.1	Control Genes	FALSE	FALSE	FALSE
RP11-6F2.3	ENSG00000239706.1	Control Genes	FALSE	FALSE	FALSE
RN7SKP177	ENSG00000222499.1	Control Genes	FALSE	FALSE	FALSE
LINC00880	ENSG00000243629.1	Control Genes	FALSE	FALSE	FALSE
LINC02029	ENSG00000241544.1	Control Genes	FALSE	FALSE	FALSE
LINC00881	ENSG00000241135.5	Control Genes	FALSE	FALSE	FALSE
CCNL1	ENSG00000163660.11	Control Genes	FALSE	FALSE	FALSE
Y_RNA	ENSG00000201778.1	Control Genes	FALSE	FALSE	FALSE
KRT18P34	ENSG00000244515.1	Control Genes	FALSE	FALSE	FALSE
RP11-555M1.3	ENSG00000241770.1	Control Genes	FALSE	FALSE	FALSE
RNA5SP146	ENSG00000222675.1	Control Genes	FALSE	FALSE	FALSE
RP11-550I24.2	ENSG00000243176.5	Control Genes	FALSE	FALSE	FALSE
RP11-550I24.3	ENSG00000270981.1	Control Genes	FALSE	FALSE	FALSE
VEPH1	ENSG00000197415.11	Control Genes	FALSE	FALSE	FALSE
PTX3	ENSG00000163661.3	Control Genes	FALSE	FALSE	FALSE
PQLC2L	ENSG00000174899.10	Control Genes	FALSE	FALSE	FALSE
RN7SKP46	ENSG00000251751.1	Control Genes	FALSE	FALSE	FALSE
RP11-290K4.1	ENSG00000239716.1	Control Genes	FALSE	FALSE	FALSE
RP11-290K4.2	ENSG00000242536.1	Control Genes	FALSE	FALSE	FALSE
SHOX2	ENSG00000168779.19	Control Genes	FALSE	FALSE	FALSE
RSRC1	ENSG00000174891.12	Control Genes	FALSE	TRUE	TRUE
RP11-113A11.1	ENSG00000241723.1	Control Genes	FALSE	FALSE	FALSE
RP11-113A11.3	ENSG00000277143.1	Control Genes	FALSE	FALSE	FALSE
RP11-538P18.1	ENSG00000243314.1	Control Genes	FALSE	FALSE	FALSE
RP11-538P18.2	ENSG00000243150.5	Control Genes	FALSE	FALSE	FALSE
MLF1	ENSG00000178053.17	Control Genes	FALSE	FALSE	FALSE
MTAPP1	ENSG00000243025.1	Control Genes	FALSE	FALSE	FALSE
RP11-79M21.3	ENSG00000243165.1	Control Genes	FALSE	FALSE	FALSE
GFM1	ENSG00000168827.14	Control Genes	FALSE	TRUE	TRUE
LXN	ENSG00000079257.7	Control Genes	FALSE	FALSE	FALSE
RP11-379F4.7	ENSG00000272087.1	Control Genes	FALSE	FALSE	FALSE
RP11-379F4.6	ENSG00000272440.1	Control Genes	FALSE	FALSE	FALSE
RARRES1	ENSG00000118849.9	Control Genes	FALSE	FALSE	FALSE
RP11-379F4.4	ENSG00000240207.6	Control Genes	FALSE	FALSE	FALSE
MFSD1	ENSG00000118855.18	Control Genes	FALSE	FALSE	FALSE
RP11-379F4.1	ENSG00000243675.1	Control Genes	FALSE	FALSE	FALSE
RP11-379F4.8	ENSG00000271778.1	Control Genes	FALSE	FALSE	FALSE
RP11-379F4.9	ENSG00000272247.1	Control Genes	FALSE	FALSE	FALSE
GPR79	ENSG00000232374.5	Control Genes	FALSE	FALSE	FALSE
RP11-170K4.2	ENSG00000279311.1	Control Genes	FALSE	FALSE	FALSE
IQCJ-SCHIP1	ENSG00000283154.2	Control Genes	FALSE	FALSE	FALSE
IQCJ	ENSG00000214216.10	Control Genes	FALSE	FALSE	FALSE
MIR3919	ENSG00000263634.1	Control Genes	FALSE	FALSE	FALSE
RP11-441M10.1	ENSG00000244249.1	Control Genes	FALSE	FALSE	FALSE
RP11-564C24.1	ENSG00000243116.1	Control Genes	FALSE	FALSE	FALSE
IQCJ-SCHIP1-AS1	ENSG00000241211.1	Control Genes	FALSE	FALSE	FALSE
RNU2-31P	ENSG00000252763.1	Control Genes	FALSE	FALSE	FALSE
SCHIP1	ENSG00000151967.18	Control Genes	FALSE	FALSE	FALSE
IL12A-AS1	ENSG00000244040.5	Control Genes	FALSE	FALSE	FALSE
IL12A	ENSG00000168811.6	Control Genes	FALSE	FALSE	FALSE
LINC01100	ENSG00000242107.2	Control Genes	FALSE	FALSE	FALSE
BRD7P2	ENSG00000184100.6	Control Genes	FALSE	FALSE	FALSE
C3orf80	ENSG00000180044.5	Control Genes	FALSE	FALSE	FALSE
IFT80	ENSG00000068885.14	Control Genes	FALSE	TRUE	TRUE
RP11-432B6.1	ENSG00000243687.1	Control Genes	FALSE	FALSE	FALSE
SMC4	ENSG00000113810.15	Control Genes	FALSE	FALSE	FALSE
MIR15B	ENSG00000207779.1	Control Genes	FALSE	FALSE	FALSE
MIR16-2	ENSG00000198987.1	Control Genes	FALSE	FALSE	FALSE
TRIM59	ENSG00000213186.7	Control Genes	FALSE	FALSE	FALSE
B3GAT3P1	ENSG00000244009.1	Control Genes	FALSE	FALSE	FALSE
RNU7-136P	ENSG00000238427.1	Control Genes	FALSE	FALSE	FALSE
KPNA4	ENSG00000186432.8	Control Genes	FALSE	FALSE	FALSE
SCARNA7	ENSG00000238741.1	Control Genes	FALSE	FALSE	FALSE
KRT8P12	ENSG00000229320.3	Control Genes	FALSE	FALSE	FALSE
RPL6P8	ENSG00000242285.1	Control Genes	FALSE	FALSE	FALSE
ARL14	ENSG00000179674.3	Control Genes	FALSE	FALSE	FALSE
SNORA72	ENSG00000207084.1	Control Genes	FALSE	FALSE	FALSE
RP11-16N11.2	ENSG00000260572.1	Control Genes	FALSE	FALSE	FALSE
PPM1L	ENSG00000163590.13	Control Genes	FALSE	FALSE	FALSE
B3GALNT1	ENSG00000169255.13	Control Genes	FALSE	FALSE	FALSE
NMD3	ENSG00000169251.12	Control Genes	FALSE	FALSE	FALSE
RP11-479I16.2	ENSG00000271052.1	Control Genes	FALSE	FALSE	FALSE
EEF1GP4	ENSG00000240138.1	Control Genes	FALSE	FALSE	FALSE
PSMC1P7	ENSG00000243838.1	Control Genes	FALSE	FALSE	FALSE
SPTSSB	ENSG00000196542.8	Control Genes	FALSE	FALSE	FALSE
LINC02067	ENSG00000240567.1	Control Genes	FALSE	FALSE	FALSE
RP11-3P17.5	ENSG00000269888.1	Control Genes	FALSE	FALSE	FALSE
RPL23AP42	ENSG00000234851.4	Control Genes	FALSE	FALSE	FALSE
OTOL1	ENSG00000182447.4	Control Genes	FALSE	FALSE	FALSE
RP11-774I5.1	ENSG00000240354.1	Control Genes	FALSE	FALSE	FALSE
TOMM22P6	ENSG00000241874.1	Control Genes	FALSE	FALSE	FALSE
RP13-526J3.1	ENSG00000243044.1	Control Genes	FALSE	FALSE	FALSE
RP11-10O22.1	ENSG00000241168.1	Control Genes	FALSE	FALSE	FALSE
RPS6P4	ENSG00000244571.1	Control Genes	FALSE	FALSE	FALSE
LINC01192	ENSG00000241369.5	Control Genes	FALSE	FALSE	FALSE
RNU7-82P	ENSG00000238924.2	Control Genes	FALSE	FALSE	FALSE
RP11-418B12.1	ENSG00000240792.1	Control Genes	FALSE	FALSE	FALSE
RP11-208P4.1	ENSG00000214210.4	Control Genes	FALSE	FALSE	FALSE
MIR1263	ENSG00000221251.1	Control Genes	FALSE	FALSE	FALSE
LINC01323	ENSG00000241636.1	Control Genes	FALSE	FALSE	FALSE
LINC01324	ENSG00000241767.2	Control Genes	FALSE	FALSE	FALSE
SI	ENSG00000090402.7	Control Genes	FALSE	FALSE	TRUE
Y_RNA	ENSG00000200052.1	Control Genes	FALSE	FALSE	FALSE
LINC02023	ENSG00000239205.1	Control Genes	FALSE	FALSE	FALSE
SLITRK3	ENSG00000121871.3	Control Genes	FALSE	FALSE	FALSE
LINC01322	ENSG00000244128.5	Control Genes	FALSE	FALSE	FALSE
BCHE	ENSG00000114200.9	Control Genes	FALSE	FALSE	TRUE
MTND4P17	ENSG00000242178.1	Control Genes	FALSE	FALSE	FALSE
MTND4LP10	ENSG00000240084.1	Control Genes	FALSE	FALSE	FALSE
MTND3P7	ENSG00000240824.1	Control Genes	FALSE	FALSE	FALSE
MTCO3P38	ENSG00000242456.1	Control Genes	FALSE	FALSE	FALSE
RP11-12N13.2	ENSG00000242326.1	Control Genes	FALSE	FALSE	FALSE
RP11-12N13.1	ENSG00000244429.1	Control Genes	FALSE	FALSE	FALSE
LINC01326	ENSG00000244321.1	Control Genes	FALSE	FALSE	FALSE
RP11-450H5.4	ENSG00000274149.1	Control Genes	FALSE	FALSE	FALSE
RN7SKP298	ENSG00000251759.1	Control Genes	FALSE	FALSE	FALSE
PSAT1P4	ENSG00000224962.4	Control Genes	FALSE	FALSE	FALSE
RP11-450H5.3	ENSG00000240458.1	Control Genes	FALSE	FALSE	FALSE
CBX1P5	ENSG00000231516.3	Control Genes	FALSE	FALSE	FALSE
RP11-12K11.2	ENSG00000240033.1	Control Genes	FALSE	FALSE	FALSE
RP11-12K11.1	ENSG00000239227.1	Control Genes	FALSE	FALSE	FALSE
RP11-440K22.1	ENSG00000220343.5	Control Genes	FALSE	FALSE	FALSE
ZBBX	ENSG00000169064.12	Control Genes	FALSE	FALSE	FALSE
LINC01327	ENSG00000241669.1	Control Genes	FALSE	FALSE	FALSE
SERPINI2	ENSG00000114204.14	Control Genes	FALSE	FALSE	FALSE
WDR49	ENSG00000174776.10	Control Genes	FALSE	FALSE	FALSE
PDCD10	ENSG00000114209.14	NDD-Associated Genes	FALSE	TRUE	TRUE
HMGN1P8	ENSG00000241120.1	Control Genes	FALSE	FALSE	FALSE
SERPINI1	ENSG00000163536.12	NDD-Associated Genes	FALSE	FALSE	TRUE
LRRC77P	ENSG00000244227.6	Control Genes	FALSE	FALSE	FALSE
RP11-298O21.3	ENSG00000244706.2	Control Genes	FALSE	FALSE	FALSE
MEMO1P3	ENSG00000239238.1	Control Genes	FALSE	FALSE	FALSE
RP11-603B13.1	ENSG00000242036.1	Control Genes	FALSE	FALSE	FALSE
HMGN2P26	ENSG00000241203.1	Control Genes	FALSE	FALSE	FALSE
GOLIM4	ENSG00000173905.8	Control Genes	FALSE	FALSE	FALSE
EGFEM1P	ENSG00000206120.11	Control Genes	FALSE	FALSE	FALSE
RP11-637O11.2	ENSG00000241882.1	Control Genes	FALSE	FALSE	FALSE
RNU2-20P	ENSG00000222357.1	Control Genes	FALSE	FALSE	FALSE
MIR551B	ENSG00000207717.1	Control Genes	FALSE	FALSE	FALSE
RPSAP33	ENSG00000226765.1	Control Genes	FALSE	FALSE	FALSE
RPL21P43	ENSG00000231688.1	Control Genes	FALSE	FALSE	FALSE
LINC02082	ENSG00000242268.2	Control Genes	FALSE	FALSE	FALSE
RP11-368I23.3	ENSG00000272797.1	Control Genes	FALSE	FALSE	FALSE
RP11-368I23.4	ENSG00000273177.1	Control Genes	FALSE	FALSE	FALSE
LINC01997	ENSG00000241383.1	Control Genes	FALSE	FALSE	FALSE
MECOM	ENSG00000085276.17	NDD-Associated Genes	FALSE	TRUE	TRUE
RP11-641D5.2	ENSG00000241479.1	Control Genes	FALSE	FALSE	FALSE
RP11-641D5.1	ENSG00000213178.3	Control Genes	FALSE	FALSE	FALSE
RP11-3K16.2	ENSG00000242795.2	Control Genes	FALSE	FALSE	FALSE
RP11-3K16.1	ENSG00000244381.1	Control Genes	FALSE	FALSE	FALSE
RNU6-637P	ENSG00000206777.1	Control Genes	FALSE	FALSE	FALSE
TERC	ENSG00000270141.3	Control Genes	FALSE	TRUE	TRUE
ACTRT3	ENSG00000184378.2	Control Genes	FALSE	FALSE	FALSE
RP11-816J6.3	ENSG00000269889.1	Control Genes	FALSE	FALSE	FALSE
MYNN	ENSG00000085274.15	Control Genes	FALSE	FALSE	FALSE
RP11-362K14.5	ENSG00000269984.1	Control Genes	FALSE	FALSE	FALSE
LRRC34	ENSG00000171757.15	Control Genes	FALSE	FALSE	FALSE
RP11-362K14.7	ENSG00000270135.1	Control Genes	FALSE	FALSE	FALSE
RP11-362K14.6	ENSG00000270096.1	Control Genes	FALSE	FALSE	FALSE
LRRIQ4	ENSG00000188306.6	Control Genes	FALSE	FALSE	FALSE
LRRC31	ENSG00000114248.9	Control Genes	FALSE	FALSE	FALSE
KRT18P43	ENSG00000240128.1	Control Genes	FALSE	FALSE	FALSE
SAMD7	ENSG00000187033.9	Control Genes	FALSE	FALSE	FALSE
RP11-379K17.2	ENSG00000244039.1	Control Genes	FALSE	FALSE	FALSE
RP11-379K17.4	ENSG00000239219.2	Control Genes	FALSE	FALSE	FALSE
SEC62	ENSG00000008952.16	Control Genes	FALSE	FALSE	FALSE
SEC62-AS1	ENSG00000240373.1	Control Genes	FALSE	FALSE	FALSE
GPR160	ENSG00000173890.16	Control Genes	FALSE	FALSE	FALSE
RNU4-38P	ENSG00000201342.1	Control Genes	FALSE	FALSE	FALSE
RP11-379K17.9	ENSG00000242583.1	Control Genes	FALSE	FALSE	FALSE
PHC3	ENSG00000173889.15	Control Genes	FALSE	FALSE	FALSE
RNU6-315P	ENSG00000199536.1	Control Genes	FALSE	FALSE	FALSE
PRKCI	ENSG00000163558.12	Control Genes	FALSE	FALSE	FALSE
Y_RNA	ENSG00000200118.1	Control Genes	FALSE	FALSE	FALSE
RP11-543D10.2	ENSG00000239628.1	Control Genes	FALSE	FALSE	FALSE
SKIL	ENSG00000136603.13	Control Genes	FALSE	FALSE	FALSE
RP11-469J4.3	ENSG00000242578.1	Control Genes	FALSE	FALSE	FALSE
CLDN11	ENSG00000013297.10	Control Genes	FALSE	FALSE	FALSE
MIR6828	ENSG00000283474.1	Control Genes	FALSE	FALSE	FALSE
SLC7A14	ENSG00000013293.5	Control Genes	FALSE	FALSE	TRUE
KRT8P13	ENSG00000241416.1	Control Genes	FALSE	FALSE	FALSE
RP11-373E16.1	ENSG00000213174.3	Control Genes	FALSE	FALSE	FALSE
RP11-373E16.3	ENSG00000244738.1	Control Genes	FALSE	FALSE	FALSE
RP11-373E16.4	ENSG00000239739.1	Control Genes	FALSE	FALSE	FALSE
RPL22L1	ENSG00000163584.17	Control Genes	FALSE	FALSE	FALSE
EIF5A2	ENSG00000163577.7	Control Genes	FALSE	FALSE	FALSE
KLF7P1	ENSG00000240704.1	Control Genes	FALSE	FALSE	FALSE
RNU1-70P	ENSG00000199488.1	Control Genes	FALSE	FALSE	FALSE
SLC2A2	ENSG00000163581.13	Control Genes	FALSE	TRUE	TRUE
TNIK	ENSG00000154310.16	Control Genes	FALSE	FALSE	TRUE
MIR569	ENSG00000207963.1	Control Genes	FALSE	FALSE	FALSE
Y_RNA	ENSG00000222506.1	Control Genes	FALSE	FALSE	FALSE
RP11-185E8.2	ENSG00000279673.1	Control Genes	FALSE	FALSE	FALSE
RP11-185E8.1	ENSG00000240497.2	Control Genes	FALSE	FALSE	FALSE
RNU6-348P	ENSG00000207114.1	Control Genes	FALSE	FALSE	FALSE
RP11-263C16.2	ENSG00000234594.1	Control Genes	FALSE	FALSE	FALSE
PLD1	ENSG00000075651.15	Control Genes	FALSE	FALSE	TRUE
TMEM212	ENSG00000186329.9	Control Genes	FALSE	FALSE	FALSE
TMEM212-AS1	ENSG00000234717.1	Control Genes	FALSE	FALSE	FALSE
TMEM212-IT1	ENSG00000235943.1	Control Genes	FALSE	FALSE	FALSE
FNDC3B	ENSG00000075420.12	Control Genes	FALSE	FALSE	FALSE
RPS27AP8	ENSG00000237483.1	Control Genes	FALSE	FALSE	FALSE
RN7SL141P	ENSG00000243398.3	Control Genes	FALSE	FALSE	FALSE
RP11-423E7.2	ENSG00000279862.1	Control Genes	FALSE	FALSE	FALSE
BZW1P1	ENSG00000236686.1	Control Genes	FALSE	FALSE	FALSE
GHSR	ENSG00000121853.3	Control Genes	FALSE	FALSE	TRUE
TNFSF10	ENSG00000121858.10	Control Genes	FALSE	FALSE	FALSE
AC007919.18	ENSG00000224611.1	Control Genes	FALSE	FALSE	FALSE
LINC02068	ENSG00000223387.6	Control Genes	FALSE	FALSE	FALSE
SLC31A1P1	ENSG00000224426.1	Control Genes	FALSE	FALSE	FALSE
NCEH1	ENSG00000144959.9	Control Genes	FALSE	FALSE	FALSE
AC007919.19	ENSG00000231384.1	Control Genes	FALSE	FALSE	FALSE
RNU6-547P	ENSG00000252082.1	Control Genes	FALSE	FALSE	FALSE
ECT2	ENSG00000114346.13	Control Genes	FALSE	FALSE	FALSE
SNORA72	ENSG00000200355.1	Control Genes	FALSE	FALSE	FALSE
RNU4-4P	ENSG00000201458.1	Control Genes	FALSE	FALSE	FALSE
ATP5G1P4	ENSG00000227440.1	Control Genes	FALSE	FALSE	FALSE
RP11-816B4.1	ENSG00000237501.1	Control Genes	FALSE	FALSE	FALSE
SPATA16	ENSG00000144962.6	Control Genes	FALSE	FALSE	TRUE
RP11-324C10.1	ENSG00000237473.1	Control Genes	FALSE	FALSE	FALSE
NLGN1	ENSG00000169760.17	Control Genes	FALSE	FALSE	FALSE
RP11-521A24.1	ENSG00000237645.1	Control Genes	FALSE	FALSE	FALSE
NLGN1-AS1	ENSG00000228213.5	Control Genes	FALSE	FALSE	FALSE
RN7SKP234	ENSG00000252982.1	Control Genes	FALSE	FALSE	FALSE
RP11-393N4.1	ENSG00000232601.1	Control Genes	FALSE	FALSE	FALSE
RP11-393N4.2	ENSG00000213169.3	Control Genes	FALSE	FALSE	FALSE
NAALADL2	ENSG00000177694.15	Control Genes	FALSE	FALSE	FALSE
RN7SKP40	ENSG00000253020.2	Control Genes	FALSE	FALSE	FALSE
EEF1B2P8	ENSG00000230497.2	Control Genes	FALSE	FALSE	FALSE
NAALADL2-AS3	ENSG00000230292.5	Control Genes	FALSE	FALSE	FALSE
NAALADL2-AS2	ENSG00000226779.1	Control Genes	FALSE	FALSE	FALSE
MIR4789	ENSG00000264974.1	Control Genes	FALSE	FALSE	FALSE
RNU6-1233P	ENSG00000199792.1	Control Genes	FALSE	FALSE	FALSE
RNU4-91P	ENSG00000201648.1	Control Genes	FALSE	FALSE	FALSE
RP11-744O11.2	ENSG00000236241.1	Control Genes	FALSE	FALSE	FALSE
UBE2V1P2	ENSG00000214192.3	Control Genes	FALSE	FALSE	FALSE
RNU6-1317P	ENSG00000201452.1	Control Genes	FALSE	FALSE	FALSE
NAALADL2-AS1	ENSG00000225552.1	Control Genes	FALSE	FALSE	FALSE
RP11-809F4.3	ENSG00000260217.1	Control Genes	FALSE	FALSE	FALSE
ACTG1P23	ENSG00000230362.1	Control Genes	FALSE	FALSE	FALSE
EI24P1	ENSG00000236357.1	Control Genes	FALSE	FALSE	FALSE
RP11-809F4.4	ENSG00000271413.1	Control Genes	FALSE	FALSE	FALSE
RP11-78E6.1	ENSG00000238026.1	Control Genes	FALSE	FALSE	FALSE
MIR7977	ENSG00000283333.1	Control Genes	FALSE	FALSE	FALSE
LINC01208	ENSG00000223715.1	Control Genes	FALSE	FALSE	FALSE
RP11-644C3.1	ENSG00000232461.1	Control Genes	FALSE	FALSE	FALSE
RNA5SP147	ENSG00000252302.1	Control Genes	FALSE	FALSE	FALSE
LINC01209	ENSG00000228308.1	Control Genes	FALSE	FALSE	FALSE
MTND5P15	ENSG00000231888.1	Control Genes	FALSE	FALSE	FALSE
TBL1XR1	ENSG00000177565.16	NDD-Associated Genes	FALSE	TRUE	TRUE
TBL1XR1-AS1	ENSG00000231310.3	Control Genes	FALSE	FALSE	FALSE
Y_RNA	ENSG00000201343.1	Control Genes	FALSE	FALSE	FALSE
RNU6-681P	ENSG00000200882.1	Control Genes	FALSE	FALSE	FALSE
LINC00501	ENSG00000203645.2	Control Genes	FALSE	FALSE	FALSE
ASS1P7	ENSG00000236893.1	Control Genes	FALSE	FALSE	FALSE
RP11-706D8.3	ENSG00000226782.2	Control Genes	FALSE	FALSE	FALSE
LINC00578	ENSG00000228221.5	Control Genes	FALSE	FALSE	FALSE
RN7SKP52	ENSG00000252028.1	Control Genes	FALSE	FALSE	FALSE
RP11-114M1.2	ENSG00000236385.1	Control Genes	FALSE	FALSE	FALSE
SNORA18	ENSG00000200288.1	Control Genes	FALSE	FALSE	FALSE
RP11-114M1.1	ENSG00000228561.2	Control Genes	FALSE	FALSE	FALSE
RP11-114M1.3	ENSG00000277241.1	Control Genes	FALSE	FALSE	FALSE
LINC02015	ENSG00000231574.5	Control Genes	FALSE	FALSE	FALSE
RP11-2L8.1	ENSG00000225790.1	Control Genes	FALSE	FALSE	FALSE
RP11-2L8.2	ENSG00000270321.1	Control Genes	FALSE	FALSE	FALSE
RNU6-1120P	ENSG00000199858.1	Control Genes	FALSE	FALSE	FALSE
RP11-33A14.1	ENSG00000223930.5	Control Genes	FALSE	FALSE	FALSE
KCNMB2	ENSG00000197584.11	Control Genes	FALSE	FALSE	FALSE
LINC01014	ENSG00000223941.5	Control Genes	FALSE	FALSE	FALSE
RNA5SP148	ENSG00000252336.1	Control Genes	FALSE	FALSE	FALSE
RP11-33A14.3	ENSG00000271131.1	Control Genes	FALSE	FALSE	FALSE
KCNMB2-AS1	ENSG00000237978.5	Control Genes	FALSE	FALSE	FALSE
ZMAT3	ENSG00000172667.10	Control Genes	FALSE	FALSE	FALSE
Y_RNA	ENSG00000200616.1	Control Genes	FALSE	FALSE	FALSE
RP11-360P21.2	ENSG00000229102.1	Control Genes	FALSE	FALSE	FALSE
PIK3CA	ENSG00000121879.3	NDD-Associated Genes	FALSE	TRUE	TRUE
SNORA25	ENSG00000201957.1	Control Genes	FALSE	FALSE	FALSE
KCNMB3	ENSG00000171121.16	Control Genes	FALSE	FALSE	FALSE
LRRFIP1P1	ENSG00000240429.1	Control Genes	FALSE	FALSE	FALSE
ZNF639	ENSG00000121864.9	Control Genes	FALSE	FALSE	FALSE
RP11-255C15.3	ENSG00000260743.1	Control Genes	FALSE	FALSE	FALSE
MFN1	ENSG00000171109.18	Control Genes	FALSE	FALSE	FALSE
GNB4	ENSG00000114450.9	Control Genes	FALSE	FALSE	TRUE
RP11-145M9.5	ENSG00000272699.1	Control Genes	FALSE	FALSE	FALSE
RP11-145M9.2	ENSG00000239255.1	Control Genes	FALSE	FALSE	FALSE
MTHFD2P7	ENSG00000181260.8	Control Genes	FALSE	FALSE	FALSE
ACTL6A	ENSG00000136518.16	NDD-Associated Genes	FALSE	FALSE	FALSE
RP11-15L13.4	ENSG00000272910.1	Control Genes	FALSE	FALSE	FALSE
RP11-145M9.6	ENSG00000272660.1	Control Genes	FALSE	FALSE	FALSE
MRPL47	ENSG00000136522.13	Control Genes	FALSE	FALSE	FALSE
NDUFB5	ENSG00000136521.12	Control Genes	FALSE	FALSE	FALSE
snoU13	ENSG00000239096.1	Control Genes	FALSE	FALSE	FALSE
RP11-473P24.2	ENSG00000243977.1	Control Genes	FALSE	FALSE	FALSE
USP13	ENSG00000058056.8	Control Genes	FALSE	FALSE	FALSE
PEX5L	ENSG00000114757.18	Control Genes	FALSE	FALSE	FALSE
RP11-494H4.3	ENSG00000270178.1	Control Genes	FALSE	FALSE	FALSE
PEX5L-AS1	ENSG00000243799.1	Control Genes	FALSE	FALSE	FALSE
PEX5L-AS2	ENSG00000244302.1	Control Genes	FALSE	FALSE	FALSE
RNA5SP149	ENSG00000201822.1	Control Genes	FALSE	FALSE	FALSE
RP11-657G5.2	ENSG00000282327.1	Control Genes	FALSE	FALSE	FALSE
GAPDHP36	ENSG00000213158.6	Control Genes	FALSE	FALSE	FALSE
RP11-420J11.1	ENSG00000239880.1	Control Genes	FALSE	FALSE	FALSE
LINC02053	ENSG00000241696.1	Control Genes	FALSE	FALSE	FALSE
U8	ENSG00000201810.1	Control Genes	FALSE	FALSE	FALSE
RP11-496B10.3	ENSG00000239774.1	Control Genes	FALSE	FALSE	FALSE
RNU6-486P	ENSG00000199986.1	Control Genes	FALSE	FALSE	FALSE
RP11-496B10.1	ENSG00000241946.1	Control Genes	FALSE	FALSE	FALSE
TTC14	ENSG00000163728.10	Control Genes	FALSE	FALSE	FALSE
CCDC39	ENSG00000145075.11	Control Genes	FALSE	TRUE	TRUE
CCDC39-AS1	ENSG00000243187.1	Control Genes	FALSE	FALSE	FALSE
RN7SL229P	ENSG00000242811.3	Control Genes	FALSE	FALSE	FALSE
RP11-259P15.4	ENSG00000242068.1	Control Genes	FALSE	FALSE	FALSE
RP11-259P15.3	ENSG00000241473.1	Control Genes	FALSE	FALSE	FALSE
FLYWCH1P1	ENSG00000239516.1	Control Genes	FALSE	FALSE	FALSE
FXR1	ENSG00000114416.17	Control Genes	FALSE	FALSE	FALSE
RP11-259P15.1	ENSG00000213157.3	Control Genes	FALSE	FALSE	FALSE
DNAJC19	ENSG00000205981.6	Control Genes	FALSE	FALSE	TRUE
SOX2-OT	ENSG00000242808.7	Control Genes	FALSE	FALSE	FALSE
RP11-262M14.2	ENSG00000242140.1	Control Genes	FALSE	FALSE	FALSE
RNU6-4P	ENSG00000206932.1	Control Genes	FALSE	FALSE	FALSE
FAUP2	ENSG00000237806.1	Control Genes	FALSE	FALSE	FALSE
RP11-275H4.1	ENSG00000241231.1	Control Genes	FALSE	FALSE	FALSE
RPL7AP25	ENSG00000235294.1	Control Genes	FALSE	FALSE	FALSE
RP11-4B14.3	ENSG00000239381.6	Control Genes	FALSE	FALSE	FALSE
SOX2	ENSG00000181449.3	NDD-Associated Genes	FALSE	TRUE	TRUE
RN7SL703P	ENSG00000266317.2	Control Genes	FALSE	FALSE	FALSE
RNA5SP150	ENSG00000199839.1	Control Genes	FALSE	FALSE	FALSE
RP11-252O18.2	ENSG00000239805.1	Control Genes	FALSE	FALSE	FALSE
RP11-252O18.3	ENSG00000213155.4	Control Genes	FALSE	FALSE	FALSE
LINC01206	ENSG00000242512.8	Control Genes	FALSE	FALSE	FALSE
RN7SKP265	ENSG00000252257.1	Control Genes	FALSE	FALSE	FALSE
RP11-416O18.2	ENSG00000240478.1	Control Genes	FALSE	FALSE	FALSE
RP11-338L18.1	ENSG00000242012.1	Control Genes	FALSE	FALSE	FALSE
LINC01994	ENSG00000241098.1	Control Genes	FALSE	FALSE	FALSE
EIF4EP3	ENSG00000244199.1	Control Genes	FALSE	FALSE	FALSE
LINC01995	ENSG00000244247.1	Control Genes	FALSE	FALSE	FALSE
RPL7L1P8	ENSG00000228766.3	Control Genes	FALSE	FALSE	FALSE
LINC02031	ENSG00000238837.3	Control Genes	FALSE	FALSE	FALSE
RP11-646E18.3	ENSG00000243378.1	Control Genes	FALSE	FALSE	FALSE
RP11-646E18.4	ENSG00000260377.1	Control Genes	FALSE	FALSE	FALSE
RP11-225N10.1	ENSG00000240063.1	Control Genes	FALSE	FALSE	FALSE
ATP11B	ENSG00000058063.15	Control Genes	FALSE	FALSE	FALSE
RP11-225N10.3	ENSG00000270554.1	Control Genes	FALSE	FALSE	FALSE
RP11-531F16.4	ENSG00000273261.1	Control Genes	FALSE	FALSE	FALSE
DCUN1D1	ENSG00000043093.13	Control Genes	FALSE	FALSE	FALSE
RP11-531F16.3	ENSG00000244346.1	Control Genes	FALSE	FALSE	FALSE
MCCC1	ENSG00000078070.12	Control Genes	FALSE	TRUE	TRUE
MCCC1-AS1	ENSG00000243368.2	Control Genes	FALSE	FALSE	FALSE
LAMP3	ENSG00000078081.7	Control Genes	FALSE	FALSE	FALSE
MCF2L2	ENSG00000053524.12	Control Genes	FALSE	FALSE	FALSE
B3GNT5	ENSG00000176597.11	Control Genes	FALSE	FALSE	FALSE
RNA5SP151	ENSG00000202502.1	Control Genes	FALSE	FALSE	FALSE
LINC00888	ENSG00000240024.5	Control Genes	FALSE	FALSE	FALSE
SNORA63	ENSG00000201229.1	Control Genes	FALSE	FALSE	FALSE
SNORA81	ENSG00000253092.1	Control Genes	FALSE	FALSE	FALSE
SNORA63	ENSG00000199363.1	Control Genes	FALSE	FALSE	FALSE
SNORA4	ENSG00000251730.1	Control Genes	FALSE	FALSE	FALSE
RP11-393B14.2	ENSG00000271682.1	Control Genes	FALSE	FALSE	FALSE
KLHL6	ENSG00000172578.11	Control Genes	FALSE	FALSE	FALSE
KLHL6-AS1	ENSG00000242522.1	Control Genes	FALSE	FALSE	FALSE
RP11-14I2.2	ENSG00000243584.1	Control Genes	FALSE	FALSE	FALSE
KLHL24	ENSG00000114796.15	Control Genes	FALSE	FALSE	TRUE
YEATS2	ENSG00000163872.15	Control Genes	FALSE	FALSE	TRUE
YEATS2-AS1	ENSG00000233885.7	Control Genes	FALSE	FALSE	FALSE
MAP6D1	ENSG00000180834.7	Control Genes	FALSE	FALSE	FALSE
PARL	ENSG00000175193.13	Control Genes	FALSE	FALSE	FALSE
RPSAP31	ENSG00000234371.6	Control Genes	FALSE	FALSE	FALSE
MIR4448	ENSG00000263932.1	Control Genes	FALSE	FALSE	FALSE
CYP2AB1P	ENSG00000233441.6	Control Genes	FALSE	FALSE	FALSE
ABCC5	ENSG00000114770.16	Control Genes	FALSE	FALSE	FALSE
ABCC5-AS1	ENSG00000223882.1	Control Genes	FALSE	FALSE	FALSE
EEF1A1P8	ENSG00000223529.1	Control Genes	FALSE	FALSE	FALSE
HTR3D	ENSG00000186090.10	Control Genes	FALSE	FALSE	FALSE
HTR3C	ENSG00000178084.1	Control Genes	FALSE	FALSE	FALSE
RP11-778D9.9	ENSG00000233576.1	Control Genes	FALSE	FALSE	FALSE
Y_RNA	ENSG00000207351.1	Control Genes	FALSE	FALSE	FALSE
HTR3E-AS1	ENSG00000238020.1	Control Genes	FALSE	FALSE	FALSE
HTR3E	ENSG00000186038.9	Control Genes	FALSE	FALSE	FALSE
HSP90AA5P	ENSG00000205955.4	Control Genes	FALSE	FALSE	FALSE
RP11-778D9.13	ENSG00000273181.1	Control Genes	FALSE	FALSE	FALSE
RP11-778D9.12	ENSG00000272721.5	Control Genes	FALSE	FALSE	FALSE
EIF2B5	ENSG00000145191.12	Control Genes	FALSE	TRUE	TRUE
RP11-778D9.4	ENSG00000228205.1	Control Genes	FALSE	FALSE	FALSE
DVL3	ENSG00000161202.17	NDD-Associated Genes	FALSE	TRUE	TRUE
AP2M1	ENSG00000161203.13	NDD-Associated Genes	FALSE	TRUE	TRUE
ABCF3	ENSG00000161204.11	Control Genes	FALSE	FALSE	FALSE
VWA5B2	ENSG00000145198.14	Control Genes	FALSE	FALSE	FALSE
MIR1224	ENSG00000221120.1	Control Genes	FALSE	FALSE	FALSE
ALG3	ENSG00000214160.9	Control Genes	FALSE	TRUE	TRUE
ECE2	ENSG00000145194.17	Control Genes	FALSE	FALSE	FALSE
CAMK2N2	ENSG00000163888.3	Control Genes	FALSE	FALSE	FALSE
PSMD2	ENSG00000175166.16	Control Genes	FALSE	FALSE	FALSE
EIF4G1	ENSG00000114867.20	Control Genes	FALSE	FALSE	TRUE
SNORD66	ENSG00000212158.1	Control Genes	FALSE	FALSE	FALSE
FAM131A	ENSG00000175182.14	Control Genes	FALSE	FALSE	FALSE
CLCN2	ENSG00000114859.15	NDD-Associated Genes	FALSE	FALSE	TRUE
POLR2H	ENSG00000163882.9	Control Genes	FALSE	FALSE	FALSE
THPO	ENSG00000090534.17	Control Genes	FALSE	FALSE	TRUE
CHRD	ENSG00000090539.15	Control Genes	FALSE	FALSE	FALSE
LINC02054	ENSG00000224153.2	Control Genes	FALSE	FALSE	FALSE
RP11-433C9.3	ENSG00000283625.1	Control Genes	FALSE	FALSE	FALSE
LINC01839	ENSG00000227509.1	Control Genes	FALSE	FALSE	FALSE
LINC01840	ENSG00000230215.1	Control Genes	FALSE	FALSE	FALSE
EPHB3	ENSG00000182580.2	Control Genes	FALSE	FALSE	FALSE
MAGEF1	ENSG00000177383.4	Control Genes	FALSE	FALSE	FALSE
RP11-329B9.4	ENSG00000272970.1	Control Genes	FALSE	FALSE	FALSE
RP11-329B9.3	ENSG00000273403.1	Control Genes	FALSE	FALSE	FALSE
RP11-329B9.5	ENSG00000272922.1	Control Genes	FALSE	FALSE	FALSE
LINC02069	ENSG00000229433.1	Control Genes	FALSE	FALSE	FALSE
VPS8	ENSG00000156931.15	Control Genes	FALSE	FALSE	FALSE
C3orf70	ENSG00000187068.2	Control Genes	FALSE	FALSE	FALSE
EHHADH-AS1	ENSG00000223358.5	Control Genes	FALSE	FALSE	FALSE
EHHADH	ENSG00000113790.10	Control Genes	FALSE	FALSE	TRUE
EIF2S2P2	ENSG00000229704.1	Control Genes	FALSE	FALSE	FALSE
MIR5588	ENSG00000264614.1	Control Genes	FALSE	FALSE	FALSE
MAP3K13	ENSG00000073803.13	Control Genes	FALSE	FALSE	FALSE
RPL4P4	ENSG00000229638.1	Control Genes	FALSE	FALSE	FALSE
TMEM41A	ENSG00000163900.10	Control Genes	FALSE	FALSE	FALSE
LIPH	ENSG00000163898.9	Control Genes	FALSE	FALSE	TRUE
SENP2	ENSG00000163904.12	Control Genes	FALSE	FALSE	FALSE
RP11-537I16.2	ENSG00000236489.1	Control Genes	FALSE	FALSE	FALSE
IGF2BP2	ENSG00000073792.15	Control Genes	FALSE	FALSE	TRUE
IGF2BP2-AS1	ENSG00000163915.7	Control Genes	FALSE	FALSE	FALSE
MIR548AQ	ENSG00000265470.1	Control Genes	FALSE	FALSE	FALSE
TRA2B	ENSG00000136527.17	Control Genes	FALSE	FALSE	FALSE
NMRAL2P	ENSG00000171658.8	Control Genes	FALSE	FALSE	FALSE
ETV5	ENSG00000244405.7	Control Genes	FALSE	FALSE	FALSE
Metazoa_SRP	ENSG00000277118.1	Control Genes	FALSE	FALSE	FALSE
ETV5-AS1	ENSG00000234197.1	Control Genes	FALSE	FALSE	FALSE
DGKG	ENSG00000058866.14	Control Genes	FALSE	FALSE	FALSE
LINC02020	ENSG00000234548.5	Control Genes	FALSE	FALSE	FALSE
LINC02052	ENSG00000224406.5	Control Genes	FALSE	FALSE	FALSE
LINC02051	ENSG00000226859.1	Control Genes	FALSE	FALSE	FALSE
CRYGS	ENSG00000213139.7	Control Genes	FALSE	FALSE	TRUE
TBCCD1	ENSG00000113838.12	Control Genes	FALSE	FALSE	FALSE
DNAJB11	ENSG00000090520.11	Control Genes	FALSE	FALSE	TRUE
RP11-573D15.8	ENSG00000197099.8	Control Genes	FALSE	FALSE	FALSE
RP11-134F2.7	ENSG00000283390.1	Control Genes	FALSE	FALSE	FALSE
AHSG	ENSG00000145192.12	Control Genes	FALSE	FALSE	TRUE
Metazoa_SRP	ENSG00000275696.1	Control Genes	FALSE	FALSE	FALSE
FETUB	ENSG00000090512.11	Control Genes	FALSE	FALSE	FALSE
HRG	ENSG00000113905.4	Control Genes	FALSE	FALSE	TRUE
RP11-795A2.2	ENSG00000225175.1	Control Genes	FALSE	FALSE	FALSE
RP11-795A2.3	ENSG00000226724.1	Control Genes	FALSE	FALSE	FALSE
KNG1	ENSG00000113889.11	Control Genes	FALSE	FALSE	TRUE
PSMD10P2	ENSG00000226652.3	Control Genes	FALSE	FALSE	FALSE
RNU6-1105P	ENSG00000207505.1	Control Genes	FALSE	FALSE	FALSE
GPS2P2	ENSG00000230951.1	Control Genes	FALSE	FALSE	FALSE
RP11-573D15.9	ENSG00000263826.1	Control Genes	FALSE	FALSE	FALSE
EIF4A2	ENSG00000156976.16	Control Genes	FALSE	FALSE	FALSE
SNORD2	ENSG00000238942.1	Control Genes	FALSE	FALSE	FALSE
SNORA63	ENSG00000200418.1	Control Genes	FALSE	FALSE	FALSE
MIR1248	ENSG00000283958.1	Control Genes	FALSE	FALSE	FALSE
SNORA81	ENSG00000221420.2	Control Genes	FALSE	FALSE	FALSE
SNORA63	ENSG00000200320.1	Control Genes	FALSE	FALSE	FALSE
SNORA4	ENSG00000263776.1	Control Genes	FALSE	FALSE	FALSE
RFC4	ENSG00000163918.10	Control Genes	FALSE	FALSE	FALSE
RP11-573D15.3	ENSG00000231724.1	Control Genes	FALSE	FALSE	FALSE
LINC02043	ENSG00000232233.1	Control Genes	FALSE	FALSE	FALSE
RP11-573D15.1	ENSG00000231982.1	Control Genes	FALSE	FALSE	FALSE
ADIPOQ	ENSG00000181092.9	Control Genes	FALSE	FALSE	TRUE
ADIPOQ-AS1	ENSG00000226482.1	Control Genes	FALSE	FALSE	FALSE
RPS20P14	ENSG00000223803.1	Control Genes	FALSE	FALSE	FALSE
RP11-42D20.1	ENSG00000233565.1	Control Genes	FALSE	FALSE	FALSE
ST6GAL1	ENSG00000073849.14	Control Genes	FALSE	FALSE	FALSE
RPL39L	ENSG00000163923.9	Control Genes	FALSE	FALSE	FALSE
RP11-208N14.4	ENSG00000198491.3	Control Genes	FALSE	FALSE	FALSE
RTP1	ENSG00000175077.5	Control Genes	FALSE	FALSE	FALSE
MASP1	ENSG00000127241.16	Control Genes	FALSE	TRUE	TRUE
RP11-208N14.5	ENSG00000283175.1	Control Genes	FALSE	FALSE	FALSE
RTP4	ENSG00000136514.2	Control Genes	FALSE	FALSE	FALSE
RP11-560F18.1	ENSG00000280270.1	Control Genes	FALSE	FALSE	FALSE
snoU13	ENSG00000239093.1	Control Genes	FALSE	FALSE	FALSE
LINC02041	ENSG00000228952.1	Control Genes	FALSE	FALSE	FALSE
SST	ENSG00000157005.3	Control Genes	FALSE	FALSE	FALSE
RTP2	ENSG00000198471.1	Control Genes	FALSE	FALSE	FALSE
RP11-211G3.3	ENSG00000228804.5	Control Genes	FALSE	FALSE	FALSE
BCL6	ENSG00000113916.17	Control Genes	FALSE	FALSE	TRUE
RP11-211G3.2	ENSG00000223401.2	Control Genes	FALSE	FALSE	FALSE
RP11-30O15.1	ENSG00000224049.1	Control Genes	FALSE	FALSE	FALSE
RP11-44H4.1	ENSG00000236864.1	Control Genes	FALSE	FALSE	FALSE
LINC01991	ENSG00000224187.1	Control Genes	FALSE	FALSE	FALSE
RP11-132N15.1	ENSG00000225058.1	Control Genes	FALSE	FALSE	FALSE
RP11-132N15.2	ENSG00000236412.1	Control Genes	FALSE	FALSE	FALSE
RP11-430L16.1	ENSG00000234238.1	Control Genes	FALSE	FALSE	FALSE
LPP-AS2	ENSG00000270959.1	Control Genes	FALSE	FALSE	FALSE
FLJ42393	ENSG00000279891.1	Control Genes	FALSE	FALSE	FALSE
LPP	ENSG00000145012.13	Control Genes	FALSE	FALSE	TRUE
LPP-AS1	ENSG00000224563.1	Control Genes	FALSE	FALSE	FALSE
MIR28	ENSG00000207651.1	Control Genes	FALSE	FALSE	FALSE
TPRG1-AS1	ENSG00000234076.1	Control Genes	FALSE	FALSE	FALSE
TPRG1	ENSG00000188001.9	Control Genes	FALSE	FALSE	FALSE
RP11-297K7.1	ENSG00000236182.1	Control Genes	FALSE	FALSE	FALSE
TPRG1-AS2	ENSG00000230115.1	Control Genes	FALSE	FALSE	FALSE
TP63	ENSG00000073282.12	NDD-Associated Genes	FALSE	TRUE	TRUE
RP11-600G3.1	ENSG00000227971.1	Control Genes	FALSE	FALSE	FALSE
MIR944	ENSG00000216058.1	Control Genes	FALSE	FALSE	FALSE
P3H2	ENSG00000090530.9	Control Genes	FALSE	FALSE	TRUE
MTAPP2	ENSG00000230077.1	Control Genes	FALSE	FALSE	FALSE
P3H2-AS1	ENSG00000225764.1	Control Genes	FALSE	FALSE	FALSE
RNU6-1109P	ENSG00000212489.1	Control Genes	FALSE	FALSE	FALSE
NMNAT1P3	ENSG00000238077.1	Control Genes	FALSE	FALSE	FALSE
CLDN1	ENSG00000163347.5	Control Genes	FALSE	FALSE	TRUE
CLDN16	ENSG00000113946.3	Control Genes	FALSE	FALSE	TRUE
TMEM207	ENSG00000198398.2	Control Genes	FALSE	FALSE	FALSE
IL1RAP	ENSG00000196083.9	Control Genes	FALSE	FALSE	FALSE
GCNT1P3	ENSG00000231047.1	Control Genes	FALSE	FALSE	FALSE
RN7SKP296	ENSG00000223117.1	Control Genes	FALSE	FALSE	FALSE
LINC02013	ENSG00000228730.1	Control Genes	FALSE	FALSE	FALSE
CCT6P4	ENSG00000232610.1	Control Genes	FALSE	FALSE	FALSE
RP11-332P22.2	ENSG00000214147.2	Control Genes	FALSE	FALSE	FALSE
GMNC	ENSG00000205835.8	Control Genes	FALSE	FALSE	FALSE
OSTN	ENSG00000188729.6	Control Genes	FALSE	FALSE	FALSE
OSTN-AS1	ENSG00000233308.1	Control Genes	FALSE	FALSE	FALSE
UTS2B	ENSG00000188958.9	Control Genes	FALSE	FALSE	FALSE
CCDC50	ENSG00000152492.13	Control Genes	FALSE	FALSE	TRUE
PYDC2	ENSG00000253548.1	Control Genes	FALSE	FALSE	FALSE
RP11-197K6.1	ENSG00000223812.5	Control Genes	FALSE	FALSE	FALSE
Y_RNA	ENSG00000201860.1	Control Genes	FALSE	FALSE	FALSE
RP11-655G22.2	ENSG00000237653.2	Control Genes	FALSE	FALSE	FALSE
RP11-655G22.1	ENSG00000232353.5	Control Genes	FALSE	FALSE	FALSE
RN7SKP222	ENSG00000222583.1	Control Genes	FALSE	FALSE	FALSE
FGF12	ENSG00000114279.13	NDD-Associated Genes	FALSE	TRUE	TRUE
FGF12-AS1	ENSG00000231383.2	Control Genes	FALSE	FALSE	FALSE
FGF12-AS2	ENSG00000230126.1	Control Genes	FALSE	FALSE	FALSE
FGF12-AS3	ENSG00000226709.1	Control Genes	FALSE	FALSE	FALSE
snoU13	ENSG00000238902.1	Control Genes	FALSE	FALSE	FALSE
RNU1-20P	ENSG00000200184.1	Control Genes	FALSE	FALSE	FALSE
MB21D2	ENSG00000180611.6	Control Genes	FALSE	FALSE	FALSE
RP11-143P4.2	ENSG00000232130.1	Control Genes	FALSE	FALSE	FALSE
VEZF1P1	ENSG00000236229.1	Control Genes	FALSE	FALSE	FALSE
HRASLS	ENSG00000127252.5	Control Genes	FALSE	FALSE	FALSE
ATP13A5	ENSG00000187527.10	Control Genes	FALSE	FALSE	FALSE
ATP13A5-AS1	ENSG00000236508.1	Control Genes	FALSE	FALSE	FALSE
ATP13A4	ENSG00000127249.14	Control Genes	FALSE	FALSE	FALSE
ATP13A4-AS1	ENSG00000225473.1	Control Genes	FALSE	FALSE	FALSE
RP11-175P19.2	ENSG00000236297.1	Control Genes	FALSE	FALSE	FALSE
OPA1	ENSG00000198836.8	NDD-Associated Genes	FALSE	FALSE	TRUE
OPA1-AS1	ENSG00000224855.5	Control Genes	FALSE	FALSE	FALSE
Y_RNA	ENSG00000207370.1	Control Genes	FALSE	FALSE	FALSE
RN7SL447P	ENSG00000243991.3	Control Genes	FALSE	FALSE	FALSE
RP11-528A4.3	ENSG00000223986.1	Control Genes	FALSE	FALSE	FALSE
LINC02038	ENSG00000229155.1	Control Genes	FALSE	FALSE	FALSE
LINC02026	ENSG00000214146.2	Control Genes	FALSE	FALSE	FALSE
RP11-699L21.2	ENSG00000238043.1	Control Genes	FALSE	FALSE	FALSE
DPPA2P3	ENSG00000224403.1	Control Genes	FALSE	FALSE	FALSE
LINC02028	ENSG00000230102.7	Control Genes	FALSE	FALSE	FALSE
RP11-407B7.3	ENSG00000276407.4	Control Genes	FALSE	FALSE	FALSE
RP11-135A1.3	ENSG00000229964.1	Control Genes	FALSE	FALSE	FALSE
RP11-135A1.2	ENSG00000232874.1	Control Genes	FALSE	FALSE	FALSE
HES1	ENSG00000114315.3	Control Genes	FALSE	FALSE	FALSE
RN7SL215P	ENSG00000242201.3	Control Genes	FALSE	FALSE	FALSE
LINC02036	ENSG00000225742.5	Control Genes	FALSE	FALSE	FALSE
LINC02037	ENSG00000238097.1	Control Genes	FALSE	FALSE	FALSE
LINC02048	ENSG00000228271.1	Control Genes	FALSE	FALSE	FALSE
LINC00887	ENSG00000214145.6	Control Genes	FALSE	FALSE	FALSE
CPN2	ENSG00000178772.6	Control Genes	FALSE	FALSE	FALSE
LRRC15	ENSG00000172061.8	Control Genes	FALSE	FALSE	FALSE
GP5	ENSG00000178732.5	Control Genes	FALSE	FALSE	FALSE
ATP13A3	ENSG00000133657.14	Control Genes	FALSE	FALSE	FALSE
RP11-384A12.1	ENSG00000271483.1	Control Genes	FALSE	FALSE	FALSE
LINC00884	ENSG00000233058.1	Control Genes	FALSE	FALSE	FALSE
AC108676.1	ENSG00000244675.2	Control Genes	FALSE	FALSE	FALSE
RNU6-1101P	ENSG00000252053.1	Control Genes	FALSE	FALSE	FALSE
RPL23AP93	ENSG00000232873.1	Control Genes	FALSE	FALSE	FALSE
TMEM44-AS1	ENSG00000231770.5	Control Genes	FALSE	FALSE	FALSE
TMEM44	ENSG00000145014.17	Control Genes	FALSE	FALSE	FALSE
AC046143.3	ENSG00000229334.1	Control Genes	FALSE	FALSE	FALSE
RP11-534C12.1	ENSG00000272707.1	Control Genes	FALSE	FALSE	FALSE
LSG1	ENSG00000041802.10	Control Genes	FALSE	FALSE	FALSE
FAM43A	ENSG00000185112.5	Control Genes	FALSE	FALSE	FALSE
AC106706.1	ENSG00000233987.1	Control Genes	FALSE	FALSE	FALSE
LINC01968	ENSG00000237222.3	Control Genes	FALSE	FALSE	FALSE
AC090505.5	ENSG00000234805.1	Control Genes	FALSE	FALSE	FALSE
LINC01972	ENSG00000230401.1	Control Genes	FALSE	FALSE	FALSE
AC090505.1	ENSG00000238031.1	Control Genes	FALSE	FALSE	FALSE
XXYLT1	ENSG00000173950.15	Control Genes	FALSE	FALSE	FALSE
XXYLT1-AS1	ENSG00000233303.1	Control Genes	FALSE	FALSE	FALSE
MIR3137	ENSG00000265333.1	Control Genes	FALSE	FALSE	FALSE
RN7SL36P	ENSG00000244314.3	Control Genes	FALSE	FALSE	FALSE
XXYLT1-AS2	ENSG00000230266.1	Control Genes	FALSE	FALSE	FALSE
RNU6-25P	ENSG00000206600.1	Control Genes	FALSE	FALSE	FALSE
ACAP2	ENSG00000114331.13	Control Genes	FALSE	FALSE	FALSE
ACAP2-IT1	ENSG00000229325.1	Control Genes	FALSE	FALSE	FALSE
AC069213.4	ENSG00000227433.1	Control Genes	FALSE	FALSE	FALSE
Y_RNA	ENSG00000207368.1	Control Genes	FALSE	FALSE	FALSE
PPP1R2	ENSG00000184203.7	Control Genes	FALSE	FALSE	FALSE
RNU6ATAC24P	ENSG00000252620.1	Control Genes	FALSE	FALSE	FALSE
AC091633.3	ENSG00000223711.1	Control Genes	FALSE	FALSE	FALSE
RN7SL73P	ENSG00000265882.2	Control Genes	FALSE	FALSE	FALSE
AC091633.2	ENSG00000236844.1	Control Genes	FALSE	FALSE	FALSE
AC090018.1	ENSG00000236425.1	Control Genes	FALSE	FALSE	FALSE
APOD	ENSG00000189058.8	Control Genes	FALSE	FALSE	FALSE
MUC20P1	ENSG00000224769.1	Control Genes	FALSE	FALSE	FALSE
RP11-141C7.5	ENSG00000282206.1	Control Genes	FALSE	FALSE	FALSE
RP11-141C7.3	ENSG00000271662.1	Control Genes	FALSE	FALSE	FALSE
AC069513.4	ENSG00000229178.1	Control Genes	FALSE	FALSE	FALSE
SDHAP2	ENSG00000215837.7	Control Genes	FALSE	FALSE	FALSE
MIR570	ENSG00000207650.1	Control Genes	FALSE	FALSE	FALSE
RP11-141C7.2	ENSG00000283426.1	Control Genes	FALSE	FALSE	FALSE
MUC20	ENSG00000176945.16	Control Genes	FALSE	FALSE	FALSE
MUC4	ENSG00000145113.21	Control Genes	FALSE	FALSE	FALSE
LINC01983	ENSG00000223783.1	Control Genes	FALSE	FALSE	FALSE
KIF3AP1	ENSG00000235836.1	Control Genes	FALSE	FALSE	FALSE
TNK2	ENSG00000061938.16	Control Genes	FALSE	FALSE	FALSE
MIR6829	ENSG00000276489.1	Control Genes	FALSE	FALSE	FALSE
TNK2-AS1	ENSG00000224614.1	Control Genes	FALSE	FALSE	FALSE
AC124944.3	ENSG00000226155.1	Control Genes	FALSE	FALSE	FALSE
RP11-352G9.1	ENSG00000273009.1	Control Genes	FALSE	FALSE	FALSE
RNU2-11P	ENSG00000239122.1	Control Genes	FALSE	FALSE	FALSE
AC024937.6	ENSG00000231443.2	Control Genes	FALSE	FALSE	FALSE
RP11-480A16.1	ENSG00000260261.1	Control Genes	FALSE	FALSE	FALSE
SDHAP1	ENSG00000185485.14	Control Genes	FALSE	FALSE	FALSE
AC024937.4	ENSG00000231464.1	Control Genes	FALSE	FALSE	FALSE
TFRC	ENSG00000072274.12	Control Genes	FALSE	TRUE	TRUE
AC024937.2	ENSG00000228413.1	Control Genes	FALSE	FALSE	FALSE
RNU7-18P	ENSG00000252174.1	Control Genes	FALSE	FALSE	FALSE
LINC00885	ENSG00000224652.1	Control Genes	FALSE	FALSE	FALSE
ZDHHC19	ENSG00000163958.13	Control Genes	FALSE	FALSE	FALSE
Y_RNA	ENSG00000222335.1	Control Genes	FALSE	FALSE	FALSE
SLC51A	ENSG00000163959.9	Control Genes	FALSE	FALSE	FALSE
PCYT1A	ENSG00000161217.11	Control Genes	FALSE	TRUE	TRUE
AC069257.8	ENSG00000228028.2	Control Genes	FALSE	FALSE	FALSE
TCTEX1D2	ENSG00000213123.10	Control Genes	FALSE	FALSE	TRUE
AC069257.6	ENSG00000237418.1	Control Genes	FALSE	FALSE	FALSE
TM4SF19-AS1	ENSG00000235897.1	Control Genes	FALSE	FALSE	FALSE
TM4SF19	ENSG00000145107.15	Control Genes	FALSE	FALSE	FALSE
RNU6-910P	ENSG00000212146.1	Control Genes	FALSE	FALSE	FALSE
UBXN7	ENSG00000163960.11	Control Genes	FALSE	FALSE	FALSE
RNU6-1279P	ENSG00000206644.1	Control Genes	FALSE	FALSE	FALSE
RN7SL434P	ENSG00000241868.3	Control Genes	FALSE	FALSE	FALSE
RN7SL738P	ENSG00000243339.3	Control Genes	FALSE	FALSE	FALSE
AC083822.2	ENSG00000226345.1	Control Genes	FALSE	FALSE	FALSE
UBXN7-AS1	ENSG00000225822.4	Control Genes	FALSE	FALSE	FALSE
AC117490.2	ENSG00000225240.1	Control Genes	FALSE	FALSE	FALSE
RNF168	ENSG00000163961.4	Control Genes	FALSE	TRUE	TRUE
CTD-2002J20.1	ENSG00000273013.1	Control Genes	FALSE	FALSE	FALSE
SMCO1	ENSG00000214097.4	Control Genes	FALSE	FALSE	FALSE
AC092933.4	ENSG00000213358.3	Control Genes	FALSE	FALSE	FALSE
RPS29P3	ENSG00000225770.1	Control Genes	FALSE	FALSE	FALSE
WDR53	ENSG00000185798.7	Control Genes	FALSE	FALSE	FALSE
FBXO45	ENSG00000174013.7	Control Genes	FALSE	FALSE	FALSE
LINC01063	ENSG00000232065.1	Control Genes	FALSE	FALSE	FALSE
NRROS	ENSG00000174004.5	Control Genes	FALSE	TRUE	FALSE
CEP19	ENSG00000174007.7	Control Genes	FALSE	FALSE	TRUE
RNU6-646P	ENSG00000201441.1	Control Genes	FALSE	FALSE	FALSE
PIGX	ENSG00000163964.14	Control Genes	FALSE	FALSE	FALSE
PAK2	ENSG00000180370.10	Control Genes	FALSE	FALSE	FALSE
RNU4-89P	ENSG00000272359.1	Control Genes	FALSE	FALSE	FALSE
RNU6-42P	ENSG00000206892.1	Control Genes	FALSE	FALSE	FALSE
SENP5	ENSG00000119231.10	Control Genes	FALSE	FALSE	FALSE
AC127904.2	ENSG00000230732.4	Control Genes	FALSE	FALSE	FALSE
NCBP2	ENSG00000114503.10	Control Genes	FALSE	FALSE	FALSE
NCBP2-AS1	ENSG00000225578.1	Control Genes	FALSE	FALSE	FALSE
NCBP2-AS2	ENSG00000270170.1	Control Genes	FALSE	FALSE	FALSE
PIGZ	ENSG00000119227.7	Control Genes	FALSE	FALSE	FALSE
RPSAP69	ENSG00000233487.6	Control Genes	FALSE	FALSE	FALSE
MELTF-AS1	ENSG00000228109.1	Control Genes	FALSE	FALSE	FALSE
MELTF	ENSG00000163975.11	Control Genes	FALSE	FALSE	FALSE
DLG1	ENSG00000075711.20	Control Genes	FALSE	FALSE	FALSE
MIR4797	ENSG00000265850.1	Control Genes	FALSE	FALSE	FALSE
DLG1-AS1	ENSG00000227375.5	Control Genes	FALSE	FALSE	FALSE
AC128709.3	ENSG00000235126.1	Control Genes	FALSE	FALSE	FALSE
AC128709.4	ENSG00000229912.1	Control Genes	FALSE	FALSE	FALSE
AC128709.2	ENSG00000237167.1	Control Genes	FALSE	FALSE	FALSE
LINC02012	ENSG00000272989.1	Control Genes	FALSE	FALSE	FALSE
BDH1	ENSG00000161267.11	Control Genes	FALSE	FALSE	FALSE
AC024560.3	ENSG00000214135.8	Control Genes	FALSE	FALSE	FALSE
AC132008.1	ENSG00000213519.2	Control Genes	FALSE	FALSE	FALSE
RP11-496H1.1	ENSG00000249626.1	Control Genes	FALSE	FALSE	FALSE
RP11-496H1.2	ENSG00000273308.1	Control Genes	FALSE	FALSE	FALSE
AC024560.2	ENSG00000236833.1	Control Genes	FALSE	FALSE	FALSE
RUBCN	ENSG00000145016.15	Control Genes	FALSE	TRUE	TRUE
FYTTD1	ENSG00000122068.12	Control Genes	FALSE	FALSE	FALSE
RP11-803P9.1	ENSG00000273375.1	Control Genes	FALSE	FALSE	FALSE
LRCH3	ENSG00000186001.12	Control Genes	FALSE	FALSE	FALSE
AC055764.1	ENSG00000234136.1	Control Genes	FALSE	FALSE	FALSE
AC144530.1	ENSG00000234742.1	Control Genes	FALSE	FALSE	FALSE
IQCG	ENSG00000114473.13	Control Genes	FALSE	FALSE	FALSE
RNU6-858P	ENSG00000199306.1	Control Genes	FALSE	FALSE	FALSE
RPL35A	ENSG00000182899.14	Control Genes	FALSE	FALSE	TRUE
LMLN	ENSG00000185621.11	Control Genes	FALSE	FALSE	FALSE
RNU6-621P	ENSG00000201622.1	Control Genes	FALSE	FALSE	FALSE
LMLN-AS1	ENSG00000232832.1	Control Genes	FALSE	FALSE	FALSE
ANKRD18DP	ENSG00000226435.10	Control Genes	FALSE	FALSE	FALSE
RNU6-821P	ENSG00000212297.1	Control Genes	FALSE	FALSE	FALSE
FRG2FP	ENSG00000232783.5	Control Genes	FALSE	FALSE	FALSE
TUBB8P8	ENSG00000213113.3	Control Genes	FALSE	FALSE	FALSE
FAM166AP10	ENSG00000236246.2	Control Genes	FALSE	FALSE	FALSE
FAM157A	ENSG00000236438.7	Control Genes	FALSE	FALSE	FALSE
RNU6-860P	ENSG00000222792.1	Control Genes	FALSE	FALSE	FALSE
CICP6	ENSG00000230304.1	Control Genes	FALSE	FALSE	FALSE
SEPT14P3	ENSG00000226008.1	Control Genes	FALSE	FALSE	FALSE
BNIP3P41	ENSG00000248302.3	Control Genes	FALSE	FALSE	FALSE
ZNF595	ENSG00000272602.5	Control Genes	FALSE	FALSE	FALSE
Z95704.3	ENSG00000250238.1	Control Genes	FALSE	FALSE	FALSE
ZNF718	ENSG00000250312.6	Control Genes	FALSE	FALSE	FALSE
CH17-262A2.1	ENSG00000275426.1	Control Genes	FALSE	FALSE	FALSE
RP11-1365D11.1	ENSG00000250892.1	Control Genes	FALSE	FALSE	FALSE
ZNF876P	ENSG00000198155.5	Control Genes	FALSE	FALSE	FALSE
RP11-478C6.6	ENSG00000251188.1	Control Genes	FALSE	FALSE	FALSE
RP11-478C6.5	ENSG00000251689.1	Control Genes	FALSE	FALSE	FALSE
ZNF732	ENSG00000186777.11	Control Genes	FALSE	FALSE	FALSE
RP11-478C6.1	ENSG00000251535.1	Control Genes	FALSE	FALSE	FALSE
ZNF141	ENSG00000131127.13	Control Genes	FALSE	FALSE	TRUE
RP11-478C6.2	ENSG00000248564.1	Control Genes	FALSE	FALSE	FALSE
RP11-478C6.4	ENSG00000250321.1	Control Genes	FALSE	FALSE	FALSE
MIR571	ENSG00000207642.1	Control Genes	FALSE	FALSE	FALSE
RP11-2H3.7	ENSG00000281016.1	Control Genes	FALSE	FALSE	FALSE
ZNF519P4	ENSG00000249025.1	Control Genes	FALSE	FALSE	FALSE
RP11-2H3.6	ENSG00000272885.1	Control Genes	FALSE	FALSE	FALSE
ABCA11P	ENSG00000251595.7	Control Genes	FALSE	FALSE	FALSE
ZNF721	ENSG00000182903.15	Control Genes	FALSE	FALSE	FALSE
PIGG	ENSG00000174227.15	Control Genes	FALSE	TRUE	TRUE
RP11-1263C18.1	ENSG00000273238.1	Control Genes	FALSE	FALSE	FALSE
RP11-1263C18.2	ENSG00000283183.1	Control Genes	FALSE	FALSE	FALSE
PDE6B	ENSG00000133256.12	Control Genes	FALSE	FALSE	TRUE
RP11-1191J2.2	ENSG00000242686.4	Control Genes	FALSE	FALSE	FALSE
RP11-1191J2.5	ENSG00000272927.1	Control Genes	FALSE	FALSE	FALSE
ATP5I	ENSG00000169020.9	Control Genes	FALSE	FALSE	FALSE
MYL5	ENSG00000215375.6	Control Genes	FALSE	FALSE	FALSE
MFSD7	ENSG00000169026.12	Control Genes	FALSE	FALSE	FALSE
PCGF3	ENSG00000185619.18	Control Genes	FALSE	FALSE	FALSE
RP11-1191J2.4	ENSG00000248416.1	Control Genes	FALSE	FALSE	FALSE
RP11-440L14.4	ENSG00000272588.1	Control Genes	FALSE	FALSE	FALSE
RP11-440L14.1	ENSG00000249592.5	Control Genes	FALSE	FALSE	FALSE
AC139887.4	ENSG00000233799.1	Control Genes	FALSE	FALSE	FALSE
CPLX1	ENSG00000168993.14	Control Genes	FALSE	FALSE	TRUE
RP11-440L14.3	ENSG00000260262.1	Control Genes	FALSE	FALSE	FALSE
GAK	ENSG00000178950.16	Control Genes	FALSE	FALSE	FALSE
TMEM175	ENSG00000127419.16	Control Genes	FALSE	FALSE	FALSE
DGKQ	ENSG00000145214.13	Control Genes	FALSE	FALSE	FALSE
SLC26A1	ENSG00000145217.13	Control Genes	FALSE	FALSE	TRUE
IDUA	ENSG00000127415.12	Control Genes	FALSE	TRUE	TRUE
FGFRL1	ENSG00000127418.14	Control Genes	FALSE	FALSE	FALSE
RP11-460I19.2	ENSG00000250259.1	Control Genes	FALSE	FALSE	FALSE
RNF212	ENSG00000178222.12	Control Genes	FALSE	FALSE	TRUE
RP11-20I20.1	ENSG00000251639.2	Control Genes	FALSE	FALSE	FALSE
RP11-20I20.2	ENSG00000251652.1	Control Genes	FALSE	FALSE	FALSE
TMED11P	ENSG00000215367.10	Control Genes	FALSE	FALSE	FALSE
SNORA48	ENSG00000212458.1	Control Genes	FALSE	FALSE	FALSE
AC092535.3	ENSG00000227189.2	Control Genes	FALSE	FALSE	FALSE
SPON2	ENSG00000159674.11	Control Genes	FALSE	FALSE	FALSE
RP11-20I20.4	ENSG00000273179.1	Control Genes	FALSE	FALSE	FALSE
CTBP1-AS	ENSG00000280927.1	Control Genes	FALSE	FALSE	FALSE
CTBP1	ENSG00000159692.15	NDD-Associated Genes	FALSE	TRUE	TRUE
CTBP1-AS2	ENSG00000196810.4	Control Genes	FALSE	FALSE	FALSE
MAEA	ENSG00000090316.15	Control Genes	FALSE	FALSE	FALSE
UVSSA	ENSG00000163945.15	Control Genes	FALSE	TRUE	TRUE
AC078852.1	ENSG00000254094.1	Control Genes	FALSE	FALSE	FALSE
AC078852.2	ENSG00000253399.1	Control Genes	FALSE	FALSE	FALSE
CRIPAK	ENSG00000179979.8	Control Genes	FALSE	FALSE	FALSE
NKX1-1	ENSG00000235608.1	Control Genes	FALSE	FALSE	FALSE
RP13-1016M1.2	ENSG00000272783.1	Control Genes	FALSE	FALSE	FALSE
RP11-1398P2.1	ENSG00000244459.2	Control Genes	FALSE	FALSE	FALSE
FAM53A	ENSG00000174137.12	Control Genes	FALSE	FALSE	FALSE
Y_RNA	ENSG00000207009.1	Control Genes	FALSE	FALSE	FALSE
SLBP	ENSG00000163950.12	Control Genes	FALSE	FALSE	FALSE
RP11-572O17.1	ENSG00000270195.1	Control Genes	FALSE	FALSE	FALSE
TMEM129	ENSG00000168936.10	Control Genes	FALSE	FALSE	FALSE
TACC3	ENSG00000013810.18	Control Genes	FALSE	FALSE	FALSE
FGFR3	ENSG00000068078.17	NDD-Associated Genes	FALSE	TRUE	TRUE
LETM1	ENSG00000168924.14	Control Genes	FALSE	FALSE	FALSE
NSD2	ENSG00000109685.17	NDD-Associated Genes	FALSE	TRUE	FALSE
SCARNA22	ENSG00000249784.1	Control Genes	FALSE	FALSE	FALSE
NELFA	ENSG00000185049.14	Control Genes	FALSE	FALSE	FALSE
MIR943	ENSG00000284587.1	Control Genes	FALSE	FALSE	FALSE
C4orf48	ENSG00000243449.6	Control Genes	FALSE	FALSE	FALSE
NAT8L	ENSG00000185818.7	Control Genes	FALSE	FALSE	TRUE
POLN	ENSG00000130997.16	Control Genes	FALSE	FALSE	FALSE
RP11-317B7.2	ENSG00000249006.1	Control Genes	FALSE	FALSE	FALSE
RP11-317B7.3	ENSG00000250623.1	Control Genes	FALSE	FALSE	FALSE
HAUS3	ENSG00000214367.7	Control Genes	FALSE	FALSE	FALSE
COX6B1P5	ENSG00000249047.2	Control Genes	FALSE	FALSE	FALSE
MXD4	ENSG00000123933.16	Control Genes	FALSE	FALSE	FALSE
ZFYVE28	ENSG00000159733.13	Control Genes	FALSE	FALSE	FALSE
RP11-478C1.7	ENSG00000251148.1	Control Genes	FALSE	FALSE	FALSE
RN7SL589P	ENSG00000239247.3	Control Genes	FALSE	FALSE	FALSE
RP11-478C1.8	ENSG00000249077.1	Control Genes	FALSE	FALSE	FALSE
CFAP99	ENSG00000206113.10	Control Genes	FALSE	FALSE	FALSE
RNF4	ENSG00000063978.15	Control Genes	FALSE	FALSE	FALSE
RP11-503N18.4	ENSG00000248399.1	Control Genes	FALSE	FALSE	FALSE
RP11-503N18.5	ENSG00000251229.1	Control Genes	FALSE	FALSE	FALSE
FAM193A	ENSG00000125386.15	Control Genes	FALSE	FALSE	FALSE
WI2-89927D4.1	ENSG00000248155.1	Control Genes	FALSE	FALSE	FALSE
Y_RNA	ENSG00000206738.1	Control Genes	FALSE	FALSE	FALSE
TNIP2	ENSG00000168884.14	Control Genes	FALSE	FALSE	FALSE
SH3BP2	ENSG00000087266.15	NDD-Associated Genes	FALSE	TRUE	TRUE
ADD1	ENSG00000087274.16	Control Genes	FALSE	FALSE	TRUE
MFSD10	ENSG00000109736.14	Control Genes	FALSE	FALSE	FALSE
NOP14-AS1	ENSG00000249673.6	Control Genes	FALSE	FALSE	FALSE
NOP14	ENSG00000087269.15	Control Genes	FALSE	FALSE	FALSE
GRK4	ENSG00000125388.19	Control Genes	FALSE	FALSE	FALSE
RNU6-204P	ENSG00000199335.1	Control Genes	FALSE	FALSE	FALSE
HTT-AS	ENSG00000251075.1	Control Genes	FALSE	FALSE	FALSE
HTT	ENSG00000197386.10	Control Genes	FALSE	FALSE	TRUE
MSANTD1	ENSG00000188981.10	Control Genes	FALSE	FALSE	FALSE
RP11-357G3.2	ENSG00000248840.2	Control Genes	FALSE	FALSE	FALSE
RGS12	ENSG00000159788.18	Control Genes	FALSE	FALSE	FALSE
RP11-357G3.1	ENSG00000248843.1	Control Genes	FALSE	FALSE	FALSE
HGFAC	ENSG00000109758.8	Control Genes	FALSE	FALSE	FALSE
DOK7	ENSG00000175920.16	Control Genes	FALSE	FALSE	TRUE
RP11-529E10.6	ENSG00000261643.1	Control Genes	FALSE	FALSE	FALSE
LRPAP1	ENSG00000163956.10	Control Genes	FALSE	TRUE	TRUE
RP11-529E10.7	ENSG00000270090.5	Control Genes	FALSE	FALSE	FALSE
LINC00955	ENSG00000216560.4	Control Genes	FALSE	FALSE	FALSE
RP3-368B9.2	ENSG00000250681.1	Control Genes	FALSE	FALSE	FALSE
LINC02171	ENSG00000250632.1	Control Genes	FALSE	FALSE	FALSE
AC141928.1	ENSG00000250986.1	Control Genes	FALSE	FALSE	FALSE
ADRA2C	ENSG00000184160.7	Control Genes	FALSE	FALSE	TRUE
OR7E163P	ENSG00000251166.1	Control Genes	FALSE	FALSE	FALSE
OR7E162P	ENSG00000234386.4	Control Genes	FALSE	FALSE	FALSE
RP11-718M20.5	ENSG00000249522.1	Control Genes	FALSE	FALSE	FALSE
AC226119.4	ENSG00000271977.1	Control Genes	FALSE	FALSE	FALSE
ALG1L7P	ENSG00000251271.3	Control Genes	FALSE	FALSE	FALSE
FAM86EP	ENSG00000251669.5	Control Genes	FALSE	FALSE	FALSE
ENPP7P9	ENSG00000250476.1	Control Genes	FALSE	FALSE	FALSE
RP11-489M13.1	ENSG00000243894.1	Control Genes	FALSE	FALSE	FALSE
RP11-489M13.3	ENSG00000250940.1	Control Genes	FALSE	FALSE	FALSE
RP11-489M13.2	ENSG00000248669.1	Control Genes	FALSE	FALSE	FALSE
OR4D12P	ENSG00000198787.5	Control Genes	FALSE	FALSE	FALSE
UNC93B4	ENSG00000250381.1	Control Genes	FALSE	FALSE	FALSE
OR7E99P	ENSG00000250710.3	Control Genes	FALSE	FALSE	FALSE
OR7E43P	ENSG00000249844.1	Control Genes	FALSE	FALSE	FALSE
OTOP1	ENSG00000163982.5	Control Genes	FALSE	FALSE	FALSE
TMEM128	ENSG00000132406.11	Control Genes	FALSE	FALSE	FALSE
LYAR	ENSG00000145220.13	Control Genes	FALSE	FALSE	FALSE
ZBTB49	ENSG00000168826.15	Control Genes	FALSE	FALSE	FALSE
RP11-265O12.1	ENSG00000248516.1	Control Genes	FALSE	FALSE	FALSE
NSG1	ENSG00000168824.14	Control Genes	FALSE	FALSE	FALSE
STX18	ENSG00000168818.9	Control Genes	FALSE	FALSE	FALSE
STX18-IT1	ENSG00000248221.1	Control Genes	FALSE	FALSE	FALSE
RPS7P15	ENSG00000237170.3	Control Genes	FALSE	FALSE	FALSE
STX18-AS1	ENSG00000247708.7	Control Genes	FALSE	FALSE	FALSE
RP11-326I19.2	ENSG00000280310.1	Control Genes	FALSE	FALSE	FALSE
LINC01396	ENSG00000273396.1	Control Genes	FALSE	FALSE	FALSE
MSX1	ENSG00000163132.6	NDD-Associated Genes	FALSE	TRUE	TRUE
LDHAP1	ENSG00000251587.1	Control Genes	FALSE	FALSE	FALSE
RN7SKP113	ENSG00000200761.1	Control Genes	FALSE	FALSE	FALSE
CYTL1	ENSG00000170891.10	Control Genes	FALSE	FALSE	FALSE
STK32B	ENSG00000152953.12	Control Genes	FALSE	FALSE	FALSE
Y_RNA	ENSG00000252266.1	Control Genes	FALSE	FALSE	FALSE
RN7SKP275	ENSG00000201496.1	Control Genes	FALSE	FALSE	FALSE
LINC01587	ENSG00000082929.8	Control Genes	FALSE	FALSE	FALSE
EVC2	ENSG00000173040.12	NDD-Associated Genes	FALSE	TRUE	TRUE
EVC	ENSG00000072840.12	NDD-Associated Genes	FALSE	TRUE	TRUE
CRMP1	ENSG00000072832.14	Control Genes	FALSE	FALSE	FALSE
C4orf50	ENSG00000181215.14	Control Genes	FALSE	FALSE	FALSE
MIR378D1	ENSG00000263631.1	Control Genes	FALSE	FALSE	FALSE
JAKMIP1	ENSG00000152969.17	Control Genes	FALSE	FALSE	FALSE
RP11-586D19.1	ENSG00000249896.2	Control Genes	FALSE	FALSE	FALSE
RP11-586D19.2	ENSG00000251408.1	Control Genes	FALSE	FALSE	FALSE
WFS1	ENSG00000109501.13	NDD-Associated Genes	FALSE	TRUE	TRUE
PPP2R2C	ENSG00000074211.13	Control Genes	FALSE	FALSE	FALSE
MAN2B2	ENSG00000013288.8	Control Genes	FALSE	FALSE	FALSE
MRFAP1	ENSG00000179010.14	Control Genes	FALSE	FALSE	FALSE
RP11-539L10.3	ENSG00000251580.1	Control Genes	FALSE	FALSE	FALSE
AC093323.3	ENSG00000170846.16	Control Genes	FALSE	FALSE	FALSE
RP11-539L10.2	ENSG00000246526.2	Control Genes	FALSE	FALSE	FALSE
RP11-539L10.4	ENSG00000279859.2	Control Genes	FALSE	FALSE	FALSE
S100P	ENSG00000163993.6	Control Genes	FALSE	FALSE	FALSE
RP11-539L10.5	ENSG00000282742.1	Control Genes	FALSE	FALSE	FALSE
MRFAP1L1	ENSG00000178988.10	Control Genes	FALSE	FALSE	FALSE
BLOC1S4	ENSG00000186222.4	Control Genes	FALSE	FALSE	FALSE
KIAA0232	ENSG00000170871.11	Control Genes	FALSE	FALSE	FALSE
TBC1D14	ENSG00000132405.18	Control Genes	FALSE	FALSE	FALSE
AC097382.5	ENSG00000187904.3	Control Genes	FALSE	FALSE	FALSE
RN7SKP292	ENSG00000202392.1	Control Genes	FALSE	FALSE	FALSE
RP11-367J11.2	ENSG00000245748.1	Control Genes	FALSE	FALSE	FALSE
CCDC96	ENSG00000173013.5	Control Genes	FALSE	FALSE	FALSE
TADA2B	ENSG00000173011.11	Control Genes	FALSE	FALSE	FALSE
GRPEL1	ENSG00000109519.12	Control Genes	FALSE	FALSE	FALSE
RP11-367J11.3	ENSG00000245468.3	Control Genes	FALSE	FALSE	FALSE
RN7SKP36	ENSG00000200867.1	Control Genes	FALSE	FALSE	FALSE
SORCS2	ENSG00000184985.16	Control Genes	FALSE	FALSE	FALSE
MIR4798	ENSG00000264658.1	Control Genes	FALSE	FALSE	FALSE
PSAPL1	ENSG00000178597.6	Control Genes	FALSE	FALSE	FALSE
MIR4274	ENSG00000266690.1	Control Genes	FALSE	FALSE	FALSE
AFAP1-AS1	ENSG00000272620.1	Control Genes	FALSE	FALSE	FALSE
AFAP1	ENSG00000196526.10	Control Genes	FALSE	FALSE	FALSE
AC097381.1	ENSG00000228919.5	Control Genes	FALSE	FALSE	FALSE
ABLIM2	ENSG00000163995.19	Control Genes	FALSE	FALSE	FALSE
MIR95	ENSG00000207807.1	Control Genes	FALSE	FALSE	FALSE
RP11-338K13.1	ENSG00000273267.1	Control Genes	FALSE	FALSE	FALSE
RP11-1258F18.1	ENSG00000251460.1	Control Genes	FALSE	FALSE	FALSE
GMPSP1	ENSG00000250471.2	Control Genes	FALSE	FALSE	FALSE
SH3TC1	ENSG00000125089.16	Control Genes	FALSE	FALSE	FALSE
HTRA3	ENSG00000170801.9	Control Genes	FALSE	FALSE	TRUE
RP11-774O3.2	ENSG00000249145.1	Control Genes	FALSE	FALSE	FALSE
RP11-774O3.1	ENSG00000248986.1	Control Genes	FALSE	FALSE	FALSE
RP11-774O3.3	ENSG00000251615.3	Control Genes	FALSE	FALSE	FALSE
ACOX3	ENSG00000087008.15	Control Genes	FALSE	FALSE	FALSE
RNA5SP152	ENSG00000202054.1	Control Genes	FALSE	FALSE	FALSE
TRMT44	ENSG00000155275.18	Control Genes	FALSE	FALSE	FALSE
RP11-689P11.3	ENSG00000251186.1	Control Genes	FALSE	FALSE	FALSE
RP11-689P11.2	ENSG00000205959.3	Control Genes	FALSE	FALSE	FALSE
GPR78	ENSG00000155269.11	Control Genes	FALSE	FALSE	FALSE
CPZ	ENSG00000109625.18	Control Genes	FALSE	FALSE	FALSE
RP11-1338A24.1	ENSG00000250915.1	Control Genes	FALSE	FALSE	FALSE
HMX1	ENSG00000215612.7	Control Genes	FALSE	TRUE	TRUE
RP13-582L3.4	ENSG00000258507.1	Control Genes	FALSE	FALSE	FALSE
RP11-747H12.1	ENSG00000197468.5	Control Genes	FALSE	FALSE	FALSE
UNC93B8	ENSG00000249272.1	Control Genes	FALSE	FALSE	FALSE
RP11-747H12.3	ENSG00000250804.1	Control Genes	FALSE	FALSE	FALSE
RP11-747H12.4	ENSG00000249347.1	Control Genes	FALSE	FALSE	FALSE
RP11-747H12.7	ENSG00000271057.1	Control Genes	FALSE	FALSE	FALSE
RP11-747H12.5	ENSG00000251313.1	Control Genes	FALSE	FALSE	FALSE
SNRPCP16	ENSG00000250342.1	Control Genes	FALSE	FALSE	FALSE
ENPP7P10	ENSG00000249767.1	Control Genes	FALSE	FALSE	FALSE
FAM86KP	ENSG00000163612.10	Control Genes	FALSE	FALSE	FALSE
ALG1L14P	ENSG00000250268.3	Control Genes	FALSE	FALSE	FALSE
FAM90A26	ENSG00000229924.3	Control Genes	FALSE	FALSE	FALSE
USP17L10	ENSG00000231396.2	Control Genes	FALSE	FALSE	FALSE
USP17L11	ENSG00000233136.2	Control Genes	FALSE	FALSE	FALSE
USP17L12	ENSG00000227551.1	Control Genes	FALSE	FALSE	FALSE
USP17L13	ENSG00000232399.3	Control Genes	FALSE	FALSE	FALSE
USP17L14P	ENSG00000249482.1	Control Genes	FALSE	FALSE	FALSE
USP17L15	ENSG00000223569.6	Control Genes	FALSE	FALSE	FALSE
USP17L16P	ENSG00000250231.1	Control Genes	FALSE	FALSE	FALSE
USP17L17	ENSG00000249104.2	Control Genes	FALSE	FALSE	FALSE
USP17L18	ENSG00000250844.2	Control Genes	FALSE	FALSE	FALSE
USP17L19	ENSG00000248920.2	Control Genes	FALSE	FALSE	FALSE
USP17L20	ENSG00000250745.2	Control Genes	FALSE	FALSE	FALSE
USP17L21	ENSG00000249811.2	Control Genes	FALSE	FALSE	FALSE
USP17L22	ENSG00000248933.2	Control Genes	FALSE	FALSE	FALSE
USP17L23	ENSG00000250913.2	Control Genes	FALSE	FALSE	FALSE
USP17L24	ENSG00000232264.4	Control Genes	FALSE	FALSE	FALSE
USP17L25	ENSG00000230430.4	Control Genes	FALSE	FALSE	FALSE
USP17L26	ENSG00000229579.4	Control Genes	FALSE	FALSE	FALSE
USP17L5	ENSG00000227140.3	Control Genes	FALSE	FALSE	FALSE
USP17L27	ENSG00000235780.3	Control Genes	FALSE	FALSE	FALSE
USP17L28	ENSG00000231051.3	Control Genes	FALSE	FALSE	FALSE
USP17L29	ENSG00000231637.3	Control Genes	FALSE	FALSE	FALSE
USP17L9P	ENSG00000251694.1	Control Genes	FALSE	FALSE	FALSE
USP17L30	ENSG00000228856.3	Control Genes	FALSE	FALSE	FALSE
USP17L6P	ENSG00000205946.1	Control Genes	FALSE	FALSE	FALSE
RP11-1396O13.13	ENSG00000219492.4	Control Genes	FALSE	FALSE	FALSE
RP11-1396O13.14	ENSG00000188438.4	Control Genes	FALSE	FALSE	FALSE
RNA5SP153	ENSG00000252307.1	Control Genes	FALSE	FALSE	FALSE
RP11-1396O13.15	ENSG00000232773.2	Control Genes	FALSE	FALSE	FALSE
DEFB131	ENSG00000186146.1	Control Genes	FALSE	FALSE	FALSE
OR7E86P	ENSG00000248364.1	Control Genes	FALSE	FALSE	FALSE
OR7E85P	ENSG00000250884.1	Control Genes	FALSE	FALSE	FALSE
UNC93B7	ENSG00000251624.1	Control Genes	FALSE	FALSE	FALSE
OR7E83P	ENSG00000249866.1	Control Genes	FALSE	FALSE	FALSE
RP11-1396O13.22	ENSG00000249443.1	Control Genes	FALSE	FALSE	FALSE
RP11-1396O13.1	ENSG00000242034.1	Control Genes	FALSE	FALSE	FALSE
MIR548I2	ENSG00000221275.1	Control Genes	FALSE	FALSE	FALSE
RP11-1396O13.2	ENSG00000244004.1	Control Genes	FALSE	FALSE	FALSE
SNRPCP13	ENSG00000249799.1	Control Genes	FALSE	FALSE	FALSE
ENPP7P11	ENSG00000250942.1	Control Genes	FALSE	FALSE	FALSE
FAM86MP	ENSG00000186234.7	Control Genes	FALSE	FALSE	FALSE
ALG1L3P	ENSG00000251087.3	Control Genes	FALSE	FALSE	FALSE
Metazoa_SRP	ENSG00000203436.2	Control Genes	FALSE	FALSE	FALSE
RP11-751L19.1	ENSG00000249563.1	Control Genes	FALSE	FALSE	FALSE
OR7E35P	ENSG00000250425.1	Control Genes	FALSE	FALSE	FALSE
SLC2A9	ENSG00000109667.11	Control Genes	FALSE	FALSE	TRUE
DRD5	ENSG00000169676.5	Control Genes	FALSE	FALSE	TRUE
RNA5SP154	ENSG00000252002.1	Control Genes	FALSE	FALSE	FALSE
RP13-560N11.1	ENSG00000249219.1	Control Genes	FALSE	FALSE	FALSE
RP11-448G15.1	ENSG00000250413.1	Control Genes	FALSE	FALSE	FALSE
RP11-448G15.3	ENSG00000261490.1	Control Genes	FALSE	FALSE	FALSE
WDR1	ENSG00000071127.16	Control Genes	FALSE	FALSE	FALSE
MIR3138	ENSG00000264931.1	Control Genes	FALSE	FALSE	FALSE
RNA5SP155	ENSG00000223086.1	Control Genes	FALSE	FALSE	FALSE
RP11-480G3.1	ENSG00000250393.1	Control Genes	FALSE	FALSE	FALSE
AC006499.7	ENSG00000251296.1	Control Genes	FALSE	FALSE	FALSE
AC006499.6	ENSG00000248777.1	Control Genes	FALSE	FALSE	FALSE
AC006499.9	ENSG00000271544.1	Control Genes	FALSE	FALSE	FALSE
RAF1P1	ENSG00000250040.2	Control Genes	FALSE	FALSE	FALSE
AC006499.5	ENSG00000250573.1	Control Genes	FALSE	FALSE	FALSE
AC006499.4	ENSG00000250074.1	Control Genes	FALSE	FALSE	FALSE
AC006499.3	ENSG00000250505.1	Control Genes	FALSE	FALSE	FALSE
AC006499.2	ENSG00000251278.1	Control Genes	FALSE	FALSE	FALSE
AC006499.1	ENSG00000251338.1	Control Genes	FALSE	FALSE	FALSE
RP11-136I13.1	ENSG00000250613.1	Control Genes	FALSE	FALSE	FALSE
ZNF518B	ENSG00000178163.7	Control Genes	FALSE	FALSE	FALSE
RP11-136I13.2	ENSG00000248419.2	Control Genes	FALSE	FALSE	FALSE
CLNK	ENSG00000109684.14	Control Genes	FALSE	FALSE	FALSE
RP11-61G19.1	ENSG00000249334.1	Control Genes	FALSE	FALSE	FALSE
RP11-61G19.2	ENSG00000283083.1	Control Genes	FALSE	FALSE	FALSE
MIR572	ENSG00000207716.1	Control Genes	FALSE	FALSE	FALSE
RNPS1P1	ENSG00000250896.1	Control Genes	FALSE	FALSE	FALSE
HS3ST1	ENSG00000002587.9	Control Genes	FALSE	FALSE	FALSE
RNA5SP156	ENSG00000222182.1	Control Genes	FALSE	FALSE	FALSE
RP11-281P23.1	ENSG00000251152.1	Control Genes	FALSE	FALSE	FALSE
RP11-281P23.2	ENSG00000249631.5	Control Genes	FALSE	FALSE	FALSE
RP11-74M11.2	ENSG00000248300.1	Control Genes	FALSE	FALSE	FALSE
RP11-1J7.1	ENSG00000248262.1	Control Genes	FALSE	FALSE	FALSE
RP11-168E17.1	ENSG00000251210.5	Control Genes	FALSE	FALSE	FALSE
RNU6-578P	ENSG00000212282.1	Control Genes	FALSE	FALSE	FALSE
ECM1P2	ENSG00000249995.1	Control Genes	FALSE	FALSE	FALSE
RP11-352E6.2	ENSG00000249780.1	Control Genes	FALSE	FALSE	FALSE
RP11-22A3.2	ENSG00000250371.1	Control Genes	FALSE	FALSE	FALSE
RP11-22A3.1	ENSG00000250098.1	Control Genes	FALSE	FALSE	FALSE
U6	ENSG00000283271.1	Control Genes	FALSE	FALSE	FALSE
HSP90AB2P	ENSG00000205940.8	Control Genes	FALSE	FALSE	FALSE
RAB28	ENSG00000157869.14	Control Genes	FALSE	FALSE	TRUE
LINC01097	ENSG00000281202.2	Control Genes	FALSE	FALSE	FALSE
NKX3-2	ENSG00000109705.7	Control Genes	FALSE	TRUE	TRUE
LINC01096	ENSG00000246095.2	Control Genes	FALSE	FALSE	FALSE
BOD1L1	ENSG00000038219.12	Control Genes	FALSE	FALSE	FALSE
MIR5091	ENSG00000266240.1	Control Genes	FALSE	FALSE	FALSE
AC006445.7	ENSG00000249148.2	Control Genes	FALSE	FALSE	FALSE
AC006445.6	ENSG00000242209.1	Control Genes	FALSE	FALSE	FALSE
LINC01182	ENSG00000250634.5	Control Genes	FALSE	FALSE	FALSE
AC007126.1	ENSG00000250497.1	Control Genes	FALSE	FALSE	FALSE
RP11-341G5.2	ENSG00000224569.3	Control Genes	FALSE	FALSE	FALSE
LINC01085	ENSG00000248698.5	Control Genes	FALSE	FALSE	FALSE
KLF17P2	ENSG00000251317.1	Control Genes	FALSE	FALSE	FALSE
RP11-669M16.2	ENSG00000251679.1	Control Genes	FALSE	FALSE	FALSE
RP11-669M16.1	ENSG00000249988.1	Control Genes	FALSE	FALSE	FALSE
AC006296.1	ENSG00000251412.1	Control Genes	FALSE	FALSE	FALSE
AC006296.2	ENSG00000248425.1	Control Genes	FALSE	FALSE	FALSE
LINC00504	ENSG00000248360.7	Control Genes	FALSE	FALSE	FALSE
MTND2P31	ENSG00000251252.1	Control Genes	FALSE	FALSE	FALSE
SNORA63	ENSG00000202449.1	Control Genes	FALSE	FALSE	FALSE
CPEB2-AS1	ENSG00000247624.6	Control Genes	FALSE	FALSE	FALSE
CPEB2	ENSG00000137449.15	Control Genes	FALSE	FALSE	FALSE
RP11-665G4.1	ENSG00000249252.5	Control Genes	FALSE	FALSE	FALSE
RN7SKP170	ENSG00000199420.1	Control Genes	FALSE	FALSE	FALSE
C1QTNF7	ENSG00000163145.12	Control Genes	FALSE	FALSE	FALSE
RP11-484O2.1	ENSG00000251379.1	Control Genes	FALSE	FALSE	FALSE
CC2D2A	ENSG00000048342.15	Control Genes	FALSE	TRUE	TRUE
AC007016.3	ENSG00000249930.1	Control Genes	FALSE	FALSE	FALSE
RP11-799M12.2	ENSG00000273133.1	Control Genes	FALSE	FALSE	FALSE
FBXL5	ENSG00000118564.14	Control Genes	FALSE	FALSE	FALSE
FAM200B	ENSG00000237765.6	Control Genes	FALSE	FALSE	FALSE
BST1	ENSG00000109743.10	Control Genes	FALSE	FALSE	FALSE
RP11-115L11.1	ENSG00000214846.4	Control Genes	FALSE	FALSE	FALSE
RP11-442P12.2	ENSG00000248188.2	Control Genes	FALSE	FALSE	FALSE
CD38	ENSG00000004468.12	Control Genes	FALSE	FALSE	FALSE
HPRT1P1	ENSG00000251644.1	Control Genes	FALSE	FALSE	FALSE
FGFBP1	ENSG00000137440.4	Control Genes	FALSE	FALSE	FALSE
FGFBP2	ENSG00000137441.7	Control Genes	FALSE	FALSE	FALSE
PROM1	ENSG00000007062.11	Control Genes	FALSE	FALSE	TRUE
TAPT1	ENSG00000169762.16	Control Genes	FALSE	TRUE	TRUE
RP11-452J21.2	ENSG00000249234.1	Control Genes	FALSE	FALSE	FALSE
TAPT1-AS1	ENSG00000263327.6	Control Genes	FALSE	FALSE	FALSE
AC006427.2	ENSG00000248851.1	Control Genes	FALSE	FALSE	FALSE
ZEB2P1	ENSG00000249506.3	Control Genes	FALSE	FALSE	FALSE
RP11-446J8.1	ENSG00000248138.5	Control Genes	FALSE	FALSE	FALSE
LDB2	ENSG00000169744.12	Control Genes	FALSE	FALSE	FALSE
RP11-141E13.1	ENSG00000249998.1	Control Genes	FALSE	FALSE	FALSE
MTND5P4	ENSG00000251212.1	Control Genes	FALSE	FALSE	FALSE
RP11-576E20.1	ENSG00000250819.1	Control Genes	FALSE	FALSE	FALSE
SNORA75	ENSG00000206780.1	Control Genes	FALSE	FALSE	FALSE
RPS7P6	ENSG00000215278.4	Control Genes	FALSE	FALSE	FALSE
QDPR	ENSG00000151552.11	Control Genes	FALSE	TRUE	TRUE
CLRN2	ENSG00000249581.2	Control Genes	FALSE	FALSE	FALSE
NACAP5	ENSG00000249488.1	Control Genes	FALSE	FALSE	FALSE
AC006160.8	ENSG00000283219.1	Control Genes	FALSE	FALSE	FALSE
LAP3	ENSG00000002549.12	Control Genes	FALSE	FALSE	FALSE
AC006160.5	ENSG00000249502.1	Control Genes	FALSE	FALSE	FALSE
MED28	ENSG00000118579.12	Control Genes	FALSE	FALSE	FALSE
FAM184B	ENSG00000047662.4	Control Genes	FALSE	FALSE	FALSE
DCAF16	ENSG00000163257.10	Control Genes	FALSE	FALSE	FALSE
NCAPG	ENSG00000109805.9	Control Genes	FALSE	FALSE	FALSE
LCORL	ENSG00000178177.15	Control Genes	FALSE	FALSE	FALSE
KRT18P63	ENSG00000235413.3	Control Genes	FALSE	FALSE	FALSE
RP11-608B3.1	ENSG00000251048.1	Control Genes	FALSE	FALSE	FALSE
AC006840.1	ENSG00000279918.1	Control Genes	FALSE	FALSE	FALSE
RP11-3J1.1	ENSG00000248238.1	Control Genes	FALSE	FALSE	FALSE
RNA5SP157	ENSG00000251816.1	Control Genes	FALSE	FALSE	FALSE
RP11-84N19.1	ENSG00000279379.1	Control Genes	FALSE	FALSE	FALSE
RP11-608O21.1	ENSG00000248515.1	Control Genes	FALSE	FALSE	FALSE
RP11-94H6.1	ENSG00000249441.1	Control Genes	FALSE	FALSE	FALSE
RP13-585F24.1	ENSG00000241612.1	Control Genes	FALSE	FALSE	FALSE
RP11-339D20.1	ENSG00000250611.1	Control Genes	FALSE	FALSE	FALSE
SLIT2	ENSG00000145147.19	Control Genes	FALSE	FALSE	FALSE
SLIT2-IT1	ENSG00000248228.1	Control Genes	FALSE	FALSE	FALSE
MIR218-1	ENSG00000207732.1	Control Genes	FALSE	FALSE	FALSE
PACRGL	ENSG00000163138.18	Control Genes	FALSE	FALSE	FALSE
KCNIP4	ENSG00000185774.14	Control Genes	FALSE	FALSE	FALSE
RP11-362J17.1	ENSG00000272995.1	Control Genes	FALSE	FALSE	FALSE
RP11-120A1.1	ENSG00000250243.2	Control Genes	FALSE	FALSE	FALSE
MIR7978	ENSG00000283281.1	Control Genes	FALSE	FALSE	FALSE
RP11-556G22.3	ENSG00000250092.2	Control Genes	FALSE	FALSE	FALSE
RP11-556G22.1	ENSG00000242768.2	Control Genes	FALSE	FALSE	FALSE
RP11-556G22.2	ENSG00000248343.1	Control Genes	FALSE	FALSE	FALSE
KCNIP4-IT1	ENSG00000280650.1	Control Genes	FALSE	FALSE	FALSE
RP11-17E2.2	ENSG00000250039.3	Control Genes	FALSE	FALSE	FALSE
RNU6-420P	ENSG00000239001.1	Control Genes	FALSE	FALSE	FALSE
ADGRA3	ENSG00000152990.13	Control Genes	FALSE	FALSE	FALSE
RP11-10G12.1	ENSG00000244538.1	Control Genes	FALSE	FALSE	FALSE
RP11-10G12.2	ENSG00000251516.1	Control Genes	FALSE	FALSE	FALSE
GBA3	ENSG00000249948.6	Control Genes	FALSE	FALSE	FALSE
CDC42P6	ENSG00000237350.1	Control Genes	FALSE	FALSE	FALSE
RP11-412P11.1	ENSG00000248837.5	Control Genes	FALSE	FALSE	FALSE
RP11-552M14.1	ENSG00000249645.1	Control Genes	FALSE	FALSE	FALSE
RP11-453O5.1	ENSG00000249547.1	Control Genes	FALSE	FALSE	FALSE
RFPL4AP3	ENSG00000251220.2	Control Genes	FALSE	FALSE	FALSE
RP11-380P13.1	ENSG00000250137.1	Control Genes	FALSE	FALSE	FALSE
ERVH-1	ENSG00000251292.1	Control Genes	FALSE	FALSE	FALSE
PPARGC1A	ENSG00000109819.8	Control Genes	FALSE	FALSE	FALSE
RP13-497K6.1	ENSG00000249453.1	Control Genes	FALSE	FALSE	FALSE
DHX15	ENSG00000109606.12	Control Genes	FALSE	FALSE	FALSE
MIR573	ENSG00000207697.1	Control Genes	FALSE	FALSE	FALSE
RN7SL16P	ENSG00000243005.3	Control Genes	FALSE	FALSE	FALSE
ATP5LP3	ENSG00000249256.2	Control Genes	FALSE	FALSE	FALSE
RP11-496D24.2	ENSG00000261121.1	Control Genes	FALSE	FALSE	FALSE
AC006390.4	ENSG00000251638.1	Control Genes	FALSE	FALSE	FALSE
HNRNPA1P65	ENSG00000248444.1	Control Genes	FALSE	FALSE	FALSE
SOD3	ENSG00000109610.5	Control Genes	FALSE	FALSE	TRUE
CCDC149	ENSG00000181982.18	Control Genes	FALSE	FALSE	FALSE
LGI2	ENSG00000153012.11	Control Genes	FALSE	FALSE	FALSE
SEPSECS	ENSG00000109618.11	Control Genes	FALSE	TRUE	TRUE
SEPSECS-AS1	ENSG00000281501.1	Control Genes	FALSE	FALSE	FALSE
RP11-660M5.1	ENSG00000271172.1	Control Genes	FALSE	FALSE	FALSE
PI4K2B	ENSG00000038210.12	Control Genes	FALSE	FALSE	FALSE
U2	ENSG00000278135.1	Control Genes	FALSE	FALSE	FALSE
ZCCHC4	ENSG00000168228.14	Control Genes	FALSE	FALSE	FALSE
ANAPC4	ENSG00000053900.10	Control Genes	FALSE	FALSE	FALSE
RP11-206P5.1	ENSG00000249320.1	Control Genes	FALSE	FALSE	FALSE
RP11-206P5.2	ENSG00000248608.2	Control Genes	FALSE	FALSE	FALSE
RNU7-126P	ENSG00000238632.1	Control Genes	FALSE	FALSE	FALSE
RP11-302F12.3	ENSG00000248545.2	Control Genes	FALSE	FALSE	FALSE
RP11-302F12.2	ENSG00000228154.3	Control Genes	FALSE	FALSE	FALSE
SLC34A2	ENSG00000157765.11	Control Genes	FALSE	FALSE	TRUE
RPS29P11	ENSG00000242640.1	Control Genes	FALSE	FALSE	FALSE
RP11-302F12.4	ENSG00000249277.1	Control Genes	FALSE	FALSE	FALSE
MTND4P9	ENSG00000250050.1	Control Genes	FALSE	FALSE	FALSE
MTND4LP22	ENSG00000248133.1	Control Genes	FALSE	FALSE	FALSE
MTND3P5	ENSG00000251353.1	Control Genes	FALSE	FALSE	FALSE
MTCO3P44	ENSG00000248654.1	Control Genes	FALSE	FALSE	FALSE
SEL1L3	ENSG00000091490.10	Control Genes	FALSE	FALSE	FALSE
RP11-302F12.10	ENSG00000250541.1	Control Genes	FALSE	FALSE	FALSE
SMIM20	ENSG00000250317.8	Control Genes	FALSE	FALSE	FALSE
RP13-494C23.1	ENSG00000251009.2	Control Genes	FALSE	FALSE	FALSE
RP11-263J14.1	ENSG00000283314.1	Control Genes	FALSE	FALSE	FALSE
RP11-324H7.1	ENSG00000248452.2	Control Genes	FALSE	FALSE	FALSE
RBPJ	ENSG00000168214.20	NDD-Associated Genes	FALSE	TRUE	TRUE
CCKAR	ENSG00000163394.5	Control Genes	FALSE	FALSE	FALSE
TBC1D19	ENSG00000109680.10	Control Genes	FALSE	FALSE	FALSE
SNORD74	ENSG00000200999.1	Control Genes	FALSE	FALSE	FALSE
STIM2	ENSG00000109689.15	Control Genes	FALSE	FALSE	FALSE
RP11-293A21.1	ENSG00000240005.5	Control Genes	FALSE	FALSE	FALSE
RP11-293A21.2	ENSG00000248340.2	Control Genes	FALSE	FALSE	FALSE
RP11-415C15.1	ENSG00000251080.1	Control Genes	FALSE	FALSE	FALSE
AC024132.1	ENSG00000205830.1	Control Genes	FALSE	FALSE	FALSE
RP11-415C15.2	ENSG00000249699.1	Control Genes	FALSE	FALSE	FALSE
Y_RNA	ENSG00000222206.1	Control Genes	FALSE	FALSE	FALSE
RP11-415C15.3	ENSG00000251325.1	Control Genes	FALSE	FALSE	FALSE
IGBP1P5	ENSG00000250858.1	Control Genes	FALSE	FALSE	FALSE
AC007106.1	ENSG00000251410.1	Control Genes	FALSE	FALSE	FALSE
RP11-180C1.1	ENSG00000250038.5	Control Genes	FALSE	FALSE	FALSE
RP11-123O22.1	ENSG00000250064.1	Control Genes	FALSE	FALSE	FALSE
RN7SL101P	ENSG00000243548.3	Control Genes	FALSE	FALSE	FALSE
MIR4275	ENSG00000283275.1	Control Genes	FALSE	FALSE	FALSE
MESTP3	ENSG00000250927.1	Control Genes	FALSE	FALSE	FALSE
RP11-292B1.2	ENSG00000250190.1	Control Genes	FALSE	FALSE	FALSE
RP11-769N22.2	ENSG00000276507.1	Control Genes	FALSE	FALSE	FALSE
RP11-769N22.1	ENSG00000249228.1	Control Genes	FALSE	FALSE	FALSE
RP11-472K22.1	ENSG00000248176.1	Control Genes	FALSE	FALSE	FALSE
RP11-472K22.2	ENSG00000248338.1	Control Genes	FALSE	FALSE	FALSE
RP11-68D16.1	ENSG00000251373.1	Control Genes	FALSE	FALSE	FALSE
RP11-68D16.2	ENSG00000251113.2	Control Genes	FALSE	FALSE	FALSE
U6	ENSG00000283666.1	Control Genes	FALSE	FALSE	FALSE
EEF1A1P21	ENSG00000249542.2	Control Genes	FALSE	FALSE	FALSE
RP11-390C19.1	ENSG00000249564.1	Control Genes	FALSE	FALSE	FALSE
RPS3AP17	ENSG00000244031.3	Control Genes	FALSE	FALSE	FALSE
RP11-174E22.2	ENSG00000248281.1	Control Genes	FALSE	FALSE	FALSE
PCDH7	ENSG00000169851.15	Control Genes	FALSE	FALSE	FALSE
RP11-619J20.1	ENSG00000249678.1	Control Genes	FALSE	FALSE	FALSE
MTCYBP43	ENSG00000250624.1	Control Genes	FALSE	FALSE	FALSE
RP11-617I14.1	ENSG00000251182.1	Control Genes	FALSE	FALSE	FALSE
RP11-315A17.1	ENSG00000251434.1	Control Genes	FALSE	FALSE	FALSE
RP11-665I14.1	ENSG00000249882.1	Control Genes	FALSE	FALSE	FALSE
RP11-734I18.1	ENSG00000251129.1	Control Genes	FALSE	FALSE	FALSE
RP11-240A16.1	ENSG00000251329.1	Control Genes	FALSE	FALSE	FALSE
RP11-141P6.1	ENSG00000250076.1	Control Genes	FALSE	FALSE	FALSE
RP11-638O6.1	ENSG00000249452.2	Control Genes	FALSE	FALSE	FALSE
RP11-802H3.1	ENSG00000249766.1	Control Genes	FALSE	FALSE	FALSE
RP11-802H3.2	ENSG00000248417.1	Control Genes	FALSE	FALSE	FALSE
RP11-79E3.3	ENSG00000250954.5	Control Genes	FALSE	FALSE	FALSE
RP11-79E3.2	ENSG00000250723.5	Control Genes	FALSE	FALSE	FALSE
RP11-79E3.1	ENSG00000239983.1	Control Genes	FALSE	FALSE	FALSE
RP11-548L20.1	ENSG00000248685.5	Control Genes	FALSE	FALSE	FALSE
RP11-725M22.1	ENSG00000250597.5	Control Genes	FALSE	FALSE	FALSE
RP11-768G3.1	ENSG00000275250.1	Control Genes	FALSE	FALSE	FALSE
snoU13	ENSG00000238694.1	Control Genes	FALSE	FALSE	FALSE
SEC63P2	ENSG00000250416.2	Control Genes	FALSE	FALSE	FALSE
RNU6-573P	ENSG00000206665.1	Control Genes	FALSE	FALSE	FALSE
ARAP2	ENSG00000047365.11	Control Genes	FALSE	FALSE	FALSE
RP11-640B6.1	ENSG00000248466.1	Control Genes	FALSE	FALSE	FALSE
RP11-431M7.3	ENSG00000247193.2	Control Genes	FALSE	FALSE	FALSE
DTHD1	ENSG00000197057.9	Control Genes	FALSE	FALSE	FALSE
RP11-431M7.2	ENSG00000251438.1	Control Genes	FALSE	FALSE	FALSE
MIR1255B1	ENSG00000283207.1	Control Genes	FALSE	FALSE	FALSE
RP11-722M1.1	ENSG00000248215.5	Control Genes	FALSE	FALSE	FALSE
RP11-698E18.1	ENSG00000251588.2	Control Genes	FALSE	FALSE	FALSE
RP11-103J17.2	ENSG00000261761.3	Control Genes	FALSE	FALSE	FALSE
RP11-103J17.1	ENSG00000247810.6	Control Genes	FALSE	FALSE	FALSE
MIR4801	ENSG00000264319.1	Control Genes	FALSE	FALSE	FALSE
NWD2	ENSG00000174145.7	Control Genes	FALSE	FALSE	FALSE
C4orf19	ENSG00000154274.14	Control Genes	FALSE	FALSE	FALSE
RP11-36B15.1	ENSG00000248936.1	Control Genes	FALSE	FALSE	FALSE
RELL1	ENSG00000181826.9	Control Genes	FALSE	FALSE	FALSE
Y_RNA	ENSG00000207075.1	Control Genes	FALSE	FALSE	FALSE
RP11-9D8.1	ENSG00000239532.1	Control Genes	FALSE	FALSE	FALSE
PGM2	ENSG00000169299.13	Control Genes	FALSE	FALSE	FALSE
RP11-177C12.5	ENSG00000279386.1	Control Genes	FALSE	FALSE	FALSE
RP11-177C12.1	ENSG00000249863.2	Control Genes	FALSE	FALSE	FALSE
TBC1D1	ENSG00000065882.15	Control Genes	FALSE	FALSE	FALSE
PTTG2	ENSG00000250254.1	Control Genes	FALSE	FALSE	FALSE
RP11-177C12.4	ENSG00000251332.1	Control Genes	FALSE	FALSE	FALSE
MRPS33P2	ENSG00000249649.1	Control Genes	FALSE	FALSE	FALSE
RP11-600L4.1	ENSG00000251642.1	Control Genes	FALSE	FALSE	FALSE
RP11-83C7.1	ENSG00000248227.1	Control Genes	FALSE	FALSE	FALSE
RP11-83C7.3	ENSG00000280015.1	Control Genes	FALSE	FALSE	FALSE
LINC01258	ENSG00000249534.1	Control Genes	FALSE	FALSE	FALSE
LINC01259	ENSG00000249667.1	Control Genes	FALSE	FALSE	FALSE
RP11-213G21.2	ENSG00000251635.1	Control Genes	FALSE	FALSE	FALSE
KLF3-AS1	ENSG00000231160.9	Control Genes	FALSE	FALSE	FALSE
RP11-617D20.2	ENSG00000271958.1	Control Genes	FALSE	FALSE	FALSE
KLF3	ENSG00000109787.12	Control Genes	FALSE	FALSE	FALSE
RNA5SP158	ENSG00000222230.1	Control Genes	FALSE	FALSE	FALSE
TLR10	ENSG00000174123.10	Control Genes	FALSE	FALSE	FALSE
TLR1	ENSG00000174125.7	Control Genes	FALSE	FALSE	TRUE
TLR6	ENSG00000174130.12	Control Genes	FALSE	FALSE	FALSE
FAM114A1	ENSG00000197712.11	Control Genes	FALSE	FALSE	FALSE
MIR574	ENSG00000207944.1	Control Genes	FALSE	FALSE	FALSE
TMEM156	ENSG00000121895.7	Control Genes	FALSE	FALSE	FALSE
KLHL5	ENSG00000109790.16	Control Genes	FALSE	FALSE	FALSE
RP11-360F5.1	ENSG00000249207.1	Control Genes	FALSE	FALSE	FALSE
RP11-360F5.3	ENSG00000249685.1	Control Genes	FALSE	FALSE	FALSE
WDR19	ENSG00000157796.17	Control Genes	FALSE	TRUE	TRUE
RFC1	ENSG00000035928.15	Control Genes	FALSE	FALSE	TRUE
RNU6-32P	ENSG00000206675.1	Control Genes	FALSE	FALSE	FALSE
RNU6-887P	ENSG00000222592.1	Control Genes	FALSE	FALSE	FALSE
KLB	ENSG00000134962.6	Control Genes	FALSE	FALSE	FALSE
MIR5591	ENSG00000264621.1	Control Genes	FALSE	FALSE	FALSE
Y_RNA	ENSG00000238797.1	Control Genes	FALSE	FALSE	FALSE
RPL9	ENSG00000163682.15	Control Genes	FALSE	FALSE	FALSE
LIAS	ENSG00000121897.14	Control Genes	FALSE	TRUE	TRUE
RP11-472B18.1	ENSG00000224097.5	Control Genes	FALSE	FALSE	FALSE
UGDH	ENSG00000109814.11	Control Genes	FALSE	FALSE	TRUE
UGDH-AS1	ENSG00000249348.1	Control Genes	FALSE	FALSE	FALSE
SMIM14	ENSG00000163683.11	Control Genes	FALSE	FALSE	FALSE
RNU7-11P	ENSG00000252796.1	Control Genes	FALSE	FALSE	FALSE
RP11-539G18.3	ENSG00000255458.5	Control Genes	FALSE	FALSE	FALSE
UBE2K	ENSG00000078140.13	Control Genes	FALSE	FALSE	FALSE
Y_RNA	ENSG00000252975.1	Control Genes	FALSE	FALSE	FALSE
RP11-539G18.1	ENSG00000249019.2	Control Genes	FALSE	FALSE	FALSE
RN7SL558P	ENSG00000243260.3	Control Genes	FALSE	FALSE	FALSE
ZBTB12BP	ENSG00000180610.10	Control Genes	FALSE	FALSE	FALSE
PDS5A	ENSG00000121892.14	Control Genes	FALSE	FALSE	FALSE
ELOCP33	ENSG00000271278.1	Control Genes	FALSE	FALSE	FALSE
RNA5SP159	ENSG00000252970.1	Control Genes	FALSE	FALSE	FALSE
RP11-333E13.2	ENSG00000250568.1	Control Genes	FALSE	FALSE	FALSE
PABPC1P1	ENSG00000231707.4	Control Genes	FALSE	FALSE	FALSE
KRT18P25	ENSG00000249064.1	Control Genes	FALSE	FALSE	FALSE
RP11-333E13.4	ENSG00000205794.4	Control Genes	FALSE	FALSE	FALSE
N4BP2	ENSG00000078177.13	Control Genes	FALSE	FALSE	FALSE
RNU6-1112P	ENSG00000200455.1	Control Genes	FALSE	FALSE	FALSE
SNORA51	ENSG00000201863.1	Control Genes	FALSE	FALSE	FALSE
RP11-395I6.1	ENSG00000248977.1	Control Genes	FALSE	FALSE	FALSE
RP11-395I6.3	ENSG00000260296.1	Control Genes	FALSE	FALSE	FALSE
RHOH	ENSG00000168421.12	Control Genes	FALSE	FALSE	TRUE
RP11-395I6.2	ENSG00000250338.1	Control Genes	FALSE	FALSE	FALSE
AC195454.1	ENSG00000249241.1	Control Genes	FALSE	FALSE	FALSE
CHRNA9	ENSG00000174343.5	Control Genes	FALSE	FALSE	FALSE
RNU7-74P	ENSG00000239010.1	Control Genes	FALSE	FALSE	FALSE
RBM47	ENSG00000163694.14	Control Genes	FALSE	FALSE	FALSE
RP11-588L15.2	ENSG00000250893.1	Control Genes	FALSE	FALSE	FALSE
RP11-588L15.1	ENSG00000242197.2	Control Genes	FALSE	FALSE	FALSE
MIR4802	ENSG00000263642.1	Control Genes	FALSE	FALSE	FALSE
NSUN7	ENSG00000179299.16	Control Genes	FALSE	FALSE	FALSE
ARL4AP2	ENSG00000248780.1	Control Genes	FALSE	FALSE	FALSE
APBB2	ENSG00000163697.16	Control Genes	FALSE	FALSE	FALSE
RP11-632F7.3	ENSG00000250906.1	Control Genes	FALSE	FALSE	FALSE
Y_RNA	ENSG00000207195.1	Control Genes	FALSE	FALSE	FALSE
RNA5SP160	ENSG00000201736.1	Control Genes	FALSE	FALSE	FALSE
RNU6-836P	ENSG00000199790.1	Control Genes	FALSE	FALSE	FALSE
RNU6-1195P	ENSG00000207198.1	Control Genes	FALSE	FALSE	FALSE
UCHL1-AS1	ENSG00000251173.1	Control Genes	FALSE	FALSE	FALSE
UCHL1	ENSG00000154277.12	Control Genes	FALSE	FALSE	TRUE
Y_RNA	ENSG00000207481.1	Control Genes	FALSE	FALSE	FALSE
LIMCH1	ENSG00000064042.17	Control Genes	FALSE	FALSE	FALSE
RPL12P20	ENSG00000239627.3	Control Genes	FALSE	FALSE	FALSE
RP11-227F19.5	ENSG00000249216.1	Control Genes	FALSE	FALSE	FALSE
OR5M14P	ENSG00000249081.1	Control Genes	FALSE	FALSE	FALSE
PHOX2B	ENSG00000109132.6	NDD-Associated Genes	FALSE	TRUE	TRUE
RP11-227F19.1	ENSG00000250467.1	Control Genes	FALSE	FALSE	FALSE
RP11-227F19.2	ENSG00000249122.1	Control Genes	FALSE	FALSE	FALSE
RNU1-49P	ENSG00000200338.1	Control Genes	FALSE	FALSE	FALSE
HMGB1P28	ENSG00000249745.1	Control Genes	FALSE	FALSE	FALSE
LINC00682	ENSG00000245870.3	Control Genes	FALSE	FALSE	FALSE
RP11-457P14.5	ENSG00000249771.1	Control Genes	FALSE	FALSE	FALSE
RP11-457P14.6	ENSG00000249887.1	Control Genes	FALSE	FALSE	FALSE
TMEM33	ENSG00000109133.12	Control Genes	FALSE	FALSE	FALSE
DCAF4L1	ENSG00000182308.6	Control Genes	FALSE	FALSE	FALSE
RP11-814H16.2	ENSG00000272862.1	Control Genes	FALSE	FALSE	FALSE
SLC30A9	ENSG00000014824.13	Control Genes	FALSE	FALSE	TRUE
ATP1B1P1	ENSG00000249212.1	Control Genes	FALSE	FALSE	FALSE
BEND4	ENSG00000188848.15	Control Genes	FALSE	FALSE	FALSE
RP11-63A11.1	ENSG00000250781.1	Control Genes	FALSE	FALSE	FALSE
SHISA3	ENSG00000178343.4	Control Genes	FALSE	FALSE	FALSE
ATP8A1	ENSG00000124406.16	Control Genes	FALSE	FALSE	FALSE
RPS7P7	ENSG00000240167.1	Control Genes	FALSE	FALSE	FALSE
CCNL2P1	ENSG00000248283.2	Control Genes	FALSE	FALSE	FALSE
RP11-109E24.2	ENSG00000260519.1	Control Genes	FALSE	FALSE	FALSE
RP11-109E24.1	ENSG00000251517.1	Control Genes	FALSE	FALSE	FALSE
RN7SKP82	ENSG00000252595.1	Control Genes	FALSE	FALSE	FALSE
GRXCR1	ENSG00000215203.2	Control Genes	FALSE	FALSE	TRUE
RP11-395F4.1	ENSG00000248939.1	Control Genes	FALSE	FALSE	FALSE
RP11-1E6.1	ENSG00000250657.1	Control Genes	FALSE	FALSE	FALSE
RP11-324J13.3	ENSG00000277096.1	Control Genes	FALSE	FALSE	FALSE
RP11-324J13.1	ENSG00000213851.3	Control Genes	FALSE	FALSE	FALSE
RP11-324J13.2	ENSG00000248143.1	Control Genes	FALSE	FALSE	FALSE
RP11-466J24.1	ENSG00000251501.1	Control Genes	FALSE	FALSE	FALSE
RN7SL691P	ENSG00000239464.3	Control Genes	FALSE	FALSE	FALSE
RN7SL193P	ENSG00000239679.3	Control Genes	FALSE	FALSE	FALSE
NDUFB4P12	ENSG00000124399.4	Control Genes	FALSE	FALSE	FALSE
RP11-663P9.1	ENSG00000250863.1	Control Genes	FALSE	FALSE	FALSE
LVCAT1	ENSG00000251350.1	Control Genes	FALSE	FALSE	FALSE
KCTD8	ENSG00000183783.6	Control Genes	FALSE	FALSE	FALSE
RP11-500G9.1	ENSG00000251159.1	Control Genes	FALSE	FALSE	FALSE
YIPF7	ENSG00000177752.14	Control Genes	FALSE	FALSE	FALSE
GUF1	ENSG00000151806.13	Control Genes	FALSE	FALSE	TRUE
GNPDA2	ENSG00000163281.11	Control Genes	FALSE	FALSE	FALSE
RP11-700J17.1	ENSG00000273369.1	Control Genes	FALSE	FALSE	FALSE
RP11-55C6.1	ENSG00000249729.2	Control Genes	FALSE	FALSE	FALSE
PRDX4P1	ENSG00000248987.2	Control Genes	FALSE	FALSE	FALSE
RP11-362I1.2	ENSG00000275959.1	Control Genes	FALSE	FALSE	FALSE
RP11-362I1.1	ENSG00000248744.1	Control Genes	FALSE	FALSE	FALSE
THAP12P9	ENSG00000248320.1	Control Genes	FALSE	FALSE	FALSE
RP11-270L13.1	ENSG00000224560.3	Control Genes	FALSE	FALSE	FALSE
RNU6-931P	ENSG00000200720.1	Control Genes	FALSE	FALSE	FALSE
RN7SKP199	ENSG00000222257.1	Control Genes	FALSE	FALSE	FALSE
GABRG1	ENSG00000163285.7	Control Genes	FALSE	FALSE	FALSE
RP11-320H14.1	ENSG00000260878.1	Control Genes	FALSE	FALSE	FALSE
GABRA2	ENSG00000151834.15	Control Genes	FALSE	FALSE	TRUE
RP11-436F23.1	ENSG00000249330.1	Control Genes	FALSE	FALSE	FALSE
RNU6-412P	ENSG00000252243.1	Control Genes	FALSE	FALSE	FALSE
RAC1P2	ENSG00000249936.3	Control Genes	FALSE	FALSE	FALSE
COX7B2	ENSG00000170516.16	Control Genes	FALSE	FALSE	FALSE
GABRA4	ENSG00000109158.10	Control Genes	FALSE	FALSE	FALSE
GABRB1	ENSG00000163288.13	NDD-Associated Genes	FALSE	FALSE	TRUE
RP11-731J8.2	ENSG00000260918.1	Control Genes	FALSE	FALSE	FALSE
COMMD8	ENSG00000169019.10	Control Genes	FALSE	FALSE	FALSE
RP11-731J8.3	ENSG00000282904.1	Control Genes	FALSE	FALSE	FALSE
ATP10D	ENSG00000145246.13	Control Genes	FALSE	FALSE	FALSE
RP11-731J8.1	ENSG00000242431.2	Control Genes	FALSE	FALSE	FALSE
AC092597.3	ENSG00000248254.1	Control Genes	FALSE	FALSE	FALSE
CORIN	ENSG00000145244.11	Control Genes	FALSE	FALSE	TRUE
MIR8053	ENSG00000277388.1	Control Genes	FALSE	FALSE	FALSE
RP11-100N21.1	ENSG00000242262.1	Control Genes	FALSE	FALSE	FALSE
RP11-121C2.3	ENSG00000282917.1	Control Genes	FALSE	FALSE	FALSE
RP11-121C2.2	ENSG00000259959.1	Control Genes	FALSE	FALSE	FALSE
NFXL1	ENSG00000170448.11	Control Genes	FALSE	FALSE	FALSE
NIPAL1	ENSG00000163293.11	Control Genes	FALSE	FALSE	FALSE
CNGA1	ENSG00000198515.13	Control Genes	TRUE	FALSE	TRUE
TXK	ENSG00000074966.10	Control Genes	FALSE	FALSE	FALSE
RNU6-838P	ENSG00000200269.1	Control Genes	FALSE	FALSE	FALSE
U6	ENSG00000283499.1	Control Genes	FALSE	FALSE	FALSE
TEC	ENSG00000135605.12	Control Genes	FALSE	FALSE	TRUE
Y_RNA	ENSG00000202014.1	Control Genes	FALSE	FALSE	FALSE
SLAIN2	ENSG00000109171.14	Control Genes	FALSE	FALSE	FALSE
SLC10A4	ENSG00000145248.6	Control Genes	FALSE	FALSE	FALSE
ZAR1	ENSG00000182223.7	Control Genes	FALSE	FALSE	FALSE
FRYL	ENSG00000075539.13	Control Genes	FALSE	FALSE	FALSE
RNU5E-3P	ENSG00000251722.1	Control Genes	FALSE	FALSE	FALSE
OCIAD1	ENSG00000109180.14	Control Genes	FALSE	FALSE	FALSE
OCIAD1-AS1	ENSG00000248256.1	Control Genes	FALSE	FALSE	FALSE
OCIAD2	ENSG00000145247.11	Control Genes	FALSE	FALSE	FALSE
RNU6-158P	ENSG00000252913.1	Control Genes	FALSE	FALSE	FALSE
RP11-317G22.2	ENSG00000251334.2	Control Genes	FALSE	FALSE	FALSE
CWH43	ENSG00000109182.11	Control Genes	FALSE	FALSE	FALSE
TPI1P4	ENSG00000225455.3	Control Genes	FALSE	FALSE	FALSE
RP11-1281K21.2	ENSG00000249828.2	Control Genes	FALSE	FALSE	FALSE
RP11-1281K21.3	ENSG00000249079.1	Control Genes	FALSE	FALSE	FALSE
RP11-1281K21.8	ENSG00000280043.1	Control Genes	FALSE	FALSE	FALSE
SNX18P23	ENSG00000250016.2	Control Genes	FALSE	FALSE	FALSE
RP11-1281K21.1	ENSG00000237961.4	Control Genes	FALSE	FALSE	FALSE
MTCO3P39	ENSG00000268736.1	Control Genes	FALSE	FALSE	FALSE
MTND3P22	ENSG00000248946.2	Control Genes	FALSE	FALSE	FALSE
RP11-241F15.1	ENSG00000248583.1	Control Genes	FALSE	FALSE	FALSE
ANKRD20A17P	ENSG00000251056.1	Control Genes	FALSE	FALSE	FALSE
RP11-241F15.3	ENSG00000250769.2	Control Genes	FALSE	FALSE	FALSE
RP11-241F15.5	ENSG00000248532.2	Control Genes	FALSE	FALSE	FALSE
RP11-1281K21.9	ENSG00000269848.1	Control Genes	FALSE	FALSE	FALSE
RP11-1281K21.10	ENSG00000268967.1	Control Genes	FALSE	FALSE	FALSE
MTCO3P42	ENSG00000268391.1	Control Genes	FALSE	FALSE	FALSE
RP11-241F15.7	ENSG00000232471.3	Control Genes	FALSE	FALSE	FALSE
RP11-241F15.9	ENSG00000251630.1	Control Genes	FALSE	FALSE	FALSE
SNX18P24	ENSG00000251539.1	Control Genes	FALSE	FALSE	FALSE
RP11-241F15.10	ENSG00000250753.2	Control Genes	FALSE	FALSE	FALSE
SNX18P25	ENSG00000249337.2	Control Genes	FALSE	FALSE	FALSE
DCUN1D4	ENSG00000109184.14	Control Genes	FALSE	FALSE	FALSE
DUTP7	ENSG00000250473.1	Control Genes	FALSE	FALSE	FALSE
RP11-365H22.2	ENSG00000272576.1	Control Genes	FALSE	FALSE	FALSE
RP11-61F5.1	ENSG00000243929.1	Control Genes	FALSE	FALSE	FALSE
LRRC66	ENSG00000188993.3	Control Genes	FALSE	FALSE	FALSE
SGCB	ENSG00000163069.12	Control Genes	FALSE	FALSE	TRUE
RP11-535C7.1	ENSG00000251040.1	Control Genes	FALSE	FALSE	FALSE
SPATA18	ENSG00000163071.10	Control Genes	FALSE	FALSE	FALSE
RP11-588F10.1	ENSG00000251286.2	Control Genes	FALSE	FALSE	FALSE
RNU6-1252P	ENSG00000199924.1	Control Genes	FALSE	FALSE	FALSE
USP46	ENSG00000109189.12	Control Genes	FALSE	FALSE	FALSE
USP46-AS1	ENSG00000248866.1	Control Genes	FALSE	FALSE	FALSE
RP11-177B4.2	ENSG00000260120.1	Control Genes	FALSE	FALSE	FALSE
DANCR	ENSG00000226950.6	Control Genes	FALSE	FALSE	FALSE
MIR4449	ENSG00000264585.1	Control Genes	FALSE	FALSE	FALSE
SNORA26	ENSG00000212588.1	Control Genes	FALSE	FALSE	FALSE
RP11-177B4.1	ENSG00000248375.1	Control Genes	FALSE	FALSE	FALSE
ERVMER34-1	ENSG00000226887.7	Control Genes	FALSE	FALSE	FALSE
SNORA26	ENSG00000212490.1	Control Genes	FALSE	FALSE	FALSE
Y_RNA	ENSG00000199901.1	Control Genes	FALSE	FALSE	FALSE
LINC01618	ENSG00000250302.1	Control Genes	FALSE	FALSE	FALSE
RASL11B	ENSG00000128045.6	Control Genes	FALSE	FALSE	FALSE
SCFD2	ENSG00000184178.15	Control Genes	FALSE	FALSE	FALSE
RP11-752D24.2	ENSG00000248115.1	Control Genes	FALSE	FALSE	FALSE
RNU6-310P	ENSG00000207385.1	Control Genes	FALSE	FALSE	FALSE
FIP1L1	ENSG00000145216.15	Control Genes	FALSE	FALSE	FALSE
LNX1	ENSG00000072201.13	Control Genes	FALSE	FALSE	FALSE
LNX1-AS1	ENSG00000250930.5	Control Genes	FALSE	FALSE	FALSE
RP11-18M17.1	ENSG00000173966.7	Control Genes	FALSE	FALSE	FALSE
LNX1-AS2	ENSG00000248494.1	Control Genes	FALSE	FALSE	FALSE
RP11-317M11.1	ENSG00000249341.1	Control Genes	FALSE	FALSE	FALSE
RP11-89B16.1	ENSG00000249706.1	Control Genes	FALSE	FALSE	FALSE
RP11-89B16.2	ENSG00000250815.1	Control Genes	FALSE	FALSE	FALSE
RPL21P44	ENSG00000229585.4	Control Genes	FALSE	FALSE	FALSE
RP11-571I18.4	ENSG00000272650.1	Control Genes	FALSE	FALSE	FALSE
CHIC2	ENSG00000109220.10	Control Genes	FALSE	FALSE	TRUE
RP11-571I18.5	ENSG00000269506.2	Control Genes	FALSE	FALSE	FALSE
RP11-571I18.2	ENSG00000251105.1	Control Genes	FALSE	FALSE	FALSE
MORF4L2P1	ENSG00000250147.1	Control Genes	FALSE	FALSE	FALSE
GSX2	ENSG00000180613.10	Control Genes	FALSE	FALSE	TRUE
RPL22P13	ENSG00000242670.1	Control Genes	FALSE	FALSE	FALSE
PDGFRA	ENSG00000134853.11	Control Genes	FALSE	FALSE	TRUE
RP11-231C18.1	ENSG00000248184.1	Control Genes	FALSE	FALSE	FALSE
RP11-231C18.2	ENSG00000248518.1	Control Genes	FALSE	FALSE	FALSE
RP11-545H22.1	ENSG00000251264.1	Control Genes	FALSE	FALSE	FALSE
AC006552.1	ENSG00000250456.1	Control Genes	FALSE	FALSE	FALSE
KIT	ENSG00000157404.15	NDD-Associated Genes	FALSE	TRUE	TRUE
RP11-273B19.2	ENSG00000249727.1	Control Genes	FALSE	FALSE	FALSE
RP11-273B19.1	ENSG00000251256.1	Control Genes	FALSE	FALSE	FALSE
RP11-463H12.2	ENSG00000248317.1	Control Genes	FALSE	FALSE	FALSE
RPL38P3	ENSG00000244422.3	Control Genes	FALSE	FALSE	FALSE
RNU6-410P	ENSG00000252815.1	Control Genes	FALSE	FALSE	FALSE
RP11-530I17.1	ENSG00000250646.1	Control Genes	FALSE	FALSE	FALSE
RN7SL424P	ENSG00000244034.3	Control Genes	FALSE	FALSE	FALSE
KDR	ENSG00000128052.8	Control Genes	FALSE	FALSE	TRUE
RN7SL822P	ENSG00000239545.3	Control Genes	FALSE	FALSE	FALSE
RP11-530I17.2	ENSG00000250812.2	Control Genes	FALSE	FALSE	FALSE
RNU6-746P	ENSG00000206839.1	Control Genes	FALSE	FALSE	FALSE
LRRC34P2	ENSG00000250464.1	Control Genes	FALSE	FALSE	FALSE
SRD5A3	ENSG00000128039.10	Control Genes	FALSE	TRUE	TRUE
FCF1P8	ENSG00000251111.2	Control Genes	FALSE	FALSE	FALSE
SRD5A3-AS1	ENSG00000249700.8	Control Genes	FALSE	FALSE	FALSE
RP11-177J6.1	ENSG00000273257.1	Control Genes	FALSE	FALSE	FALSE
TMEM165	ENSG00000134851.12	Control Genes	FALSE	TRUE	TRUE
Y_RNA	ENSG00000239040.1	Control Genes	FALSE	FALSE	FALSE
CLOCK	ENSG00000134852.14	Control Genes	FALSE	FALSE	FALSE
Y_RNA	ENSG00000238585.1	Control Genes	FALSE	FALSE	FALSE
RN7SKP30	ENSG00000223305.1	Control Genes	FALSE	FALSE	FALSE
RP11-528I4.2	ENSG00000272969.1	Control Genes	FALSE	FALSE	FALSE
PDCL2	ENSG00000163440.11	Control Genes	FALSE	FALSE	FALSE
NMU	ENSG00000109255.11	Control Genes	FALSE	FALSE	FALSE
RNU6-276P	ENSG00000251923.1	Control Genes	FALSE	FALSE	FALSE
RP11-345F18.1	ENSG00000250821.2	Control Genes	FALSE	FALSE	FALSE
EXOC1	ENSG00000090989.17	Control Genes	FALSE	FALSE	FALSE
RNU6-652P	ENSG00000202358.1	Control Genes	FALSE	FALSE	FALSE
CEP135	ENSG00000174799.10	Control Genes	FALSE	TRUE	TRUE
KIAA1211	ENSG00000109265.13	Control Genes	FALSE	FALSE	FALSE
RNA5SP161	ENSG00000200741.1	Control Genes	FALSE	FALSE	FALSE
RNU6-197P	ENSG00000252489.1	Control Genes	FALSE	FALSE	FALSE
MRPL22P1	ENSG00000250324.2	Control Genes	FALSE	FALSE	FALSE
AASDH	ENSG00000157426.13	Control Genes	FALSE	FALSE	FALSE
RPL7AP31	ENSG00000242083.2	Control Genes	FALSE	FALSE	FALSE
RP11-646I6.5	ENSG00000269921.1	Control Genes	FALSE	FALSE	FALSE
PPAT	ENSG00000128059.8	Control Genes	FALSE	FALSE	FALSE
RP11-646I6.6	ENSG00000270147.1	Control Genes	FALSE	FALSE	FALSE
RP11-646I6.3	ENSG00000283156.1	Control Genes	FALSE	FALSE	FALSE
PAICS	ENSG00000128050.8	Control Genes	FALSE	FALSE	FALSE
SRP72	ENSG00000174780.15	Control Genes	FALSE	FALSE	TRUE
ARL9	ENSG00000196503.3	Control Genes	FALSE	FALSE	FALSE
THEGL	ENSG00000249693.2	Control Genes	FALSE	FALSE	FALSE
GLDCP1	ENSG00000248590.2	Control Genes	FALSE	FALSE	FALSE
HOPX	ENSG00000171476.21	Control Genes	FALSE	FALSE	FALSE
RP11-630A13.4	ENSG00000280285.1	Control Genes	FALSE	FALSE	FALSE
RPL17P20	ENSG00000241250.1	Control Genes	FALSE	FALSE	FALSE
RP11-533F5.2	ENSG00000227040.4	Control Genes	FALSE	FALSE	FALSE
RN7SL492P	ENSG00000240545.3	Control Genes	FALSE	FALSE	FALSE
RN7SL357P	ENSG00000265894.2	Control Genes	FALSE	FALSE	FALSE
SPINK2	ENSG00000128040.10	Control Genes	FALSE	FALSE	TRUE
Metazoa_SRP	ENSG00000278226.1	Control Genes	FALSE	FALSE	FALSE
Y_RNA	ENSG00000251799.1	Control Genes	FALSE	FALSE	FALSE
REST	ENSG00000084093.16	Control Genes	FALSE	FALSE	TRUE
RP11-738E22.3	ENSG00000269949.1	Control Genes	FALSE	FALSE	FALSE
NOA1	ENSG00000084092.6	Control Genes	FALSE	FALSE	FALSE
POLR2B	ENSG00000047315.15	Control Genes	FALSE	FALSE	FALSE
RNU6-998P	ENSG00000251703.1	Control Genes	FALSE	FALSE	FALSE
IGFBP7	ENSG00000163453.11	Control Genes	FALSE	TRUE	TRUE
UBE2CP3	ENSG00000250384.1	Control Genes	FALSE	FALSE	FALSE
IGFBP7-AS1	ENSG00000245067.6	Control Genes	FALSE	FALSE	FALSE
RP11-300M6.1	ENSG00000250192.1	Control Genes	FALSE	FALSE	FALSE
RPS26P24	ENSG00000243920.2	Control Genes	FALSE	FALSE	FALSE
RP11-319E12.1	ENSG00000248505.1	Control Genes	FALSE	FALSE	FALSE
RP11-319E12.2	ENSG00000251459.1	Control Genes	FALSE	FALSE	FALSE
RP11-685F15.1	ENSG00000251049.2	Control Genes	FALSE	FALSE	FALSE
RP11-4O3.1	ENSG00000250333.1	Control Genes	FALSE	FALSE	FALSE
RP11-4O3.2	ENSG00000249831.2	Control Genes	FALSE	FALSE	FALSE
SRIP1	ENSG00000248660.1	Control Genes	FALSE	FALSE	FALSE
RP11-25L5.2	ENSG00000249105.2	Control Genes	FALSE	FALSE	FALSE
RP11-577G20.1	ENSG00000250340.1	Control Genes	FALSE	FALSE	FALSE
RP11-577G20.2	ENSG00000250078.1	Control Genes	FALSE	FALSE	FALSE
RP11-506N2.1	ENSG00000251339.5	Control Genes	FALSE	FALSE	FALSE
RP11-340A13.2	ENSG00000251266.1	Control Genes	FALSE	FALSE	FALSE
RP11-340A13.1	ENSG00000249382.2	Control Genes	FALSE	FALSE	FALSE
RP11-340A13.3	ENSG00000250375.2	Control Genes	FALSE	FALSE	FALSE
RP11-622J8.1	ENSG00000249111.1	Control Genes	FALSE	FALSE	FALSE
Y_RNA	ENSG00000199780.1	Control Genes	FALSE	FALSE	FALSE
RP11-725D20.1	ENSG00000249392.1	Control Genes	FALSE	FALSE	FALSE
RP11-525J21.1	ENSG00000249892.1	Control Genes	FALSE	FALSE	FALSE
Y_RNA	ENSG00000201676.1	Control Genes	FALSE	FALSE	FALSE
RNU6-1325P	ENSG00000201775.1	Control Genes	FALSE	FALSE	FALSE
RP11-284H12.1	ENSG00000283043.1	Control Genes	FALSE	FALSE	FALSE
RP11-593F5.2	ENSG00000249066.1	Control Genes	FALSE	FALSE	FALSE
RP11-593F5.1	ENSG00000248237.2	Control Genes	FALSE	FALSE	FALSE
MIR548AG1	ENSG00000265829.1	Control Genes	FALSE	FALSE	FALSE
RP11-16N2.1	ENSG00000240152.2	Control Genes	FALSE	FALSE	FALSE
ADGRL3	ENSG00000150471.16	Control Genes	FALSE	FALSE	FALSE
RPL17P19	ENSG00000241261.1	Control Genes	FALSE	FALSE	FALSE
RP11-798L4.1	ENSG00000205682.2	Control Genes	FALSE	FALSE	FALSE
RP11-621K7.1	ENSG00000226439.3	Control Genes	FALSE	FALSE	FALSE
Y_RNA	ENSG00000202169.1	Control Genes	FALSE	FALSE	FALSE
ADGRL3-AS1	ENSG00000248692.5	Control Genes	FALSE	FALSE	FALSE
RPS15AP17	ENSG00000225405.3	Control Genes	FALSE	FALSE	FALSE
RPL21P47	ENSG00000241344.1	Control Genes	FALSE	FALSE	FALSE
RP11-30P21.2	ENSG00000250249.2	Control Genes	FALSE	FALSE	FALSE
RP11-26C10.1	ENSG00000248847.2	Control Genes	FALSE	FALSE	FALSE
HMGN1P11	ENSG00000248336.1	Control Genes	FALSE	FALSE	FALSE
EXOC5P1	ENSG00000180673.9	Control Genes	FALSE	FALSE	FALSE
RP11-257A22.1	ENSG00000251055.2	Control Genes	FALSE	FALSE	FALSE
LARP1BP1	ENSG00000231442.3	Control Genes	FALSE	FALSE	FALSE
RP11-12K22.1	ENSG00000250775.1	Control Genes	FALSE	FALSE	FALSE
TECRL	ENSG00000205678.7	Control Genes	FALSE	FALSE	TRUE
RNU6-191P	ENSG00000252104.1	Control Genes	FALSE	FALSE	FALSE
DPP3P1	ENSG00000250768.1	Control Genes	FALSE	FALSE	FALSE
MTCO3P27	ENSG00000251430.1	Control Genes	FALSE	FALSE	FALSE
MTCYBP16	ENSG00000251385.2	Control Genes	FALSE	FALSE	FALSE
MTND6P16	ENSG00000249893.1	Control Genes	FALSE	FALSE	FALSE
MTND5P13	ENSG00000250169.1	Control Genes	FALSE	FALSE	FALSE
MTND4LP31	ENSG00000248259.1	Control Genes	FALSE	FALSE	FALSE
MTND3P24	ENSG00000249045.1	Control Genes	FALSE	FALSE	FALSE
MTCO3P28	ENSG00000248328.1	Control Genes	FALSE	FALSE	FALSE
RP11-158O16.1	ENSG00000244669.1	Control Genes	FALSE	FALSE	FALSE
RP11-707A18.1	ENSG00000250125.1	Control Genes	FALSE	FALSE	FALSE
RP11-633G11.1	ENSG00000248447.2	Control Genes	FALSE	FALSE	FALSE
EFTUD1P2	ENSG00000248998.2	Control Genes	FALSE	FALSE	FALSE
RP11-498E11.2	ENSG00000249351.2	Control Genes	FALSE	FALSE	FALSE
EPHA5	ENSG00000145242.13	Control Genes	FALSE	FALSE	FALSE
RP11-408P14.1	ENSG00000243199.1	Control Genes	FALSE	FALSE	FALSE
EPHA5-AS1	ENSG00000250846.6	Control Genes	FALSE	FALSE	FALSE
RP11-807H7.2	ENSG00000248479.1	Control Genes	FALSE	FALSE	FALSE
RNU2-40P	ENSG00000222765.1	Control Genes	FALSE	FALSE	FALSE
RP11-51P8.1	ENSG00000251527.1	Control Genes	FALSE	FALSE	FALSE
RP11-25H12.1	ENSG00000249413.2	Control Genes	FALSE	FALSE	FALSE
RP11-19C24.1	ENSG00000272304.1	Control Genes	FALSE	FALSE	FALSE
RP11-396M11.1	ENSG00000236562.4	Control Genes	FALSE	FALSE	FALSE
MIR1269A	ENSG00000221563.1	Control Genes	FALSE	FALSE	FALSE
RPS23P3	ENSG00000244099.1	Control Genes	FALSE	FALSE	FALSE
RNU6-699P	ENSG00000252890.1	Control Genes	FALSE	FALSE	FALSE
RP11-584P21.2	ENSG00000250075.5	Control Genes	FALSE	FALSE	FALSE
RNU1-63P	ENSG00000206629.1	Control Genes	FALSE	FALSE	FALSE
5S_rRNA	ENSG00000274759.1	Control Genes	FALSE	FALSE	FALSE
RP11-584P21.4	ENSG00000250030.2	Control Genes	FALSE	FALSE	FALSE
CENPC	ENSG00000145241.10	Control Genes	FALSE	FALSE	FALSE
STAP1	ENSG00000035720.7	Control Genes	FALSE	FALSE	FALSE
RP11-17P16.1	ENSG00000279464.1	Control Genes	FALSE	FALSE	FALSE
UBA6	ENSG00000033178.12	Control Genes	FALSE	FALSE	FALSE
RP11-17P16.2	ENSG00000270257.1	Control Genes	FALSE	FALSE	FALSE
UBA6-AS1	ENSG00000248049.6	Control Genes	FALSE	FALSE	FALSE
ST3GAL1P1	ENSG00000250656.2	Control Genes	FALSE	FALSE	FALSE
RP11-453E17.3	ENSG00000270228.1	Control Genes	FALSE	FALSE	FALSE
RP11-453E17.4	ENSG00000270292.1	Control Genes	FALSE	FALSE	FALSE
GNRHR	ENSG00000109163.6	Control Genes	FALSE	FALSE	TRUE
SNORA62	ENSG00000202374.1	Control Genes	FALSE	FALSE	FALSE
TMPRSS11CP	ENSG00000232398.1	Control Genes	FALSE	FALSE	FALSE
TMPRSS11D	ENSG00000153802.11	Control Genes	FALSE	FALSE	FALSE
TMPRSS11A	ENSG00000187054.15	Control Genes	FALSE	FALSE	FALSE
TMPRSS11GP	ENSG00000229009.7	Control Genes	FALSE	FALSE	FALSE
RNU6-95P	ENSG00000207428.1	Control Genes	FALSE	FALSE	FALSE
GCOM2	ENSG00000227725.3	Control Genes	FALSE	FALSE	FALSE
MTND2P41	ENSG00000283131.1	Control Genes	FALSE	FALSE	FALSE
TMPRSS11F	ENSG00000198092.5	Control Genes	FALSE	FALSE	FALSE
SYT14P1	ENSG00000215127.6	Control Genes	FALSE	FALSE	FALSE
FTLP10	ENSG00000250426.2	Control Genes	FALSE	FALSE	FALSE
TMPRSS11BNL	ENSG00000250026.5	Control Genes	FALSE	FALSE	FALSE
TMPRSS11B	ENSG00000185873.7	Control Genes	FALSE	FALSE	FALSE
RP11-642E20.5	ENSG00000250642.3	Control Genes	FALSE	FALSE	FALSE
RP11-642E20.2	ENSG00000248639.2	Control Genes	FALSE	FALSE	FALSE
RP11-642E20.3	ENSG00000249531.2	Control Genes	FALSE	FALSE	FALSE
APOOP4	ENSG00000248122.1	Control Genes	FALSE	FALSE	FALSE
YTHDC1	ENSG00000083896.12	Control Genes	FALSE	FALSE	FALSE
MT2P1	ENSG00000162840.4	Control Genes	FALSE	FALSE	FALSE
TMPRSS11E	ENSG00000087128.9	Control Genes	FALSE	FALSE	FALSE
UGT2B29P	ENSG00000250566.1	Control Genes	FALSE	FALSE	FALSE
UGT2B17	ENSG00000197888.2	Control Genes	FALSE	FALSE	TRUE
RP11-1267H10.2	ENSG00000249472.1	Control Genes	FALSE	FALSE	FALSE
RP11-1267H10.1	ENSG00000251101.1	Control Genes	FALSE	FALSE	FALSE
RP11-1267H10.3	ENSG00000251074.1	Control Genes	FALSE	FALSE	FALSE
UGT2B15	ENSG00000196620.9	Control Genes	FALSE	FALSE	FALSE
RP11-1267H10.4	ENSG00000248635.1	Control Genes	FALSE	FALSE	FALSE
CTD-2005D20.1	ENSG00000250376.1	Control Genes	FALSE	FALSE	FALSE
RP11-468N14.1	ENSG00000251236.1	Control Genes	FALSE	FALSE	FALSE
UGT2B10	ENSG00000109181.11	Control Genes	FALSE	FALSE	FALSE
RP11-468N14.3	ENSG00000251424.1	Control Genes	FALSE	FALSE	FALSE
RP11-468N14.4	ENSG00000249235.1	Control Genes	FALSE	FALSE	FALSE
RP11-468N14.5	ENSG00000251529.1	Control Genes	FALSE	FALSE	FALSE
RP11-468N14.6	ENSG00000248547.2	Control Genes	FALSE	FALSE	FALSE
RP11-468N14.7	ENSG00000248613.1	Control Genes	FALSE	FALSE	FALSE
RP11-468N14.13	ENSG00000272626.1	Control Genes	FALSE	FALSE	FALSE
RP11-468N14.8	ENSG00000249985.1	Control Genes	FALSE	FALSE	FALSE
RP11-468N14.09	ENSG00000198277.6	Control Genes	FALSE	FALSE	FALSE
UGT2A3	ENSG00000135220.10	Control Genes	FALSE	FALSE	FALSE
RP11-468N14.10	ENSG00000251498.1	Control Genes	FALSE	FALSE	FALSE
RP11-468N14.12	ENSG00000249735.1	Control Genes	FALSE	FALSE	FALSE
RP11-468N14.11	ENSG00000250277.2	Control Genes	FALSE	FALSE	FALSE
UGT2B27P	ENSG00000251685.3	Control Genes	FALSE	FALSE	FALSE
RP11-813N20.2	ENSG00000249890.1	Control Genes	FALSE	FALSE	FALSE
UGT2B26P	ENSG00000250919.1	Control Genes	FALSE	FALSE	FALSE
UGT2B7	ENSG00000171234.13	Control Genes	FALSE	FALSE	FALSE
RP13-644M16.5	ENSG00000248763.2	Control Genes	FALSE	FALSE	FALSE
RP13-644M16.1	ENSG00000251284.2	Control Genes	FALSE	FALSE	FALSE
RP13-644M16.3	ENSG00000250100.2	Control Genes	FALSE	FALSE	FALSE
RP13-644M16.2	ENSG00000251427.1	Control Genes	FALSE	FALSE	FALSE
RP13-644M16.4	ENSG00000196472.4	Control Genes	FALSE	FALSE	FALSE
RP11-704M14.1	ENSG00000250696.5	Control Genes	FALSE	FALSE	FALSE
UGT2B11	ENSG00000213759.9	Control Genes	FALSE	FALSE	FALSE
RP11-618I10.1	ENSG00000249763.1	Control Genes	FALSE	FALSE	FALSE
UGT2B28	ENSG00000135226.17	Control Genes	FALSE	FALSE	FALSE
RP11-618I10.4	ENSG00000251691.2	Control Genes	FALSE	FALSE	FALSE
RP11-618I10.2	ENSG00000250612.2	Control Genes	FALSE	FALSE	FALSE
RP11-618I10.3	ENSG00000268209.1	Control Genes	FALSE	FALSE	FALSE
UGT2B25P	ENSG00000215110.7	Control Genes	FALSE	FALSE	FALSE
RP11-790I12.6	ENSG00000248824.2	Control Genes	FALSE	FALSE	FALSE
UGT2B24P	ENSG00000249956.4	Control Genes	FALSE	FALSE	FALSE
RP11-790I12.3	ENSG00000250828.2	Control Genes	FALSE	FALSE	FALSE
RP11-790I12.4	ENSG00000249686.1	Control Genes	FALSE	FALSE	FALSE
UGT2B4	ENSG00000156096.13	Control Genes	FALSE	FALSE	FALSE
UGT2A3P7	ENSG00000248886.2	Control Genes	FALSE	FALSE	FALSE
RP11-401E5.2	ENSG00000251177.2	Control Genes	FALSE	FALSE	FALSE
UGT2A1	ENSG00000173610.12	Control Genes	FALSE	FALSE	FALSE
UGT2A2	ENSG00000271271.5	Control Genes	FALSE	FALSE	FALSE
SULT1B1	ENSG00000173597.8	Control Genes	FALSE	FALSE	FALSE
SULT1D1P	ENSG00000236959.1	Control Genes	FALSE	FALSE	FALSE
SULT1E1	ENSG00000109193.10	Control Genes	FALSE	FALSE	FALSE
RP11-736K12.1	ENSG00000251489.2	Control Genes	FALSE	FALSE	FALSE
CSN1S1	ENSG00000126545.13	Control Genes	FALSE	FALSE	FALSE
CSN2	ENSG00000135222.6	Control Genes	FALSE	FALSE	FALSE
STATH	ENSG00000126549.9	Control Genes	FALSE	FALSE	FALSE
HTN3	ENSG00000205649.7	Control Genes	FALSE	FALSE	FALSE
HTN1	ENSG00000126550.8	Control Genes	FALSE	FALSE	FALSE
CSN1S2AP	ENSG00000234124.6	Control Genes	FALSE	FALSE	FALSE
PRR27	ENSG00000187533.13	Control Genes	FALSE	FALSE	FALSE
ODAM	ENSG00000109205.16	Control Genes	FALSE	FALSE	FALSE
FDCSP	ENSG00000181617.5	Control Genes	FALSE	FALSE	FALSE
CSN3	ENSG00000171209.3	Control Genes	FALSE	FALSE	FALSE
CABS1	ENSG00000145309.5	Control Genes	FALSE	FALSE	FALSE
SMR3A	ENSG00000109208.4	Control Genes	FALSE	FALSE	FALSE
SMR3B	ENSG00000171201.10	Control Genes	FALSE	FALSE	FALSE
OPRPN	ENSG00000171199.10	Control Genes	FALSE	FALSE	FALSE
MUC7	ENSG00000171195.10	Control Genes	FALSE	FALSE	TRUE
AMTN	ENSG00000187689.9	NDD-Associated Genes	FALSE	FALSE	TRUE
AMBN	ENSG00000178522.14	Control Genes	FALSE	FALSE	TRUE
ENAM	ENSG00000132464.11	NDD-Associated Genes	FALSE	FALSE	TRUE
JCHAIN	ENSG00000132465.10	Control Genes	FALSE	FALSE	FALSE
UTP3	ENSG00000132467.3	Control Genes	FALSE	FALSE	FALSE
RNU6-520P	ENSG00000207448.1	Control Genes	FALSE	FALSE	FALSE
RNU6-784P	ENSG00000207058.1	Control Genes	FALSE	FALSE	FALSE
RP11-46J23.1	ENSG00000272986.1	Control Genes	FALSE	FALSE	FALSE
RUFY3	ENSG00000018189.12	Control Genes	FALSE	FALSE	FALSE
GRSF1	ENSG00000132463.13	Control Genes	FALSE	FALSE	FALSE
U6	ENSG00000283313.1	Control Genes	FALSE	FALSE	FALSE
RNU6-891P	ENSG00000207007.1	Control Genes	FALSE	FALSE	FALSE
MOB1B	ENSG00000173542.8	Control Genes	FALSE	FALSE	FALSE
DCK	ENSG00000156136.9	Control Genes	FALSE	FALSE	FALSE
SLC4A4	ENSG00000080493.15	Control Genes	FALSE	TRUE	TRUE
RP11-1J11.1	ENSG00000249170.1	Control Genes	FALSE	FALSE	FALSE
LDHAL6EP	ENSG00000270098.1	Control Genes	FALSE	FALSE	FALSE
GC	ENSG00000145321.12	Control Genes	FALSE	FALSE	FALSE
RNA5SP163	ENSG00000222236.1	Control Genes	FALSE	FALSE	FALSE
RP11-545L5.1	ENSG00000248567.1	Control Genes	FALSE	FALSE	FALSE
NPFFR2	ENSG00000056291.17	Control Genes	FALSE	FALSE	FALSE
ADAMTS3	ENSG00000156140.9	Control Genes	FALSE	FALSE	TRUE
RP11-373J21.1	ENSG00000250877.1	Control Genes	FALSE	FALSE	FALSE
HNRNPA1P67	ENSG00000270665.1	Control Genes	FALSE	FALSE	FALSE
RNU4ATAC9P	ENSG00000252955.1	Control Genes	FALSE	FALSE	FALSE
RNU6ATAC5P	ENSG00000210839.1	Control Genes	FALSE	FALSE	FALSE
COX18	ENSG00000163626.16	Control Genes	FALSE	FALSE	FALSE
ANKRD17	ENSG00000132466.18	Control Genes	FALSE	FALSE	FALSE
HMGA1P2	ENSG00000248641.1	Control Genes	FALSE	FALSE	FALSE
RP11-692D12.1	ENSG00000250220.1	Control Genes	FALSE	FALSE	FALSE
SNORA3	ENSG00000221639.1	Control Genes	FALSE	FALSE	FALSE
RP11-580P21.1	ENSG00000249976.2	Control Genes	FALSE	FALSE	FALSE
ALB	ENSG00000163631.16	Control Genes	FALSE	FALSE	TRUE
AFP	ENSG00000081051.7	Control Genes	FALSE	FALSE	TRUE
AFM	ENSG00000079557.4	Control Genes	FALSE	FALSE	FALSE
RP11-622A1.2	ENSG00000250436.1	Control Genes	FALSE	FALSE	FALSE
RP11-622A1.1	ENSG00000249970.1	Control Genes	FALSE	FALSE	FALSE
RASSF6	ENSG00000169435.13	Control Genes	FALSE	FALSE	FALSE
AC112518.3	ENSG00000228277.1	Control Genes	FALSE	FALSE	FALSE
CXCL8	ENSG00000169429.10	Control Genes	FALSE	FALSE	FALSE
RP11-447E20.1	ENSG00000249051.2	Control Genes	FALSE	FALSE	FALSE
CXCL6	ENSG00000124875.9	Control Genes	FALSE	FALSE	FALSE
PF4V1	ENSG00000109272.3	Control Genes	FALSE	FALSE	FALSE
CXCL1	ENSG00000163739.4	Control Genes	FALSE	FALSE	FALSE
HNRNPA1P55	ENSG00000249920.2	Control Genes	FALSE	FALSE	FALSE
CXCL1P1	ENSG00000250339.2	Control Genes	FALSE	FALSE	FALSE
PF4	ENSG00000163737.3	Control Genes	FALSE	FALSE	FALSE
PPBP	ENSG00000163736.3	Control Genes	FALSE	FALSE	FALSE
CXCL5	ENSG00000163735.6	Control Genes	FALSE	FALSE	FALSE
RN7SL218P	ENSG00000244194.3	Control Genes	FALSE	FALSE	FALSE
CXCL3	ENSG00000163734.4	Control Genes	FALSE	FALSE	FALSE
PPBPP2	ENSG00000248848.1	Control Genes	FALSE	FALSE	FALSE
RP11-629B11.4	ENSG00000251017.1	Control Genes	FALSE	FALSE	FALSE
CXCL2	ENSG00000081041.8	Control Genes	FALSE	FALSE	FALSE
MTHFD2L	ENSG00000163738.18	Control Genes	FALSE	FALSE	FALSE
RP11-629B11.5	ENSG00000269559.2	Control Genes	FALSE	FALSE	FALSE
EPGN	ENSG00000182585.9	Control Genes	FALSE	FALSE	FALSE
EREG	ENSG00000124882.3	Control Genes	FALSE	FALSE	FALSE
RP11-727M10.1	ENSG00000250532.1	Control Genes	FALSE	FALSE	FALSE
AREG	ENSG00000109321.10	Control Genes	FALSE	FALSE	FALSE
AC142293.3	ENSG00000249942.1	Control Genes	FALSE	FALSE	FALSE
BTC	ENSG00000174808.11	Control Genes	FALSE	FALSE	FALSE
HSPE1P23	ENSG00000250356.1	Control Genes	FALSE	FALSE	FALSE
PARM1	ENSG00000169116.11	Control Genes	FALSE	FALSE	FALSE
RP11-44F21.3	ENSG00000249717.1	Control Genes	FALSE	FALSE	FALSE
RP11-44F21.2	ENSG00000248165.1	Control Genes	FALSE	FALSE	FALSE
RP11-44F21.5	ENSG00000260265.1	Control Genes	FALSE	FALSE	FALSE
RP11-44F21.4	ENSG00000250315.2	Control Genes	FALSE	FALSE	FALSE
RP11-598G2.1	ENSG00000250560.2	Control Genes	FALSE	FALSE	FALSE
RP11-542G1.1	ENSG00000251185.1	Control Genes	FALSE	FALSE	FALSE
RP11-542G1.2	ENSG00000251454.1	Control Genes	FALSE	FALSE	FALSE
RP11-542G1.3	ENSG00000251383.1	Control Genes	FALSE	FALSE	FALSE
RP11-567N4.2	ENSG00000248646.1	Control Genes	FALSE	FALSE	FALSE
RP11-567N4.3	ENSG00000250735.5	Control Genes	FALSE	FALSE	FALSE
RCHY1	ENSG00000163743.13	Control Genes	FALSE	FALSE	FALSE
THAP6	ENSG00000174796.12	Control Genes	FALSE	FALSE	FALSE
C4orf26	ENSG00000174792.10	Control Genes	FALSE	FALSE	TRUE
CDKL2	ENSG00000138769.10	Control Genes	FALSE	FALSE	FALSE
G3BP2	ENSG00000138757.14	Control Genes	FALSE	FALSE	FALSE
Y_RNA	ENSG00000201644.2	Control Genes	FALSE	FALSE	FALSE
USO1	ENSG00000138768.14	Control Genes	FALSE	FALSE	FALSE
RNU2-16P	ENSG00000222644.1	Control Genes	FALSE	FALSE	FALSE
RP11-556N4.1	ENSG00000229717.2	Control Genes	FALSE	FALSE	FALSE
PPEF2	ENSG00000156194.17	Control Genes	FALSE	FALSE	FALSE
NAAA	ENSG00000138744.14	Control Genes	FALSE	FALSE	FALSE
SDAD1	ENSG00000198301.11	Control Genes	FALSE	FALSE	FALSE
RP11-630D6.5	ENSG00000245928.2	Control Genes	FALSE	FALSE	FALSE
CXCL9	ENSG00000138755.5	Control Genes	FALSE	FALSE	FALSE
ART3	ENSG00000156219.16	Control Genes	FALSE	FALSE	FALSE
CXCL10	ENSG00000169245.5	Control Genes	FALSE	FALSE	FALSE
CXCL11	ENSG00000169248.12	Control Genes	FALSE	FALSE	FALSE
RP11-630D6.1	ENSG00000225846.4	Control Genes	FALSE	FALSE	FALSE
NUP54	ENSG00000138750.14	Control Genes	FALSE	FALSE	FALSE
SCARB2	ENSG00000138760.9	Control Genes	FALSE	FALSE	TRUE
FAM47E	ENSG00000189157.13	Control Genes	FALSE	FALSE	FALSE
STBD1	ENSG00000118804.8	Control Genes	FALSE	FALSE	FALSE
CCDC158	ENSG00000163749.17	Control Genes	FALSE	FALSE	FALSE
SNX5P1	ENSG00000249858.2	Control Genes	FALSE	FALSE	FALSE
RNU6-1000P	ENSG00000212368.1	Control Genes	FALSE	FALSE	FALSE
RP11-356M17.1	ENSG00000240426.1	Control Genes	FALSE	FALSE	FALSE
SNORD50	ENSG00000199857.1	Control Genes	FALSE	FALSE	FALSE
SHROOM3	ENSG00000138771.14	NDD-Associated Genes	FALSE	TRUE	FALSE
RP11-688H10.1	ENSG00000249278.1	Control Genes	FALSE	FALSE	FALSE
RNU6-145P	ENSG00000207307.1	Control Genes	FALSE	FALSE	FALSE
MIR4450	ENSG00000263445.1	Control Genes	FALSE	FALSE	FALSE
MIR548AH	ENSG00000283682.1	Control Genes	FALSE	FALSE	FALSE
AC107072.2	ENSG00000231335.1	Control Genes	FALSE	FALSE	FALSE
RP11-359D14.2	ENSG00000233860.1	Control Genes	FALSE	FALSE	FALSE
RP11-359D14.3	ENSG00000224218.1	Control Genes	FALSE	FALSE	FALSE
RP11-123J14.4	ENSG00000270244.1	Control Genes	FALSE	FALSE	FALSE
RP11-123J14.1	ENSG00000242727.2	Control Genes	FALSE	FALSE	FALSE
SOWAHB	ENSG00000186212.3	Control Genes	FALSE	FALSE	FALSE
SEPT11	ENSG00000138758.11	Control Genes	FALSE	FALSE	FALSE
TXNP6	ENSG00000234036.4	Control Genes	FALSE	FALSE	FALSE
CCNI	ENSG00000118816.9	Control Genes	FALSE	FALSE	FALSE
RPL7P17	ENSG00000214062.5	Control Genes	FALSE	FALSE	FALSE
RP11-1E1.2	ENSG00000271676.1	Control Genes	FALSE	FALSE	FALSE
RNU6-1187P	ENSG00000201641.1	Control Genes	FALSE	FALSE	FALSE
CCNG2	ENSG00000138764.14	Control Genes	FALSE	FALSE	FALSE
CTB-179I1.3	ENSG00000270669.1	Control Genes	FALSE	FALSE	FALSE
CTB-179I1.1	ENSG00000250006.2	Control Genes	FALSE	FALSE	FALSE
CTB-179I1.2	ENSG00000248831.2	Control Genes	FALSE	FALSE	FALSE
RP11-625I7.1	ENSG00000249036.1	Control Genes	FALSE	FALSE	FALSE
CXCL13	ENSG00000156234.7	Control Genes	FALSE	FALSE	FALSE
SNORD75	ENSG00000221711.1	Control Genes	FALSE	FALSE	FALSE
CNOT6L	ENSG00000138767.12	Control Genes	FALSE	FALSE	FALSE
MRPL1	ENSG00000169288.17	Control Genes	FALSE	FALSE	FALSE
RP13-488H8.1	ENSG00000250214.1	Control Genes	FALSE	FALSE	FALSE
RP11-777B9.1	ENSG00000248926.1	Control Genes	FALSE	FALSE	FALSE
HMGB1P44	ENSG00000248956.1	Control Genes	FALSE	FALSE	FALSE
HNRNPA1P56	ENSG00000248640.1	Control Genes	FALSE	FALSE	FALSE
RP11-777B9.4	ENSG00000248128.1	Control Genes	FALSE	FALSE	FALSE
RP11-777B9.5	ENSG00000249072.1	Control Genes	FALSE	FALSE	FALSE
FRAS1	ENSG00000138759.18	Control Genes	FALSE	TRUE	TRUE
SERBP1P5	ENSG00000249565.2	Control Genes	FALSE	FALSE	FALSE
MINOS1P4	ENSG00000248117.1	Control Genes	FALSE	FALSE	FALSE
ANXA3	ENSG00000138772.12	Control Genes	FALSE	FALSE	FALSE
Y_RNA	ENSG00000200998.1	Control Genes	FALSE	FALSE	FALSE
LINC01094	ENSG00000251442.5	Control Genes	FALSE	FALSE	FALSE
HIGD1AP13	ENSG00000251019.1	Control Genes	FALSE	FALSE	FALSE
RP11-109G23.1	ENSG00000239793.1	Control Genes	FALSE	FALSE	FALSE
RP11-109G23.3	ENSG00000260278.1	Control Genes	FALSE	FALSE	FALSE
BMP2K	ENSG00000138756.17	Control Genes	FALSE	FALSE	FALSE
MIR5096	ENSG00000266270.1	Control Genes	FALSE	FALSE	FALSE
PAQR3	ENSG00000163291.14	Control Genes	FALSE	FALSE	FALSE
RN7SL127P	ENSG00000242175.3	Control Genes	FALSE	FALSE	FALSE
LINC01088	ENSG00000249307.5	Control Genes	FALSE	FALSE	FALSE
NAA11	ENSG00000156269.4	Control Genes	FALSE	FALSE	FALSE
GK2	ENSG00000196475.5	Control Genes	FALSE	FALSE	FALSE
LINC00989	ENSG00000250334.5	Control Genes	FALSE	FALSE	FALSE
OR7E94P	ENSG00000249646.2	Control Genes	FALSE	FALSE	FALSE
RP11-234K19.1	ENSG00000251399.1	Control Genes	FALSE	FALSE	FALSE
RP11-452C8.1	ENSG00000248408.1	Control Genes	FALSE	FALSE	FALSE
PCAT4	ENSG00000251321.1	Control Genes	FALSE	FALSE	FALSE
SNORA75	ENSG00000212620.1	Control Genes	FALSE	FALSE	FALSE
ANTXR2	ENSG00000163297.16	Control Genes	FALSE	FALSE	TRUE
KPNA2P1	ENSG00000236530.2	Control Genes	FALSE	FALSE	FALSE
RPSAP39	ENSG00000244002.1	Control Genes	FALSE	FALSE	FALSE
RP11-377G16.2	ENSG00000248719.1	Control Genes	FALSE	FALSE	FALSE
PRDM8	ENSG00000152784.15	Control Genes	FALSE	FALSE	TRUE
FGF5	ENSG00000138675.16	Control Genes	FALSE	FALSE	TRUE
C4orf22	ENSG00000197826.11	Control Genes	FALSE	FALSE	FALSE
RP11-395C17.1	ENSG00000232327.4	Control Genes	FALSE	FALSE	FALSE
BMP3	ENSG00000152785.6	Control Genes	FALSE	FALSE	FALSE
PRKG2	ENSG00000138669.9	Control Genes	FALSE	FALSE	FALSE
RP11-100N20.1	ENSG00000251059.5	Control Genes	FALSE	FALSE	FALSE
RNU5A-2P	ENSG00000207065.1	Control Genes	FALSE	FALSE	FALSE
RASGEF1B	ENSG00000138670.17	Control Genes	FALSE	FALSE	FALSE
MTCYBP44	ENSG00000248282.1	Control Genes	FALSE	FALSE	FALSE
COX5BP1	ENSG00000248448.2	Control Genes	FALSE	FALSE	FALSE
SNORA31	ENSG00000252762.1	Control Genes	FALSE	FALSE	FALSE
NPM1P41	ENSG00000248543.2	Control Genes	FALSE	FALSE	FALSE
HNRNPA3P13	ENSG00000250826.2	Control Genes	FALSE	FALSE	FALSE
RNU6-499P	ENSG00000202485.1	Control Genes	FALSE	FALSE	FALSE
BIN2P1	ENSG00000234568.3	Control Genes	FALSE	FALSE	FALSE
RP11-429B11.2	ENSG00000284516.1	Control Genes	FALSE	FALSE	FALSE
RP11-127B20.2	ENSG00000273156.1	Control Genes	FALSE	FALSE	FALSE
HNRNPD	ENSG00000138668.18	NDD-Associated Genes	FALSE	TRUE	FALSE
RP11-127B20.3	ENSG00000272677.1	Control Genes	FALSE	FALSE	FALSE
IGBP1P4	ENSG00000250325.1	Control Genes	FALSE	FALSE	FALSE
SNORD42	ENSG00000202440.1	Control Genes	FALSE	FALSE	FALSE
HNRNPDL	ENSG00000152795.17	Control Genes	FALSE	FALSE	TRUE
ENOPH1	ENSG00000145293.15	Control Genes	FALSE	FALSE	FALSE
TMEM150C	ENSG00000249242.7	Control Genes	FALSE	FALSE	FALSE
RPL7AP26	ENSG00000214988.4	Control Genes	FALSE	FALSE	FALSE
RP11-791G16.2	ENSG00000227304.3	Control Genes	FALSE	FALSE	FALSE
RP11-791G16.5	ENSG00000249960.2	Control Genes	FALSE	FALSE	FALSE
RP11-791G16.4	ENSG00000248113.2	Control Genes	FALSE	FALSE	FALSE
LINC00575	ENSG00000231782.6	Control Genes	FALSE	FALSE	FALSE
SCD5	ENSG00000145284.11	Control Genes	FALSE	FALSE	FALSE
RP11-57B24.1	ENSG00000270480.1	Control Genes	FALSE	FALSE	FALSE
MIR575	ENSG00000207746.1	Control Genes	FALSE	FALSE	FALSE
RP11-57B24.2	ENSG00000270842.1	Control Genes	FALSE	FALSE	FALSE
SEC31A	ENSG00000138674.16	Control Genes	FALSE	FALSE	TRUE
THAP9-AS1	ENSG00000251022.6	Control Genes	FALSE	FALSE	FALSE
THAP9	ENSG00000168152.12	Control Genes	FALSE	FALSE	FALSE
LIN54	ENSG00000189308.10	Control Genes	FALSE	FALSE	FALSE
Y_RNA	ENSG00000199530.1	Control Genes	FALSE	FALSE	FALSE
RNU6-615P	ENSG00000251874.1	Control Genes	FALSE	FALSE	FALSE
COPS4	ENSG00000138663.8	Control Genes	FALSE	FALSE	FALSE
PLAC8	ENSG00000145287.10	Control Genes	FALSE	FALSE	FALSE
RP11-576N17.5	ENSG00000250057.1	Control Genes	FALSE	FALSE	FALSE
RP11-576N17.2	ENSG00000250677.1	Control Genes	FALSE	FALSE	FALSE
RP11-576N17.3	ENSG00000248401.2	Control Genes	FALSE	FALSE	FALSE
COQ2	ENSG00000173085.13	Control Genes	FALSE	TRUE	TRUE
HPSE	ENSG00000173083.14	Control Genes	FALSE	FALSE	FALSE
RP11-576N17.6	ENSG00000274154.1	Control Genes	FALSE	FALSE	FALSE
RP11-576N17.4	ENSG00000251647.2	Control Genes	FALSE	FALSE	FALSE
HELQ	ENSG00000163312.10	Control Genes	FALSE	FALSE	FALSE
MRPS18C	ENSG00000163319.10	Control Genes	FALSE	FALSE	FALSE
FAM175A	ENSG00000163322.13	Control Genes	FALSE	FALSE	FALSE
SLC25A14P1	ENSG00000213608.5	Control Genes	FALSE	FALSE	FALSE
RPL30P5	ENSG00000239525.1	Control Genes	FALSE	FALSE	FALSE
GPAT3	ENSG00000138678.10	Control Genes	FALSE	FALSE	FALSE
Y_RNA	ENSG00000201633.1	Control Genes	FALSE	FALSE	FALSE
RP11-767N15.1	ENSG00000249171.1	Control Genes	FALSE	FALSE	FALSE
RP11-8L2.1	ENSG00000250546.5	Control Genes	FALSE	FALSE	FALSE
RNU6-774P	ENSG00000200108.1	Control Genes	FALSE	FALSE	FALSE
RP11-274J2.1	ENSG00000214980.4	Control Genes	FALSE	FALSE	FALSE
RP11-42A4.1	ENSG00000248749.1	Control Genes	FALSE	FALSE	FALSE
NKX6-1	ENSG00000163623.9	Control Genes	FALSE	FALSE	FALSE
RPL3P13	ENSG00000258013.2	Control Genes	FALSE	FALSE	FALSE
CDS1	ENSG00000163624.5	Control Genes	FALSE	FALSE	TRUE
WDFY3	ENSG00000163625.15	NDD-Associated Genes	FALSE	TRUE	TRUE
RN7SL552P	ENSG00000239466.3	Control Genes	FALSE	FALSE	FALSE
WDFY3-AS1	ENSG00000251260.1	Control Genes	FALSE	FALSE	FALSE
RNU6-469P	ENSG00000252062.1	Control Genes	FALSE	FALSE	FALSE
WDFY3-AS2	ENSG00000180769.8	Control Genes	FALSE	FALSE	FALSE
RN7SKP48	ENSG00000201901.1	Control Genes	FALSE	FALSE	FALSE
RP11-218C23.1	ENSG00000248725.3	Control Genes	FALSE	FALSE	FALSE
ARHGAP24	ENSG00000138639.17	NDD-Associated Genes	FALSE	FALSE	FALSE
MIR4451	ENSG00000266421.3	Control Genes	FALSE	FALSE	FALSE
RP13-514E23.2	ENSG00000273389.1	Control Genes	FALSE	FALSE	FALSE
MAPK10	ENSG00000109339.19	Control Genes	FALSE	TRUE	FALSE
RP11-778J15.1	ENSG00000250062.5	Control Genes	FALSE	FALSE	FALSE
RN7SKP96	ENSG00000252757.1	Control Genes	FALSE	FALSE	FALSE
MIR4452	ENSG00000266515.1	Control Genes	FALSE	FALSE	FALSE
PTPN13	ENSG00000163629.12	Control Genes	FALSE	FALSE	FALSE
SLC10A6	ENSG00000145283.7	Control Genes	FALSE	FALSE	FALSE
RP11-397E7.1	ENSG00000243312.3	Control Genes	FALSE	FALSE	FALSE
C4orf36	ENSG00000163633.10	Control Genes	FALSE	FALSE	FALSE
RP11-397E7.2	ENSG00000250202.2	Control Genes	FALSE	FALSE	FALSE
RP11-397E7.4	ENSG00000251411.1	Control Genes	FALSE	FALSE	FALSE
AFF1	ENSG00000172493.20	Control Genes	FALSE	FALSE	FALSE
TECRP1	ENSG00000235043.3	Control Genes	FALSE	FALSE	FALSE
KLHL8	ENSG00000145332.13	Control Genes	FALSE	FALSE	FALSE
RP11-476C8.2	ENSG00000248196.1	Control Genes	FALSE	FALSE	FALSE
GAPDHP60	ENSG00000248180.1	Control Genes	FALSE	FALSE	FALSE
RP11-529H2.1	ENSG00000250572.1	Control Genes	FALSE	FALSE	FALSE
MIR5705	ENSG00000263981.1	Control Genes	FALSE	FALSE	FALSE
HSD17B13	ENSG00000170509.11	Control Genes	FALSE	FALSE	FALSE
HSD17B11	ENSG00000198189.10	Control Genes	FALSE	FALSE	FALSE
RN7SL681P	ENSG00000240966.3	Control Genes	FALSE	FALSE	FALSE
RP11-710E1.1	ENSG00000249262.2	Control Genes	FALSE	FALSE	FALSE
NUDT9	ENSG00000170502.12	Control Genes	FALSE	FALSE	FALSE
RP11-710E1.2	ENSG00000272856.1	Control Genes	FALSE	FALSE	FALSE
SPARCL1	ENSG00000152583.12	Control Genes	FALSE	FALSE	FALSE
RP11-742B18.1	ENSG00000249001.5	Control Genes	FALSE	FALSE	FALSE
DSPP	ENSG00000152591.12	NDD-Associated Genes	FALSE	TRUE	TRUE
DMP1	ENSG00000152592.13	Control Genes	FALSE	TRUE	TRUE
Y_RNA	ENSG00000200024.1	Control Genes	FALSE	FALSE	FALSE
CHCHD2P7	ENSG00000249973.2	Control Genes	FALSE	FALSE	FALSE
IBSP	ENSG00000029559.6	Control Genes	FALSE	FALSE	FALSE
MEPE	ENSG00000152595.16	Control Genes	FALSE	FALSE	FALSE
HSP90AB3P	ENSG00000183199.6	Control Genes	FALSE	FALSE	FALSE
SPP1	ENSG00000118785.13	Control Genes	FALSE	FALSE	FALSE
RNU1-36P	ENSG00000202000.1	Control Genes	FALSE	FALSE	FALSE
PKD2	ENSG00000118762.7	Control Genes	FALSE	FALSE	TRUE
ABCG2	ENSG00000118777.10	Control Genes	FALSE	FALSE	TRUE
RP11-147K6.1	ENSG00000241853.1	Control Genes	FALSE	FALSE	FALSE
RNU6-818P	ENSG00000201707.1	Control Genes	FALSE	FALSE	FALSE
RNU6ATAC31P	ENSG00000221440.1	Control Genes	FALSE	FALSE	FALSE
RP11-147K6.2	ENSG00000251285.2	Control Genes	FALSE	FALSE	FALSE
RNU6-1298P	ENSG00000199326.1	Control Genes	FALSE	FALSE	FALSE
PPM1K	ENSG00000163644.14	Control Genes	FALSE	FALSE	TRUE
RP11-10L7.1	ENSG00000246375.2	Control Genes	FALSE	FALSE	FALSE
Y_RNA	ENSG00000207480.1	Control Genes	FALSE	FALSE	FALSE
HERC6	ENSG00000138642.14	Control Genes	FALSE	FALSE	FALSE
HERC5	ENSG00000138646.8	Control Genes	FALSE	FALSE	FALSE
NCOA4P2	ENSG00000249934.2	Control Genes	FALSE	FALSE	FALSE
PYURF	ENSG00000145337.4	Control Genes	FALSE	FALSE	FALSE
HERC3	ENSG00000138641.15	Control Genes	FALSE	FALSE	FALSE
RP11-466G12.2	ENSG00000249755.2	Control Genes	FALSE	FALSE	FALSE
RN7SKP244	ENSG00000252322.1	Control Genes	FALSE	FALSE	FALSE
RNU6-33P	ENSG00000207524.1	Control Genes	FALSE	FALSE	FALSE
NAP1L5	ENSG00000177432.6	Control Genes	FALSE	FALSE	FALSE
FAM13A-AS1	ENSG00000248019.2	Control Genes	FALSE	FALSE	FALSE
FAM13A	ENSG00000138640.14	Control Genes	FALSE	FALSE	FALSE
TIGD2	ENSG00000180346.3	Control Genes	FALSE	FALSE	FALSE
RP11-84C13.2	ENSG00000270720.1	Control Genes	FALSE	FALSE	FALSE
RNU6-907P	ENSG00000212226.1	Control Genes	FALSE	FALSE	FALSE
GPRIN3	ENSG00000185477.4	Control Genes	FALSE	FALSE	FALSE
RP11-115D19.1	ENSG00000251095.6	Control Genes	FALSE	FALSE	FALSE
SNCA	ENSG00000145335.15	Control Genes	FALSE	FALSE	TRUE
RP11-115D19.3	ENSG00000274238.1	Control Genes	FALSE	FALSE	FALSE
RP11-115D19.4	ENSG00000277695.1	Control Genes	FALSE	FALSE	FALSE
RP11-115D19.2	ENSG00000276542.1	Control Genes	FALSE	FALSE	FALSE
SNCA-AS1	ENSG00000247775.2	Control Genes	FALSE	FALSE	FALSE
MMRN1	ENSG00000138722.9	Control Genes	FALSE	FALSE	FALSE
CCSER1	ENSG00000184305.14	Control Genes	FALSE	FALSE	FALSE
RN7SKP248	ENSG00000252087.1	Control Genes	FALSE	FALSE	FALSE
RP11-11N6.1	ENSG00000251401.2	Control Genes	FALSE	FALSE	FALSE
TMSB4XP8	ENSG00000187653.11	Control Genes	FALSE	FALSE	FALSE
AC004054.1	ENSG00000248984.1	Control Genes	FALSE	FALSE	FALSE
RP11-763F8.1	ENSG00000249049.1	Control Genes	FALSE	FALSE	FALSE
RP11-254A24.2	ENSG00000279013.1	Control Genes	FALSE	FALSE	FALSE
KRT19P6	ENSG00000249891.2	Control Genes	FALSE	FALSE	FALSE
RP11-354O24.1	ENSG00000249052.1	Control Genes	FALSE	FALSE	FALSE
PMPCAP1	ENSG00000248817.1	Control Genes	FALSE	FALSE	FALSE
RP11-562F9.3	ENSG00000280056.1	Control Genes	FALSE	FALSE	FALSE
LNCPRESS2	ENSG00000249152.1	Control Genes	FALSE	FALSE	FALSE
RP11-9B6.1	ENSG00000248511.1	Control Genes	FALSE	FALSE	FALSE
GRID2	ENSG00000152208.12	Control Genes	FALSE	TRUE	TRUE
MTND1P19	ENSG00000251449.2	Control Genes	FALSE	FALSE	FALSE
RP11-428L21.2	ENSG00000249239.2	Control Genes	FALSE	FALSE	FALSE
RP11-428L21.1	ENSG00000248627.1	Control Genes	FALSE	FALSE	FALSE
RP11-131K17.1	ENSG00000248750.2	Control Genes	FALSE	FALSE	FALSE
RP11-703C10.1	ENSG00000250908.1	Control Genes	FALSE	FALSE	FALSE
RNA5SP164	ENSG00000252342.1	Control Genes	FALSE	FALSE	FALSE
ATOH1	ENSG00000172238.4	Control Genes	FALSE	FALSE	FALSE
RP11-363G15.2	ENSG00000246541.2	Control Genes	FALSE	FALSE	FALSE
HMGB3P15	ENSG00000250897.2	Control Genes	FALSE	FALSE	FALSE
SMARCAD1	ENSG00000163104.17	Control Genes	FALSE	FALSE	TRUE
HPGDS	ENSG00000163106.10	Control Genes	FALSE	FALSE	FALSE
RP11-398J16.1	ENSG00000241103.1	Control Genes	FALSE	FALSE	FALSE
PDLIM5	ENSG00000163110.14	Control Genes	FALSE	FALSE	FALSE
RP11-554D13.1	ENSG00000249951.1	Control Genes	FALSE	FALSE	FALSE
BMPR1B-AS1	ENSG00000249599.1	Control Genes	FALSE	FALSE	FALSE
BMPR1B	ENSG00000138696.10	Control Genes	FALSE	TRUE	TRUE
UNC5C	ENSG00000182168.14	Control Genes	FALSE	FALSE	FALSE
RP11-710C12.1	ENSG00000271474.1	Control Genes	FALSE	FALSE	FALSE
RPL30P6	ENSG00000242936.1	Control Genes	FALSE	FALSE	FALSE
PDHA2	ENSG00000163114.5	Control Genes	FALSE	FALSE	FALSE
RNU6-1059P	ENSG00000200622.1	Control Genes	FALSE	FALSE	FALSE
RNU6-34P	ENSG00000201744.1	Control Genes	FALSE	FALSE	FALSE
RP11-61G24.1	ENSG00000250655.1	Control Genes	FALSE	FALSE	FALSE
RP11-145G20.1	ENSG00000248510.2	Control Genes	FALSE	FALSE	FALSE
RN7SKP28	ENSG00000201640.2	Control Genes	FALSE	FALSE	FALSE
COX7A2P2	ENSG00000236764.4	Control Genes	FALSE	FALSE	FALSE
RP11-431J17.1	ENSG00000253170.1	Control Genes	FALSE	FALSE	FALSE
STPG2	ENSG00000163116.9	Control Genes	FALSE	FALSE	FALSE
RP11-681L8.1	ENSG00000254044.5	Control Genes	FALSE	FALSE	FALSE
STPG2-AS1	ENSG00000251620.1	Control Genes	FALSE	FALSE	FALSE
CRYZP2	ENSG00000250293.1	Control Genes	FALSE	FALSE	FALSE
RPL5P12	ENSG00000242697.2	Control Genes	FALSE	FALSE	FALSE
DUTP8	ENSG00000214904.5	Control Genes	FALSE	FALSE	FALSE
RP11-323J4.1	ENSG00000214559.3	Control Genes	FALSE	FALSE	FALSE
RAP1GDS1	ENSG00000138698.14	Control Genes	FALSE	FALSE	TRUE
RP11-810D13.1	ENSG00000242318.1	Control Genes	FALSE	FALSE	FALSE
TSPAN5	ENSG00000168785.7	Control Genes	FALSE	FALSE	FALSE
RP11-724M22.1	ENSG00000251523.1	Control Genes	FALSE	FALSE	FALSE
RP11-1299A16.3	ENSG00000260641.1	Control Genes	FALSE	FALSE	FALSE
RP11-1299A16.1	ENSG00000249764.1	Control Genes	FALSE	FALSE	FALSE
BTF3P13	ENSG00000227118.3	Control Genes	FALSE	FALSE	FALSE
EIF4E	ENSG00000151247.12	Control Genes	FALSE	FALSE	TRUE
TBCAP3	ENSG00000249055.1	Control Genes	FALSE	FALSE	FALSE
RP11-571L19.7	ENSG00000263923.1	Control Genes	FALSE	FALSE	FALSE
FAM177A1P1	ENSG00000214886.4	Control Genes	FALSE	FALSE	FALSE
RNU7-149P	ENSG00000252548.1	Control Genes	FALSE	FALSE	FALSE
NDUFS5P4	ENSG00000251437.1	Control Genes	FALSE	FALSE	FALSE
METAP1	ENSG00000164024.11	Control Genes	FALSE	FALSE	FALSE
MIR3684	ENSG00000265213.1	Control Genes	FALSE	FALSE	FALSE
ABT1P1	ENSG00000250496.2	Control Genes	FALSE	FALSE	FALSE
RP11-571L19.8	ENSG00000272777.1	Control Genes	FALSE	FALSE	FALSE
ADH5	ENSG00000197894.10	Control Genes	FALSE	FALSE	FALSE
RP11-696N14.1	ENSG00000246090.6	Control Genes	FALSE	FALSE	FALSE
ADH4	ENSG00000198099.8	Control Genes	FALSE	FALSE	FALSE
PCNAP1	ENSG00000249065.2	Control Genes	FALSE	FALSE	FALSE
ADH6	ENSG00000172955.17	Control Genes	FALSE	FALSE	FALSE
ADH1A	ENSG00000187758.7	Control Genes	FALSE	FALSE	FALSE
ADH1B	ENSG00000196616.13	Control Genes	FALSE	FALSE	TRUE
ADH1C	ENSG00000248144.5	Control Genes	FALSE	FALSE	TRUE
ADH7	ENSG00000196344.11	Control Genes	FALSE	FALSE	FALSE
RP11-696N14.3	ENSG00000250300.1	Control Genes	FALSE	FALSE	FALSE
C4orf17	ENSG00000138813.9	Control Genes	FALSE	FALSE	FALSE
TRMT10A	ENSG00000145331.13	Control Genes	FALSE	TRUE	TRUE
MTTP	ENSG00000138823.13	Control Genes	FALSE	FALSE	TRUE
RP11-766F14.1	ENSG00000248676.1	Control Genes	FALSE	FALSE	FALSE
RP11-766F14.2	ENSG00000248713.1	Control Genes	FALSE	FALSE	FALSE
DAPP1	ENSG00000070190.12	Control Genes	FALSE	FALSE	FALSE
AP001962.3	ENSG00000279913.1	Control Genes	FALSE	FALSE	FALSE
LAMTOR3	ENSG00000109270.12	Control Genes	FALSE	FALSE	FALSE
DNAJB14	ENSG00000164031.16	Control Genes	FALSE	FALSE	FALSE
RP11-15B17.4	ENSG00000279098.1	Control Genes	FALSE	FALSE	FALSE
H2AFZ	ENSG00000164032.11	Control Genes	FALSE	FALSE	FALSE
RP11-15B17.1	ENSG00000245322.6	Control Genes	FALSE	FALSE	FALSE
RP11-15B17.2	ENSG00000250403.1	Control Genes	FALSE	FALSE	FALSE
DYNLL1P6	ENSG00000248820.2	Control Genes	FALSE	FALSE	FALSE
DDIT4L	ENSG00000145358.6	Control Genes	FALSE	FALSE	FALSE
RP11-588P8.1	ENSG00000249710.1	Control Genes	FALSE	FALSE	FALSE
EMCN	ENSG00000164035.9	Control Genes	FALSE	FALSE	FALSE
LINC01216	ENSG00000250223.1	Control Genes	FALSE	FALSE	FALSE
LINC01217	ENSG00000251219.1	Control Genes	FALSE	FALSE	FALSE
LINC01218	ENSG00000251636.1	Control Genes	FALSE	FALSE	FALSE
PPP3CA	ENSG00000138814.16	NDD-Associated Genes	FALSE	TRUE	TRUE
MIR8066	ENSG00000273882.1	Control Genes	FALSE	FALSE	FALSE
MIR1255A	ENSG00000221265.1	Control Genes	FALSE	FALSE	FALSE
FLJ20021	ENSG00000254531.1	Control Genes	FALSE	FALSE	FALSE
BANK1	ENSG00000153064.11	Control Genes	FALSE	FALSE	FALSE
RNU6-462P	ENSG00000199529.1	Control Genes	FALSE	FALSE	FALSE
MTND5P5	ENSG00000251149.1	Control Genes	FALSE	FALSE	FALSE
RP11-498M5.2	ENSG00000251309.1	Control Genes	FALSE	FALSE	FALSE
SLC39A8	ENSG00000138821.12	Control Genes	FALSE	TRUE	TRUE
RN7SL728P	ENSG00000241144.3	Control Genes	FALSE	FALSE	FALSE
RP11-499E18.1	ENSG00000248161.5	Control Genes	FALSE	FALSE	FALSE
AF213884.1	ENSG00000251572.2	Control Genes	FALSE	FALSE	FALSE
AF213884.2	ENSG00000260651.1	Control Genes	FALSE	FALSE	FALSE
NFKB1	ENSG00000109320.11	Control Genes	FALSE	FALSE	TRUE
MANBA	ENSG00000109323.8	Control Genes	FALSE	TRUE	TRUE
AF224669.3	ENSG00000241981.2	Control Genes	FALSE	FALSE	FALSE
LRRC37A15P	ENSG00000230069.3	Control Genes	FALSE	FALSE	FALSE
KRT8P46	ENSG00000248971.2	Control Genes	FALSE	FALSE	FALSE
RP11-10L12.1	ENSG00000224207.3	Control Genes	FALSE	FALSE	FALSE
RP11-10L12.2	ENSG00000251288.2	Control Genes	FALSE	FALSE	FALSE
UBE2D3	ENSG00000109332.19	Control Genes	FALSE	FALSE	FALSE
RP11-10L12.4	ENSG00000246560.2	Control Genes	FALSE	FALSE	FALSE
RNU7-151P	ENSG00000252739.1	Control Genes	FALSE	FALSE	FALSE
CISD2	ENSG00000145354.9	Control Genes	FALSE	TRUE	TRUE
SLC9B1	ENSG00000164037.16	Control Genes	FALSE	FALSE	FALSE
PABPC1P7	ENSG00000250651.1	Control Genes	FALSE	FALSE	FALSE
ACTR3BP4	ENSG00000249283.3	Control Genes	FALSE	FALSE	FALSE
SLC9B2	ENSG00000164038.14	Control Genes	FALSE	FALSE	FALSE
BDH2	ENSG00000164039.14	Control Genes	FALSE	FALSE	FALSE
CENPE	ENSG00000138778.11	Control Genes	FALSE	FALSE	TRUE
RP11-328K4.1	ENSG00000248740.5	Control Genes	FALSE	FALSE	FALSE
RP11-297P16.3	ENSG00000251577.5	Control Genes	FALSE	FALSE	FALSE
RP11-297P16.4	ENSG00000250920.1	Control Genes	FALSE	FALSE	FALSE
DDX3P3	ENSG00000251571.1	Control Genes	FALSE	FALSE	FALSE
TACR3	ENSG00000169836.4	Control Genes	FALSE	TRUE	TRUE
RNU6-635P	ENSG00000252460.1	Control Genes	FALSE	FALSE	FALSE
RP11-703G6.1	ENSG00000249614.1	Control Genes	FALSE	FALSE	FALSE
RP11-729M20.1	ENSG00000251170.5	Control Genes	FALSE	FALSE	FALSE
CXXC4	ENSG00000168772.10	Control Genes	FALSE	FALSE	FALSE
AC004063.1	ENSG00000250670.1	Control Genes	FALSE	FALSE	FALSE
CXXC4-AS1	ENSG00000245384.1	Control Genes	FALSE	FALSE	FALSE
RP11-556I14.2	ENSG00000248242.1	Control Genes	FALSE	FALSE	FALSE
RP11-395M19.1	ENSG00000244470.2	Control Genes	FALSE	FALSE	FALSE
RP11-556I14.1	ENSG00000248373.5	Control Genes	FALSE	FALSE	FALSE
RNU6-351P	ENSG00000251906.2	Control Genes	FALSE	FALSE	FALSE
RP11-556I14.3	ENSG00000276992.1	Control Genes	FALSE	FALSE	FALSE
AC004069.1	ENSG00000251473.2	Control Genes	FALSE	FALSE	FALSE
SNORA31	ENSG00000252136.1	Control Genes	FALSE	FALSE	FALSE
AC004069.2	ENSG00000251259.1	Control Genes	FALSE	FALSE	FALSE
TET2	ENSG00000168769.13	Control Genes	FALSE	FALSE	TRUE
TET2-AS1	ENSG00000251586.1	Control Genes	FALSE	FALSE	FALSE
RN7SL89P	ENSG00000243383.3	Control Genes	FALSE	FALSE	FALSE
PPA2	ENSG00000138777.19	Control Genes	FALSE	TRUE	TRUE
RNU6-553P	ENSG00000200917.1	Control Genes	FALSE	FALSE	FALSE
EEF1A1P9	ENSG00000249264.1	Control Genes	FALSE	FALSE	FALSE
AC004066.2	ENSG00000216425.4	Control Genes	FALSE	FALSE	FALSE
ATP5EP1	ENSG00000250922.1	Control Genes	FALSE	FALSE	FALSE
AC004066.3	ENSG00000250522.1	Control Genes	FALSE	FALSE	FALSE
ARHGEF38	ENSG00000236699.8	Control Genes	FALSE	FALSE	FALSE
ARHGEF38-IT1	ENSG00000249885.1	Control Genes	FALSE	FALSE	FALSE
RP11-311D14.1	ENSG00000248778.1	Control Genes	FALSE	FALSE	FALSE
INTS12	ENSG00000138785.14	Control Genes	FALSE	FALSE	FALSE
GSTCD	ENSG00000138780.14	Control Genes	FALSE	FALSE	FALSE
RP11-45L9.1	ENSG00000251175.5	Control Genes	FALSE	FALSE	FALSE
NPNT	ENSG00000168743.12	Control Genes	FALSE	FALSE	FALSE
RP11-710F7.2	ENSG00000250740.1	Control Genes	FALSE	FALSE	FALSE
RP11-710F7.3	ENSG00000249635.1	Control Genes	FALSE	FALSE	FALSE
TBCK	ENSG00000145348.16	Control Genes	FALSE	TRUE	TRUE
AIMP1	ENSG00000164022.16	Control Genes	FALSE	TRUE	TRUE
GIMD1	ENSG00000250298.3	Control Genes	FALSE	FALSE	FALSE
LINC02173	ENSG00000249613.1	Control Genes	FALSE	FALSE	FALSE
ACTR6P1	ENSG00000248915.2	Control Genes	FALSE	FALSE	FALSE
DKK2	ENSG00000155011.8	Control Genes	FALSE	FALSE	FALSE
RAC1P5	ENSG00000213522.4	Control Genes	FALSE	FALSE	FALSE
RP11-713M6.2	ENSG00000251081.1	Control Genes	FALSE	FALSE	FALSE
RNU6-551P	ENSG00000252470.1	Control Genes	FALSE	FALSE	FALSE
PAPSS1	ENSG00000138801.8	Control Genes	FALSE	FALSE	FALSE
SGMS2	ENSG00000164023.14	Control Genes	FALSE	FALSE	TRUE
RP11-286E11.1	ENSG00000245293.2	Control Genes	FALSE	FALSE	FALSE
RNU6-733P	ENSG00000222691.1	Control Genes	FALSE	FALSE	FALSE
CYP2U1	ENSG00000155016.17	Control Genes	FALSE	TRUE	TRUE
RP11-286E11.2	ENSG00000249604.1	Control Genes	FALSE	FALSE	FALSE
HADH	ENSG00000138796.16	Control Genes	FALSE	TRUE	FALSE
LEF1	ENSG00000138795.9	Control Genes	FALSE	FALSE	TRUE
LEF1-AS1	ENSG00000232021.6	Control Genes	FALSE	FALSE	FALSE
RPSAP34	ENSG00000239939.1	Control Genes	FALSE	FALSE	FALSE
ZACNP1	ENSG00000278589.1	Control Genes	FALSE	FALSE	FALSE
EXOC7P1	ENSG00000250485.1	Control Genes	FALSE	FALSE	FALSE
RPL34-AS1	ENSG00000234492.4	Control Genes	FALSE	FALSE	FALSE
RPL34	ENSG00000109475.16	Control Genes	FALSE	FALSE	FALSE
OSTC	ENSG00000198856.12	Control Genes	FALSE	FALSE	FALSE
RNU6-431P	ENSG00000206601.1	Control Genes	FALSE	FALSE	FALSE
ETNPPL	ENSG00000164089.8	Control Genes	FALSE	FALSE	FALSE
RP11-75N20.2	ENSG00000249257.1	Control Genes	FALSE	FALSE	FALSE
RCC2P8	ENSG00000250185.2	Control Genes	FALSE	FALSE	FALSE
COL25A1	ENSG00000188517.14	Control Genes	FALSE	TRUE	TRUE
AC004051.2	ENSG00000246774.1	Control Genes	FALSE	FALSE	FALSE
RBMXP4	ENSG00000249465.1	Control Genes	FALSE	FALSE	FALSE
SEC24B-AS1	ENSG00000247950.6	Control Genes	FALSE	FALSE	FALSE
SEC24B	ENSG00000138802.11	Control Genes	FALSE	FALSE	FALSE
RN7SL55P	ENSG00000243227.3	Control Genes	FALSE	FALSE	FALSE
MIR576	ENSG00000207988.1	Control Genes	FALSE	FALSE	FALSE
SETP20	ENSG00000225094.3	Control Genes	FALSE	FALSE	FALSE
CDC42P4	ENSG00000249965.2	Control Genes	FALSE	FALSE	FALSE
MCUB	ENSG00000005059.15	Control Genes	FALSE	FALSE	FALSE
HIGD1AP14	ENSG00000248785.1	Control Genes	FALSE	FALSE	FALSE
CASP6	ENSG00000138794.9	Control Genes	FALSE	FALSE	FALSE
AC004067.5	ENSG00000273447.1	Control Genes	FALSE	FALSE	FALSE
PLA2G12A	ENSG00000123739.10	Control Genes	FALSE	FALSE	FALSE
CFI	ENSG00000205403.12	Control Genes	FALSE	FALSE	TRUE
RP11-602N24.3	ENSG00000272795.1	Control Genes	FALSE	FALSE	FALSE
GAR1	ENSG00000109534.16	Control Genes	FALSE	FALSE	FALSE
RRH	ENSG00000180245.4	Control Genes	FALSE	FALSE	FALSE
LRIT3	ENSG00000183423.11	Control Genes	FALSE	TRUE	TRUE
KRT19P3	ENSG00000249681.2	Control Genes	FALSE	FALSE	FALSE
EGF	ENSG00000138798.11	Control Genes	FALSE	FALSE	TRUE
RNU6-35P	ENSG00000207260.1	Control Genes	FALSE	FALSE	FALSE
ELOVL6	ENSG00000170522.9	Control Genes	FALSE	FALSE	FALSE
RN7SL275P	ENSG00000263940.2	Control Genes	FALSE	FALSE	FALSE
RP11-115A14.1	ENSG00000248200.2	Control Genes	FALSE	FALSE	FALSE
HSBP1P2	ENSG00000166530.8	Control Genes	FALSE	FALSE	FALSE
RP11-433B3.1	ENSG00000250594.2	Control Genes	FALSE	FALSE	FALSE
RNU6-205P	ENSG00000212160.1	Control Genes	FALSE	FALSE	FALSE
ZBED1P1	ENSG00000250304.2	Control Genes	FALSE	FALSE	FALSE
ENPEP	ENSG00000138792.9	Control Genes	FALSE	FALSE	FALSE
RPL7L1P13	ENSG00000251464.2	Control Genes	FALSE	FALSE	FALSE
ZNF969P	ENSG00000251046.2	Control Genes	FALSE	FALSE	FALSE
snoU2_19	ENSG00000199894.1	Control Genes	FALSE	FALSE	FALSE
RP11-380D23.1	ENSG00000250511.1	Control Genes	FALSE	FALSE	FALSE
PANCR	ENSG00000250103.2	Control Genes	FALSE	FALSE	FALSE
PITX2	ENSG00000164093.15	NDD-Associated Genes	FALSE	TRUE	TRUE
LINC01438	ENSG00000249519.1	Control Genes	FALSE	FALSE	FALSE
MIR297	ENSG00000215961.1	Control Genes	FALSE	FALSE	FALSE
LYPLA1P2	ENSG00000251483.2	Control Genes	FALSE	FALSE	FALSE
AC004062.2	ENSG00000251312.2	Control Genes	FALSE	FALSE	FALSE
RNU6-289P	ENSG00000200963.1	Control Genes	FALSE	FALSE	FALSE
RP11-255I10.1	ENSG00000241722.2	Control Genes	FALSE	FALSE	FALSE
RP11-255I10.2	ENSG00000248656.1	Control Genes	FALSE	FALSE	FALSE
RP11-269F21.1	ENSG00000250855.1	Control Genes	FALSE	FALSE	FALSE
RP11-269F21.2	ENSG00000248432.1	Control Genes	FALSE	FALSE	FALSE
RP11-269F21.3	ENSG00000249815.1	Control Genes	FALSE	FALSE	FALSE
CCDC34P1	ENSG00000250556.1	Control Genes	FALSE	FALSE	FALSE
TUBB8P3	ENSG00000250307.2	Control Genes	FALSE	FALSE	FALSE
RP11-477G18.1	ENSG00000240459.2	Control Genes	FALSE	FALSE	FALSE
C4orf32	ENSG00000174749.5	Control Genes	FALSE	FALSE	FALSE
RP11-477G18.2	ENSG00000243280.2	Control Genes	FALSE	FALSE	FALSE
RP11-73K9.2	ENSG00000260526.1	Control Genes	FALSE	FALSE	FALSE
AP1AR	ENSG00000138660.11	Control Genes	FALSE	FALSE	FALSE
RP11-73K9.3	ENSG00000272567.1	Control Genes	FALSE	FALSE	FALSE
TIFA	ENSG00000145365.10	Control Genes	FALSE	FALSE	FALSE
ALPK1	ENSG00000073331.17	Control Genes	FALSE	FALSE	FALSE
RTEL1P1	ENSG00000251441.2	Control Genes	FALSE	FALSE	FALSE
TOX4P1	ENSG00000248697.1	Control Genes	FALSE	FALSE	FALSE
NEUROG2	ENSG00000178403.3	Control Genes	FALSE	FALSE	FALSE
RP11-402J6.1	ENSG00000249509.1	Control Genes	FALSE	FALSE	FALSE
RPL23AP94	ENSG00000248439.2	Control Genes	FALSE	FALSE	FALSE
ZGRF1	ENSG00000138658.15	Control Genes	FALSE	FALSE	FALSE
RP11-402J6.3	ENSG00000250966.2	Control Genes	FALSE	FALSE	FALSE
LARP7	ENSG00000174720.15	Control Genes	FALSE	TRUE	TRUE
RP11-148B6.1	ENSG00000249532.5	Control Genes	FALSE	FALSE	FALSE
MIR367	ENSG00000199169.1	Control Genes	FALSE	FALSE	FALSE
MIR302D	ENSG00000199145.1	Control Genes	FALSE	FALSE	FALSE
MIR302A	ENSG00000207927.1	Control Genes	FALSE	FALSE	FALSE
MIR302C	ENSG00000199102.1	Control Genes	FALSE	FALSE	FALSE
MIR302B	ENSG00000284463.1	Control Genes	FALSE	FALSE	FALSE
OSTCP4	ENSG00000220924.4	Control Genes	FALSE	FALSE	FALSE
RP11-148B6.2	ENSG00000250046.3	Control Genes	FALSE	FALSE	FALSE
WRBP1	ENSG00000248633.1	Control Genes	FALSE	FALSE	FALSE
RP11-119H12.1	ENSG00000241002.1	Control Genes	FALSE	FALSE	FALSE
Y_RNA	ENSG00000202536.2	Control Genes	FALSE	FALSE	FALSE
RPL7AP30	ENSG00000241741.1	Control Genes	FALSE	FALSE	FALSE
RP11-119H12.3	ENSG00000250500.1	Control Genes	FALSE	FALSE	FALSE
ANK2	ENSG00000145362.17	Control Genes	FALSE	TRUE	TRUE
RP11-119H12.4	ENSG00000234841.4	Control Genes	FALSE	FALSE	FALSE
RP11-119H12.6	ENSG00000251126.2	Control Genes	FALSE	FALSE	FALSE
RP11-119H12.5	ENSG00000228814.4	Control Genes	FALSE	FALSE	FALSE
RP11-650J17.1	ENSG00000248152.1	Control Genes	FALSE	FALSE	FALSE
RP11-650J17.2	ENSG00000249373.2	Control Genes	FALSE	FALSE	FALSE
MIR1243	ENSG00000283193.1	Control Genes	FALSE	FALSE	FALSE
MIR8082	ENSG00000275810.1	Control Genes	FALSE	FALSE	FALSE
AC004057.1	ENSG00000196656.7	Control Genes	FALSE	FALSE	FALSE
RN7SL184P	ENSG00000239279.3	Control Genes	FALSE	FALSE	FALSE
RNU1-138P	ENSG00000206820.1	Control Genes	FALSE	FALSE	FALSE
CAMK2D	ENSG00000145349.16	Control Genes	FALSE	FALSE	FALSE
RP11-397D21.1	ENSG00000250229.1	Control Genes	FALSE	FALSE	FALSE
ARSJ	ENSG00000180801.13	Control Genes	FALSE	FALSE	FALSE
RP11-26P13.2	ENSG00000249304.1	Control Genes	FALSE	FALSE	FALSE
RP11-362M19.1	ENSG00000248716.2	Control Genes	FALSE	FALSE	FALSE
UGT8	ENSG00000174607.10	Control Genes	FALSE	FALSE	FALSE
MIR577	ENSG00000207931.1	Control Genes	FALSE	FALSE	FALSE
CIR1P2	ENSG00000250215.1	Control Genes	FALSE	FALSE	FALSE
RN7SL808P	ENSG00000240637.3	Control Genes	FALSE	FALSE	FALSE
NDST4	ENSG00000138653.9	Control Genes	FALSE	FALSE	FALSE
MRPS33P3	ENSG00000251308.1	Control Genes	FALSE	FALSE	FALSE
RPF2P2	ENSG00000250693.2	Control Genes	FALSE	FALSE	FALSE
PGAM4P2	ENSG00000248488.2	Control Genes	FALSE	FALSE	FALSE
KRT18P21	ENSG00000250363.1	Control Genes	FALSE	FALSE	FALSE
RP11-659O3.1	ENSG00000248173.5	Control Genes	FALSE	FALSE	FALSE
EIF3KP3	ENSG00000250442.1	Control Genes	FALSE	FALSE	FALSE
RP11-166J5.1	ENSG00000249259.2	Control Genes	FALSE	FALSE	FALSE
TTC39CP1	ENSG00000250627.2	Control Genes	FALSE	FALSE	FALSE
MTRNR2L13	ENSG00000270394.4	Control Genes	FALSE	FALSE	FALSE
TRMT112P1	ENSG00000250272.1	Control Genes	FALSE	FALSE	FALSE
CUL4AP1	ENSG00000248139.2	Control Genes	FALSE	FALSE	FALSE
RP11-55L3.1	ENSG00000250791.1	Control Genes	FALSE	FALSE	FALSE
ACTN4P1	ENSG00000213493.3	Control Genes	FALSE	FALSE	FALSE
RNU6-119P	ENSG00000201752.1	Control Genes	FALSE	FALSE	FALSE
RP11-97F8.1	ENSG00000271053.1	Control Genes	FALSE	FALSE	FALSE
TRAM1L1	ENSG00000174599.5	Control Genes	FALSE	FALSE	FALSE
AC107399.1	ENSG00000223605.1	Control Genes	FALSE	FALSE	FALSE
AC107399.2	ENSG00000224932.1	Control Genes	FALSE	FALSE	FALSE
AC113617.1	ENSG00000228358.5	Control Genes	FALSE	FALSE	FALSE
LINC01378	ENSG00000236922.9	Control Genes	FALSE	FALSE	FALSE
RPSAP35	ENSG00000237684.1	Control Genes	FALSE	FALSE	FALSE
NT5C3AP1	ENSG00000213492.2	Control Genes	FALSE	FALSE	FALSE
AC108056.1	ENSG00000229565.1	Control Genes	FALSE	FALSE	FALSE
NDST3	ENSG00000164100.8	Control Genes	FALSE	FALSE	FALSE
FKBP4P1	ENSG00000251463.2	Control Genes	FALSE	FALSE	FALSE
SNHG8	ENSG00000269893.6	Control Genes	FALSE	FALSE	FALSE
PRSS12	ENSG00000164099.3	Control Genes	FALSE	TRUE	TRUE
NDUFS5P5	ENSG00000230671.2	Control Genes	FALSE	FALSE	FALSE
RP11-586D5.3	ENSG00000273716.2	Control Genes	FALSE	FALSE	FALSE
CEP170P1	ENSG00000154608.14	Control Genes	FALSE	FALSE	FALSE
RP11-384K6.6	ENSG00000260404.3	Control Genes	FALSE	FALSE	FALSE
RNU6-1054P	ENSG00000223225.1	Control Genes	FALSE	FALSE	FALSE
CICP16	ENSG00000248213.3	Control Genes	FALSE	FALSE	FALSE
SEPT14P4	ENSG00000251155.2	Control Genes	FALSE	FALSE	FALSE
RP11-384K6.8	ENSG00000281731.2	Control Genes	FALSE	FALSE	FALSE
METTL14	ENSG00000145388.14	Control Genes	FALSE	FALSE	FALSE
SEC24D	ENSG00000150961.14	Control Genes	FALSE	TRUE	TRUE
SYNPO2	ENSG00000172403.10	Control Genes	FALSE	FALSE	FALSE
RP11-358D17.1	ENSG00000249002.2	Control Genes	FALSE	FALSE	FALSE
RP11-358D17.2	ENSG00000280551.1	Control Genes	FALSE	FALSE	FALSE
MYOZ2	ENSG00000172399.5	Control Genes	FALSE	FALSE	TRUE
RP11-455G16.1	ENSG00000178636.8	Control Genes	FALSE	FALSE	FALSE
USP53	ENSG00000145390.11	Control Genes	FALSE	FALSE	FALSE
C4orf3	ENSG00000164096.12	Control Genes	FALSE	FALSE	FALSE
FABP2	ENSG00000145384.3	Control Genes	FALSE	FALSE	FALSE
KLHL2P1	ENSG00000250412.1	Control Genes	FALSE	FALSE	FALSE
RNU4-33P	ENSG00000201186.1	Control Genes	FALSE	FALSE	FALSE
RP11-548H18.2	ENSG00000249244.1	Control Genes	FALSE	FALSE	FALSE
GTF2IP12	ENSG00000283050.1	Control Genes	FALSE	FALSE	FALSE
RP11-33B1.4	ENSG00000260091.1	Control Genes	FALSE	FALSE	FALSE
RNU6-1217P	ENSG00000223208.1	Control Genes	FALSE	FALSE	FALSE
RP11-33B1.1	ENSG00000245958.6	Control Genes	FALSE	FALSE	FALSE
RP11-33B1.3	ENSG00000250950.1	Control Genes	FALSE	FALSE	FALSE
PDE5A	ENSG00000138735.15	Control Genes	FALSE	FALSE	FALSE
SNORA11	ENSG00000221245.1	Control Genes	FALSE	FALSE	FALSE
LINC01365	ENSG00000250772.5	Control Genes	FALSE	FALSE	FALSE
RP11-96A1.4	ENSG00000250183.2	Control Genes	FALSE	FALSE	FALSE
RP11-700N1.1	ENSG00000250392.2	Control Genes	FALSE	FALSE	FALSE
Y_RNA	ENSG00000200553.1	Control Genes	FALSE	FALSE	FALSE
RP11-96A1.5	ENSG00000253825.1	Control Genes	FALSE	FALSE	FALSE
MAD2L1	ENSG00000164109.13	Control Genes	FALSE	FALSE	FALSE
RP11-679C8.2	ENSG00000250938.5	Control Genes	FALSE	FALSE	FALSE
LTV1P1	ENSG00000250219.2	Control Genes	FALSE	FALSE	FALSE
SAR1P3	ENSG00000225665.4	Control Genes	FALSE	FALSE	FALSE
RP11-501E14.1	ENSG00000249409.1	Control Genes	FALSE	FALSE	FALSE
PRDM5	ENSG00000138738.10	Control Genes	FALSE	FALSE	TRUE
RNU6-550P	ENSG00000212359.1	Control Genes	FALSE	FALSE	FALSE
SETP12	ENSG00000251609.2	Control Genes	FALSE	FALSE	FALSE
NDNF	ENSG00000173376.13	Control Genes	FALSE	TRUE	FALSE
RN7SKP137	ENSG00000223006.1	Control Genes	FALSE	FALSE	FALSE
RP11-647P12.1	ENSG00000250344.1	Control Genes	FALSE	FALSE	FALSE
RP11-647P12.2	ENSG00000271302.1	Control Genes	FALSE	FALSE	FALSE
TNIP3	ENSG00000050730.15	Control Genes	FALSE	FALSE	FALSE
RNU6-948P	ENSG00000252183.1	Control Genes	FALSE	FALSE	FALSE
Y_RNA	ENSG00000207148.1	Control Genes	FALSE	FALSE	FALSE
QRFPR	ENSG00000186867.10	Control Genes	FALSE	FALSE	FALSE
RP11-364P2.2	ENSG00000213480.3	Control Genes	FALSE	FALSE	FALSE
TUBB4BP5	ENSG00000224062.4	Control Genes	FALSE	FALSE	FALSE
ANXA5	ENSG00000164111.14	Control Genes	FALSE	FALSE	TRUE
TMEM155	ENSG00000164112.12	Control Genes	FALSE	FALSE	FALSE
PP12613	ENSG00000226757.2	Control Genes	FALSE	FALSE	FALSE
EXOSC9	ENSG00000123737.12	Control Genes	FALSE	TRUE	TRUE
CCNA2	ENSG00000145386.9	Control Genes	FALSE	TRUE	FALSE
BBS7	ENSG00000138686.9	Control Genes	FALSE	TRUE	TRUE
RP11-63B13.1	ENSG00000261501.1	Control Genes	FALSE	FALSE	FALSE
TRPC3	ENSG00000138741.10	Control Genes	TRUE	FALSE	TRUE
AC097533.1	ENSG00000237868.1	Control Genes	FALSE	FALSE	FALSE
RN7SL335P	ENSG00000241037.3	Control Genes	FALSE	FALSE	FALSE
KIAA1109	ENSG00000138688.15	Control Genes	FALSE	TRUE	TRUE
ADAD1	ENSG00000164113.10	Control Genes	FALSE	FALSE	FALSE
IL2	ENSG00000109471.4	Control Genes	FALSE	FALSE	FALSE
IL21	ENSG00000138684.7	Control Genes	FALSE	FALSE	TRUE
IL21-AS1	ENSG00000227145.1	Control Genes	FALSE	FALSE	FALSE
CETN4P	ENSG00000224786.1	Control Genes	FALSE	FALSE	FALSE
BBS12	ENSG00000181004.9	Control Genes	FALSE	TRUE	TRUE
RP11-170N16.1	ENSG00000244083.1	Control Genes	FALSE	FALSE	FALSE
FGF2	ENSG00000138685.13	Control Genes	FALSE	FALSE	FALSE
RP11-170N16.2	ENSG00000240775.1	Control Genes	FALSE	FALSE	FALSE
RP11-170N16.3	ENSG00000273007.1	Control Genes	FALSE	FALSE	FALSE
NUDT6	ENSG00000170917.13	Control Genes	FALSE	FALSE	FALSE
SPATA5	ENSG00000145375.7	Control Genes	FALSE	TRUE	TRUE
CTB-51E13.1	ENSG00000250322.2	Control Genes	FALSE	FALSE	FALSE
SPRY1	ENSG00000164056.10	Control Genes	FALSE	FALSE	FALSE
RP11-381N20.2	ENSG00000249125.1	Control Genes	FALSE	FALSE	FALSE
RP11-381N20.1	ENSG00000251526.1	Control Genes	FALSE	FALSE	FALSE
LINC01091	ENSG00000249464.5	Control Genes	FALSE	FALSE	FALSE
AC096732.2	ENSG00000226655.1	Control Genes	FALSE	FALSE	FALSE
RPL21P50	ENSG00000228489.1	Control Genes	FALSE	FALSE	FALSE
RP11-107E21.1	ENSG00000250458.2	Control Genes	FALSE	FALSE	FALSE
RP11-728C8.1	ENSG00000250484.2	Control Genes	FALSE	FALSE	FALSE
CTD-2325B11.1	ENSG00000249837.1	Control Genes	FALSE	FALSE	FALSE
RP11-93I21.2	ENSG00000248506.1	Control Genes	FALSE	FALSE	FALSE
TECRP2	ENSG00000248565.2	Control Genes	FALSE	FALSE	FALSE
RP11-93I21.3	ENSG00000261083.1	Control Genes	FALSE	FALSE	FALSE
ANKRD50	ENSG00000151458.11	Control Genes	FALSE	FALSE	FALSE
FAT4	ENSG00000196159.11	Control Genes	FALSE	TRUE	TRUE
Y_RNA	ENSG00000201297.1	Control Genes	FALSE	FALSE	FALSE
MIR2054	ENSG00000283550.1	Control Genes	FALSE	FALSE	FALSE
RP11-399F2.2	ENSG00000250149.1	Control Genes	FALSE	FALSE	FALSE
NUP58P1	ENSG00000251436.2	Control Genes	FALSE	FALSE	FALSE
TMEM248P1	ENSG00000249555.2	Control Genes	FALSE	FALSE	FALSE
RP11-318I4.1	ENSG00000251649.1	Control Genes	FALSE	FALSE	FALSE
RP11-318I4.2	ENSG00000251005.1	Control Genes	FALSE	FALSE	FALSE
RBM48P1	ENSG00000223620.3	Control Genes	FALSE	FALSE	FALSE
Y_RNA	ENSG00000199862.1	Control Genes	FALSE	FALSE	FALSE
RP11-810P8.1	ENSG00000250945.1	Control Genes	FALSE	FALSE	FALSE
RP11-125O18.1	ENSG00000248491.5	Control Genes	FALSE	FALSE	FALSE
RP11-18O11.1	ENSG00000248209.1	Control Genes	FALSE	FALSE	FALSE
RP11-18O11.2	ENSG00000249795.1	Control Genes	FALSE	FALSE	FALSE
INTU	ENSG00000164066.12	Control Genes	FALSE	FALSE	TRUE
SLC25A31	ENSG00000151475.5	Control Genes	FALSE	FALSE	FALSE
HSPA4L	ENSG00000164070.11	Control Genes	FALSE	FALSE	FALSE
RP11-50D9.4	ENSG00000282855.1	Control Genes	FALSE	FALSE	FALSE
RP11-50D9.1	ENSG00000244021.4	Control Genes	FALSE	FALSE	FALSE
RP11-50D9.3	ENSG00000261668.1	Control Genes	FALSE	FALSE	FALSE
PLK4	ENSG00000142731.10	Control Genes	FALSE	TRUE	TRUE
RNU6-583P	ENSG00000251821.1	Control Genes	FALSE	FALSE	FALSE
MFSD8	ENSG00000164073.9	Control Genes	FALSE	TRUE	TRUE
ABHD18	ENSG00000164074.14	Control Genes	FALSE	FALSE	FALSE
LARP1B	ENSG00000138709.17	Control Genes	FALSE	FALSE	FALSE
RP11-214O14.1	ENSG00000241651.4	Control Genes	FALSE	FALSE	FALSE
FOSL1P1	ENSG00000248394.1	Control Genes	FALSE	FALSE	FALSE
PGRMC2	ENSG00000164040.16	Control Genes	FALSE	FALSE	FALSE
RP11-420A23.1	ENSG00000251432.6	Control Genes	FALSE	FALSE	FALSE
RP11-130C6.1	ENSG00000273077.1	Control Genes	FALSE	FALSE	FALSE
RP11-184M15.1	ENSG00000248187.1	Control Genes	FALSE	FALSE	FALSE
RP11-184M15.2	ENSG00000248802.1	Control Genes	FALSE	FALSE	FALSE
JADRR	ENSG00000280711.1	Control Genes	FALSE	FALSE	FALSE
JADE1	ENSG00000077684.15	Control Genes	FALSE	FALSE	FALSE
SCLT1	ENSG00000151466.11	Control Genes	FALSE	FALSE	FALSE
RP11-209D20.2	ENSG00000275647.1	Control Genes	FALSE	FALSE	FALSE
AC093826.1	ENSG00000281369.1	Control Genes	FALSE	FALSE	FALSE
C4orf33	ENSG00000151470.12	Control Genes	FALSE	FALSE	FALSE
RP11-392L5.2	ENSG00000251345.2	Control Genes	FALSE	FALSE	FALSE
ZSWIM5P3	ENSG00000248958.2	Control Genes	FALSE	FALSE	FALSE
RP11-378N18.1	ENSG00000251195.1	Control Genes	FALSE	FALSE	FALSE
RP11-419L4.1	ENSG00000250193.1	Control Genes	FALSE	FALSE	FALSE
RP11-519M16.1	ENSG00000246876.6	Control Genes	FALSE	FALSE	FALSE
RP11-422J15.1	ENSG00000249618.5	Control Genes	FALSE	FALSE	FALSE
EEF1GP8	ENSG00000234125.5	Control Genes	FALSE	FALSE	FALSE
RP11-521E5.1	ENSG00000251326.1	Control Genes	FALSE	FALSE	FALSE
PGBD4P4	ENSG00000248877.2	Control Genes	FALSE	FALSE	FALSE
GAPDHP56	ENSG00000249018.2	Control Genes	FALSE	FALSE	FALSE
RP11-401I19.2	ENSG00000280059.1	Control Genes	FALSE	FALSE	FALSE
RP11-401I19.1	ENSG00000250503.1	Control Genes	FALSE	FALSE	FALSE
RP11-488I4.2	ENSG00000250213.2	Control Genes	FALSE	FALSE	FALSE
RNU6-224P	ENSG00000206782.1	Control Genes	FALSE	FALSE	FALSE
RP11-314N14.1	ENSG00000250102.5	Control Genes	FALSE	FALSE	FALSE
RP11-758B24.1	ENSG00000248715.2	Control Genes	FALSE	FALSE	FALSE
RN7SL205P	ENSG00000241392.3	Control Genes	FALSE	FALSE	FALSE
SNORA70	ENSG00000252014.1	Control Genes	FALSE	FALSE	FALSE
RP11-614F17.1	ENSG00000249416.2	Control Genes	FALSE	FALSE	FALSE
RP11-614F17.2	ENSG00000251676.1	Control Genes	FALSE	FALSE	FALSE
RPL7AP28	ENSG00000184139.8	Control Genes	FALSE	FALSE	FALSE
RP11-745L13.2	ENSG00000251555.1	Control Genes	FALSE	FALSE	FALSE
RP11-789C2.1	ENSG00000251598.1	Control Genes	FALSE	FALSE	FALSE
RP11-1E22.1	ENSG00000249463.1	Control Genes	FALSE	FALSE	FALSE
ELL2P2	ENSG00000251051.1	Control Genes	FALSE	FALSE	FALSE
RP11-62N21.1	ENSG00000248369.1	Control Genes	FALSE	FALSE	FALSE
LINC01256	ENSG00000251398.1	Control Genes	FALSE	FALSE	FALSE
AARSP1	ENSG00000249038.2	Control Genes	FALSE	FALSE	FALSE
RP11-404I7.2	ENSG00000251488.1	Control Genes	FALSE	FALSE	FALSE
RP11-404I7.1	ENSG00000249513.2	Control Genes	FALSE	FALSE	FALSE
RP11-9G1.3	ENSG00000250241.5	Control Genes	FALSE	FALSE	FALSE
R3HDM2P1	ENSG00000248735.2	Control Genes	FALSE	FALSE	FALSE
PCDH10	ENSG00000138650.8	Control Genes	FALSE	FALSE	FALSE
RP11-285A15.1	ENSG00000250191.1	Control Genes	FALSE	FALSE	FALSE
RP11-427M20.1	ENSG00000251388.1	Control Genes	FALSE	FALSE	FALSE
PABPC4L	ENSG00000254535.3	Control Genes	FALSE	FALSE	FALSE
RP11-400D2.2	ENSG00000251199.5	Control Genes	FALSE	FALSE	FALSE
PES1P1	ENSG00000248191.1	Control Genes	FALSE	FALSE	FALSE
RP11-400D2.3	ENSG00000251291.1	Control Genes	FALSE	FALSE	FALSE
CTD-2012I17.1	ENSG00000249000.1	Control Genes	FALSE	FALSE	FALSE
RP11-192C21.2	ENSG00000249847.1	Control Genes	FALSE	FALSE	FALSE
RP11-192C21.3	ENSG00000251228.1	Control Genes	FALSE	FALSE	FALSE
RP11-192C21.1	ENSG00000241411.1	Control Genes	FALSE	FALSE	FALSE
RP11-553P9.1	ENSG00000250144.1	Control Genes	FALSE	FALSE	FALSE
RP11-553P9.2	ENSG00000248434.1	Control Genes	FALSE	FALSE	FALSE
RP11-553P9.3	ENSG00000248456.1	Control Genes	FALSE	FALSE	FALSE
U6	ENSG00000283432.1	Control Genes	FALSE	FALSE	FALSE
KRT18P54	ENSG00000250834.1	Control Genes	FALSE	FALSE	FALSE
TARS2P1	ENSG00000248104.1	Control Genes	FALSE	FALSE	FALSE
RP11-780O17.1	ENSG00000250865.1	Control Genes	FALSE	FALSE	FALSE
LINC00613	ENSG00000248330.5	Control Genes	FALSE	FALSE	FALSE
RNU1-89P	ENSG00000207322.1	Control Genes	FALSE	FALSE	FALSE
RP11-782E2.2	ENSG00000251492.1	Control Genes	FALSE	FALSE	FALSE
RP11-775H9.3	ENSG00000261166.1	Control Genes	FALSE	FALSE	FALSE
RP11-775H9.2	ENSG00000251567.5	Control Genes	FALSE	FALSE	FALSE
RP11-775H9.1	ENSG00000250665.1	Control Genes	FALSE	FALSE	FALSE
TERF1P3	ENSG00000249311.4	Control Genes	FALSE	FALSE	FALSE
RP11-625B21.1	ENSG00000279749.1	Control Genes	FALSE	FALSE	FALSE
RP11-138I17.1	ENSG00000248869.5	Control Genes	FALSE	FALSE	FALSE
RP11-785F11.1	ENSG00000250341.1	Control Genes	FALSE	FALSE	FALSE
SERF1AP1	ENSG00000250813.1	Control Genes	FALSE	FALSE	FALSE
STMN1P2	ENSG00000251440.2	Control Genes	FALSE	FALSE	FALSE
RPS23P2	ENSG00000213448.3	Control Genes	FALSE	FALSE	FALSE
PCDH18	ENSG00000189184.11	Control Genes	FALSE	FALSE	FALSE
LINC02172	ENSG00000251632.1	Control Genes	FALSE	FALSE	FALSE
RP13-884E18.2	ENSG00000250126.1	Control Genes	FALSE	FALSE	FALSE
RP13-884E18.4	ENSG00000250777.1	Control Genes	FALSE	FALSE	FALSE
RP11-793B23.1	ENSG00000250034.1	Control Genes	FALSE	FALSE	FALSE
LINC00616	ENSG00000248307.5	Control Genes	FALSE	FALSE	FALSE
SLC7A11-AS1	ENSG00000250033.5	Control Genes	FALSE	FALSE	FALSE
SLC7A11	ENSG00000151012.13	Control Genes	FALSE	FALSE	FALSE
RP11-733C7.1	ENSG00000249091.1	Control Genes	FALSE	FALSE	FALSE
LINC00498	ENSG00000248397.1	Control Genes	FALSE	FALSE	FALSE
LINC00499	ENSG00000251372.5	Control Genes	FALSE	FALSE	FALSE
LINC00500	ENSG00000249381.1	Control Genes	FALSE	FALSE	FALSE
RP11-310A13.2	ENSG00000248305.1	Control Genes	FALSE	FALSE	FALSE
RP11-173E2.1	ENSG00000248795.1	Control Genes	FALSE	FALSE	FALSE
RP11-173E2.2	ENSG00000250977.1	Control Genes	FALSE	FALSE	FALSE
RP11-98O2.1	ENSG00000250501.2	Control Genes	FALSE	FALSE	FALSE
RP11-371F15.3	ENSG00000250195.1	Control Genes	FALSE	FALSE	FALSE
RP11-577B7.1	ENSG00000250577.1	Control Genes	FALSE	FALSE	FALSE
NOCT	ENSG00000151014.5	Control Genes	FALSE	FALSE	FALSE
ELF2	ENSG00000109381.19	Control Genes	FALSE	FALSE	FALSE
RNU6-531P	ENSG00000252503.1	Control Genes	FALSE	FALSE	FALSE
RN7SL382P	ENSG00000240723.3	Control Genes	FALSE	FALSE	FALSE
PPP1R14BP3	ENSG00000179967.11	Control Genes	FALSE	FALSE	FALSE
Metazoa_SRP	ENSG00000276396.1	Control Genes	FALSE	FALSE	FALSE
RN7SL311P	ENSG00000265892.2	Control Genes	FALSE	FALSE	FALSE
Y_RNA	ENSG00000207384.1	Control Genes	FALSE	FALSE	FALSE
RNU6-506P	ENSG00000252362.1	Control Genes	FALSE	FALSE	FALSE
RNU6-1074P	ENSG00000206722.1	Control Genes	FALSE	FALSE	FALSE
MGARP	ENSG00000137463.4	Control Genes	FALSE	FALSE	FALSE
NDUFC1	ENSG00000109390.11	Control Genes	FALSE	FALSE	FALSE
NAA15	ENSG00000164134.12	NDD-Associated Genes	FALSE	TRUE	TRUE
RNU6-1214P	ENSG00000200520.1	Control Genes	FALSE	FALSE	FALSE
RP11-83A24.2	ENSG00000273247.5	Control Genes	FALSE	FALSE	FALSE
RP11-83A24.1	ENSG00000248863.2	Control Genes	FALSE	FALSE	FALSE
ACA64	ENSG00000239005.1	Control Genes	FALSE	FALSE	FALSE
RAB33B	ENSG00000172007.5	Control Genes	FALSE	FALSE	TRUE
SETD7	ENSG00000145391.13	Control Genes	FALSE	FALSE	FALSE
FTH1P24	ENSG00000249302.2	Control Genes	FALSE	FALSE	FALSE
RP11-342I1.2	ENSG00000272717.1	Control Genes	FALSE	FALSE	FALSE
RP11-308D13.3	ENSG00000261268.1	Control Genes	FALSE	FALSE	FALSE
MGST2	ENSG00000085871.8	Control Genes	FALSE	FALSE	FALSE
RN7SKP237	ENSG00000201533.1	Control Genes	FALSE	FALSE	FALSE
H3F3AP6	ENSG00000178458.5	Control Genes	FALSE	FALSE	FALSE
MAML3	ENSG00000196782.12	Control Genes	FALSE	FALSE	FALSE
RN7SKP253	ENSG00000252233.1	Control Genes	FALSE	FALSE	FALSE
RP11-392B6.1	ENSG00000250698.1	Control Genes	FALSE	FALSE	FALSE
SCOC	ENSG00000153130.17	Control Genes	FALSE	FALSE	FALSE
SCOC-AS1	ENSG00000196951.10	Control Genes	FALSE	FALSE	FALSE
NDUFB4P9	ENSG00000249754.2	Control Genes	FALSE	FALSE	FALSE
RPL14P3	ENSG00000241923.2	Control Genes	FALSE	FALSE	FALSE
CLGN	ENSG00000153132.12	Control Genes	FALSE	FALSE	FALSE
MGAT4D	ENSG00000205301.11	Control Genes	FALSE	FALSE	FALSE
RP11-542P2.2	ENSG00000280262.1	Control Genes	FALSE	FALSE	FALSE
ELMOD2	ENSG00000179387.9	Control Genes	FALSE	FALSE	FALSE
UCP1	ENSG00000109424.3	Control Genes	FALSE	FALSE	FALSE
RN7SL152P	ENSG00000242102.3	Control Genes	FALSE	FALSE	FALSE
RP11-5K16.3	ENSG00000248621.2	Control Genes	FALSE	FALSE	FALSE
TBC1D9	ENSG00000109436.7	Control Genes	FALSE	FALSE	FALSE
TNRC18P1	ENSG00000249661.1	Control Genes	FALSE	FALSE	FALSE
RNY1P14	ENSG00000207155.1	Control Genes	FALSE	FALSE	FALSE
RP11-102N12.2	ENSG00000248335.1	Control Genes	FALSE	FALSE	FALSE
RP11-102N12.3	ENSG00000273472.1	Control Genes	FALSE	FALSE	FALSE
Y_RNA	ENSG00000222613.1	Control Genes	FALSE	FALSE	FALSE
RNF150	ENSG00000170153.10	Control Genes	FALSE	FALSE	FALSE
ZNF330	ENSG00000109445.10	Control Genes	FALSE	FALSE	FALSE
RP11-586L23.1	ENSG00000248747.1	Control Genes	FALSE	FALSE	FALSE
RP11-362F19.1	ENSG00000248810.1	Control Genes	FALSE	FALSE	FALSE
RP11-362F19.2	ENSG00000250189.2	Control Genes	FALSE	FALSE	FALSE
RP11-362F19.3	ENSG00000272632.1	Control Genes	FALSE	FALSE	FALSE
RP11-208N20.1	ENSG00000250141.1	Control Genes	FALSE	FALSE	FALSE
IL15	ENSG00000164136.16	Control Genes	FALSE	FALSE	FALSE
INPP4B	ENSG00000109452.12	Control Genes	FALSE	FALSE	FALSE
RPL5P13	ENSG00000242134.2	Control Genes	FALSE	FALSE	FALSE
LSM3P4	ENSG00000250835.1	Control Genes	FALSE	FALSE	FALSE
RP11-223C24.2	ENSG00000251248.1	Control Genes	FALSE	FALSE	FALSE
RP11-223C24.1	ENSG00000249806.1	Control Genes	FALSE	FALSE	FALSE
RP11-284M14.1	ENSG00000250326.1	Control Genes	FALSE	FALSE	FALSE
RP11-54P19.1	ENSG00000251300.1	Control Genes	FALSE	FALSE	FALSE
USP38	ENSG00000170185.9	Control Genes	FALSE	FALSE	FALSE
RP11-364L4.3	ENSG00000250969.1	Control Genes	FALSE	FALSE	FALSE
Y_RNA	ENSG00000200049.1	Control Genes	FALSE	FALSE	FALSE
GAB1	ENSG00000109458.8	Control Genes	FALSE	FALSE	TRUE
MIR3139	ENSG00000265623.1	Control Genes	FALSE	FALSE	FALSE
RP11-364L4.1	ENSG00000228981.3	Control Genes	FALSE	FALSE	FALSE
RPSAP36	ENSG00000243175.1	Control Genes	FALSE	FALSE	FALSE
RP11-58H15.3	ENSG00000250540.1	Control Genes	FALSE	FALSE	FALSE
SMARCA5	ENSG00000153147.5	Control Genes	FALSE	FALSE	FALSE
SMARCA5-AS1	ENSG00000245112.2	Control Genes	FALSE	FALSE	FALSE
GUSBP5	ENSG00000236296.7	Control Genes	FALSE	FALSE	FALSE
FREM3	ENSG00000183090.5	Control Genes	FALSE	FALSE	FALSE
RP13-578N3.3	ENSG00000246448.2	Control Genes	FALSE	FALSE	FALSE
RP11-780M14.1	ENSG00000250345.2	Control Genes	FALSE	FALSE	FALSE
GYPE	ENSG00000197465.13	Control Genes	FALSE	FALSE	FALSE
RP11-673E1.3	ENSG00000249741.2	Control Genes	FALSE	FALSE	FALSE
RP11-673E1.1	ENSG00000251600.5	Control Genes	FALSE	FALSE	FALSE
RP11-673E1.4	ENSG00000248828.1	Control Genes	FALSE	FALSE	FALSE
GYPB	ENSG00000250361.7	Control Genes	FALSE	FALSE	TRUE
GYPA	ENSG00000170180.19	Control Genes	FALSE	FALSE	TRUE
RP11-361D14.2	ENSG00000261129.1	Control Genes	FALSE	FALSE	FALSE
KRT18P51	ENSG00000250504.2	Control Genes	FALSE	FALSE	FALSE
HHIP-AS1	ENSG00000248890.1	Control Genes	FALSE	FALSE	FALSE
HHIP	ENSG00000164161.9	Control Genes	FALSE	FALSE	FALSE
HSPD1P5	ENSG00000249193.1	Control Genes	FALSE	FALSE	FALSE
RP13-539F13.3	ENSG00000250406.1	Control Genes	FALSE	FALSE	FALSE
RP13-539F13.2	ENSG00000251452.2	Control Genes	FALSE	FALSE	FALSE
ANAPC10	ENSG00000164162.12	Control Genes	FALSE	FALSE	FALSE
RN7SKP235	ENSG00000222594.1	Control Genes	FALSE	FALSE	FALSE
ABCE1	ENSG00000164163.10	Control Genes	FALSE	FALSE	FALSE
OTUD4	ENSG00000164164.15	Control Genes	FALSE	FALSE	FALSE
Y_RNA	ENSG00000238713.1	Control Genes	FALSE	FALSE	FALSE
RPS23P4	ENSG00000240992.1	Control Genes	FALSE	FALSE	FALSE
RP11-142A22.4	ENSG00000272727.1	Control Genes	FALSE	FALSE	FALSE
RTN3P1	ENSG00000251333.3	Control Genes	FALSE	FALSE	FALSE
RP11-142A22.3	ENSG00000278943.1	Control Genes	FALSE	FALSE	FALSE
NMNAT1P4	ENSG00000248745.2	Control Genes	FALSE	FALSE	FALSE
SMAD1	ENSG00000170365.9	Control Genes	FALSE	FALSE	TRUE
SMAD1-AS2	ENSG00000250582.1	Control Genes	FALSE	FALSE	FALSE
SMAD1-AS1	ENSG00000250902.1	Control Genes	FALSE	FALSE	FALSE
RP11-557J10.5	ENSG00000248686.1	Control Genes	FALSE	FALSE	FALSE
MMAA	ENSG00000151611.13	Control Genes	FALSE	TRUE	TRUE
NCOA4P3	ENSG00000249245.2	Control Genes	FALSE	FALSE	FALSE
RP11-557J10.4	ENSG00000248356.1	Control Genes	FALSE	FALSE	FALSE
C4orf51	ENSG00000237136.7	Control Genes	FALSE	FALSE	FALSE
ZNF827	ENSG00000151612.15	Control Genes	FALSE	FALSE	FALSE
RP11-181K12.1	ENSG00000279481.1	Control Genes	FALSE	FALSE	FALSE
RP11-181K12.2	ENSG00000251687.1	Control Genes	FALSE	FALSE	FALSE
Y_RNA	ENSG00000201314.1	Control Genes	FALSE	FALSE	FALSE
RP11-203B7.2	ENSG00000260303.1	Control Genes	FALSE	FALSE	FALSE
RP11-203B7.1	ENSG00000251024.1	Control Genes	FALSE	FALSE	FALSE
LINC01095	ENSG00000248809.5	Control Genes	FALSE	FALSE	FALSE
LSM6	ENSG00000164167.10	Control Genes	FALSE	FALSE	FALSE
RP11-6L6.4	ENSG00000279845.1	Control Genes	FALSE	FALSE	FALSE
RP11-6L6.2	ENSG00000250673.2	Control Genes	FALSE	FALSE	FALSE
RP11-6L6.6	ENSG00000280250.1	Control Genes	FALSE	FALSE	FALSE
RP11-6L6.7	ENSG00000251010.1	Control Genes	FALSE	FALSE	FALSE
SLC10A7	ENSG00000120519.14	Control Genes	FALSE	TRUE	TRUE
MIR7849	ENSG00000278438.1	Control Genes	FALSE	FALSE	FALSE
RNU1-44P	ENSG00000207182.1	Control Genes	FALSE	FALSE	FALSE
POU4F2	ENSG00000151615.3	Control Genes	FALSE	FALSE	FALSE
TTC29	ENSG00000137473.17	Control Genes	FALSE	FALSE	TRUE
RP11-292D4.2	ENSG00000248764.1	Control Genes	FALSE	FALSE	FALSE
RP11-292D4.1	ENSG00000248346.1	Control Genes	FALSE	FALSE	FALSE
RP11-292D4.3	ENSG00000260090.1	Control Genes	FALSE	FALSE	FALSE
RP11-292D4.4	ENSG00000279376.1	Control Genes	FALSE	FALSE	FALSE
MIR548G	ENSG00000221369.1	Control Genes	FALSE	FALSE	FALSE
RP11-364M6.1	ENSG00000241281.1	Control Genes	FALSE	FALSE	FALSE
PRMT5P1	ENSG00000249004.1	Control Genes	FALSE	FALSE	FALSE
EDNRA	ENSG00000151617.15	NDD-Associated Genes	FALSE	TRUE	TRUE
RP11-752L20.3	ENSG00000280219.1	Control Genes	FALSE	FALSE	FALSE
GTF2F2P1	ENSG00000251254.1	Control Genes	FALSE	FALSE	FALSE
RP11-752L20.5	ENSG00000251688.1	Control Genes	FALSE	FALSE	FALSE
RP11-425A23.1	ENSG00000251298.1	Control Genes	FALSE	FALSE	FALSE
TMEM184C	ENSG00000164168.7	Control Genes	FALSE	FALSE	FALSE
PRMT9	ENSG00000164169.12	Control Genes	FALSE	TRUE	TRUE
ARHGAP10	ENSG00000071205.11	Control Genes	FALSE	FALSE	FALSE
RNA5SP165	ENSG00000252951.1	Control Genes	FALSE	FALSE	FALSE
MIR4799	ENSG00000264274.1	Control Genes	FALSE	FALSE	FALSE
RN7SL254P	ENSG00000240014.3	Control Genes	FALSE	FALSE	FALSE
RP11-315D13.1	ENSG00000270387.1	Control Genes	FALSE	FALSE	FALSE
NR3C2	ENSG00000151623.14	Control Genes	FALSE	FALSE	TRUE
RP11-76G10.1	ENSG00000250354.1	Control Genes	FALSE	FALSE	FALSE
ASS1P8	ENSG00000251418.2	Control Genes	FALSE	FALSE	FALSE
RNA5SP166	ENSG00000201846.1	Control Genes	FALSE	FALSE	FALSE
RP11-503L19.1	ENSG00000250357.1	Control Genes	FALSE	FALSE	FALSE
ATP5LP4	ENSG00000225176.2	Control Genes	FALSE	FALSE	FALSE
RP11-360A10.1	ENSG00000279016.1	Control Genes	FALSE	FALSE	FALSE
CTB-191D16.1	ENSG00000249317.1	Control Genes	FALSE	FALSE	FALSE
RNU7-197P	ENSG00000239168.1	Control Genes	FALSE	FALSE	FALSE
RP11-563M4.1	ENSG00000249752.1	Control Genes	FALSE	FALSE	FALSE
RP11-342A1.1	ENSG00000250252.1	Control Genes	FALSE	FALSE	FALSE
RP11-24I21.1	ENSG00000248210.1	Control Genes	FALSE	FALSE	FALSE
RP11-526A4.1	ENSG00000234828.8	Control Genes	FALSE	FALSE	FALSE
RP11-707F2.1	ENSG00000250905.1	Control Genes	FALSE	FALSE	FALSE
AKIRIN2P1	ENSG00000251482.1	Control Genes	FALSE	FALSE	FALSE
RNA5SP167	ENSG00000202331.1	Control Genes	FALSE	FALSE	FALSE
RNU6-1230P	ENSG00000207121.1	Control Genes	FALSE	FALSE	FALSE
RP11-423J7.1	ENSG00000250704.1	Control Genes	FALSE	FALSE	FALSE
DCLK2	ENSG00000170390.15	Control Genes	FALSE	FALSE	FALSE
RNU7-194P	ENSG00000238721.1	Control Genes	FALSE	FALSE	FALSE
LRBA	ENSG00000198589.10	Control Genes	FALSE	TRUE	TRUE
RP11-174F8.1	ENSG00000248521.1	Control Genes	FALSE	FALSE	FALSE
RP11-1336O20.2	ENSG00000249690.1	Control Genes	FALSE	FALSE	FALSE
MAB21L2	ENSG00000181541.5	NDD-Associated Genes	FALSE	TRUE	TRUE
ZBTB8OSP1	ENSG00000183432.6	Control Genes	FALSE	FALSE	FALSE
RNA5SP168	ENSG00000252451.1	Control Genes	FALSE	FALSE	FALSE
AK4P6	ENSG00000235606.3	Control Genes	FALSE	FALSE	FALSE
RPS3A	ENSG00000145425.9	Control Genes	FALSE	FALSE	FALSE
SNORD73B	ENSG00000201264.1	Control Genes	FALSE	FALSE	FALSE
SH3D19	ENSG00000109686.17	Control Genes	FALSE	FALSE	FALSE
SNORD73A	ENSG00000208797.1	Control Genes	FALSE	FALSE	FALSE
RP11-372K14.2	ENSG00000270681.1	Control Genes	FALSE	FALSE	FALSE
RP11-731D1.1	ENSG00000249012.2	Control Genes	FALSE	FALSE	FALSE
PRSS48	ENSG00000189099.11	Control Genes	FALSE	FALSE	FALSE
RP11-731D1.3	ENSG00000250350.1	Control Genes	FALSE	FALSE	FALSE
RNU6-1282P	ENSG00000252544.1	Control Genes	FALSE	FALSE	FALSE
RP11-731D1.4	ENSG00000270265.1	Control Genes	FALSE	FALSE	FALSE
RP11-610P16.1	ENSG00000251611.1	Control Genes	FALSE	FALSE	FALSE
FAM160A1	ENSG00000164142.15	Control Genes	FALSE	FALSE	FALSE
RN7SKP35	ENSG00000253019.1	Control Genes	FALSE	FALSE	FALSE
RP11-164P12.4	ENSG00000251603.1	Control Genes	FALSE	FALSE	FALSE
RP11-164P12.5	ENSG00000278978.1	Control Genes	FALSE	FALSE	FALSE
GATB	ENSG00000059691.11	Control Genes	FALSE	FALSE	FALSE
RP11-164P12.3	ENSG00000251455.1	Control Genes	FALSE	FALSE	FALSE
RP11-424M21.1	ENSG00000249184.1	Control Genes	FALSE	FALSE	FALSE
RP11-503L23.1	ENSG00000249708.1	Control Genes	FALSE	FALSE	FALSE
RP11-73G16.3	ENSG00000249818.1	Control Genes	FALSE	FALSE	FALSE
RP11-73G16.2	ENSG00000248991.1	Control Genes	FALSE	FALSE	FALSE
RP11-73G16.1	ENSG00000251249.1	Control Genes	FALSE	FALSE	FALSE
RNA5SP169	ENSG00000253077.1	Control Genes	FALSE	FALSE	FALSE
RP11-18H21.1	ENSG00000245954.6	Control Genes	FALSE	FALSE	FALSE
RP11-18H21.2	ENSG00000250706.1	Control Genes	FALSE	FALSE	FALSE
RP11-18H21.3	ENSG00000251377.1	Control Genes	FALSE	FALSE	FALSE
RN7SL446P	ENSG00000244544.2	Control Genes	FALSE	FALSE	FALSE
RP11-461L13.4	ENSG00000270302.1	Control Genes	FALSE	FALSE	FALSE
RP11-461L13.5	ENSG00000270883.1	Control Genes	FALSE	FALSE	FALSE
RP11-461L13.3	ENSG00000270750.1	Control Genes	FALSE	FALSE	FALSE
FBXW7	ENSG00000109670.13	NDD-Associated Genes	FALSE	TRUE	FALSE
FBXW7-AS1	ENSG00000270751.1	Control Genes	FALSE	FALSE	FALSE
MIR3140	ENSG00000264678.1	Control Genes	FALSE	FALSE	FALSE
DKFZP434I0714	ENSG00000268471.6	Control Genes	FALSE	FALSE	FALSE
RP11-555K12.1	ENSG00000243417.1	Control Genes	FALSE	FALSE	FALSE
RP11-555K12.2	ENSG00000240669.1	Control Genes	FALSE	FALSE	FALSE
TMEM154	ENSG00000170006.11	Control Genes	FALSE	FALSE	FALSE
RP11-768B22.2	ENSG00000248571.1	Control Genes	FALSE	FALSE	FALSE
TIGD4	ENSG00000169989.2	Control Genes	FALSE	FALSE	FALSE
ARFIP1	ENSG00000164144.15	Control Genes	FALSE	FALSE	FALSE
RP11-529H22.1	ENSG00000250980.1	Control Genes	FALSE	FALSE	FALSE
FAM192BP	ENSG00000231841.1	Control Genes	FALSE	FALSE	FALSE
FHDC1	ENSG00000137460.8	Control Genes	FALSE	FALSE	FALSE
RP11-285C1.2	ENSG00000249022.1	Control Genes	FALSE	FALSE	FALSE
TRIM2	ENSG00000109654.14	Control Genes	FALSE	FALSE	TRUE
RNU6-1196P	ENSG00000252030.1	Control Genes	FALSE	FALSE	FALSE
Y_RNA	ENSG00000201786.1	Control Genes	FALSE	FALSE	FALSE
ANXA2P1	ENSG00000213406.3	Control Genes	FALSE	FALSE	FALSE
MND1	ENSG00000121211.7	Control Genes	FALSE	FALSE	FALSE
RN7SL419P	ENSG00000243883.3	Control Genes	FALSE	FALSE	FALSE
KIAA0922	ENSG00000121210.15	Control Genes	FALSE	FALSE	FALSE
RP11-153M7.3	ENSG00000250771.2	Control Genes	FALSE	FALSE	FALSE
WDR45P1	ENSG00000248208.1	Control Genes	FALSE	FALSE	FALSE
TLR2	ENSG00000137462.6	Control Genes	FALSE	FALSE	TRUE
RNF175	ENSG00000145428.14	Control Genes	FALSE	FALSE	FALSE
RP11-153M7.5	ENSG00000249309.1	Control Genes	FALSE	FALSE	FALSE
SFRP2	ENSG00000145423.4	Control Genes	FALSE	FALSE	FALSE
RP11-290O12.2	ENSG00000280241.3	Control Genes	FALSE	FALSE	FALSE
DCHS2	ENSG00000197410.12	Control Genes	FALSE	FALSE	FALSE
RP11-9N12.2	ENSG00000278981.1	Control Genes	FALSE	FALSE	FALSE
RP11-9N12.3	ENSG00000280005.1	Control Genes	FALSE	FALSE	FALSE
RP11-290O12.1	ENSG00000249200.1	Control Genes	FALSE	FALSE	FALSE
RP11-158C21.2	ENSG00000250609.1	Control Genes	FALSE	FALSE	FALSE
PLRG1	ENSG00000171566.11	Control Genes	FALSE	FALSE	FALSE
RNU6-1285P	ENSG00000200350.1	Control Genes	FALSE	FALSE	FALSE
RP11-158C21.3	ENSG00000248611.1	Control Genes	FALSE	FALSE	FALSE
FGB	ENSG00000171564.11	Control Genes	FALSE	FALSE	TRUE
FGA	ENSG00000171560.14	Control Genes	FALSE	FALSE	TRUE
FGG	ENSG00000171557.16	Control Genes	FALSE	FALSE	TRUE
LRAT	ENSG00000121207.11	Control Genes	FALSE	TRUE	TRUE
NDUFB2P1	ENSG00000249074.1	Control Genes	FALSE	FALSE	FALSE
RP11-21G20.3	ENSG00000249041.1	Control Genes	FALSE	FALSE	FALSE
RP11-21G20.4	ENSG00000249692.1	Control Genes	FALSE	FALSE	FALSE
RBM46	ENSG00000151962.7	Control Genes	FALSE	FALSE	FALSE
RNU2-66P	ENSG00000222582.1	Control Genes	FALSE	FALSE	FALSE
RNU2-44P	ENSG00000252604.1	Control Genes	FALSE	FALSE	FALSE
AC097467.2	ENSG00000250910.7	Control Genes	FALSE	FALSE	FALSE
RP11-92A5.2	ENSG00000250538.5	Control Genes	FALSE	FALSE	FALSE
NPY2R	ENSG00000185149.5	Control Genes	FALSE	FALSE	FALSE
RP11-27G13.1	ENSG00000249924.2	Control Genes	FALSE	FALSE	FALSE
MAP9	ENSG00000164114.18	Control Genes	FALSE	FALSE	FALSE
YWHAEP4	ENSG00000250205.1	Control Genes	FALSE	FALSE	FALSE
RP11-27G13.4	ENSG00000250398.1	Control Genes	FALSE	FALSE	FALSE
RP11-27G13.5	ENSG00000271606.1	Control Genes	FALSE	FALSE	FALSE
MTCYBP17	ENSG00000249247.1	Control Genes	FALSE	FALSE	FALSE
MTND6P17	ENSG00000249770.1	Control Genes	FALSE	FALSE	FALSE
MTND5P9	ENSG00000248748.1	Control Genes	FALSE	FALSE	FALSE
MTND4P8	ENSG00000248548.1	Control Genes	FALSE	FALSE	FALSE
MTND3P3	ENSG00000249127.1	Control Genes	FALSE	FALSE	FALSE
MTCO3P9	ENSG00000249698.1	Control Genes	FALSE	FALSE	FALSE
MTATP6P9	ENSG00000248420.1	Control Genes	FALSE	FALSE	FALSE
MTCO2P9	ENSG00000249386.1	Control Genes	FALSE	FALSE	FALSE
MTCO1P9	ENSG00000251223.1	Control Genes	FALSE	FALSE	FALSE
MTND2P33	ENSG00000248907.1	Control Genes	FALSE	FALSE	FALSE
MTND1P22	ENSG00000251407.1	Control Genes	FALSE	FALSE	FALSE
RP13-487K5.1	ENSG00000251244.1	Control Genes	FALSE	FALSE	FALSE
GUCY1A3	ENSG00000164116.16	Control Genes	FALSE	FALSE	TRUE
RP11-588K22.2	ENSG00000260244.1	Control Genes	FALSE	FALSE	FALSE
GUCY1B3	ENSG00000061918.12	Control Genes	FALSE	FALSE	FALSE
ASIC5	ENSG00000256394.2	Control Genes	FALSE	FALSE	FALSE
TDO2	ENSG00000151790.8	Control Genes	FALSE	FALSE	TRUE
CTSO	ENSG00000256043.2	Control Genes	FALSE	FALSE	FALSE
FTH1P21	ENSG00000249013.1	Control Genes	FALSE	FALSE	FALSE
RP11-171N4.1	ENSG00000251511.1	Control Genes	FALSE	FALSE	FALSE
RP11-171N4.2	ENSG00000251283.1	Control Genes	FALSE	FALSE	FALSE
RP11-171N4.3	ENSG00000249479.1	Control Genes	FALSE	FALSE	FALSE
RP11-171N4.4	ENSG00000248912.1	Control Genes	FALSE	FALSE	FALSE
PDGFC	ENSG00000145431.10	Control Genes	FALSE	FALSE	FALSE
RP11-154F14.2	ENSG00000248629.1	Control Genes	FALSE	FALSE	FALSE
RP11-154F14.3	ENSG00000280284.1	Control Genes	FALSE	FALSE	FALSE
RP11-612J15.1	ENSG00000278880.1	Control Genes	FALSE	FALSE	FALSE
RP11-612J15.3	ENSG00000250622.1	Control Genes	FALSE	FALSE	FALSE
RPPH1-3P	ENSG00000252350.1	Control Genes	FALSE	FALSE	FALSE
Y_RNA	ENSG00000252524.1	Control Genes	FALSE	FALSE	FALSE
GLRB	ENSG00000109738.10	Control Genes	FALSE	FALSE	TRUE
RNU6-582P	ENSG00000199859.1	Control Genes	FALSE	FALSE	FALSE
GRIA2	ENSG00000120251.18	NDD-Associated Genes	FALSE	TRUE	FALSE
RP11-392C20.1	ENSG00000249819.1	Control Genes	FALSE	FALSE	FALSE
RP11-364P22.1	ENSG00000234111.6	Control Genes	FALSE	FALSE	FALSE
RP11-364P22.2	ENSG00000249275.1	Control Genes	FALSE	FALSE	FALSE
Y_RNA	ENSG00000200521.1	Control Genes	FALSE	FALSE	FALSE
RP11-312A15.1	ENSG00000249627.1	Control Genes	FALSE	FALSE	FALSE
RP11-364P22.3	ENSG00000279703.1	Control Genes	FALSE	FALSE	FALSE
RP11-312A15.2	ENSG00000279994.1	Control Genes	FALSE	FALSE	FALSE
RP11-312A15.3	ENSG00000250475.1	Control Genes	FALSE	FALSE	FALSE
RP11-597D13.1	ENSG00000279139.1	Control Genes	FALSE	FALSE	FALSE
RP11-597D13.2	ENSG00000280140.1	Control Genes	FALSE	FALSE	FALSE
FAM198B	ENSG00000164125.15	Control Genes	FALSE	FALSE	FALSE
RP11-597D13.9	ENSG00000248429.5	Control Genes	FALSE	FALSE	FALSE
NUDT19P5	ENSG00000251073.1	Control Genes	FALSE	FALSE	FALSE
TMEM144	ENSG00000164124.10	Control Genes	FALSE	FALSE	FALSE
RP11-597D13.7	ENSG00000251429.1	Control Genes	FALSE	FALSE	FALSE
RXFP1	ENSG00000171509.15	Control Genes	FALSE	FALSE	FALSE
RNU4-79P	ENSG00000199634.1	Control Genes	FALSE	FALSE	FALSE
RP11-781M16.1	ENSG00000248387.1	Control Genes	FALSE	FALSE	FALSE
RP11-781M16.2	ENSG00000249901.1	Control Genes	FALSE	FALSE	FALSE
C4orf46	ENSG00000205208.4	Control Genes	FALSE	FALSE	FALSE
ETFDH	ENSG00000171503.11	Control Genes	FALSE	TRUE	TRUE
U3	ENSG00000271817.2	Control Genes	FALSE	FALSE	FALSE
PPID	ENSG00000171497.4	Control Genes	FALSE	FALSE	FALSE
FNIP2	ENSG00000052795.12	Control Genes	FALSE	FALSE	FALSE
RNU6-128P	ENSG00000206703.1	Control Genes	FALSE	FALSE	FALSE
C4orf45	ENSG00000164123.6	Control Genes	FALSE	FALSE	FALSE
SNORD39	ENSG00000274535.1	Control Genes	FALSE	FALSE	FALSE
RP11-815N9.2	ENSG00000248988.1	Control Genes	FALSE	FALSE	FALSE
FABP5P12	ENSG00000249367.1	Control Genes	FALSE	FALSE	FALSE
Y_RNA	ENSG00000206978.1	Control Genes	FALSE	FALSE	FALSE
RAPGEF2	ENSG00000109756.8	Control Genes	FALSE	FALSE	TRUE
MIR3688-1	ENSG00000264105.1	Control Genes	FALSE	FALSE	FALSE
RP11-138A23.1	ENSG00000248552.1	Control Genes	FALSE	FALSE	FALSE
RP11-138A23.2	ENSG00000250180.1	Control Genes	FALSE	FALSE	FALSE
RP11-6C14.1	ENSG00000250488.1	Control Genes	FALSE	FALSE	FALSE
RP11-502M1.1	ENSG00000250997.1	Control Genes	FALSE	FALSE	FALSE
RP11-502M1.2	ENSG00000249425.1	Control Genes	FALSE	FALSE	FALSE
RPS14P7	ENSG00000242635.2	Control Genes	FALSE	FALSE	FALSE
RP11-234O6.2	ENSG00000249568.1	Control Genes	FALSE	FALSE	FALSE
FSTL5	ENSG00000168843.13	Control Genes	FALSE	FALSE	FALSE
RP11-497K21.1	ENSG00000249419.1	Control Genes	FALSE	FALSE	FALSE
MTHFD2P4	ENSG00000251253.1	Control Genes	FALSE	FALSE	FALSE
TOMM22P4	ENSG00000248396.1	Control Genes	FALSE	FALSE	FALSE
AC005150.1	ENSG00000248431.1	Control Genes	FALSE	FALSE	FALSE
RP11-580J4.1	ENSG00000251123.1	Control Genes	FALSE	FALSE	FALSE
MIR4454	ENSG00000283468.1	Control Genes	FALSE	FALSE	FALSE
RP11-563E2.2	ENSG00000250027.1	Control Genes	FALSE	FALSE	FALSE
NAF1	ENSG00000145414.8	Control Genes	FALSE	FALSE	FALSE
RP11-719L21.1	ENSG00000250547.1	Control Genes	FALSE	FALSE	FALSE
NPY1R	ENSG00000164128.6	Control Genes	FALSE	FALSE	FALSE
NPY5R	ENSG00000164129.11	Control Genes	FALSE	FALSE	FALSE
RPL35AP12	ENSG00000227283.1	Control Genes	FALSE	FALSE	FALSE
TKTL2	ENSG00000151005.4	Control Genes	FALSE	FALSE	FALSE
TMA16	ENSG00000198498.9	Control Genes	FALSE	FALSE	FALSE
MARCH1	ENSG00000145416.13	Control Genes	FALSE	FALSE	FALSE
RP11-218F10.3	ENSG00000273449.1	Control Genes	FALSE	FALSE	FALSE
RN7SKP105	ENSG00000253001.1	Control Genes	FALSE	FALSE	FALSE
RP11-606P2.1	ENSG00000177803.7	Control Genes	FALSE	FALSE	FALSE
RP11-39C10.1	ENSG00000250746.1	Control Genes	FALSE	FALSE	FALSE
ANP32C	ENSG00000248546.3	Control Genes	FALSE	FALSE	FALSE
RP11-75A5.1	ENSG00000251162.1	Control Genes	FALSE	FALSE	FALSE
RNU6-284P	ENSG00000223037.1	Control Genes	FALSE	FALSE	FALSE
RP11-294O2.1	ENSG00000248162.1	Control Genes	FALSE	FALSE	FALSE
LINC01207	ENSG00000248771.5	Control Genes	FALSE	FALSE	FALSE
RNU6-668P	ENSG00000201050.1	Control Genes	FALSE	FALSE	FALSE
APELA	ENSG00000248329.5	Control Genes	FALSE	FALSE	FALSE
TRIM60P14	ENSG00000250227.1	Control Genes	FALSE	FALSE	FALSE
RP11-366M4.2	ENSG00000244146.1	Control Genes	FALSE	FALSE	FALSE
FAM218BP	ENSG00000221891.2	Control Genes	FALSE	FALSE	FALSE
RP11-366M4.18	ENSG00000270960.1	Control Genes	FALSE	FALSE	FALSE
RP11-366M4.6	ENSG00000248645.1	Control Genes	FALSE	FALSE	FALSE
NACA3P	ENSG00000121089.4	Control Genes	FALSE	FALSE	FALSE
RP11-366M4.8	ENSG00000236941.6	Control Genes	FALSE	FALSE	FALSE
TRIM61	ENSG00000183439.7	Control Genes	FALSE	FALSE	FALSE
FAM218A	ENSG00000250486.3	Control Genes	FALSE	FALSE	FALSE
RP11-366M4.11	ENSG00000248632.1	Control Genes	FALSE	FALSE	FALSE
RP11-366M4.12	ENSG00000248229.1	Control Genes	FALSE	FALSE	FALSE
RP11-366M4.13	ENSG00000250887.1	Control Genes	FALSE	FALSE	FALSE
RP11-366M4.14	ENSG00000250712.1	Control Genes	FALSE	FALSE	FALSE
RP11-366M4.1	ENSG00000240674.1	Control Genes	FALSE	FALSE	FALSE
RP11-366M4.19	ENSG00000276623.1	Control Genes	FALSE	FALSE	FALSE
RP11-366M4.15	ENSG00000250430.1	Control Genes	FALSE	FALSE	FALSE
TRIM60	ENSG00000176979.12	Control Genes	FALSE	FALSE	FALSE
RP11-366M4.17	ENSG00000249617.1	Control Genes	FALSE	FALSE	FALSE
TRIM75P	ENSG00000250374.3	Control Genes	FALSE	FALSE	FALSE
TMEM192	ENSG00000170088.13	Control Genes	FALSE	FALSE	FALSE
KLHL2	ENSG00000109466.13	Control Genes	FALSE	FALSE	FALSE
RNU4-87P	ENSG00000200974.1	Control Genes	FALSE	FALSE	FALSE
GK3P	ENSG00000229894.4	Control Genes	FALSE	FALSE	FALSE
MSMO1	ENSG00000052802.12	Control Genes	FALSE	FALSE	TRUE
CPE	ENSG00000109472.13	Control Genes	FALSE	FALSE	FALSE
MIR578	ENSG00000207559.1	Control Genes	FALSE	FALSE	FALSE
HADHAP1	ENSG00000251596.1	Control Genes	FALSE	FALSE	FALSE
SCGB1D5P	ENSG00000248287.1	Control Genes	FALSE	FALSE	FALSE
NOL8P1	ENSG00000248327.1	Control Genes	FALSE	FALSE	FALSE
RP11-511B7.1	ENSG00000250725.2	Control Genes	FALSE	FALSE	FALSE
LINC01179	ENSG00000249500.1	Control Genes	FALSE	FALSE	FALSE
TLL1	ENSG00000038295.7	Control Genes	FALSE	TRUE	TRUE
RNA5SP170	ENSG00000252959.1	Control Genes	FALSE	FALSE	FALSE
Y_RNA	ENSG00000206711.1	Control Genes	FALSE	FALSE	FALSE
RP11-217C7.1	ENSG00000249675.1	Control Genes	FALSE	FALSE	FALSE
SPOCK3	ENSG00000196104.10	Control Genes	FALSE	FALSE	FALSE
RNA5SP171	ENSG00000212373.1	Control Genes	FALSE	FALSE	FALSE
RP11-436A7.1	ENSG00000250150.1	Control Genes	FALSE	FALSE	FALSE
RN7SL776P	ENSG00000240772.3	Control Genes	FALSE	FALSE	FALSE
PHBP14	ENSG00000248913.1	Control Genes	FALSE	FALSE	FALSE
RN7SKP188	ENSG00000222721.1	Control Genes	FALSE	FALSE	FALSE
RP11-521F1.1	ENSG00000270336.1	Control Genes	FALSE	FALSE	FALSE
RP11-310I9.1	ENSG00000248601.1	Control Genes	FALSE	FALSE	FALSE
ANXA10	ENSG00000109511.11	Control Genes	FALSE	FALSE	FALSE
DDX60	ENSG00000137628.16	Control Genes	FALSE	FALSE	FALSE
DDX60L	ENSG00000181381.13	Control Genes	FALSE	FALSE	FALSE
SNORA51	ENSG00000207171.1	Control Genes	FALSE	FALSE	FALSE
PALLD	ENSG00000129116.17	Control Genes	FALSE	FALSE	TRUE
BTF3L4P4	ENSG00000229226.3	Control Genes	FALSE	FALSE	FALSE
RP11-610J23.1	ENSG00000249623.1	Control Genes	FALSE	FALSE	FALSE
RNU6-1336P	ENSG00000206613.1	Control Genes	FALSE	FALSE	FALSE
RPL9P16	ENSG00000214676.4	Control Genes	FALSE	FALSE	FALSE
RP11-635L1.3	ENSG00000249609.1	Control Genes	FALSE	FALSE	FALSE
RP11-635L1.2	ENSG00000279384.1	Control Genes	FALSE	FALSE	FALSE
CBR4	ENSG00000145439.11	Control Genes	FALSE	FALSE	FALSE
RNU6-853P	ENSG00000201176.1	Control Genes	FALSE	FALSE	FALSE
RNY4P17	ENSG00000201818.1	Control Genes	FALSE	FALSE	FALSE
RP11-483A20.3	ENSG00000251445.1	Control Genes	FALSE	FALSE	FALSE
SH3RF1	ENSG00000154447.14	Control Genes	FALSE	FALSE	FALSE
RPL6P12	ENSG00000214671.4	Control Genes	FALSE	FALSE	FALSE
RP11-327O17.2	ENSG00000251171.1	Control Genes	FALSE	FALSE	FALSE
NEK1	ENSG00000137601.16	Control Genes	FALSE	TRUE	TRUE
CLCN3	ENSG00000109572.13	Control Genes	FALSE	FALSE	FALSE
HPF1	ENSG00000056050.6	Control Genes	FALSE	FALSE	FALSE
PTGES3P3	ENSG00000229204.3	Control Genes	FALSE	FALSE	FALSE
RP11-205M3.1	ENSG00000248625.1	Control Genes	FALSE	FALSE	FALSE
RP11-205M3.3	ENSG00000248319.1	Control Genes	FALSE	FALSE	FALSE
RP11-6E9.5	ENSG00000251200.1	Control Genes	FALSE	FALSE	FALSE
RP11-6E9.4	ENSG00000249955.1	Control Genes	FALSE	FALSE	FALSE
MFAP3L	ENSG00000198948.11	Control Genes	FALSE	FALSE	FALSE
AADAT	ENSG00000109576.13	Control Genes	FALSE	FALSE	FALSE
APOBEC3AP1	ENSG00000248822.1	Control Genes	FALSE	FALSE	FALSE
RP11-654F3.1	ENSG00000248739.1	Control Genes	FALSE	FALSE	FALSE
LINC01612	ENSG00000250266.1	Control Genes	FALSE	FALSE	FALSE
RP11-789C1.2	ENSG00000251061.2	Control Genes	FALSE	FALSE	FALSE
RP11-796L2.1	ENSG00000250082.1	Control Genes	FALSE	FALSE	FALSE
HSP90AA6P	ENSG00000181359.5	Control Genes	FALSE	FALSE	FALSE
RP11-322J23.1	ENSG00000250968.1	Control Genes	FALSE	FALSE	FALSE
RP11-213L8.1	ENSG00000249943.1	Control Genes	FALSE	FALSE	FALSE
RNU6ATAC13P	ENSG00000251961.1	Control Genes	FALSE	FALSE	FALSE
RP11-344G13.1	ENSG00000248872.1	Control Genes	FALSE	FALSE	FALSE
RP11-344G13.2	ENSG00000249525.1	Control Genes	FALSE	FALSE	FALSE
RP11-384D10.1	ENSG00000248755.1	Control Genes	FALSE	FALSE	FALSE
MIR6082	ENSG00000278502.1	Control Genes	FALSE	FALSE	FALSE
RP11-717H13.1	ENSG00000248339.1	Control Genes	FALSE	FALSE	FALSE
RP11-97E7.1	ENSG00000251176.1	Control Genes	FALSE	FALSE	FALSE
LINC02174	ENSG00000249297.1	Control Genes	FALSE	FALSE	FALSE
GALNTL6	ENSG00000174473.15	Control Genes	FALSE	FALSE	FALSE
RP11-485C11.1	ENSG00000248637.1	Control Genes	FALSE	FALSE	FALSE
RP11-10K16.1	ENSG00000245213.6	Control Genes	FALSE	FALSE	FALSE
RN7SL253P	ENSG00000241652.3	Control Genes	FALSE	FALSE	FALSE
GALNT7	ENSG00000109586.11	Control Genes	FALSE	FALSE	FALSE
MIR548T	ENSG00000221296.2	Control Genes	FALSE	FALSE	FALSE
RP11-798M19.3	ENSG00000248774.1	Control Genes	FALSE	FALSE	FALSE
HMGB2	ENSG00000164104.11	Control Genes	FALSE	FALSE	FALSE
RP11-798M19.6	ENSG00000272870.1	Control Genes	FALSE	FALSE	FALSE
SAP30	ENSG00000164105.3	Control Genes	FALSE	FALSE	FALSE
SCRG1	ENSG00000164106.7	Control Genes	FALSE	FALSE	FALSE
RPL5P11	ENSG00000242882.1	Control Genes	FALSE	FALSE	FALSE
RNU6-1096P	ENSG00000252898.1	Control Genes	FALSE	FALSE	FALSE
RP11-489G11.3	ENSG00000261646.1	Control Genes	FALSE	FALSE	FALSE
HAND2	ENSG00000164107.8	Control Genes	FALSE	FALSE	FALSE
HAND2-AS1	ENSG00000237125.8	Control Genes	FALSE	FALSE	FALSE
RP11-475B2.1	ENSG00000261672.1	Control Genes	FALSE	FALSE	FALSE
MORF4	ENSG00000234801.3	Control Genes	FALSE	FALSE	FALSE
RANP6	ENSG00000213370.3	Control Genes	FALSE	FALSE	FALSE
RP11-161D15.2	ENSG00000250043.1	Control Genes	FALSE	FALSE	FALSE
RP11-161D15.1	ENSG00000250708.1	Control Genes	FALSE	FALSE	FALSE
RP11-161D15.3	ENSG00000251216.1	Control Genes	FALSE	FALSE	FALSE
RP11-148L24.1	ENSG00000248174.5	Control Genes	FALSE	FALSE	FALSE
RP11-248N22.1	ENSG00000250957.1	Control Genes	FALSE	FALSE	FALSE
RP11-248N22.2	ENSG00000251213.1	Control Genes	FALSE	FALSE	FALSE
FBXO8	ENSG00000164117.13	Control Genes	FALSE	FALSE	FALSE
CEP44	ENSG00000164118.12	Control Genes	FALSE	FALSE	FALSE
RP11-51M24.1	ENSG00000249875.1	Control Genes	FALSE	FALSE	FALSE
MIR4276	ENSG00000265846.1	Control Genes	FALSE	FALSE	FALSE
HPGD	ENSG00000164120.13	Control Genes	FALSE	TRUE	TRUE
RP11-440I14.2	ENSG00000250596.1	Control Genes	FALSE	FALSE	FALSE
RP11-440I14.3	ENSG00000251584.1	Control Genes	FALSE	FALSE	FALSE
RP11-440I14.4	ENSG00000250760.1	Control Genes	FALSE	FALSE	FALSE
GLRA3	ENSG00000145451.12	Control Genes	FALSE	FALSE	FALSE
ADAM29	ENSG00000168594.15	Control Genes	FALSE	FALSE	FALSE
RP13-577H12.3	ENSG00000250200.1	Control Genes	FALSE	FALSE	FALSE
RP13-577H12.2	ENSG00000250431.1	Control Genes	FALSE	FALSE	FALSE
RP11-391J13.1	ENSG00000249411.1	Control Genes	FALSE	FALSE	FALSE
RP11-287F9.1	ENSG00000249284.1	Control Genes	FALSE	FALSE	FALSE
RP11-287F9.2	ENSG00000248551.1	Control Genes	FALSE	FALSE	FALSE
RP11-598D14.1	ENSG00000249945.1	Control Genes	FALSE	FALSE	FALSE
TSEN2P1	ENSG00000251174.1	Control Genes	FALSE	FALSE	FALSE
ADAM20P2	ENSG00000248574.1	Control Genes	FALSE	FALSE	FALSE
GPM6A	ENSG00000150625.16	Control Genes	FALSE	FALSE	FALSE
RP11-806K15.1	ENSG00000249106.1	Control Genes	FALSE	FALSE	FALSE
RP11-598O12.1	ENSG00000248249.1	Control Genes	FALSE	FALSE	FALSE
MARK2P4	ENSG00000250372.1	Control Genes	FALSE	FALSE	FALSE
WDR17	ENSG00000150627.15	Control Genes	FALSE	FALSE	FALSE
SNORA51	ENSG00000201516.1	Control Genes	FALSE	FALSE	FALSE
SPATA4	ENSG00000150628.6	Control Genes	FALSE	FALSE	FALSE
ASB5	ENSG00000164122.8	Control Genes	FALSE	FALSE	FALSE
RP11-87F15.2	ENSG00000248980.1	Control Genes	FALSE	FALSE	FALSE
SPCS3	ENSG00000129128.12	Control Genes	FALSE	FALSE	FALSE
RP11-313E19.1	ENSG00000248480.1	Control Genes	FALSE	FALSE	FALSE
RP11-313E19.2	ENSG00000248388.5	Control Genes	FALSE	FALSE	FALSE
VEGFC	ENSG00000150630.3	Control Genes	FALSE	FALSE	TRUE
RP11-624A4.1	ENSG00000249458.1	Control Genes	FALSE	FALSE	FALSE
RP11-765K14.1	ENSG00000250263.1	Control Genes	FALSE	FALSE	FALSE
RN7SKP136	ENSG00000222859.1	Control Genes	FALSE	FALSE	FALSE
RP11-487E13.1	ENSG00000249008.1	Control Genes	FALSE	FALSE	FALSE
NEIL3	ENSG00000109674.3	Control Genes	FALSE	FALSE	FALSE
RP11-376O6.2	ENSG00000249084.1	Control Genes	FALSE	FALSE	FALSE
AGA	ENSG00000038002.8	Control Genes	FALSE	TRUE	TRUE
RP11-130F10.1	ENSG00000250131.1	Control Genes	FALSE	FALSE	FALSE
RNA5SP172	ENSG00000201931.1	Control Genes	FALSE	FALSE	FALSE
RP11-140M13.1	ENSG00000251416.1	Control Genes	FALSE	FALSE	FALSE
LINC01098	ENSG00000231171.3	Control Genes	FALSE	FALSE	FALSE
LINC01099	ENSG00000251504.1	Control Genes	FALSE	FALSE	FALSE
RNU1-45P	ENSG00000253000.1	Control Genes	FALSE	FALSE	FALSE
RP11-84H6.1	ENSG00000241877.1	Control Genes	FALSE	FALSE	FALSE
RNA5SP173	ENSG00000201727.1	Control Genes	FALSE	FALSE	FALSE
SNORD65	ENSG00000212191.1	Control Genes	FALSE	FALSE	FALSE
RP11-296L20.1	ENSG00000250839.1	Control Genes	FALSE	FALSE	FALSE
RP11-404J23.1	ENSG00000250993.1	Control Genes	FALSE	FALSE	FALSE
RP11-774G5.1	ENSG00000248921.1	Control Genes	FALSE	FALSE	FALSE
NDUFB5P1	ENSG00000251025.1	Control Genes	FALSE	FALSE	FALSE
RP11-460H9.1	ENSG00000249883.1	Control Genes	FALSE	FALSE	FALSE
LINC00290	ENSG00000248197.1	Control Genes	FALSE	FALSE	FALSE
RP11-665C14.1	ENSG00000248770.1	Control Genes	FALSE	FALSE	FALSE
RP11-665C14.2	ENSG00000249460.1	Control Genes	FALSE	FALSE	FALSE
RP11-433O3.1	ENSG00000225356.3	Control Genes	FALSE	FALSE	FALSE
RP11-540E16.2	ENSG00000251336.1	Control Genes	FALSE	FALSE	FALSE
RN7SKP13	ENSG00000251742.1	Control Genes	FALSE	FALSE	FALSE
AC108142.1	ENSG00000177822.7	Control Genes	FALSE	FALSE	FALSE
CCNHP1	ENSG00000251433.1	Control Genes	FALSE	FALSE	FALSE
TENM3	ENSG00000218336.8	Control Genes	FALSE	FALSE	TRUE
RP11-402C9.1	ENSG00000248266.1	Control Genes	FALSE	FALSE	FALSE
MIR1305	ENSG00000221227.1	Control Genes	FALSE	FALSE	FALSE
RNU2-34P	ENSG00000252343.1	Control Genes	FALSE	FALSE	FALSE
RN7SKP67	ENSG00000251714.1	Control Genes	FALSE	FALSE	FALSE
RP11-18D7.3	ENSG00000248816.1	Control Genes	FALSE	FALSE	FALSE
RP11-18D7.2	ENSG00000248694.1	Control Genes	FALSE	FALSE	FALSE
RP11-188P17.2	ENSG00000272646.1	Control Genes	FALSE	FALSE	FALSE
DCTD	ENSG00000129187.14	Control Genes	FALSE	FALSE	FALSE
RP11-335L23.2	ENSG00000250636.1	Control Genes	FALSE	FALSE	FALSE
FAM92A1P2	ENSG00000230219.3	Control Genes	FALSE	FALSE	FALSE
RP11-335L23.4	ENSG00000273180.1	Control Genes	FALSE	FALSE	FALSE
RP11-335L23.5	ENSG00000272784.1	Control Genes	FALSE	FALSE	FALSE
WWC2-AS2	ENSG00000251359.4	Control Genes	FALSE	FALSE	FALSE
WWC2	ENSG00000151718.15	Control Genes	FALSE	FALSE	FALSE
WWC2-AS1	ENSG00000251128.1	Control Genes	FALSE	FALSE	FALSE
CLDN24	ENSG00000185758.8	Control Genes	FALSE	FALSE	FALSE
RP11-451F20.1	ENSG00000250292.1	Control Genes	FALSE	FALSE	FALSE
RP11-692E14.1	ENSG00000248376.2	Control Genes	FALSE	FALSE	FALSE
CDKN2AIP	ENSG00000168564.5	Control Genes	FALSE	FALSE	FALSE
VTI1BP2	ENSG00000213434.2	Control Genes	FALSE	FALSE	FALSE
RP11-367N14.2	ENSG00000232648.3	Control Genes	FALSE	FALSE	FALSE
ING2	ENSG00000168556.6	Control Genes	FALSE	FALSE	FALSE
RP11-367N14.3	ENSG00000272744.1	Control Genes	FALSE	FALSE	FALSE
RWDD4	ENSG00000182552.14	Control Genes	FALSE	FALSE	FALSE
RNU6-479P	ENSG00000252157.1	Control Genes	FALSE	FALSE	FALSE
TRAPPC11	ENSG00000168538.15	Control Genes	FALSE	TRUE	TRUE
RNU6-335P	ENSG00000201433.1	Control Genes	FALSE	FALSE	FALSE
RNU6-1053P	ENSG00000251739.1	Control Genes	FALSE	FALSE	FALSE
RP11-499F19.3	ENSG00000283383.1	Control Genes	FALSE	FALSE	FALSE
STOX2	ENSG00000173320.11	Control Genes	FALSE	FALSE	FALSE
RP11-739P1.2	ENSG00000248206.1	Control Genes	FALSE	FALSE	FALSE
RP11-739P1.3	ENSG00000283355.1	Control Genes	FALSE	FALSE	FALSE
RP11-616K6.1	ENSG00000250726.1	Control Genes	FALSE	FALSE	FALSE
ENPP6	ENSG00000164303.10	Control Genes	FALSE	FALSE	FALSE
RP11-162O12.1	ENSG00000240159.1	Control Genes	FALSE	FALSE	FALSE
RN7SL28P	ENSG00000244512.3	Control Genes	FALSE	FALSE	FALSE
MYL12BP2	ENSG00000227765.4	Control Genes	FALSE	FALSE	FALSE
RP11-290F5.2	ENSG00000180712.3	Control Genes	FALSE	FALSE	FALSE
RP11-290F5.1	ENSG00000249096.6	Control Genes	FALSE	FALSE	FALSE
IRF2	ENSG00000168310.10	Control Genes	FALSE	FALSE	FALSE
SNORD79	ENSG00000251878.1	Control Genes	FALSE	FALSE	FALSE
RP11-326I11.5	ENSG00000270426.1	Control Genes	FALSE	FALSE	FALSE
RP11-326I11.3	ENSG00000271646.1	Control Genes	FALSE	FALSE	FALSE
RP11-326I11.4	ENSG00000271538.5	Control Genes	FALSE	FALSE	FALSE
RP11-326I11.1	ENSG00000249056.1	Control Genes	FALSE	FALSE	FALSE
RP11-242J7.1	ENSG00000254233.1	Control Genes	FALSE	FALSE	FALSE
CASP3	ENSG00000164305.18	Control Genes	FALSE	FALSE	FALSE
PRIMPOL	ENSG00000164306.10	Control Genes	FALSE	FALSE	FALSE
CENPU	ENSG00000151725.11	Control Genes	FALSE	FALSE	FALSE
ACSL1	ENSG00000151726.13	Control Genes	FALSE	FALSE	FALSE
SLED1	ENSG00000249138.1	Control Genes	FALSE	FALSE	FALSE
RP11-701P16.2	ENSG00000251139.2	Control Genes	FALSE	FALSE	FALSE
MIR3945HG	ENSG00000251230.5	Control Genes	FALSE	FALSE	FALSE
MIR3945	ENSG00000266698.1	Control Genes	FALSE	FALSE	FALSE
LINC01093	ENSG00000249173.5	Control Genes	FALSE	FALSE	FALSE
RP11-701P16.3	ENSG00000251147.1	Control Genes	FALSE	FALSE	FALSE
MIR4455	ENSG00000263458.1	Control Genes	FALSE	FALSE	FALSE
RP11-517M22.1	ENSG00000279460.1	Control Genes	FALSE	FALSE	FALSE
RP11-386B13.4	ENSG00000248517.1	Control Genes	FALSE	FALSE	FALSE
HELT	ENSG00000187821.8	Control Genes	FALSE	FALSE	FALSE
RP11-386B13.3	ENSG00000250754.5	Control Genes	FALSE	FALSE	FALSE
RP11-386B13.1	ENSG00000249520.1	Control Genes	FALSE	FALSE	FALSE
SLC25A4	ENSG00000151729.10	NDD-Associated Genes	FALSE	TRUE	TRUE
CFAP97	ENSG00000164323.12	Control Genes	FALSE	FALSE	FALSE
SNX25	ENSG00000109762.15	Control Genes	FALSE	FALSE	FALSE
LRP2BP	ENSG00000109771.15	Control Genes	FALSE	FALSE	FALSE
RP11-714G18.1	ENSG00000250410.1	Control Genes	FALSE	FALSE	FALSE
ANKRD37	ENSG00000186352.8	Control Genes	FALSE	FALSE	FALSE
UFSP2	ENSG00000109775.10	Control Genes	FALSE	FALSE	TRUE
Y_RNA	ENSG00000207231.1	Control Genes	FALSE	FALSE	FALSE
C4orf47	ENSG00000205129.8	Control Genes	FALSE	FALSE	FALSE
CCDC110	ENSG00000168491.9	Control Genes	FALSE	FALSE	FALSE
RP11-279O9.4	ENSG00000249679.1	Control Genes	FALSE	FALSE	FALSE
PDLIM3	ENSG00000154553.13	Control Genes	FALSE	FALSE	FALSE
SORBS2	ENSG00000154556.17	Control Genes	FALSE	FALSE	FALSE
RP11-301L8.2	ENSG00000233110.1	Control Genes	FALSE	FALSE	FALSE
RP11-626E13.1	ENSG00000235902.1	Control Genes	FALSE	FALSE	FALSE
Y_RNA	ENSG00000207497.1	Control Genes	FALSE	FALSE	FALSE
RP11-45I20.1	ENSG00000235149.1	Control Genes	FALSE	FALSE	FALSE
RNU4-64P	ENSG00000222727.1	Control Genes	FALSE	FALSE	FALSE
TLR3	ENSG00000164342.12	Control Genes	FALSE	FALSE	TRUE
FAM149A	ENSG00000109794.13	Control Genes	FALSE	FALSE	FALSE
SNORA31	ENSG00000253013.1	Control Genes	FALSE	FALSE	FALSE
RPSAP70	ENSG00000250327.1	Control Genes	FALSE	FALSE	FALSE
ORAOV1P1	ENSG00000251008.1	Control Genes	FALSE	FALSE	FALSE
FLJ38576	ENSG00000279943.1	Control Genes	FALSE	FALSE	FALSE
CYP4V2	ENSG00000145476.15	Control Genes	FALSE	FALSE	TRUE
KLKB1	ENSG00000164344.15	Control Genes	FALSE	FALSE	TRUE
F11	ENSG00000088926.13	Control Genes	FALSE	FALSE	TRUE
F11-AS1	ENSG00000251165.5	Control Genes	FALSE	FALSE	FALSE
SLC25A5P6	ENSG00000213332.4	Control Genes	FALSE	FALSE	FALSE
RNU6-1055P	ENSG00000212387.1	Control Genes	FALSE	FALSE	FALSE
MTNR1A	ENSG00000168412.6	Control Genes	FALSE	FALSE	FALSE
FAT1	ENSG00000083857.13	Control Genes	FALSE	FALSE	FALSE
RP11-11N5.1	ENSG00000250829.2	Control Genes	FALSE	FALSE	FALSE
RP11-11N5.3	ENSG00000272218.1	Control Genes	FALSE	FALSE	FALSE
MRPS36P2	ENSG00000249539.1	Control Genes	FALSE	FALSE	FALSE
RP11-217E13.1	ENSG00000249742.1	Control Genes	FALSE	FALSE	FALSE
RP11-696F12.1	ENSG00000250971.1	Control Genes	FALSE	FALSE	FALSE
RP11-308K2.1	ENSG00000249747.1	Control Genes	FALSE	FALSE	FALSE
RP11-138B4.1	ENSG00000250658.1	Control Genes	FALSE	FALSE	FALSE
RP11-91J3.2	ENSG00000250042.1	Control Genes	FALSE	FALSE	FALSE
RP11-91J3.3	ENSG00000250620.1	Control Genes	FALSE	FALSE	FALSE
RP11-91J3.1	ENSG00000251643.1	Control Genes	FALSE	FALSE	FALSE
RP11-237D3.1	ENSG00000251490.1	Control Genes	FALSE	FALSE	FALSE
RP11-565A3.2	ENSG00000250590.5	Control Genes	FALSE	FALSE	FALSE
RP11-565A3.1	ENSG00000249642.1	Control Genes	FALSE	FALSE	FALSE
ADAM20P3	ENSG00000249162.1	Control Genes	FALSE	FALSE	FALSE
RP11-713C19.2	ENSG00000213331.4	Control Genes	FALSE	FALSE	FALSE
ZFP42	ENSG00000179059.9	Control Genes	FALSE	FALSE	FALSE
TRIML2	ENSG00000179046.8	Control Genes	FALSE	FALSE	FALSE
RP11-713C19.1	ENSG00000241011.1	Control Genes	FALSE	FALSE	FALSE
RNU6-173P	ENSG00000201085.1	Control Genes	FALSE	FALSE	FALSE
TRIML1	ENSG00000184108.7	Control Genes	FALSE	FALSE	FALSE
RP11-366H4.3	ENSG00000247130.2	Control Genes	FALSE	FALSE	FALSE
RP11-366H4.1	ENSG00000248370.1	Control Genes	FALSE	FALSE	FALSE
RP11-219G10.1	ENSG00000242169.2	Control Genes	FALSE	FALSE	FALSE
ICE2P1	ENSG00000248880.1	Control Genes	FALSE	FALSE	FALSE
LINC01060	ENSG00000249378.5	Control Genes	FALSE	FALSE	FALSE
RP11-756P10.1	ENSG00000250523.1	Control Genes	FALSE	FALSE	FALSE
RP11-756P10.7	ENSG00000275826.1	Control Genes	FALSE	FALSE	FALSE
RNU7-192P	ENSG00000252275.1	Control Genes	FALSE	FALSE	FALSE
RP11-756P10.3	ENSG00000180015.12	Control Genes	FALSE	FALSE	FALSE
RP11-756P10.6	ENSG00000278974.1	Control Genes	FALSE	FALSE	FALSE
RP11-756P10.4	ENSG00000249269.1	Control Genes	FALSE	FALSE	FALSE
RP11-756P10.5	ENSG00000251619.1	Control Genes	FALSE	FALSE	FALSE
RP11-756P10.2	ENSG00000250626.2	Control Genes	FALSE	FALSE	FALSE
RP11-818C3.1	ENSG00000250024.1	Control Genes	FALSE	FALSE	FALSE
RP11-706F1.1	ENSG00000251310.1	Control Genes	FALSE	FALSE	FALSE
RP11-706F1.2	ENSG00000249877.1	Control Genes	FALSE	FALSE	FALSE
HSP90AA4P	ENSG00000205100.2	Control Genes	FALSE	FALSE	FALSE
LINC01262	ENSG00000250739.1	Control Genes	FALSE	FALSE	FALSE
RP11-462G22.2	ENSG00000272566.1	Control Genes	FALSE	FALSE	FALSE
RNU1-51P	ENSG00000202215.1	Control Genes	FALSE	FALSE	FALSE
AF146191.4	ENSG00000245685.6	Control Genes	FALSE	FALSE	FALSE
LINC01596	ENSG00000250666.1	Control Genes	FALSE	FALSE	FALSE
FRG1	ENSG00000109536.11	Control Genes	FALSE	FALSE	FALSE
MLLT10P2	ENSG00000249462.1	Control Genes	FALSE	FALSE	FALSE
AF146191.8	ENSG00000271307.3	Control Genes	FALSE	FALSE	FALSE
TUBB7P	ENSG00000251297.1	Control Genes	FALSE	FALSE	FALSE
RNA5SP174	ENSG00000199572.1	Control Genes	FALSE	FALSE	FALSE
RNA5SP175	ENSG00000201145.1	Control Genes	FALSE	FALSE	FALSE
DUX4L9	ENSG00000224807.5	Control Genes	FALSE	FALSE	FALSE
FRG2	ENSG00000205097.6	Control Genes	FALSE	FALSE	FALSE
RARRES2P4	ENSG00000250053.1	Control Genes	FALSE	FALSE	FALSE
AGGF1P1	ENSG00000214273.4	Control Genes	FALSE	FALSE	FALSE
CLUHP4	ENSG00000249003.1	Control Genes	FALSE	FALSE	FALSE
DBET	ENSG00000281591.1	Control Genes	FALSE	FALSE	FALSE
DUX4L8	ENSG00000281720.1	Control Genes	FALSE	FALSE	FALSE
DUX4L7	ENSG00000281652.1	Control Genes	FALSE	FALSE	FALSE
DUX4L6	ENSG00000281058.1	Control Genes	FALSE	FALSE	FALSE
DUX4L5	ENSG00000280799.1	Control Genes	FALSE	FALSE	FALSE
DUX4L4	ENSG00000258834.4	Control Genes	FALSE	FALSE	FALSE
DUX4L1	ENSG00000280757.1	Control Genes	FALSE	FALSE	FALSE
DUX4L3	ENSG00000281627.1	Control Genes	FALSE	FALSE	FALSE
DUX4L2	ENSG00000280457.1	Control Genes	FALSE	FALSE	FALSE
DUX4	ENSG00000260596.5	Control Genes	FALSE	FALSE	FALSE
RPL23AP84	ENSG00000261914.2	Control Genes	FALSE	FALSE	FALSE
RP11-811I15.1	ENSG00000250020.1	Control Genes	FALSE	FALSE	FALSE
PLEKHG4B	ENSG00000153404.14	Control Genes	FALSE	FALSE	FALSE
Y_RNA	ENSG00000199540.1	Control Genes	FALSE	FALSE	FALSE
LRRC14B	ENSG00000185028.3	Control Genes	FALSE	FALSE	FALSE
CTD-2083E4.7	ENSG00000261434.1	Control Genes	FALSE	FALSE	FALSE
CCDC127	ENSG00000164366.3	Control Genes	FALSE	FALSE	FALSE
SDHA	ENSG00000073578.16	NDD-Associated Genes	FALSE	TRUE	TRUE
CTD-2083E4.6	ENSG00000248925.1	Control Genes	FALSE	FALSE	FALSE
PDCD6	ENSG00000249915.7	Control Genes	FALSE	FALSE	FALSE
CTD-2083E4.5	ENSG00000250848.1	Control Genes	FALSE	FALSE	FALSE
AHRR	ENSG00000063438.16	Control Genes	FALSE	FALSE	FALSE
CTD-2228K2.2	ENSG00000214278.4	Control Genes	FALSE	FALSE	FALSE
CTD-2228K2.1	ENSG00000250645.1	Control Genes	FALSE	FALSE	FALSE
EXOC3-AS1	ENSG00000221990.4	Control Genes	FALSE	FALSE	FALSE
EXOC3	ENSG00000180104.15	Control Genes	FALSE	FALSE	FALSE
PP7080	ENSG00000188242.4	Control Genes	FALSE	FALSE	FALSE
CTD-2228K2.7	ENSG00000225138.7	Control Genes	FALSE	FALSE	FALSE
SLC9A3	ENSG00000066230.10	Control Genes	FALSE	FALSE	TRUE
RP11-310P5.2	ENSG00000250385.1	Control Genes	FALSE	FALSE	FALSE
MIR4456	ENSG00000264233.1	Control Genes	FALSE	FALSE	FALSE
RP11-310P5.1	ENSG00000249650.1	Control Genes	FALSE	FALSE	FALSE
CEP72	ENSG00000112877.7	Control Genes	FALSE	FALSE	FALSE
TPPP	ENSG00000171368.11	Control Genes	FALSE	FALSE	FALSE
CTD-2589H19.6	ENSG00000271781.1	Control Genes	FALSE	FALSE	FALSE
ZDHHC11B	ENSG00000206077.10	Control Genes	FALSE	FALSE	FALSE
BRD9P2	ENSG00000249908.2	Control Genes	FALSE	FALSE	FALSE
ZDHHC11	ENSG00000188818.12	Control Genes	FALSE	FALSE	FALSE
SPCS2P3	ENSG00000247872.2	Control Genes	FALSE	FALSE	FALSE
BRD9	ENSG00000028310.17	Control Genes	FALSE	FALSE	FALSE
TRIP13	ENSG00000071539.13	Control Genes	FALSE	TRUE	TRUE
RP11-661C8.2	ENSG00000248949.1	Control Genes	FALSE	FALSE	FALSE
RP11-661C8.3	ENSG00000250173.1	Control Genes	FALSE	FALSE	FALSE
RP11-43F13.3	ENSG00000215246.5	Control Genes	FALSE	FALSE	FALSE
RP11-43F13.4	ENSG00000272347.1	Control Genes	FALSE	FALSE	FALSE
NKD2	ENSG00000145506.13	Control Genes	FALSE	FALSE	FALSE
SLC12A7	ENSG00000113504.20	Control Genes	FALSE	FALSE	FALSE
MIR4635	ENSG00000263834.1	Control Genes	FALSE	FALSE	FALSE
CTD-3080P12.3	ENSG00000249201.2	Control Genes	FALSE	FALSE	FALSE
SLC6A19	ENSG00000174358.15	NDD-Associated Genes	FALSE	FALSE	TRUE
SLC6A18	ENSG00000164363.9	Control Genes	FALSE	FALSE	FALSE
TERT	ENSG00000164362.18	NDD-Associated Genes	FALSE	TRUE	TRUE
MIR4457	ENSG00000263670.1	Control Genes	FALSE	FALSE	FALSE
CLPTM1L	ENSG00000049656.13	Control Genes	FALSE	FALSE	FALSE
LINC01511	ENSG00000250584.2	Control Genes	FALSE	FALSE	FALSE
MTCO2P32	ENSG00000248951.2	Control Genes	FALSE	FALSE	FALSE
RP11-325I22.3	ENSG00000279908.1	Control Genes	FALSE	FALSE	FALSE
SLC6A3	ENSG00000142319.17	Control Genes	FALSE	TRUE	TRUE
LPCAT1	ENSG00000153395.9	Control Genes	FALSE	FALSE	FALSE
MIR6075	ENSG00000273742.1	Control Genes	FALSE	FALSE	FALSE
CTD-2245E15.3	ENSG00000251532.1	Control Genes	FALSE	FALSE	FALSE
SDHAP3	ENSG00000185986.11	Control Genes	FALSE	FALSE	FALSE
CTD-2012J19.3	ENSG00000271119.1	Control Genes	FALSE	FALSE	FALSE
CTD-2012J19.2	ENSG00000248126.1	Control Genes	FALSE	FALSE	FALSE
RP11-43F13.1	ENSG00000188002.10	Control Genes	FALSE	FALSE	FALSE
CTD-2012J19.1	ENSG00000232615.4	Control Genes	FALSE	FALSE	FALSE
MIR4277	ENSG00000263746.1	Control Genes	FALSE	FALSE	FALSE
CTD-2587M23.1	ENSG00000260066.1	Control Genes	FALSE	FALSE	FALSE
MRPL36	ENSG00000171421.12	Control Genes	FALSE	FALSE	FALSE
NDUFS6	ENSG00000145494.11	Control Genes	FALSE	FALSE	TRUE
CTD-2194D22.1	ENSG00000249966.1	Control Genes	FALSE	FALSE	FALSE
LINC02116	ENSG00000250417.1	Control Genes	FALSE	FALSE	FALSE
CTD-2194D22.5	ENSG00000279222.1	Control Genes	FALSE	FALSE	FALSE
IRX4	ENSG00000113430.9	Control Genes	FALSE	FALSE	FALSE
CTD-2194D22.3	ENSG00000249116.1	Control Genes	FALSE	FALSE	FALSE
CTD-2194D22.4	ENSG00000249326.1	Control Genes	FALSE	FALSE	FALSE
RP11-259O2.1	ENSG00000248994.1	Control Genes	FALSE	FALSE	FALSE
RP11-259O2.2	ENSG00000248597.1	Control Genes	FALSE	FALSE	FALSE
RP11-259O2.3	ENSG00000249731.1	Control Genes	FALSE	FALSE	FALSE
Y_RNA	ENSG00000201026.1	Control Genes	FALSE	FALSE	FALSE
RP11-24P24.1	ENSG00000275733.1	Control Genes	FALSE	FALSE	FALSE
LSINCT5	ENSG00000281560.1	Control Genes	FALSE	FALSE	FALSE
RP11-129I19.2	ENSG00000259757.1	Control Genes	FALSE	FALSE	FALSE
IRX2	ENSG00000170561.12	Control Genes	FALSE	FALSE	FALSE
C5orf38	ENSG00000186493.11	Control Genes	FALSE	FALSE	FALSE
RP11-692C23.1	ENSG00000249541.1	Control Genes	FALSE	FALSE	FALSE
RP11-468D11.1	ENSG00000248137.1	Control Genes	FALSE	FALSE	FALSE
RP11-35O7.1	ENSG00000248736.1	Control Genes	FALSE	FALSE	FALSE
LINC01377	ENSG00000249808.2	Control Genes	FALSE	FALSE	FALSE
LINC01019	ENSG00000248118.1	Control Genes	FALSE	FALSE	FALSE
LINC02162	ENSG00000249830.1	Control Genes	FALSE	FALSE	FALSE
LINC01017	ENSG00000250716.1	Control Genes	FALSE	FALSE	FALSE
IRX1	ENSG00000170549.3	Control Genes	FALSE	FALSE	FALSE
CTD-2287N17.1	ENSG00000248962.1	Control Genes	FALSE	FALSE	FALSE
CTD-2383I20.1	ENSG00000249994.1	Control Genes	FALSE	FALSE	FALSE
LINC02063	ENSG00000250921.1	Control Genes	FALSE	FALSE	FALSE
RP11-445O3.3	ENSG00000260763.1	Control Genes	FALSE	FALSE	FALSE
RP11-445O3.2	ENSG00000248973.1	Control Genes	FALSE	FALSE	FALSE
RP11-445O3.1	ENSG00000231291.3	Control Genes	FALSE	FALSE	FALSE
CTD-2318H23.1	ENSG00000251371.1	Control Genes	FALSE	FALSE	FALSE
LINC02114	ENSG00000249521.1	Control Genes	FALSE	FALSE	FALSE
CTD-2161F6.2	ENSG00000248311.1	Control Genes	FALSE	FALSE	FALSE
CTD-2161F6.1	ENSG00000248467.1	Control Genes	FALSE	FALSE	FALSE
CTD-2046I8.1	ENSG00000249941.1	Control Genes	FALSE	FALSE	FALSE
CTD-2247C11.2	ENSG00000251506.1	Control Genes	FALSE	FALSE	FALSE
CTD-2247C11.1	ENSG00000250481.1	Control Genes	FALSE	FALSE	FALSE
LINC01020	ENSG00000215231.7	Control Genes	FALSE	FALSE	FALSE
CTD-2247C11.4	ENSG00000251426.1	Control Genes	FALSE	FALSE	FALSE
LINC02121	ENSG00000250529.1	Control Genes	FALSE	FALSE	FALSE
RN7SKP73	ENSG00000223007.1	Control Genes	FALSE	FALSE	FALSE
CTD-2297D10.2	ENSG00000250579.1	Control Genes	FALSE	FALSE	FALSE
ADAMTS16	ENSG00000145536.15	Control Genes	FALSE	FALSE	FALSE
CTD-2297D10.1	ENSG00000250866.1	Control Genes	FALSE	FALSE	FALSE
ALG3P1	ENSG00000251568.1	Control Genes	FALSE	FALSE	FALSE
MTCO1P30	ENSG00000248729.1	Control Genes	FALSE	FALSE	FALSE
MTCO2P30	ENSG00000250808.1	Control Genes	FALSE	FALSE	FALSE
MTCO1P31	ENSG00000251476.2	Control Genes	FALSE	FALSE	FALSE
ICE1	ENSG00000164151.11	Control Genes	FALSE	FALSE	FALSE
CTC-471C19.1	ENSG00000261037.1	Control Genes	FALSE	FALSE	FALSE
CTC-471C19.2	ENSG00000259861.1	Control Genes	FALSE	FALSE	FALSE
CTD-2299N12.1	ENSG00000278913.1	Control Genes	FALSE	FALSE	FALSE
HMGB3P3	ENSG00000250730.2	Control Genes	FALSE	FALSE	FALSE
LINC02145	ENSG00000250490.1	Control Genes	FALSE	FALSE	FALSE
MED10	ENSG00000133398.3	Control Genes	FALSE	FALSE	FALSE
UBE2QL1	ENSG00000215218.3	Control Genes	FALSE	FALSE	FALSE
CTD-2195M18.2	ENSG00000271230.1	Control Genes	FALSE	FALSE	FALSE
LINC01018	ENSG00000250056.5	Control Genes	FALSE	FALSE	FALSE
NSUN2	ENSG00000037474.14	Control Genes	FALSE	TRUE	TRUE
SRD5A1	ENSG00000145545.11	Control Genes	FALSE	FALSE	FALSE
LINC02102	ENSG00000248677.1	Control Genes	FALSE	FALSE	FALSE
PAPD7	ENSG00000112941.13	Control Genes	FALSE	FALSE	FALSE
RP11-332J15.3	ENSG00000251365.1	Control Genes	FALSE	FALSE	FALSE
RP11-332J15.4	ENSG00000272071.1	Control Genes	FALSE	FALSE	FALSE
RP11-332J15.1	ENSG00000249734.1	Control Genes	FALSE	FALSE	FALSE
MIR4278	ENSG00000283420.1	Control Genes	FALSE	FALSE	FALSE
RN7SKP79	ENSG00000200243.1	Control Genes	FALSE	FALSE	FALSE
RP11-332J15.2	ENSG00000250060.1	Control Genes	FALSE	FALSE	FALSE
LINC02196	ENSG00000250974.1	Control Genes	FALSE	FALSE	FALSE
RNA5SP176	ENSG00000212258.1	Control Genes	FALSE	FALSE	FALSE
Metazoa_SRP	ENSG00000237611.2	Control Genes	FALSE	FALSE	FALSE
RP11-404K5.3	ENSG00000248775.1	Control Genes	FALSE	FALSE	FALSE
RP11-404K5.1	ENSG00000247732.2	Control Genes	FALSE	FALSE	FALSE
RP11-404K5.2	ENSG00000205976.4	Control Genes	FALSE	FALSE	FALSE
RP11-404K5.4	ENSG00000251250.1	Control Genes	FALSE	FALSE	FALSE
CTD-2296D1.1	ENSG00000251678.1	Control Genes	FALSE	FALSE	FALSE
LINC02123	ENSG00000250668.1	Control Genes	FALSE	FALSE	FALSE
CTD-2296D1.3	ENSG00000249638.1	Control Genes	FALSE	FALSE	FALSE
CTD-2296D1.4	ENSG00000249865.1	Control Genes	FALSE	FALSE	FALSE
LINC02142	ENSG00000223597.2	Control Genes	FALSE	FALSE	FALSE
ADCY2	ENSG00000078295.16	Control Genes	FALSE	FALSE	FALSE
RP11-711G10.1	ENSG00000250761.2	Control Genes	FALSE	FALSE	FALSE
C5orf49	ENSG00000215217.6	Control Genes	FALSE	FALSE	FALSE
MTRR	ENSG00000124275.14	Control Genes	FALSE	TRUE	TRUE
FASTKD3	ENSG00000124279.11	Control Genes	FALSE	FALSE	FALSE
CTD-2072I24.1	ENSG00000251168.1	Control Genes	FALSE	FALSE	FALSE
RNU1-76P	ENSG00000199773.1	Control Genes	FALSE	FALSE	FALSE
RP11-334G8.1	ENSG00000280338.1	Control Genes	FALSE	FALSE	FALSE
RP11-215I16.2	ENSG00000280251.1	Control Genes	FALSE	FALSE	FALSE
RP11-215I16.1	ENSG00000249486.1	Control Genes	FALSE	FALSE	FALSE
RP11-480D4.1	ENSG00000245729.2	Control Genes	FALSE	FALSE	FALSE
RP11-480D4.5	ENSG00000251549.2	Control Genes	FALSE	FALSE	FALSE
RP11-480D4.2	ENSG00000249159.6	Control Genes	FALSE	FALSE	FALSE
RP11-480D4.6	ENSG00000272049.1	Control Genes	FALSE	FALSE	FALSE
MIR4458HG	ENSG00000247516.6	Control Genes	FALSE	FALSE	FALSE
RP11-480D4.4	ENSG00000250037.1	Control Genes	FALSE	FALSE	FALSE
RP11-480D4.7	ENSG00000279075.1	Control Genes	FALSE	FALSE	FALSE
RP11-417J1.1	ENSG00000249782.1	Control Genes	FALSE	FALSE	FALSE
RP11-417J1.5	ENSG00000279097.1	Control Genes	FALSE	FALSE	FALSE
RP11-417J1.6	ENSG00000279264.1	Control Genes	FALSE	FALSE	FALSE
MTND6P2	ENSG00000250389.1	Control Genes	FALSE	FALSE	FALSE
MTCYBP37	ENSG00000248765.1	Control Genes	FALSE	FALSE	FALSE
RP11-417J1.7	ENSG00000279002.1	Control Genes	FALSE	FALSE	FALSE
RP11-417J1.8	ENSG00000280373.1	Control Genes	FALSE	FALSE	FALSE
RP11-417J1.4	ENSG00000279125.1	Control Genes	FALSE	FALSE	FALSE
RP11-315A16.2	ENSG00000280438.1	Control Genes	FALSE	FALSE	FALSE
RP11-315A16.3	ENSG00000278877.1	Control Genes	FALSE	FALSE	FALSE
RP11-315A16.1	ENSG00000260981.1	Control Genes	FALSE	FALSE	FALSE
RP11-315A16.4	ENSG00000280185.1	Control Genes	FALSE	FALSE	FALSE
LINC02199	ENSG00000250198.1	Control Genes	FALSE	FALSE	FALSE
RP11-143A12.1	ENSG00000279635.1	Control Genes	FALSE	FALSE	FALSE
CTD-2215L10.1	ENSG00000250619.1	Control Genes	FALSE	FALSE	FALSE
SEMA5A	ENSG00000112902.11	Control Genes	FALSE	FALSE	FALSE
MIR4636	ENSG00000266415.1	Control Genes	FALSE	FALSE	FALSE
CTD-2201E9.4	ENSG00000248537.1	Control Genes	FALSE	FALSE	FALSE
CTD-2201E9.3	ENSG00000279698.1	Control Genes	FALSE	FALSE	FALSE
SEMA5A-AS1	ENSG00000251370.1	Control Genes	FALSE	FALSE	FALSE
CTD-2201E9.2	ENSG00000250001.1	Control Genes	FALSE	FALSE	FALSE
SNHG18	ENSG00000250786.1	Control Genes	FALSE	FALSE	FALSE
SNORD123	ENSG00000239112.1	Control Genes	FALSE	FALSE	FALSE
CTD-2001E22.1	ENSG00000248525.2	Control Genes	FALSE	FALSE	FALSE
TAS2R1	ENSG00000169777.6	Control Genes	FALSE	FALSE	FALSE
LINC02112	ENSG00000249781.6	Control Genes	FALSE	FALSE	FALSE
RNA5SP177	ENSG00000222054.1	Control Genes	FALSE	FALSE	FALSE
RP11-447B18.1	ENSG00000250814.1	Control Genes	FALSE	FALSE	FALSE
RP11-191F9.4	ENSG00000279011.1	Control Genes	FALSE	FALSE	FALSE
RP11-191F9.2	ENSG00000279755.1	Control Genes	FALSE	FALSE	FALSE
RP11-191F9.3	ENSG00000278874.1	Control Genes	FALSE	FALSE	FALSE
RP11-191F9.1	ENSG00000280016.1	Control Genes	FALSE	FALSE	FALSE
CTD-2199O4.1	ENSG00000249807.1	Control Genes	FALSE	FALSE	FALSE
CTD-2199O4.4	ENSG00000280449.1	Control Genes	FALSE	FALSE	FALSE
CTD-2199O4.5	ENSG00000280368.1	Control Genes	FALSE	FALSE	FALSE
CTD-2199O4.3	ENSG00000260515.1	Control Genes	FALSE	FALSE	FALSE
CTD-2199O4.6	ENSG00000272417.1	Control Genes	FALSE	FALSE	FALSE
FAM173B	ENSG00000150756.13	Control Genes	FALSE	FALSE	FALSE
CTD-2256P15.1	ENSG00000248968.1	Control Genes	FALSE	FALSE	FALSE
CCT5	ENSG00000150753.11	Control Genes	FALSE	FALSE	TRUE
CTD-2256P15.4	ENSG00000271980.1	Control Genes	FALSE	FALSE	FALSE
CTD-2256P15.5	ENSG00000271715.1	Control Genes	FALSE	FALSE	FALSE
CMBL	ENSG00000164237.8	Control Genes	FALSE	FALSE	FALSE
Y_RNA	ENSG00000252341.1	Control Genes	FALSE	FALSE	FALSE
Y_RNA	ENSG00000252671.1	Control Genes	FALSE	FALSE	FALSE
CTD-2256P15.3	ENSG00000280369.1	Control Genes	FALSE	FALSE	FALSE
CTD-2256P15.2	ENSG00000259802.1	Control Genes	FALSE	FALSE	FALSE
MARCH6	ENSG00000145495.15	Control Genes	FALSE	FALSE	TRUE
ROPN1L-AS1	ENSG00000250600.1	Control Genes	FALSE	FALSE	FALSE
ROPN1L	ENSG00000145491.11	Control Genes	FALSE	FALSE	FALSE
MIR6131	ENSG00000277073.1	Control Genes	FALSE	FALSE	FALSE
LINC01513	ENSG00000246016.2	Control Genes	FALSE	FALSE	FALSE
RPL30P7	ENSG00000244361.1	Control Genes	FALSE	FALSE	FALSE
RP11-1C1.6	ENSG00000249166.1	Control Genes	FALSE	FALSE	FALSE
LINC02212	ENSG00000249396.1	Control Genes	FALSE	FALSE	FALSE
LINC02213	ENSG00000249160.4	Control Genes	FALSE	FALSE	FALSE
RP11-54F2.9	ENSG00000280017.1	Control Genes	FALSE	FALSE	FALSE
RP11-54F2.8	ENSG00000279450.1	Control Genes	FALSE	FALSE	FALSE
ANKRD33B	ENSG00000164236.11	Control Genes	FALSE	FALSE	FALSE
ANKRD33B-AS1	ENSG00000250106.1	Control Genes	FALSE	FALSE	FALSE
RP11-215G15.4	ENSG00000251548.1	Control Genes	FALSE	FALSE	FALSE
CTD-2154B17.3	ENSG00000279979.1	Control Genes	FALSE	FALSE	FALSE
CTD-2154B17.2	ENSG00000278865.1	Control Genes	FALSE	FALSE	FALSE
DAP	ENSG00000112977.15	Control Genes	FALSE	FALSE	FALSE
CTD-2154B17.4	ENSG00000272324.5	Control Genes	FALSE	FALSE	FALSE
CTD-2154B17.1	ENSG00000250576.1	Control Genes	FALSE	FALSE	FALSE
CTNND2	ENSG00000169862.18	NDD-Associated Genes	FALSE	TRUE	FALSE
RNU6-429P	ENSG00000207312.1	Control Genes	FALSE	FALSE	FALSE
RNU6-679P	ENSG00000212305.1	Control Genes	FALSE	FALSE	FALSE
RP11-308B16.2	ENSG00000248783.1	Control Genes	FALSE	FALSE	FALSE
LINC01194	ENSG00000248131.5	Control Genes	FALSE	FALSE	FALSE
RP11-419C19.3	ENSG00000251112.2	Control Genes	FALSE	FALSE	FALSE
RP11-419C19.1	ENSG00000249053.1	Control Genes	FALSE	FALSE	FALSE
LINC02220	ENSG00000248457.1	Control Genes	FALSE	FALSE	FALSE
CTC-305H11.1	ENSG00000248145.1	Control Genes	FALSE	FALSE	FALSE
RPS23P5	ENSG00000242608.1	Control Genes	FALSE	FALSE	FALSE
NENFP3	ENSG00000248462.1	Control Genes	FALSE	FALSE	FALSE
CTC-232H10.1	ENSG00000243744.2	Control Genes	FALSE	FALSE	FALSE
DNAH5	ENSG00000039139.9	Control Genes	FALSE	TRUE	TRUE
CTB-51A17.1	ENSG00000251423.2	Control Genes	FALSE	FALSE	FALSE
TRIO	ENSG00000038382.18	NDD-Associated Genes	FALSE	TRUE	TRUE
FAM105A	ENSG00000145569.5	Control Genes	FALSE	FALSE	FALSE
CTD-2165H16.3	ENSG00000248791.1	Control Genes	FALSE	FALSE	FALSE
CCT6P2	ENSG00000250526.1	Control Genes	FALSE	FALSE	FALSE
EEF1A1P13	ENSG00000250182.3	Control Genes	FALSE	FALSE	FALSE
CTD-2165H16.4	ENSG00000261360.1	Control Genes	FALSE	FALSE	FALSE
OTULIN	ENSG00000154124.4	Control Genes	FALSE	TRUE	TRUE
ANKH	ENSG00000154122.12	NDD-Associated Genes	FALSE	TRUE	TRUE
RBBP4P1	ENSG00000249485.1	Control Genes	FALSE	FALSE	FALSE
MIR4637	ENSG00000264792.1	Control Genes	FALSE	FALSE	FALSE
CTB-40H15.4	ENSG00000272057.1	Control Genes	FALSE	FALSE	FALSE
UQCRBP3	ENSG00000249928.2	Control Genes	FALSE	FALSE	FALSE
HNRNPKP5	ENSG00000250662.1	Control Genes	FALSE	FALSE	FALSE
SEPHS2P1	ENSG00000250247.1	Control Genes	FALSE	FALSE	FALSE
U8	ENSG00000202269.1	Control Genes	FALSE	FALSE	FALSE
RP1-251I12.1	ENSG00000249332.1	Control Genes	FALSE	FALSE	FALSE
LINC02149	ENSG00000248486.1	Control Genes	FALSE	FALSE	FALSE
MARK2P5	ENSG00000248834.2	Control Genes	FALSE	FALSE	FALSE
CTD-2313D3.1	ENSG00000248699.1	Control Genes	FALSE	FALSE	FALSE
FBXL7	ENSG00000183580.9	Control Genes	FALSE	FALSE	FALSE
CTD-2350J17.1	ENSG00000250250.1	Control Genes	FALSE	FALSE	FALSE
MIR887	ENSG00000216077.3	Control Genes	FALSE	FALSE	FALSE
RNA5SP178	ENSG00000222312.1	Control Genes	FALSE	FALSE	FALSE
MARCH11	ENSG00000183654.8	Control Genes	FALSE	FALSE	FALSE
RP11-19O2.1	ENSG00000250981.1	Control Genes	FALSE	FALSE	FALSE
RP11-19O2.2	ENSG00000250448.1	Control Genes	FALSE	FALSE	FALSE
NACAP6	ENSG00000248403.1	Control Genes	FALSE	FALSE	FALSE
LINC02150	ENSG00000248150.1	Control Genes	FALSE	FALSE	FALSE
RP1-167G20.2	ENSG00000249737.1	Control Genes	FALSE	FALSE	FALSE
ZNF622	ENSG00000173545.4	Control Genes	FALSE	FALSE	FALSE
FAM134B	ENSG00000154153.13	Control Genes	FALSE	FALSE	TRUE
RP11-260E18.1	ENSG00000246214.1	Control Genes	FALSE	FALSE	FALSE
CTC-461F20.1	ENSG00000250415.1	Control Genes	FALSE	FALSE	FALSE
Y_RNA	ENSG00000201370.1	Control Genes	FALSE	FALSE	FALSE
MYO10	ENSG00000145555.14	Control Genes	FALSE	FALSE	FALSE
RNA5SP179	ENSG00000253093.1	Control Genes	FALSE	FALSE	FALSE
RPS26P28	ENSG00000243538.1	Control Genes	FALSE	FALSE	FALSE
RNU6-660P	ENSG00000201436.1	Control Genes	FALSE	FALSE	FALSE
BASP1	ENSG00000176788.8	Control Genes	FALSE	FALSE	FALSE
CTD-2228A4.1	ENSG00000271892.1	Control Genes	FALSE	FALSE	FALSE
Y_RNA	ENSG00000206814.1	Control Genes	FALSE	FALSE	FALSE
AC091878.1	ENSG00000215196.4	Control Genes	FALSE	FALSE	FALSE
RNA5SP180	ENSG00000251990.1	Control Genes	FALSE	FALSE	FALSE
DCAF13P2	ENSG00000250816.1	Control Genes	FALSE	FALSE	FALSE
RNU6-1003P	ENSG00000252908.1	Control Genes	FALSE	FALSE	FALSE
CTD-2139B15.1	ENSG00000185296.8	Control Genes	FALSE	FALSE	FALSE
RN7SKP133	ENSG00000201715.1	Control Genes	FALSE	FALSE	FALSE
FTH1P10	ENSG00000223361.5	Control Genes	FALSE	FALSE	FALSE
CTD-2139B15.2	ENSG00000248223.1	Control Genes	FALSE	FALSE	FALSE
CTD-2139B15.5	ENSG00000249199.1	Control Genes	FALSE	FALSE	FALSE
LINC02111	ENSG00000250822.1	Control Genes	FALSE	FALSE	FALSE
LINC02217	ENSG00000248455.5	Control Genes	FALSE	FALSE	FALSE
LINC02218	ENSG00000249662.5	Control Genes	FALSE	FALSE	FALSE
RP11-321E2.5	ENSG00000284552.1	Control Genes	FALSE	FALSE	FALSE
RP11-321E2.13	ENSG00000268799.2	Control Genes	FALSE	FALSE	FALSE
RP11-321E2.12	ENSG00000250667.1	Control Genes	FALSE	FALSE	FALSE
RP11-321E2.6	ENSG00000284373.1	Control Genes	FALSE	FALSE	FALSE
RP11-321E2.11	ENSG00000248205.1	Control Genes	FALSE	FALSE	FALSE
RP11-321E2.10	ENSG00000249620.1	Control Genes	FALSE	FALSE	FALSE
RP11-321E2.2	ENSG00000284439.1	Control Genes	FALSE	FALSE	FALSE
RP11-321E2.7	ENSG00000284283.1	Control Genes	FALSE	FALSE	FALSE
RP11-321E2.8	ENSG00000284234.1	Control Genes	FALSE	FALSE	FALSE
RP11-321E2.9	ENSG00000284042.1	Control Genes	FALSE	FALSE	FALSE
RP11-432M8.2	ENSG00000284465.1	Control Genes	FALSE	FALSE	FALSE
RP11-432M8.1	ENSG00000250088.1	Control Genes	FALSE	FALSE	FALSE
RP11-432M8.3	ENSG00000283967.1	Control Genes	FALSE	FALSE	FALSE
RP11-432M8.4	ENSG00000283988.1	Control Genes	FALSE	FALSE	FALSE
RP11-432M8.5	ENSG00000284356.1	Control Genes	FALSE	FALSE	FALSE
RP11-432M8.7	ENSG00000248422.1	Control Genes	FALSE	FALSE	FALSE
RP11-432M8.6	ENSG00000249282.1	Control Genes	FALSE	FALSE	FALSE
RP11-432M8.22	ENSG00000283740.1	Control Genes	FALSE	FALSE	FALSE
RP11-432M8.9	ENSG00000249156.2	Control Genes	FALSE	FALSE	FALSE
RP11-432M8.20	ENSG00000271296.1	Control Genes	FALSE	FALSE	FALSE
RP11-432M8.10	ENSG00000250351.1	Control Genes	FALSE	FALSE	FALSE
RP11-432M8.11	ENSG00000250386.1	Control Genes	FALSE	FALSE	FALSE
RP11-432M8.12	ENSG00000283776.1	Control Genes	FALSE	FALSE	FALSE
RP11-432M8.13	ENSG00000250782.1	Control Genes	FALSE	FALSE	FALSE
RP11-432M8.15	ENSG00000248471.2	Control Genes	FALSE	FALSE	FALSE
RP11-432M8.14	ENSG00000248160.1	Control Genes	FALSE	FALSE	FALSE
RP11-432M8.16	ENSG00000248542.2	Control Genes	FALSE	FALSE	FALSE
RP11-432M8.18	ENSG00000248337.1	Control Genes	FALSE	FALSE	FALSE
RP11-432M8.17	ENSG00000269466.2	Control Genes	FALSE	FALSE	FALSE
RP11-432M8.21	ENSG00000274832.1	Control Genes	FALSE	FALSE	FALSE
RP11-432M8.19	ENSG00000250715.1	Control Genes	FALSE	FALSE	FALSE
RP11-454P21.1	ENSG00000249937.5	Control Genes	FALSE	FALSE	FALSE
RPL36AP21	ENSG00000240785.2	Control Genes	FALSE	FALSE	FALSE
SNORD81	ENSG00000212278.1	Control Genes	FALSE	FALSE	FALSE
RN7SL58P	ENSG00000241552.3	Control Genes	FALSE	FALSE	FALSE
LINC02100	ENSG00000248693.1	Control Genes	FALSE	FALSE	FALSE
UBE2V1P12	ENSG00000249191.1	Control Genes	FALSE	FALSE	FALSE
CTD-2151L9.2	ENSG00000249927.1	Control Genes	FALSE	FALSE	FALSE
RP11-81B23.1	ENSG00000249285.1	Control Genes	FALSE	FALSE	FALSE
Metazoa_SRP	ENSG00000276764.1	Control Genes	FALSE	FALSE	FALSE
RP11-124N3.3	ENSG00000249174.1	Control Genes	FALSE	FALSE	FALSE
RP11-124N3.2	ENSG00000251487.1	Control Genes	FALSE	FALSE	FALSE
RPL32P14	ENSG00000242654.1	Control Genes	FALSE	FALSE	FALSE
HSPD1P15	ENSG00000249557.2	Control Genes	FALSE	FALSE	FALSE
CDH18	ENSG00000145526.11	Control Genes	FALSE	FALSE	FALSE
RP11-61K20.1	ENSG00000248766.2	Control Genes	FALSE	FALSE	FALSE
RP11-420O16.2	ENSG00000214132.4	Control Genes	FALSE	FALSE	FALSE
RP11-420O16.1	ENSG00000249854.1	Control Genes	FALSE	FALSE	FALSE
RP11-774D14.1	ENSG00000251629.6	Control Genes	FALSE	FALSE	FALSE
LINC02146	ENSG00000249490.1	Control Genes	FALSE	FALSE	FALSE
RP11-697E23.1	ENSG00000248308.1	Control Genes	FALSE	FALSE	FALSE
RP11-811J10.1	ENSG00000248286.1	Control Genes	FALSE	FALSE	FALSE
RP11-374A4.1	ENSG00000249359.2	Control Genes	FALSE	FALSE	FALSE
GUSBP1	ENSG00000183666.16	Control Genes	FALSE	FALSE	FALSE
RP11-823P9.3	ENSG00000233974.3	Control Genes	FALSE	FALSE	FALSE
RP11-823P9.4	ENSG00000279107.1	Control Genes	FALSE	FALSE	FALSE
RP11-360I2.1	ENSG00000272130.1	Control Genes	FALSE	FALSE	FALSE
RP11-804N13.1	ENSG00000253766.1	Control Genes	FALSE	FALSE	FALSE
CDH12	ENSG00000154162.14	Control Genes	FALSE	FALSE	FALSE
HSPD1P1	ENSG00000213430.6	Control Genes	FALSE	FALSE	FALSE
RP11-855C21.1	ENSG00000253104.1	Control Genes	FALSE	FALSE	FALSE
PMCHL1	ENSG00000168967.14	Control Genes	FALSE	FALSE	FALSE
GCNT1P2	ENSG00000249206.2	Control Genes	FALSE	FALSE	FALSE
CTD-2234B20.1	ENSG00000249404.1	Control Genes	FALSE	FALSE	FALSE
CTD-2272G21.3	ENSG00000250319.1	Control Genes	FALSE	FALSE	FALSE
Y_RNA	ENSG00000206912.1	Control Genes	FALSE	FALSE	FALSE
CTD-2272G21.2	ENSG00000250332.1	Control Genes	FALSE	FALSE	FALSE
CTD-2272G21.1	ENSG00000249289.1	Control Genes	FALSE	FALSE	FALSE
PRDM9	ENSG00000164256.10	Control Genes	FALSE	FALSE	FALSE
CTD-2351A8.1	ENSG00000248591.1	Control Genes	FALSE	FALSE	FALSE
RP11-197O8.1	ENSG00000249607.1	Control Genes	FALSE	FALSE	FALSE
C5orf17	ENSG00000248874.5	Control Genes	FALSE	FALSE	FALSE
SNORA40	ENSG00000252083.1	Control Genes	FALSE	FALSE	FALSE
CTD-2138O14.1	ENSG00000234865.3	Control Genes	FALSE	FALSE	FALSE
Y_RNA	ENSG00000200600.1	Control Genes	FALSE	FALSE	FALSE
CTD-2015B23.2	ENSG00000226432.3	Control Genes	FALSE	FALSE	FALSE
CTD-2074D8.1	ENSG00000250694.1	Control Genes	FALSE	FALSE	FALSE
Metazoa_SRP	ENSG00000277455.1	Control Genes	FALSE	FALSE	FALSE
CDH10	ENSG00000040731.10	Control Genes	FALSE	FALSE	FALSE
RP11-116O11.1	ENSG00000251294.1	Control Genes	FALSE	FALSE	FALSE
RP11-116O11.2	ENSG00000249562.1	Control Genes	FALSE	FALSE	FALSE
RP11-12P19.2	ENSG00000250099.1	Control Genes	FALSE	FALSE	FALSE
BTG4P1	ENSG00000248156.2	Control Genes	FALSE	FALSE	FALSE
SNORD29	ENSG00000223004.1	Control Genes	FALSE	FALSE	FALSE
RP11-730N24.1	ENSG00000248908.1	Control Genes	FALSE	FALSE	FALSE
RP11-730N24.2	ENSG00000250524.1	Control Genes	FALSE	FALSE	FALSE
Y_RNA	ENSG00000199911.1	Control Genes	FALSE	FALSE	FALSE
RP11-549K20.1	ENSG00000251273.1	Control Genes	FALSE	FALSE	FALSE
LINC02211	ENSG00000245662.2	Control Genes	FALSE	FALSE	FALSE
RP11-192H6.2	ENSG00000251654.2	Control Genes	FALSE	FALSE	FALSE
RP11-184E9.2	ENSG00000260761.1	Control Genes	FALSE	FALSE	FALSE
RP11-184E9.3	ENSG00000279671.1	Control Genes	FALSE	FALSE	FALSE
CTD-2306M5.1	ENSG00000248605.5	Control Genes	FALSE	FALSE	FALSE
RP11-184E9.4	ENSG00000279531.1	Control Genes	FALSE	FALSE	FALSE
RNU6-374P	ENSG00000201016.1	Control Genes	FALSE	FALSE	FALSE
CTD-2026A21.1	ENSG00000279869.1	Control Genes	FALSE	FALSE	FALSE
MSNP1	ENSG00000251593.1	Control Genes	FALSE	FALSE	FALSE
RNU4-43P	ENSG00000222560.1	Control Genes	FALSE	FALSE	FALSE
RP11-351N6.1	ENSG00000249099.1	Control Genes	FALSE	FALSE	FALSE
CTD-2533K21.3	ENSG00000230571.2	Control Genes	FALSE	FALSE	FALSE
CTD-2533K21.2	ENSG00000248426.1	Control Genes	FALSE	FALSE	FALSE
CTD-2533K21.1	ENSG00000250703.1	Control Genes	FALSE	FALSE	FALSE
CTD-2533K21.4	ENSG00000251033.1	Control Genes	FALSE	FALSE	FALSE
CCNB3P1	ENSG00000249616.1	Control Genes	FALSE	FALSE	FALSE
CDH9	ENSG00000113100.9	Control Genes	FALSE	FALSE	FALSE
RNU6-738P	ENSG00000207261.1	Control Genes	FALSE	FALSE	FALSE
CTD-3007L5.1	ENSG00000248490.1	Control Genes	FALSE	FALSE	FALSE
LINC01021	ENSG00000250337.5	Control Genes	FALSE	FALSE	FALSE
RP11-560A7.1	ENSG00000250079.1	Control Genes	FALSE	FALSE	FALSE
LINC02103	ENSG00000249785.1	Control Genes	FALSE	FALSE	FALSE
RNU6-909P	ENSG00000252867.1	Control Genes	FALSE	FALSE	FALSE
CTD-2134P3.1	ENSG00000250453.1	Control Genes	FALSE	FALSE	FALSE
CTD-2134P3.2	ENSG00000270495.1	Control Genes	FALSE	FALSE	FALSE
CTD-2269E23.3	ENSG00000271035.1	Control Genes	FALSE	FALSE	FALSE
LSP1P3	ENSG00000162685.6	Control Genes	FALSE	FALSE	FALSE
CTD-2269E23.2	ENSG00000226400.2	Control Genes	FALSE	FALSE	FALSE
CTD-2269E23.4	ENSG00000277878.1	Control Genes	FALSE	FALSE	FALSE
SUCLG2P4	ENSG00000249226.1	Control Genes	FALSE	FALSE	FALSE
SNORA18	ENSG00000252601.1	Control Genes	FALSE	FALSE	FALSE
RP11-42L13.2	ENSG00000248687.2	Control Genes	FALSE	FALSE	FALSE
RP11-42L13.3	ENSG00000270430.1	Control Genes	FALSE	FALSE	FALSE
LINC02109	ENSG00000259786.6	Control Genes	FALSE	FALSE	FALSE
LINC02064	ENSG00000248391.5	Control Genes	FALSE	FALSE	FALSE
CTD-2345H1.1	ENSG00000276098.1	Control Genes	FALSE	FALSE	FALSE
UBL5P1	ENSG00000248418.2	Control Genes	FALSE	FALSE	FALSE
CTD-2011G17.1	ENSG00000250984.1	Control Genes	FALSE	FALSE	FALSE
CTD-2057J6.2	ENSG00000249744.1	Control Genes	FALSE	FALSE	FALSE
CTD-2057J6.1	ENSG00000233787.3	Control Genes	FALSE	FALSE	FALSE
RN7SKP207	ENSG00000223136.1	Control Genes	FALSE	FALSE	FALSE
CTD-2351A16.1	ENSG00000280305.1	Control Genes	FALSE	FALSE	FALSE
HPRT1P2	ENSG00000250587.2	Control Genes	FALSE	FALSE	FALSE
RP11-136H13.2	ENSG00000250118.1	Control Genes	FALSE	FALSE	FALSE
RPL19P11	ENSG00000241668.2	Control Genes	FALSE	FALSE	FALSE
CTD-2127O16.2	ENSG00000253940.1	Control Genes	FALSE	FALSE	FALSE
RP11-152K4.2	ENSG00000254138.1	Control Genes	FALSE	FALSE	FALSE
CDH6	ENSG00000113361.12	Control Genes	FALSE	FALSE	FALSE
DUX4L51	ENSG00000250482.3	Control Genes	FALSE	FALSE	FALSE
DROSHA	ENSG00000113360.16	Control Genes	FALSE	FALSE	FALSE
Y_RNA	ENSG00000206682.1	Control Genes	FALSE	FALSE	FALSE
C5orf22	ENSG00000082213.17	Control Genes	FALSE	FALSE	FALSE
CTD-2008E3.1	ENSG00000279923.1	Control Genes	FALSE	FALSE	FALSE
RNU6-363P	ENSG00000199765.1	Control Genes	FALSE	FALSE	FALSE
PDZD2	ENSG00000133401.15	Control Genes	FALSE	FALSE	FALSE
RP11-5N11.2	ENSG00000248624.1	Control Genes	FALSE	FALSE	FALSE
RP11-5N11.1	ENSG00000248878.1	Control Genes	FALSE	FALSE	FALSE
RP11-5N11.3	ENSG00000249114.1	Control Genes	FALSE	FALSE	FALSE
RP11-5N11.4	ENSG00000248813.1	Control Genes	FALSE	FALSE	FALSE
RP11-5N11.5	ENSG00000248378.1	Control Genes	FALSE	FALSE	FALSE
RP11-5N11.6	ENSG00000250164.1	Control Genes	FALSE	FALSE	FALSE
RP11-5N11.7	ENSG00000249688.1	Control Genes	FALSE	FALSE	FALSE
RNU6-358P	ENSG00000252373.1	Control Genes	FALSE	FALSE	FALSE
CTD-2290C23.1	ENSG00000224282.3	Control Genes	FALSE	FALSE	FALSE
RNU6-760P	ENSG00000251887.2	Control Genes	FALSE	FALSE	FALSE
CTD-2290C23.2	ENSG00000241739.1	Control Genes	FALSE	FALSE	FALSE
RPL5P14	ENSG00000243914.1	Control Genes	FALSE	FALSE	FALSE
TPT1P5	ENSG00000214108.4	Control Genes	FALSE	FALSE	FALSE
CTD-2206G10.2	ENSG00000249774.1	Control Genes	FALSE	FALSE	FALSE
MIR4279	ENSG00000266243.1	Control Genes	FALSE	FALSE	FALSE
CTD-2152M20.2	ENSG00000250764.1	Control Genes	FALSE	FALSE	FALSE
GOLPH3	ENSG00000113384.13	Control Genes	FALSE	FALSE	FALSE
Y_RNA	ENSG00000200065.1	Control Genes	FALSE	FALSE	FALSE
CTD-2186M15.3	ENSG00000272086.1	Control Genes	FALSE	FALSE	FALSE
CTD-2186M15.1	ENSG00000230829.3	Control Genes	FALSE	FALSE	FALSE
MTMR12	ENSG00000150712.10	Control Genes	FALSE	FALSE	FALSE
RNU6-1079P	ENSG00000199731.1	Control Genes	FALSE	FALSE	FALSE
RNU6-378P	ENSG00000207052.1	Control Genes	FALSE	FALSE	FALSE
ZFR	ENSG00000056097.15	Control Genes	FALSE	FALSE	FALSE
MIR579	ENSG00000207956.1	Control Genes	FALSE	FALSE	FALSE
CTD-2290P7.1	ENSG00000249142.1	Control Genes	FALSE	FALSE	FALSE
SUB1	ENSG00000113387.11	Control Genes	FALSE	FALSE	FALSE
LINC02061	ENSG00000250885.1	Control Genes	FALSE	FALSE	FALSE
NPR3	ENSG00000113389.15	Control Genes	FALSE	TRUE	TRUE
CTD-2218G20.1	ENSG00000251062.1	Control Genes	FALSE	FALSE	FALSE
CTD-2066L21.3	ENSG00000250697.1	Control Genes	FALSE	FALSE	FALSE
LINC02120	ENSG00000248279.5	Control Genes	FALSE	FALSE	FALSE
CTD-2066L21.1	ENSG00000249102.1	Control Genes	FALSE	FALSE	FALSE
CTD-2066L21.2	ENSG00000251281.1	Control Genes	FALSE	FALSE	FALSE
CTD-2017D15.1	ENSG00000250672.1	Control Genes	FALSE	FALSE	FALSE
RP11-36C20.1	ENSG00000240376.1	Control Genes	FALSE	FALSE	FALSE
LINC02160	ENSG00000251443.1	Control Genes	FALSE	FALSE	FALSE
CTD-2203K17.1	ENSG00000249572.1	Control Genes	FALSE	FALSE	FALSE
TARS	ENSG00000113407.13	Control Genes	FALSE	FALSE	TRUE
CTD-2233C11.3	ENSG00000249360.1	Control Genes	FALSE	FALSE	FALSE
CTD-2233C11.2	ENSG00000250583.1	Control Genes	FALSE	FALSE	FALSE
ADAMTS12	ENSG00000151388.10	Control Genes	FALSE	FALSE	FALSE
RNU6-923P	ENSG00000201623.1	Control Genes	FALSE	FALSE	FALSE
RXFP3	ENSG00000182631.6	Control Genes	FALSE	FALSE	FALSE
SLC45A2	ENSG00000164175.14	Control Genes	FALSE	FALSE	TRUE
RP11-1084J3.1	ENSG00000250914.1	Control Genes	FALSE	FALSE	FALSE
AMACR	ENSG00000242110.7	Control Genes	FALSE	FALSE	TRUE
RP11-1084J3.3	ENSG00000250767.1	Control Genes	FALSE	FALSE	FALSE
C1QTNF3	ENSG00000082196.20	Control Genes	FALSE	FALSE	FALSE
RP11-1250I15.2	ENSG00000278900.1	Control Genes	FALSE	FALSE	FALSE
RP11-1250I15.1	ENSG00000279995.1	Control Genes	FALSE	FALSE	FALSE
RP11-1250I15.3	ENSG00000271771.1	Control Genes	FALSE	FALSE	FALSE
RP11-1023L17.1	ENSG00000215158.9	Control Genes	FALSE	FALSE	FALSE
RP11-1023L17.2	ENSG00000215156.5	Control Genes	FALSE	FALSE	FALSE
RP11-1325J9.1	ENSG00000249380.1	Control Genes	FALSE	FALSE	FALSE
CTD-2024P10.2	ENSG00000271874.1	Control Genes	FALSE	FALSE	FALSE
RAI14	ENSG00000039560.13	Control Genes	FALSE	FALSE	FALSE
CTD-2024P10.1	ENSG00000250234.1	Control Genes	FALSE	FALSE	FALSE
CTD-2517O10.6	ENSG00000272323.1	Control Genes	FALSE	FALSE	FALSE
TTC23L	ENSG00000205838.13	Control Genes	FALSE	FALSE	FALSE
CTD-2517O10.5	ENSG00000250140.1	Control Genes	FALSE	FALSE	FALSE
RPL21P54	ENSG00000241829.1	Control Genes	FALSE	FALSE	FALSE
RAD1	ENSG00000113456.18	Control Genes	FALSE	FALSE	FALSE
BRIX1	ENSG00000113460.12	Control Genes	FALSE	FALSE	FALSE
DNAJC21	ENSG00000168724.14	Control Genes	FALSE	FALSE	TRUE
AGXT2	ENSG00000113492.13	Control Genes	FALSE	FALSE	TRUE
PRLR	ENSG00000113494.16	Control Genes	FALSE	FALSE	TRUE
CTD-2046J7.1	ENSG00000250886.1	Control Genes	FALSE	FALSE	FALSE
U3	ENSG00000201368.2	Control Genes	FALSE	FALSE	FALSE
SPEF2	ENSG00000152582.13	Control Genes	FALSE	FALSE	TRUE
RNU7-130P	ENSG00000238441.1	Control Genes	FALSE	FALSE	FALSE
CTD-2113L7.1	ENSG00000248969.1	Control Genes	FALSE	FALSE	FALSE
IL7R	ENSG00000168685.14	Control Genes	FALSE	FALSE	TRUE
RP11-79C6.2	ENSG00000279737.1	Control Genes	FALSE	FALSE	FALSE
RP11-79C6.1	ENSG00000248349.1	Control Genes	FALSE	FALSE	FALSE
CAPSL	ENSG00000152611.11	Control Genes	FALSE	FALSE	FALSE
RP11-79C6.3	ENSG00000249748.1	Control Genes	FALSE	FALSE	FALSE
UGT3A1	ENSG00000145626.11	Control Genes	FALSE	FALSE	FALSE
UGT3A2	ENSG00000168671.9	Control Genes	FALSE	FALSE	FALSE
CTD-2197M16.1	ENSG00000251591.2	Control Genes	FALSE	FALSE	FALSE
LMBRD2	ENSG00000164187.6	Control Genes	FALSE	FALSE	FALSE
MIR580	ENSG00000207756.1	Control Genes	FALSE	FALSE	FALSE
SKP2	ENSG00000145604.15	Control Genes	FALSE	FALSE	FALSE
RNU6-1305P	ENSG00000201223.1	Control Genes	FALSE	FALSE	FALSE
NADK2	ENSG00000152620.12	Control Genes	FALSE	TRUE	TRUE
NADK2-AS1	ENSG00000245711.2	Control Genes	FALSE	FALSE	FALSE
RANBP3L	ENSG00000164188.8	Control Genes	FALSE	FALSE	FALSE
RNA5SP181	ENSG00000222178.1	Control Genes	FALSE	FALSE	FALSE
CTD-2282P23.1	ENSG00000242292.2	Control Genes	FALSE	FALSE	FALSE
SLC1A3	ENSG00000079215.13	NDD-Associated Genes	FALSE	FALSE	TRUE
CTD-2282P23.2	ENSG00000274441.1	Control Genes	FALSE	FALSE	FALSE
CTD-2353F22.1	ENSG00000250155.1	Control Genes	FALSE	FALSE	FALSE
CTD-2353F22.2	ENSG00000279400.1	Control Genes	FALSE	FALSE	FALSE
CTD-2653M23.3	ENSG00000272103.1	Control Genes	FALSE	FALSE	FALSE
NIPBL	ENSG00000164190.17	NDD-Associated Genes	FALSE	TRUE	TRUE
KRT18P31	ENSG00000249850.1	Control Genes	FALSE	FALSE	FALSE
RPS4XP6	ENSG00000244073.1	Control Genes	FALSE	FALSE	FALSE
C5orf42	ENSG00000197603.13	Control Genes	FALSE	FALSE	TRUE
C8orf59P2	ENSG00000271378.1	Control Genes	FALSE	FALSE	FALSE
OFD1P17	ENSG00000228212.1	Control Genes	FALSE	FALSE	FALSE
RN7SL37P	ENSG00000242493.3	Control Genes	FALSE	FALSE	FALSE
CTD-2124B8.2	ENSG00000270558.1	Control Genes	FALSE	FALSE	FALSE
NUP155	ENSG00000113569.15	Control Genes	FALSE	FALSE	TRUE
RNU7-75P	ENSG00000251880.1	Control Genes	FALSE	FALSE	FALSE
RP11-648M2.1	ENSG00000250455.1	Control Genes	FALSE	FALSE	FALSE
WDR70	ENSG00000082068.8	Control Genes	FALSE	FALSE	FALSE
KCTD9P5	ENSG00000248216.1	Control Genes	FALSE	FALSE	FALSE
RNU6-1190P	ENSG00000222743.1	Control Genes	FALSE	FALSE	FALSE
RNU6-484P	ENSG00000206743.1	Control Genes	FALSE	FALSE	FALSE
GDNF-AS1	ENSG00000248587.7	Control Genes	FALSE	FALSE	FALSE
GDNF	ENSG00000168621.14	NDD-Associated Genes	FALSE	FALSE	TRUE
LINC02117	ENSG00000248539.1	Control Genes	FALSE	FALSE	FALSE
CTD-2194L12.3	ENSG00000250032.1	Control Genes	FALSE	FALSE	FALSE
LINC02110	ENSG00000251518.1	Control Genes	FALSE	FALSE	FALSE
CTD-2130F23.1	ENSG00000248533.1	Control Genes	FALSE	FALSE	FALSE
LINC02107	ENSG00000250003.2	Control Genes	FALSE	FALSE	FALSE
LINC02119	ENSG00000248461.1	Control Genes	FALSE	FALSE	FALSE
CTD-2007F2.1	ENSG00000276332.1	Control Genes	FALSE	FALSE	FALSE
EGFLAM	ENSG00000164318.17	Control Genes	FALSE	FALSE	FALSE
EGFLAM-AS4	ENSG00000248730.1	Control Genes	FALSE	FALSE	FALSE
EGFLAM-AS3	ENSG00000249071.2	Control Genes	FALSE	FALSE	FALSE
EGFLAM-AS2	ENSG00000248572.5	Control Genes	FALSE	FALSE	FALSE
EGFLAM-AS1	ENSG00000249491.1	Control Genes	FALSE	FALSE	FALSE
CTD-2108O9.4	ENSG00000248234.1	Control Genes	FALSE	FALSE	FALSE
CTD-2263F21.1	ENSG00000251257.2	Control Genes	FALSE	FALSE	FALSE
LIFR	ENSG00000113594.9	Control Genes	FALSE	FALSE	TRUE
LIFR-AS1	ENSG00000244968.6	Control Genes	FALSE	FALSE	FALSE
CTD-2196P11.2	ENSG00000251189.1	Control Genes	FALSE	FALSE	FALSE
OSMR-AS1	ENSG00000249740.2	Control Genes	FALSE	FALSE	FALSE
RP11-122C5.2	ENSG00000248577.1	Control Genes	FALSE	FALSE	FALSE
RP11-122C5.3	ENSG00000250629.1	Control Genes	FALSE	FALSE	FALSE
OSMR	ENSG00000145623.12	Control Genes	FALSE	FALSE	TRUE
RICTOR	ENSG00000164327.12	Control Genes	FALSE	FALSE	FALSE
AIG1P1	ENSG00000249089.1	Control Genes	FALSE	FALSE	FALSE
FYB	ENSG00000082074.15	Control Genes	FALSE	FALSE	FALSE
GOLGA5P1	ENSG00000251215.1	Control Genes	FALSE	FALSE	FALSE
C9	ENSG00000113600.10	Control Genes	FALSE	FALSE	TRUE
DAB2	ENSG00000153071.14	Control Genes	FALSE	FALSE	FALSE
LINC02104	ENSG00000271334.5	Control Genes	FALSE	FALSE	FALSE
CCDC11P1	ENSG00000251515.1	Control Genes	FALSE	FALSE	FALSE
INTS6P1	ENSG00000250492.1	Control Genes	FALSE	FALSE	FALSE
GCSHP1	ENSG00000248651.1	Control Genes	FALSE	FALSE	FALSE
LINC00603	ENSG00000250048.2	Control Genes	FALSE	FALSE	FALSE
KRT18P56	ENSG00000249668.1	Control Genes	FALSE	FALSE	FALSE
LINC00604	ENSG00000250585.2	Control Genes	FALSE	FALSE	FALSE
RNU1-150P	ENSG00000199361.1	Control Genes	FALSE	FALSE	FALSE
RP11-386E5.1	ENSG00000283286.1	Control Genes	FALSE	FALSE	FALSE
TTC33	ENSG00000113638.13	Control Genes	FALSE	FALSE	FALSE
SNORA63	ENSG00000199552.1	Control Genes	FALSE	FALSE	FALSE
PTGER4	ENSG00000171522.5	Control Genes	FALSE	FALSE	FALSE
PRKAA1	ENSG00000132356.11	Control Genes	FALSE	FALSE	FALSE
SNORA57	ENSG00000212567.1	Control Genes	FALSE	FALSE	FALSE
RPL37	ENSG00000145592.13	Control Genes	FALSE	FALSE	FALSE
SNORD72	ENSG00000212296.1	Control Genes	FALSE	FALSE	FALSE
CARD6	ENSG00000132357.13	Control Genes	FALSE	FALSE	FALSE
C7	ENSG00000112936.18	Control Genes	FALSE	FALSE	TRUE
RNU7-161P	ENSG00000253098.1	Control Genes	FALSE	FALSE	FALSE
RP11-301A5.2	ENSG00000248120.1	Control Genes	FALSE	FALSE	FALSE
MROH2B	ENSG00000171495.16	Control Genes	FALSE	FALSE	FALSE
C6	ENSG00000039537.13	Control Genes	FALSE	FALSE	TRUE
PLCXD3	ENSG00000182836.9	Control Genes	FALSE	FALSE	FALSE
CTD-2122P11.1	ENSG00000251478.1	Control Genes	FALSE	FALSE	FALSE
OXCT1	ENSG00000083720.12	Control Genes	FALSE	TRUE	TRUE
OXCT1-AS1	ENSG00000248668.2	Control Genes	FALSE	FALSE	FALSE
CTD-2062O1.1	ENSG00000240281.2	Control Genes	FALSE	FALSE	FALSE
C5orf51	ENSG00000205765.8	Control Genes	FALSE	FALSE	FALSE
FBXO4	ENSG00000151876.12	Control Genes	FALSE	FALSE	FALSE
RPSAP38	ENSG00000239694.1	Control Genes	FALSE	FALSE	FALSE
Y_RNA	ENSG00000199487.1	Control Genes	FALSE	FALSE	FALSE
MTHFD2P6	ENSG00000249266.1	Control Genes	FALSE	FALSE	FALSE
RP11-112L7.1	ENSG00000260786.1	Control Genes	FALSE	FALSE	FALSE
GHR	ENSG00000112964.13	Control Genes	FALSE	TRUE	TRUE
SERBP1P6	ENSG00000248873.1	Control Genes	FALSE	FALSE	FALSE
CTD-2265D6.2	ENSG00000250860.1	Control Genes	FALSE	FALSE	FALSE
RP11-116B13.1	ENSG00000270513.1	Control Genes	FALSE	FALSE	FALSE
CCDC152	ENSG00000198865.9	Control Genes	FALSE	FALSE	FALSE
SELENOP	ENSG00000250722.5	Control Genes	FALSE	FALSE	FALSE
CTD-2325A15.5	ENSG00000272234.1	Control Genes	FALSE	FALSE	FALSE
CTD-2325A15.3	ENSG00000249092.1	Control Genes	FALSE	FALSE	FALSE
PRELID3BP4	ENSG00000251163.1	Control Genes	FALSE	FALSE	FALSE
PRELID3BP5	ENSG00000251656.1	Control Genes	FALSE	FALSE	FALSE
PRELID3BP6	ENSG00000249516.1	Control Genes	FALSE	FALSE	FALSE
PRELID3BP7	ENSG00000250711.1	Control Genes	FALSE	FALSE	FALSE
CTD-2201E18.5	ENSG00000271788.1	Control Genes	FALSE	FALSE	FALSE
CTD-2201E18.3	ENSG00000177738.3	Control Genes	FALSE	FALSE	FALSE
CTD-2035E11.3	ENSG00000251131.1	Control Genes	FALSE	FALSE	FALSE
CTD-2035E11.4	ENSG00000272382.1	Control Genes	FALSE	FALSE	FALSE
ANXA2R	ENSG00000177721.4	Control Genes	FALSE	FALSE	FALSE
AC025171.1	ENSG00000215068.7	Control Genes	FALSE	FALSE	FALSE
CTD-2035E11.5	ENSG00000272144.1	Control Genes	FALSE	FALSE	FALSE
ZNF131	ENSG00000172262.11	Control Genes	FALSE	FALSE	FALSE
RP11-447H19.4	ENSG00000278487.1	Control Genes	FALSE	FALSE	FALSE
NIM1K	ENSG00000177453.7	Control Genes	FALSE	FALSE	FALSE
RP11-447H19.3	ENSG00000249779.1	Control Genes	FALSE	FALSE	FALSE
RP11-447H19.2	ENSG00000249888.1	Control Genes	FALSE	FALSE	FALSE
RP11-447H19.1	ENSG00000247763.2	Control Genes	FALSE	FALSE	FALSE
CTD-2636A23.2	ENSG00000261604.1	Control Genes	FALSE	FALSE	FALSE
HMGCS1	ENSG00000112972.14	Control Genes	FALSE	FALSE	FALSE
RP11-159F24.2	ENSG00000188850.9	Control Genes	FALSE	FALSE	FALSE
CCL28	ENSG00000151882.11	Control Genes	FALSE	FALSE	FALSE
TMEM267	ENSG00000151881.14	Control Genes	FALSE	FALSE	FALSE
RP11-159F24.3	ENSG00000249492.1	Control Genes	FALSE	FALSE	FALSE
C5orf34	ENSG00000172244.8	Control Genes	FALSE	FALSE	FALSE
EEF1A1P19	ENSG00000249855.1	Control Genes	FALSE	FALSE	FALSE
RP11-159F24.6	ENSG00000248554.1	Control Genes	FALSE	FALSE	FALSE
RP11-159F24.5	ENSG00000248240.1	Control Genes	FALSE	FALSE	FALSE
PAIP1	ENSG00000172239.13	Control Genes	FALSE	FALSE	FALSE
NNT-AS1	ENSG00000248092.7	Control Genes	FALSE	FALSE	FALSE
CTD-2210P15.3	ENSG00000279557.1	Control Genes	FALSE	FALSE	FALSE
AMD1P3	ENSG00000249286.1	Control Genes	FALSE	FALSE	FALSE
NNT	ENSG00000112992.16	Control Genes	FALSE	FALSE	TRUE
RPL29P12	ENSG00000224993.3	Control Genes	FALSE	FALSE	FALSE
RP11-8L21.1	ENSG00000249276.1	Control Genes	FALSE	FALSE	FALSE
RNU6-381P	ENSG00000212561.1	Control Genes	FALSE	FALSE	FALSE
FGF10	ENSG00000070193.4	NDD-Associated Genes	FALSE	TRUE	TRUE
FGF10-AS1	ENSG00000248464.1	Control Genes	FALSE	FALSE	FALSE
RP11-473L15.3	ENSG00000249203.1	Control Genes	FALSE	FALSE	FALSE
RP11-503D12.1	ENSG00000250418.1	Control Genes	FALSE	FALSE	FALSE
RN7SL383P	ENSG00000263556.2	Control Genes	FALSE	FALSE	FALSE
RP11-53O19.1	ENSG00000251141.5	Control Genes	FALSE	FALSE	FALSE
RP11-53O19.2	ENSG00000248779.1	Control Genes	FALSE	FALSE	FALSE
MRPS30	ENSG00000112996.10	Control Genes	FALSE	FALSE	FALSE
RP11-53O19.3	ENSG00000272335.1	Control Genes	FALSE	FALSE	FALSE
RP11-357F12.1	ENSG00000248148.1	Control Genes	FALSE	FALSE	FALSE
HCN1	ENSG00000164588.6	NDD-Associated Genes	TRUE	TRUE	TRUE
RP11-484L7.1	ENSG00000250422.1	Control Genes	FALSE	FALSE	FALSE
RP11-484L7.2	ENSG00000250017.1	Control Genes	FALSE	FALSE	FALSE
CTD-2013M15.1	ENSG00000250122.1	Control Genes	FALSE	FALSE	FALSE
EMB	ENSG00000170571.11	Control Genes	FALSE	FALSE	FALSE
RP11-269M20.2	ENSG00000271455.1	Control Genes	FALSE	FALSE	FALSE
RP11-269M20.1	ENSG00000213956.4	Control Genes	FALSE	FALSE	FALSE
RP11-269M20.3	ENSG00000271752.1	Control Genes	FALSE	FALSE	FALSE
PARP8	ENSG00000151883.17	Control Genes	FALSE	FALSE	FALSE
RP11-317O24.1	ENSG00000249405.1	Control Genes	FALSE	FALSE	FALSE
RP11-317O24.3	ENSG00000270830.1	Control Genes	FALSE	FALSE	FALSE
RP11-317O24.2	ENSG00000251601.1	Control Genes	FALSE	FALSE	FALSE
CTD-2089N3.1	ENSG00000250360.1	Control Genes	FALSE	FALSE	FALSE
LINC02106	ENSG00000251573.2	Control Genes	FALSE	FALSE	FALSE
CTD-2089N3.3	ENSG00000248918.2	Control Genes	FALSE	FALSE	FALSE
RNU6-480P	ENSG00000207060.1	Control Genes	FALSE	FALSE	FALSE
CTD-2054H24.1	ENSG00000278734.1	Control Genes	FALSE	FALSE	FALSE
RNU6-1296P	ENSG00000206606.1	Control Genes	FALSE	FALSE	FALSE
CTD-2312P21.1	ENSG00000240627.1	Control Genes	FALSE	FALSE	FALSE
CTD-2314G24.2	ENSG00000259663.2	Control Genes	FALSE	FALSE	FALSE
ISL1	ENSG00000016082.14	Control Genes	FALSE	FALSE	FALSE
HMGB1P47	ENSG00000249338.1	Control Genes	FALSE	FALSE	FALSE
CTD-2335O3.2	ENSG00000248891.2	Control Genes	FALSE	FALSE	FALSE
CTD-2335O3.3	ENSG00000251125.1	Control Genes	FALSE	FALSE	FALSE
RNA5SP182	ENSG00000251873.1	Control Genes	FALSE	FALSE	FALSE
KATNBL1P4	ENSG00000249270.1	Control Genes	FALSE	FALSE	FALSE
RP11-182I21.2	ENSG00000279470.1	Control Genes	FALSE	FALSE	FALSE
LINC02118	ENSG00000248789.5	Control Genes	FALSE	FALSE	FALSE
RPS17P11	ENSG00000244621.1	Control Genes	FALSE	FALSE	FALSE
MFSD4BP1	ENSG00000250827.1	Control Genes	FALSE	FALSE	FALSE
CTD-2288O8.1	ENSG00000248898.1	Control Genes	FALSE	FALSE	FALSE
ITGA1	ENSG00000213949.8	Control Genes	FALSE	FALSE	FALSE
PELO	ENSG00000152684.10	Control Genes	FALSE	FALSE	FALSE
B3GNTL1P1	ENSG00000251237.1	Control Genes	FALSE	FALSE	FALSE
CTD-2207L17.1	ENSG00000241809.1	Control Genes	FALSE	FALSE	FALSE
CTD-2175A23.1	ENSG00000249899.5	Control Genes	FALSE	FALSE	FALSE
ITGA2	ENSG00000164171.10	Control Genes	FALSE	FALSE	FALSE
CTD-2366F13.2	ENSG00000272123.1	Control Genes	FALSE	FALSE	FALSE
MOCS2	ENSG00000164172.18	Control Genes	FALSE	TRUE	TRUE
CTD-2366F13.1	ENSG00000247796.2	Control Genes	FALSE	FALSE	FALSE
RP11-94D20.1	ENSG00000213940.4	Control Genes	FALSE	FALSE	FALSE
RP11-289K10.1	ENSG00000240052.1	Control Genes	FALSE	FALSE	FALSE
FST	ENSG00000134363.11	Control Genes	FALSE	FALSE	FALSE
NDUFS4	ENSG00000164258.11	Control Genes	FALSE	TRUE	TRUE
LINC02105	ENSG00000250447.5	Control Genes	FALSE	FALSE	FALSE
ASS1P9	ENSG00000217791.4	Control Genes	FALSE	FALSE	FALSE
CTD-2081C10.7	ENSG00000272416.1	Control Genes	FALSE	FALSE	FALSE
ARL15	ENSG00000185305.10	Control Genes	FALSE	FALSE	FALSE
RNU6-272P	ENSG00000222960.1	Control Genes	FALSE	FALSE	FALSE
MIR581	ENSG00000207627.1	Control Genes	FALSE	FALSE	FALSE
RN7SL801P	ENSG00000241230.3	Control Genes	FALSE	FALSE	FALSE
MIR4459	ENSG00000265421.1	Control Genes	FALSE	FALSE	FALSE
CTD-2081C10.5	ENSG00000279638.1	Control Genes	FALSE	FALSE	FALSE
LINC01033	ENSG00000249069.7	Control Genes	FALSE	FALSE	FALSE
RPL37P25	ENSG00000251597.1	Control Genes	FALSE	FALSE	FALSE
HSPB3	ENSG00000169271.2	Control Genes	FALSE	FALSE	TRUE
SNX18	ENSG00000178996.13	Control Genes	FALSE	FALSE	FALSE
CTD-2591A1.1	ENSG00000280159.1	Control Genes	FALSE	FALSE	FALSE
AC112198.1	ENSG00000232517.2	Control Genes	FALSE	FALSE	FALSE
RP11-45H22.1	ENSG00000226810.3	Control Genes	FALSE	FALSE	FALSE
RP11-45H22.2	ENSG00000249843.1	Control Genes	FALSE	FALSE	FALSE
RP11-45H22.3	ENSG00000249016.1	Control Genes	FALSE	FALSE	FALSE
ESM1	ENSG00000164283.12	Control Genes	FALSE	FALSE	FALSE
CTD-2313F11.1	ENSG00000240535.8	Control Genes	FALSE	FALSE	FALSE
GZMK	ENSG00000113088.5	Control Genes	FALSE	FALSE	FALSE
Y_RNA	ENSG00000207229.1	Control Genes	FALSE	FALSE	FALSE
CTD-2313F11.2	ENSG00000251376.1	Control Genes	FALSE	FALSE	FALSE
CTD-2313F11.3	ENSG00000248029.2	Control Genes	FALSE	FALSE	FALSE
GZMAP1	ENSG00000249454.1	Control Genes	FALSE	FALSE	FALSE
GZMA	ENSG00000145649.7	Control Genes	FALSE	FALSE	FALSE
CDC20B	ENSG00000164287.12	Control Genes	FALSE	FALSE	FALSE
GPX8	ENSG00000164294.13	Control Genes	FALSE	FALSE	FALSE
MIR449A	ENSG00000198983.1	Control Genes	FALSE	FALSE	FALSE
MIR449B	ENSG00000207728.1	Control Genes	FALSE	FALSE	FALSE
MIR449C	ENSG00000251856.1	Control Genes	FALSE	FALSE	FALSE
MCIDAS	ENSG00000234602.7	Control Genes	FALSE	FALSE	TRUE
CCNO	ENSG00000152669.8	Control Genes	FALSE	TRUE	TRUE
RP11-506H20.1	ENSG00000251307.1	Control Genes	FALSE	FALSE	FALSE
DHX29	ENSG00000067248.9	Control Genes	FALSE	FALSE	FALSE
SKIV2L2	ENSG00000039123.15	Control Genes	FALSE	FALSE	FALSE
RP11-506H20.2	ENSG00000271410.1	Control Genes	FALSE	FALSE	FALSE
PLPP1	ENSG00000067113.16	Control Genes	FALSE	FALSE	FALSE
CTD-2315M5.2	ENSG00000279883.1	Control Genes	FALSE	FALSE	FALSE
MIR5687	ENSG00000265135.1	Control Genes	FALSE	FALSE	FALSE
RNF138P1	ENSG00000250853.1	Control Genes	FALSE	FALSE	FALSE
AK4P2	ENSG00000249410.1	Control Genes	FALSE	FALSE	FALSE
SLC38A9	ENSG00000177058.11	Control Genes	FALSE	FALSE	FALSE
DDX4	ENSG00000152670.18	Control Genes	FALSE	FALSE	FALSE
RP11-175M2.1	ENSG00000251368.1	Control Genes	FALSE	FALSE	FALSE
RNA5SP183	ENSG00000199322.1	Control Genes	FALSE	FALSE	FALSE
HNRNPH1P3	ENSG00000248854.1	Control Genes	FALSE	FALSE	FALSE
IL31RA	ENSG00000164509.13	Control Genes	FALSE	FALSE	TRUE
IL6ST	ENSG00000134352.19	Control Genes	FALSE	FALSE	TRUE
CTD-2031P19.4	ENSG00000264281.3	Control Genes	FALSE	FALSE	FALSE
FLJ31104	ENSG00000227908.3	Control Genes	FALSE	FALSE	FALSE
snoU13	ENSG00000238326.1	Control Genes	FALSE	FALSE	FALSE
CTD-2227I18.1	ENSG00000249236.1	Control Genes	FALSE	FALSE	FALSE
ANKRD55	ENSG00000164512.17	Control Genes	FALSE	FALSE	FALSE
RNU6-299P	ENSG00000253032.1	Control Genes	FALSE	FALSE	FALSE
RPL17P22	ENSG00000243592.1	Control Genes	FALSE	FALSE	FALSE
RNA5SP184	ENSG00000223003.1	Control Genes	FALSE	FALSE	FALSE
C1GALT1P2	ENSG00000251435.1	Control Genes	FALSE	FALSE	FALSE
RNA5SP185	ENSG00000212265.1	Control Genes	FALSE	FALSE	FALSE
PSMC1P4	ENSG00000248781.1	Control Genes	FALSE	FALSE	FALSE
RNU6ATAC2P	ENSG00000210678.1	Control Genes	FALSE	FALSE	FALSE
RP11-155L15.1	ENSG00000249697.1	Control Genes	FALSE	FALSE	FALSE
HMGN1P17	ENSG00000250787.1	Control Genes	FALSE	FALSE	FALSE
LINC01948	ENSG00000248727.5	Control Genes	FALSE	FALSE	FALSE
RPL26P19	ENSG00000226221.1	Control Genes	FALSE	FALSE	FALSE
C5orf67	ENSG00000225940.5	Control Genes	FALSE	FALSE	FALSE
AC022431.3	ENSG00000234553.1	Control Genes	FALSE	FALSE	FALSE
AC008940.1	ENSG00000228650.2	Control Genes	FALSE	FALSE	FALSE
MAP3K1	ENSG00000095015.5	NDD-Associated Genes	FALSE	TRUE	TRUE
AC008937.2	ENSG00000237705.1	Control Genes	FALSE	FALSE	FALSE
AC008937.3	ENSG00000225230.1	Control Genes	FALSE	FALSE	FALSE
SETD9	ENSG00000155542.11	Control Genes	FALSE	FALSE	FALSE
MIER3	ENSG00000155545.19	Control Genes	FALSE	FALSE	FALSE
CTD-2310F14.1	ENSG00000271828.1	Control Genes	FALSE	FALSE	FALSE
AC016644.1	ENSG00000235635.1	Control Genes	FALSE	FALSE	FALSE
AC114973.1	ENSG00000233943.1	Control Genes	FALSE	FALSE	FALSE
RP11-101B14.4	ENSG00000248652.2	Control Genes	FALSE	FALSE	FALSE
RP11-101B14.1	ENSG00000250480.3	Control Genes	FALSE	FALSE	FALSE
Y_RNA	ENSG00000207293.1	Control Genes	FALSE	FALSE	FALSE
GPBP1	ENSG00000062194.15	Control Genes	FALSE	FALSE	FALSE
CTD-2516K3.3	ENSG00000248586.2	Control Genes	FALSE	FALSE	FALSE
CTD-2023N9.1	ENSG00000250961.1	Control Genes	FALSE	FALSE	FALSE
SALL4P1	ENSG00000250308.2	Control Genes	FALSE	FALSE	FALSE
ACTBL2	ENSG00000169067.3	Control Genes	FALSE	FALSE	FALSE
CTD-2023N9.2	ENSG00000248294.1	Control Genes	FALSE	FALSE	FALSE
CTD-2023N9.3	ENSG00000249436.1	Control Genes	FALSE	FALSE	FALSE
RP11-772C9.1	ENSG00000249198.1	Control Genes	FALSE	FALSE	FALSE
RP11-478P10.1	ENSG00000249584.1	Control Genes	FALSE	FALSE	FALSE
LINC02101	ENSG00000248132.2	Control Genes	FALSE	FALSE	FALSE
PGAM1P1	ENSG00000248271.1	Control Genes	FALSE	FALSE	FALSE
PLK2	ENSG00000145632.14	Control Genes	FALSE	FALSE	FALSE
GAPT	ENSG00000175857.8	Control Genes	FALSE	FALSE	FALSE
CTD-2117L12.3	ENSG00000271257.1	Control Genes	FALSE	FALSE	FALSE
MIR548AE2	ENSG00000265699.1	Control Genes	FALSE	FALSE	FALSE
LINC02108	ENSG00000250127.1	Control Genes	FALSE	FALSE	FALSE
RAB3C	ENSG00000152932.7	Control Genes	FALSE	FALSE	FALSE
RP11-479O16.1	ENSG00000248475.5	Control Genes	FALSE	FALSE	FALSE
RPL5P15	ENSG00000240412.1	Control Genes	FALSE	FALSE	FALSE
CTD-2176I21.2	ENSG00000248733.1	Control Genes	FALSE	FALSE	FALSE
PDE4D	ENSG00000113448.18	NDD-Associated Genes	FALSE	TRUE	TRUE
RP11-266N13.2	ENSG00000247345.2	Control Genes	FALSE	FALSE	FALSE
CTD-2146O16.1	ENSG00000276214.1	Control Genes	FALSE	FALSE	FALSE
NDUFB4P2	ENSG00000251306.1	Control Genes	FALSE	FALSE	FALSE
MIR582	ENSG00000202601.4	Control Genes	FALSE	FALSE	FALSE
CTD-2254N19.1	ENSG00000248935.1	Control Genes	FALSE	FALSE	FALSE
RNU6-806P	ENSG00000202017.1	Control Genes	FALSE	FALSE	FALSE
RP11-546M4.1	ENSG00000213896.4	Control Genes	FALSE	FALSE	FALSE
SETP21	ENSG00000214244.4	Control Genes	FALSE	FALSE	FALSE
PART1	ENSG00000152931.7	Control Genes	FALSE	FALSE	FALSE
DEPDC1B	ENSG00000035499.12	Control Genes	FALSE	FALSE	FALSE
CAB39P1	ENSG00000251303.1	Control Genes	FALSE	FALSE	FALSE
KRT8P31	ENSG00000250148.1	Control Genes	FALSE	FALSE	FALSE
ELOVL7	ENSG00000164181.13	Control Genes	FALSE	FALSE	FALSE
RP11-231G3.1	ENSG00000272308.1	Control Genes	FALSE	FALSE	FALSE
ERCC8	ENSG00000049167.13	Control Genes	FALSE	TRUE	TRUE
GNL3LP1	ENSG00000215032.2	Control Genes	FALSE	FALSE	FALSE
AC104113.3	ENSG00000233847.1	Control Genes	FALSE	FALSE	FALSE
NDUFAF2	ENSG00000164182.10	Control Genes	FALSE	TRUE	TRUE
CTC-436P18.4	ENSG00000279985.1	Control Genes	FALSE	FALSE	FALSE
CTC-436P18.5	ENSG00000276945.1	Control Genes	FALSE	FALSE	FALSE
SMIM15	ENSG00000188725.7	Control Genes	FALSE	FALSE	FALSE
SMIM15-AS1	ENSG00000251279.1	Control Genes	FALSE	FALSE	FALSE
LINC02057	ENSG00000249279.5	Control Genes	FALSE	FALSE	FALSE
ZSWIM6	ENSG00000130449.5	NDD-Associated Genes	FALSE	TRUE	TRUE
RP11-631M6.3	ENSG00000251682.1	Control Genes	FALSE	FALSE	FALSE
RP11-631M6.2	ENSG00000250461.1	Control Genes	FALSE	FALSE	FALSE
RPL3P6	ENSG00000213891.3	Control Genes	FALSE	FALSE	FALSE
C5orf64	ENSG00000178722.12	Control Genes	FALSE	FALSE	FALSE
RP11-2O17.2	ENSG00000248529.5	Control Genes	FALSE	FALSE	FALSE
RNU6-913P	ENSG00000212215.1	Control Genes	FALSE	FALSE	FALSE
C5orf64-AS1	ENSG00000251575.2	Control Genes	FALSE	FALSE	FALSE
CTD-2244C20.1	ENSG00000249878.1	Control Genes	FALSE	FALSE	FALSE
CTD-2244C20.2	ENSG00000248199.1	Control Genes	FALSE	FALSE	FALSE
RN7SKP157	ENSG00000251983.1	Control Genes	FALSE	FALSE	FALSE
KIF2A	ENSG00000068796.16	NDD-Associated Genes	FALSE	TRUE	TRUE
DIMT1	ENSG00000086189.9	Control Genes	FALSE	FALSE	FALSE
IPO11	ENSG00000086200.16	Control Genes	FALSE	FALSE	FALSE
RNU6-661P	ENSG00000199279.1	Control Genes	FALSE	FALSE	FALSE
CKS1BP3	ENSG00000268942.2	Control Genes	FALSE	FALSE	FALSE
RP11-95I19.2	ENSG00000241991.1	Control Genes	FALSE	FALSE	FALSE
RP11-95I19.1	ENSG00000240436.1	Control Genes	FALSE	FALSE	FALSE
LRRC70	ENSG00000186105.7	Control Genes	FALSE	FALSE	FALSE
ISCA1P1	ENSG00000217416.4	Control Genes	FALSE	FALSE	FALSE
RP11-586E1.1	ENSG00000249579.2	Control Genes	FALSE	FALSE	FALSE
CTD-2049O17.1	ENSG00000248185.1	Control Genes	FALSE	FALSE	FALSE
RP11-158J3.2	ENSG00000248285.1	Control Genes	FALSE	FALSE	FALSE
HTR1A	ENSG00000178394.4	Control Genes	FALSE	FALSE	TRUE
RNF180	ENSG00000164197.11	Control Genes	FALSE	FALSE	FALSE
AC016561.1	ENSG00000236068.2	Control Genes	FALSE	FALSE	FALSE
RGS7BP	ENSG00000186479.4	Control Genes	FALSE	FALSE	FALSE
RN7SL169P	ENSG00000242547.3	Control Genes	FALSE	FALSE	FALSE
RNU6-294P	ENSG00000201869.1	Control Genes	FALSE	FALSE	FALSE
MRPL49P1	ENSG00000224296.3	Control Genes	FALSE	FALSE	FALSE
FAM159B	ENSG00000145642.11	Control Genes	FALSE	FALSE	FALSE
SREK1IP1	ENSG00000153006.15	Control Genes	FALSE	FALSE	FALSE
CWC27	ENSG00000153015.15	Control Genes	FALSE	TRUE	TRUE
RP11-307L14.1	ENSG00000272370.1	Control Genes	FALSE	FALSE	FALSE
RP11-307L14.2	ENSG00000272354.1	Control Genes	FALSE	FALSE	FALSE
Y_RNA	ENSG00000207439.1	Control Genes	FALSE	FALSE	FALSE
ADAMTS6	ENSG00000049192.14	Control Genes	FALSE	FALSE	FALSE
CTD-2194F4.2	ENSG00000248288.1	Control Genes	FALSE	FALSE	FALSE
RPEP1	ENSG00000250732.1	Control Genes	FALSE	FALSE	FALSE
CTD-2375G15.1	ENSG00000205644.5	Control Genes	FALSE	FALSE	FALSE
CTD-2116N20.1	ENSG00000250081.1	Control Genes	FALSE	FALSE	FALSE
CENPK	ENSG00000123219.12	Control Genes	FALSE	FALSE	FALSE
PPWD1	ENSG00000113593.11	Control Genes	FALSE	FALSE	FALSE
TRIM23	ENSG00000113595.14	Control Genes	FALSE	FALSE	FALSE
RNU6-540P	ENSG00000207352.1	Control Genes	FALSE	FALSE	FALSE
TRAPPC13	ENSG00000113597.17	Control Genes	FALSE	FALSE	FALSE
CTC-534A2.2	ENSG00000253251.2	Control Genes	FALSE	FALSE	FALSE
SGTB	ENSG00000197860.9	Control Genes	FALSE	FALSE	FALSE
NLN	ENSG00000123213.22	Control Genes	FALSE	FALSE	FALSE
CTD-2353N24.1	ENSG00000251648.2	Control Genes	FALSE	FALSE	FALSE
CTD-2033C11.1	ENSG00000269961.1	Control Genes	FALSE	FALSE	FALSE
ERBIN	ENSG00000112851.14	Control Genes	FALSE	FALSE	FALSE
SNORA76	ENSG00000252904.1	Control Genes	FALSE	FALSE	FALSE
SREK1	ENSG00000153914.15	Control Genes	FALSE	FALSE	FALSE
AC025442.3	ENSG00000253744.1	Control Genes	FALSE	FALSE	FALSE
LINC02065	ENSG00000248846.2	Control Genes	FALSE	FALSE	FALSE
RP11-305P14.1	ENSG00000251391.4	Control Genes	FALSE	FALSE	FALSE
RP11-5P22.3	ENSG00000250313.2	Control Genes	FALSE	FALSE	FALSE
RP11-5P22.1	ENSG00000234838.3	Control Genes	FALSE	FALSE	FALSE
MAST4	ENSG00000069020.18	Control Genes	FALSE	FALSE	FALSE
RP11-287J9.1	ENSG00000248803.1	Control Genes	FALSE	FALSE	FALSE
MAST4-IT1	ENSG00000249057.1	Control Genes	FALSE	FALSE	FALSE
MAST4-AS1	ENSG00000229666.1	Control Genes	FALSE	FALSE	FALSE
CD180	ENSG00000134061.5	Control Genes	FALSE	FALSE	FALSE
CTD-2187J20.1	ENSG00000251206.1	Control Genes	FALSE	FALSE	FALSE
RP11-434D9.1	ENSG00000249364.5	Control Genes	FALSE	FALSE	FALSE
RP11-357D18.1	ENSG00000250978.5	Control Genes	FALSE	FALSE	FALSE
RP11-83M16.1	ENSG00000239870.1	Control Genes	FALSE	FALSE	FALSE
RP11-83M16.5	ENSG00000249736.1	Control Genes	FALSE	FALSE	FALSE
BCL9P1	ENSG00000249238.1	Control Genes	FALSE	FALSE	FALSE
RP11-83M16.3	ENSG00000250669.1	Control Genes	FALSE	FALSE	FALSE
RP11-83M16.4	ENSG00000249721.1	Control Genes	FALSE	FALSE	FALSE
RP11-83M16.6	ENSG00000250421.5	Control Genes	FALSE	FALSE	FALSE
CTD-3066C23.1	ENSG00000273860.1	Control Genes	FALSE	FALSE	FALSE
RP11-434D9.2	ENSG00000249894.1	Control Genes	FALSE	FALSE	FALSE
CTD-2060F24.1	ENSG00000253801.2	Control Genes	FALSE	FALSE	FALSE
RNU6-1232P	ENSG00000252108.1	Control Genes	FALSE	FALSE	FALSE
EEF1B2P2	ENSG00000213864.3	Control Genes	FALSE	FALSE	FALSE
LINC02219	ENSG00000253787.1	Control Genes	FALSE	FALSE	FALSE
PIK3R1	ENSG00000145675.14	NDD-Associated Genes	FALSE	TRUE	TRUE
CTD-2582M21.1	ENSG00000251044.2	Control Genes	FALSE	FALSE	FALSE
CTC-537E7.3	ENSG00000248884.1	Control Genes	FALSE	FALSE	FALSE
CTC-537E7.1	ENSG00000249588.1	Control Genes	FALSE	FALSE	FALSE
CTC-537E7.2	ENSG00000248359.1	Control Genes	FALSE	FALSE	FALSE
CTC-340D7.1	ENSG00000249335.1	Control Genes	FALSE	FALSE	FALSE
VWA8P1	ENSG00000250289.1	Control Genes	FALSE	FALSE	FALSE
U8	ENSG00000212249.2	Control Genes	FALSE	FALSE	FALSE
RP11-141O11.1	ENSG00000250066.1	Control Genes	FALSE	FALSE	FALSE
RN7SKP251	ENSG00000276309.1	Control Genes	FALSE	FALSE	FALSE
LINC02198	ENSG00000249352.4	Control Genes	FALSE	FALSE	FALSE
CTC-498J12.1	ENSG00000250237.1	Control Genes	FALSE	FALSE	FALSE
SUMO2P4	ENSG00000249183.1	Control Genes	FALSE	FALSE	FALSE
SLC30A5	ENSG00000145740.18	Control Genes	FALSE	FALSE	FALSE
CTC-498J12.3	ENSG00000248664.1	Control Genes	FALSE	FALSE	FALSE
SNORA50	ENSG00000220986.1	Control Genes	FALSE	FALSE	FALSE
CCNB1	ENSG00000134057.14	Control Genes	FALSE	FALSE	FALSE
CTC-351M12.1	ENSG00000280187.1	Control Genes	FALSE	FALSE	FALSE
CENPH	ENSG00000153044.9	Control Genes	FALSE	FALSE	FALSE
MRPS36	ENSG00000134056.11	Control Genes	FALSE	FALSE	FALSE
CDK7	ENSG00000134058.11	Control Genes	FALSE	FALSE	FALSE
CCDC125	ENSG00000183323.12	Control Genes	FALSE	FALSE	FALSE
CFL1P5	ENSG00000213830.3	Control Genes	FALSE	FALSE	FALSE
CHCHD2P2	ENSG00000215006.4	Control Genes	FALSE	FALSE	FALSE
NDUFB9P1	ENSG00000271045.1	Control Genes	FALSE	FALSE	FALSE
AK6	ENSG00000085231.13	Control Genes	FALSE	FALSE	FALSE
TAF9	ENSG00000273841.4	Control Genes	FALSE	FALSE	FALSE
RAD17	ENSG00000152942.18	Control Genes	FALSE	FALSE	FALSE
MARVELD2	ENSG00000152939.14	Control Genes	FALSE	FALSE	TRUE
RPS27P14	ENSG00000244717.1	Control Genes	FALSE	FALSE	FALSE
RP11-241G9.3	ENSG00000249295.1	Control Genes	FALSE	FALSE	FALSE
RN7SL616P	ENSG00000266477.2	Control Genes	FALSE	FALSE	FALSE
OCLN	ENSG00000197822.10	Control Genes	FALSE	TRUE	TRUE
RNU6-724P	ENSG00000212260.1	Control Genes	FALSE	FALSE	FALSE
GTF2H2C	ENSG00000183474.15	Control Genes	FALSE	FALSE	FALSE
RP11-848G14.2	ENSG00000248477.6	Control Genes	FALSE	FALSE	FALSE
RP11-848G14.5	ENSG00000250138.4	Control Genes	FALSE	FALSE	FALSE
GUSBP3	ENSG00000253203.6	Control Genes	FALSE	FALSE	FALSE
RP11-974F13.5	ENSG00000248769.1	Control Genes	FALSE	FALSE	FALSE
RP11-98J23.2	ENSG00000198237.8	Control Genes	FALSE	FALSE	FALSE
RP11-98J23.1	ENSG00000251158.1	Control Genes	FALSE	FALSE	FALSE
CDH12P2	ENSG00000249230.1	Control Genes	FALSE	FALSE	FALSE
SERF1B	ENSG00000205572.9	Control Genes	FALSE	FALSE	FALSE
SMN2	ENSG00000205571.13	Control Genes	FALSE	FALSE	TRUE
RP11-1319K7.1	ENSG00000179978.11	Control Genes	FALSE	FALSE	FALSE
CDH12P3	ENSG00000253492.1	Control Genes	FALSE	FALSE	FALSE
RP11-1415C14.4	ENSG00000254701.3	Control Genes	FALSE	FALSE	FALSE
RP11-1415C14.3	ENSG00000253816.3	Control Genes	FALSE	FALSE	FALSE
GTF2H2B	ENSG00000226259.10	Control Genes	FALSE	FALSE	FALSE
RP11-497H16.9	ENSG00000269983.1	Control Genes	FALSE	FALSE	FALSE
RP11-497H16.7	ENSG00000250687.6	Control Genes	FALSE	FALSE	FALSE
RP11-497H16.8	ENSG00000253333.1	Control Genes	FALSE	FALSE	FALSE
RP11-497H16.5	ENSG00000196302.5	Control Genes	FALSE	FALSE	FALSE
RP11-589F5.4	ENSG00000253366.3	Control Genes	FALSE	FALSE	FALSE
CDH12P1	ENSG00000254335.1	Control Genes	FALSE	FALSE	FALSE
SERF1A	ENSG00000172058.15	Control Genes	FALSE	FALSE	FALSE
SMN1	ENSG00000172062.16	Control Genes	FALSE	FALSE	TRUE
NAIP	ENSG00000249437.7	Control Genes	FALSE	FALSE	FALSE
GTF2H2	ENSG00000145736.14	Control Genes	FALSE	FALSE	FALSE
RP11-195E2.1	ENSG00000230847.4	Control Genes	FALSE	FALSE	FALSE
RP11-1280N14.3	ENSG00000251634.2	Control Genes	FALSE	FALSE	FALSE
CDH12P4	ENSG00000253900.1	Control Genes	FALSE	FALSE	FALSE
GUSBP9	ENSG00000215630.6	Control Genes	FALSE	FALSE	FALSE
RP11-1198D22.1	ENSG00000235558.3	Control Genes	FALSE	FALSE	FALSE
LINC02197	ENSG00000250387.2	Control Genes	FALSE	FALSE	FALSE
RP11-136K7.3	ENSG00000253985.1	Control Genes	FALSE	FALSE	FALSE
PMCHL2	ENSG00000169040.14	Control Genes	FALSE	FALSE	FALSE
RP11-136K7.1	ENSG00000249981.1	Control Genes	FALSE	FALSE	FALSE
BDP1	ENSG00000145734.18	Control Genes	FALSE	FALSE	TRUE
RP11-1174L13.2	ENSG00000253536.1	Control Genes	FALSE	FALSE	FALSE
HMGN1P12	ENSG00000247911.3	Control Genes	FALSE	FALSE	FALSE
MCCC2	ENSG00000131844.15	Control Genes	FALSE	TRUE	TRUE
CARTPT	ENSG00000164326.4	Control Genes	FALSE	FALSE	TRUE
RP11-1315F8.2	ENSG00000278824.1	Control Genes	FALSE	FALSE	FALSE
MAP1B	ENSG00000131711.14	NDD-Associated Genes	FALSE	FALSE	FALSE
MIR4803	ENSG00000264099.1	Control Genes	FALSE	FALSE	FALSE
MRPS27	ENSG00000113048.16	Control Genes	FALSE	FALSE	FALSE
RN7SL153P	ENSG00000244748.3	Control Genes	FALSE	FALSE	FALSE
PTCD2	ENSG00000049883.14	Control Genes	FALSE	FALSE	FALSE
RP11-389C8.1	ENSG00000244061.1	Control Genes	FALSE	FALSE	FALSE
YBX1P5	ENSG00000251108.1	Control Genes	FALSE	FALSE	FALSE
RP11-389C8.2	ENSG00000261269.1	Control Genes	FALSE	FALSE	FALSE
ZNF366	ENSG00000178175.11	Control Genes	FALSE	FALSE	FALSE
LINC02056	ENSG00000248371.5	Control Genes	FALSE	FALSE	FALSE
CTC-347C20.1	ENSG00000251613.3	Control Genes	FALSE	FALSE	FALSE
RPL7P22	ENSG00000226544.4	Control Genes	FALSE	FALSE	FALSE
AC063979.1	ENSG00000223497.1	Control Genes	FALSE	FALSE	FALSE
Y_RNA	ENSG00000206770.1	Control Genes	FALSE	FALSE	FALSE
CTD-2631K10.1	ENSG00000249085.1	Control Genes	FALSE	FALSE	FALSE
TNPO1	ENSG00000083312.17	Control Genes	FALSE	FALSE	FALSE
MIR4804	ENSG00000263593.1	Control Genes	FALSE	FALSE	FALSE
CTD-2339M3.1	ENSG00000242602.1	Control Genes	FALSE	FALSE	FALSE
CTD-2376I4.1	ENSG00000271926.1	Control Genes	FALSE	FALSE	FALSE
CTD-2376I4.2	ENSG00000272081.1	Control Genes	FALSE	FALSE	FALSE
FCHO2	ENSG00000157107.13	Control Genes	FALSE	FALSE	FALSE
CTC-250P20.2	ENSG00000251467.1	Control Genes	FALSE	FALSE	FALSE
CTC-250P20.1	ENSG00000248930.1	Control Genes	FALSE	FALSE	FALSE
TMEM171	ENSG00000157111.12	Control Genes	FALSE	FALSE	FALSE
RP11-232L2.2	ENSG00000251599.1	Control Genes	FALSE	FALSE	FALSE
RP11-232L2.1	ENSG00000250747.1	Control Genes	FALSE	FALSE	FALSE
TMEM174	ENSG00000164325.7	Control Genes	FALSE	FALSE	FALSE
RP11-60A8.1	ENSG00000249743.5	Control Genes	FALSE	FALSE	FALSE
RP11-60A8.2	ENSG00000251543.1	Control Genes	FALSE	FALSE	FALSE
RP11-79P5.3	ENSG00000249149.2	Control Genes	FALSE	FALSE	FALSE
FOXD1	ENSG00000251493.4	Control Genes	FALSE	FALSE	FALSE
LINC01385	ENSG00000251604.1	Control Genes	FALSE	FALSE	FALSE
LINC01386	ENSG00000251324.1	Control Genes	FALSE	FALSE	FALSE
RP11-79P5.9	ENSG00000272525.1	Control Genes	FALSE	FALSE	FALSE
BTF3	ENSG00000145741.15	Control Genes	FALSE	FALSE	FALSE
FUNDC2P1	ENSG00000255883.1	Control Genes	FALSE	FALSE	FALSE
ANKRA2	ENSG00000164331.9	Control Genes	FALSE	FALSE	FALSE
UTP15	ENSG00000164338.9	Control Genes	FALSE	FALSE	FALSE
ARHGEF28	ENSG00000214944.9	Control Genes	FALSE	FALSE	FALSE
CTC-575I10.1	ENSG00000249293.1	Control Genes	FALSE	FALSE	FALSE
CTD-2372A4.1	ENSG00000184084.7	Control Genes	FALSE	FALSE	FALSE
RNU7-196P	ENSG00000238913.1	Control Genes	FALSE	FALSE	FALSE
RP11-428C6.2	ENSG00000259968.3	Control Genes	FALSE	FALSE	FALSE
LINC02122	ENSG00000248474.1	Control Genes	FALSE	FALSE	FALSE
LINC01335	ENSG00000248942.1	Control Genes	FALSE	FALSE	FALSE
RN7SL814P	ENSG00000244326.3	Control Genes	FALSE	FALSE	FALSE
CTD-2275D24.1	ENSG00000251041.1	Control Genes	FALSE	FALSE	FALSE
LINC01333	ENSG00000249343.1	Control Genes	FALSE	FALSE	FALSE
LINC01332	ENSG00000250446.1	Control Genes	FALSE	FALSE	FALSE
LINC01331	ENSG00000248673.1	Control Genes	FALSE	FALSE	FALSE
ENC1	ENSG00000171617.13	Control Genes	FALSE	FALSE	FALSE
HEXB	ENSG00000049860.13	Control Genes	FALSE	TRUE	TRUE
GFM2	ENSG00000164347.17	Control Genes	FALSE	FALSE	TRUE
RNU6-658P	ENSG00000207336.1	Control Genes	FALSE	FALSE	FALSE
NSA2	ENSG00000164346.9	Control Genes	FALSE	FALSE	FALSE
FAM169A	ENSG00000198780.11	Control Genes	FALSE	FALSE	FALSE
CTD-2060C23.1	ENSG00000250071.1	Control Genes	FALSE	FALSE	FALSE
CTD-2377O17.1	ENSG00000271714.1	Control Genes	FALSE	FALSE	FALSE
SNORA40	ENSG00000212363.1	Control Genes	FALSE	FALSE	FALSE
CTD-2503O16.4	ENSG00000249856.1	Control Genes	FALSE	FALSE	FALSE
CTD-2503O16.3	ENSG00000196390.6	Control Genes	FALSE	FALSE	FALSE
CTD-2503O16.1	ENSG00000239517.1	Control Genes	FALSE	FALSE	FALSE
RPL27AP5	ENSG00000182383.8	Control Genes	FALSE	FALSE	FALSE
RP11-229C3.4	ENSG00000249157.1	Control Genes	FALSE	FALSE	FALSE
GCNT4	ENSG00000176928.5	Control Genes	FALSE	FALSE	FALSE
LINC01336	ENSG00000250889.2	Control Genes	FALSE	FALSE	FALSE
ANKRD31	ENSG00000145700.9	Control Genes	FALSE	FALSE	FALSE
SUMO2P5	ENSG00000251663.1	Control Genes	FALSE	FALSE	FALSE
CTD-2235C13.2	ENSG00000247372.2	Control Genes	FALSE	FALSE	FALSE
HMGCR	ENSG00000113161.15	Control Genes	FALSE	FALSE	TRUE
CTD-2235C13.3	ENSG00000271815.1	Control Genes	FALSE	FALSE	FALSE
COL4A3BP	ENSG00000113163.15	NDD-Associated Genes	FALSE	FALSE	TRUE
CTD-2235C13.1	ENSG00000242198.1	Control Genes	FALSE	FALSE	FALSE
POLK	ENSG00000122008.15	Control Genes	FALSE	FALSE	FALSE
RNU7-175P	ENSG00000251724.1	Control Genes	FALSE	FALSE	FALSE
CTC-366B18.4	ENSG00000272040.1	Control Genes	FALSE	FALSE	FALSE
ANKDD1B	ENSG00000189045.13	Control Genes	FALSE	FALSE	FALSE
POC5	ENSG00000152359.14	Control Genes	FALSE	FALSE	FALSE
RNU6-680P	ENSG00000207333.1	Control Genes	FALSE	FALSE	FALSE
SLC25A5P9	ENSG00000251078.1	Control Genes	FALSE	FALSE	FALSE
RP11-524L6.4	ENSG00000251419.1	Control Genes	FALSE	FALSE	FALSE
RP11-524L6.3	ENSG00000249301.1	Control Genes	FALSE	FALSE	FALSE
BIN2P2	ENSG00000248684.1	Control Genes	FALSE	FALSE	FALSE
RP11-524L6.2	ENSG00000228367.3	Control Genes	FALSE	FALSE	FALSE
SAP18P1	ENSG00000249777.1	Control Genes	FALSE	FALSE	FALSE
CTC-235G5.2	ENSG00000251342.1	Control Genes	FALSE	FALSE	FALSE
CTC-235G5.3	ENSG00000248127.1	Control Genes	FALSE	FALSE	FALSE
SV2C	ENSG00000122012.13	Control Genes	FALSE	FALSE	FALSE
RNA5SP186	ENSG00000252833.1	Control Genes	FALSE	FALSE	FALSE
AC113404.1	ENSG00000254893.5	Control Genes	FALSE	FALSE	FALSE
RP11-466P24.5	ENSG00000251668.2	Control Genes	FALSE	FALSE	FALSE
HMGN2P4	ENSG00000249014.2	Control Genes	FALSE	FALSE	FALSE
PDCD5P2	ENSG00000251107.1	Control Genes	FALSE	FALSE	FALSE
RP11-466P24.6	ENSG00000250348.1	Control Genes	FALSE	FALSE	FALSE
SNRPCP2	ENSG00000251235.3	Control Genes	FALSE	FALSE	FALSE
IQGAP2	ENSG00000145703.15	Control Genes	FALSE	FALSE	FALSE
CTD-2275D10.2	ENSG00000250574.1	Control Genes	FALSE	FALSE	FALSE
CTD-2236F14.1	ENSG00000249713.1	Control Genes	FALSE	FALSE	FALSE
F2RL2	ENSG00000164220.6	Control Genes	FALSE	FALSE	FALSE
CTD-2384B11.2	ENSG00000225407.3	Control Genes	FALSE	FALSE	FALSE
NCRUPAR_1	ENSG00000277188.1	Control Genes	FALSE	FALSE	FALSE
NCRUPAR_2	ENSG00000278237.1	Control Genes	FALSE	FALSE	FALSE
F2R	ENSG00000181104.6	Control Genes	FALSE	FALSE	FALSE
F2RL1	ENSG00000164251.4	Control Genes	FALSE	FALSE	FALSE
RN7SL208P	ENSG00000264391.2	Control Genes	FALSE	FALSE	FALSE
S100Z	ENSG00000171643.13	Control Genes	FALSE	FALSE	FALSE
RNU6ATAC36P	ENSG00000252684.1	Control Genes	FALSE	FALSE	FALSE
CRHBP	ENSG00000145708.10	Control Genes	FALSE	FALSE	FALSE
AGGF1	ENSG00000164252.12	Control Genes	FALSE	FALSE	FALSE
ZBED3	ENSG00000132846.5	Control Genes	FALSE	FALSE	FALSE
SNORA47	ENSG00000238961.1	Control Genes	FALSE	FALSE	FALSE
ZBED3-AS1	ENSG00000250802.6	Control Genes	FALSE	FALSE	FALSE
HMGB1P35	ENSG00000251566.1	Control Genes	FALSE	FALSE	FALSE
PDE8B	ENSG00000113231.13	Control Genes	FALSE	FALSE	TRUE
ALDH7A1P1	ENSG00000251400.1	Control Genes	FALSE	FALSE	FALSE
WDR41	ENSG00000164253.13	Control Genes	FALSE	FALSE	FALSE
RPS2P24	ENSG00000244019.1	Control Genes	FALSE	FALSE	FALSE
RPL7P23	ENSG00000244363.3	Control Genes	FALSE	FALSE	FALSE
OTP	ENSG00000171540.7	Control Genes	FALSE	FALSE	FALSE
TBCA	ENSG00000171530.13	Control Genes	FALSE	FALSE	FALSE
ACTBP2	ENSG00000213763.4	Control Genes	FALSE	FALSE	FALSE
RP11-107N7.1	ENSG00000253572.2	Control Genes	FALSE	FALSE	FALSE
AP3B1	ENSG00000132842.13	Control Genes	FALSE	FALSE	TRUE
CTD-2179L22.1	ENSG00000253558.1	Control Genes	FALSE	FALSE	FALSE
ATP6V1G1P6	ENSG00000249372.1	Control Genes	FALSE	FALSE	FALSE
CTD-2037K23.1	ENSG00000251605.1	Control Genes	FALSE	FALSE	FALSE
RNU6-183P	ENSG00000200331.1	Control Genes	FALSE	FALSE	FALSE
Y_RNA	ENSG00000206714.1	Control Genes	FALSE	FALSE	FALSE
SCAMP1-AS1	ENSG00000245556.2	Control Genes	FALSE	FALSE	FALSE
SCAMP1	ENSG00000085365.17	Control Genes	FALSE	FALSE	FALSE
LHFPL2	ENSG00000145685.13	Control Genes	FALSE	FALSE	FALSE
HMGB1P21	ENSG00000248909.1	Control Genes	FALSE	FALSE	FALSE
CTD-2073O6.1	ENSG00000254170.1	Control Genes	FALSE	FALSE	FALSE
CTD-2045M21.1	ENSG00000254310.1	Control Genes	FALSE	FALSE	FALSE
ARSB	ENSG00000113273.15	Control Genes	FALSE	TRUE	TRUE
DMGDH	ENSG00000132837.14	Control Genes	FALSE	FALSE	TRUE
CTD-2299I21.1	ENSG00000214890.3	Control Genes	FALSE	FALSE	FALSE
BHMT2	ENSG00000132840.9	Control Genes	FALSE	FALSE	FALSE
BHMT	ENSG00000145692.14	Control Genes	FALSE	FALSE	FALSE
RNY3P1	ENSG00000201955.1	Control Genes	FALSE	FALSE	FALSE
CTC-422A18.1	ENSG00000249829.2	Control Genes	FALSE	FALSE	FALSE
SNORA18	ENSG00000206592.1	Control Genes	FALSE	FALSE	FALSE
CTC-422A18.2	ENSG00000250330.1	Control Genes	FALSE	FALSE	FALSE
JMY	ENSG00000152409.8	Control Genes	FALSE	FALSE	FALSE
CTC-451P13.1	ENSG00000213757.3	Control Genes	FALSE	FALSE	FALSE
HOMER1	ENSG00000152413.14	Control Genes	FALSE	FALSE	FALSE
RP11-342F17.1	ENSG00000213755.3	Control Genes	FALSE	FALSE	FALSE
RP11-342F17.2	ENSG00000243160.1	Control Genes	FALSE	FALSE	FALSE
Y_RNA	ENSG00000207391.1	Control Genes	FALSE	FALSE	FALSE
Y_RNA	ENSG00000277818.1	Control Genes	FALSE	FALSE	FALSE
PAPD4	ENSG00000164329.13	Control Genes	FALSE	FALSE	FALSE
CMYA5	ENSG00000164309.14	Control Genes	FALSE	FALSE	FALSE
CTC-431G16.2	ENSG00000250258.1	Control Genes	FALSE	FALSE	FALSE
CTC-431G16.3	ENSG00000238254.3	Control Genes	FALSE	FALSE	FALSE
LINC01455	ENSG00000250888.1	Control Genes	FALSE	FALSE	FALSE
MTX3	ENSG00000177034.14	Control Genes	FALSE	FALSE	FALSE
THBS4	ENSG00000113296.14	Control Genes	FALSE	FALSE	FALSE
RP11-168A11.4	ENSG00000251050.1	Control Genes	FALSE	FALSE	FALSE
TRMT112P2	ENSG00000249778.1	Control Genes	FALSE	FALSE	FALSE
CTD-2201I18.1	ENSG00000249825.5	Control Genes	FALSE	FALSE	FALSE
SERINC5	ENSG00000164300.16	Control Genes	FALSE	FALSE	FALSE
CTC-458I2.2	ENSG00000251675.1	Control Genes	FALSE	FALSE	FALSE
KRT18P45	ENSG00000249438.2	Control Genes	FALSE	FALSE	FALSE
CTC-512J14.7	ENSG00000184188.6	Control Genes	FALSE	FALSE	FALSE
SNORA31	ENSG00000251828.1	Control Genes	FALSE	FALSE	FALSE
CTC-512J14.1	ENSG00000244076.1	Control Genes	FALSE	FALSE	FALSE
SPZ1	ENSG00000164299.6	Control Genes	FALSE	FALSE	FALSE
RBMX2P5	ENSG00000227087.4	Control Genes	FALSE	FALSE	FALSE
CTC-512J14.5	ENSG00000248569.1	Control Genes	FALSE	FALSE	FALSE
HNRNPA1P12	ENSG00000220157.4	Control Genes	FALSE	FALSE	FALSE
RNU6-211P	ENSG00000206774.1	Control Genes	FALSE	FALSE	FALSE
ZFYVE16	ENSG00000039319.16	Control Genes	FALSE	FALSE	FALSE
CTD-2015H6.3	ENSG00000249042.5	Control Genes	FALSE	FALSE	FALSE
FAM151B	ENSG00000152380.9	Control Genes	FALSE	FALSE	FALSE
RPS27AP9	ENSG00000242706.2	Control Genes	FALSE	FALSE	FALSE
RPL7P24	ENSG00000240003.2	Control Genes	FALSE	FALSE	FALSE
ANKRD34B	ENSG00000189127.7	Control Genes	FALSE	FALSE	FALSE
DBIP2	ENSG00000251366.1	Control Genes	FALSE	FALSE	FALSE
LINC01337	ENSG00000251221.1	Control Genes	FALSE	FALSE	FALSE
DHFR	ENSG00000228716.6	Control Genes	FALSE	TRUE	TRUE
CTC-325J23.2	ENSG00000249655.1	Control Genes	FALSE	FALSE	FALSE
MTRNR2L2	ENSG00000271043.2	Control Genes	FALSE	FALSE	FALSE
MSH3	ENSG00000113318.9	Control Genes	FALSE	FALSE	TRUE
RP11-241J12.3	ENSG00000248967.1	Control Genes	FALSE	FALSE	FALSE
RP11-241J12.1	ENSG00000244630.2	Control Genes	FALSE	FALSE	FALSE
RASGRF2-AS1	ENSG00000251450.1	Control Genes	FALSE	FALSE	FALSE
RASGRF2	ENSG00000113319.12	Control Genes	FALSE	FALSE	FALSE
CTD-2193P3.1	ENSG00000251001.1	Control Genes	FALSE	FALSE	FALSE
CTD-2193P3.2	ENSG00000249772.1	Control Genes	FALSE	FALSE	FALSE
CKMT2-AS1	ENSG00000247572.7	Control Genes	FALSE	FALSE	FALSE
CKMT2	ENSG00000131730.15	Control Genes	FALSE	FALSE	FALSE
CTD-2248H3.1	ENSG00000248794.1	Control Genes	FALSE	FALSE	FALSE
ZCCHC9	ENSG00000131732.11	Control Genes	FALSE	FALSE	FALSE
ACOT12	ENSG00000172497.8	Control Genes	FALSE	FALSE	FALSE
SSBP2	ENSG00000145687.16	Control Genes	FALSE	FALSE	FALSE
CTD-2249K22.1	ENSG00000249483.1	Control Genes	FALSE	FALSE	FALSE
SEM1P1	ENSG00000214857.4	Control Genes	FALSE	FALSE	FALSE
ATG10	ENSG00000152348.15	Control Genes	FALSE	FALSE	FALSE
ATG10-IT1	ENSG00000236447.2	Control Genes	FALSE	FALSE	FALSE
PPIAP11	ENSG00000251495.1	Control Genes	FALSE	FALSE	FALSE
ATG10-AS1	ENSG00000248192.1	Control Genes	FALSE	FALSE	FALSE
RN7SL378P	ENSG00000265684.2	Control Genes	FALSE	FALSE	FALSE
RPS23P5	ENSG00000251374.1	Control Genes	FALSE	FALSE	FALSE
RPS23	ENSG00000186468.12	NDD-Associated Genes	FALSE	TRUE	TRUE
ATP6AP1L	ENSG00000205464.11	Control Genes	FALSE	FALSE	FALSE
CTD-2015A6.1	ENSG00000248393.1	Control Genes	FALSE	FALSE	FALSE
CTD-2015A6.2	ENSG00000248870.1	Control Genes	FALSE	FALSE	FALSE
CTD-2218K11.2	ENSG00000249100.1	Control Genes	FALSE	FALSE	FALSE
RPL5P16	ENSG00000240411.2	Control Genes	FALSE	FALSE	FALSE
CTD-2218K11.3	ENSG00000248105.1	Control Genes	FALSE	FALSE	FALSE
MIR3977	ENSG00000283359.1	Control Genes	FALSE	FALSE	FALSE
LINC01338	ENSG00000281327.1	Control Genes	FALSE	FALSE	FALSE
RP11-78C3.1	ENSG00000248112.1	Control Genes	FALSE	FALSE	FALSE
CTD-2227C6.3	ENSG00000249857.1	Control Genes	FALSE	FALSE	FALSE
ST13P12	ENSG00000248400.2	Control Genes	FALSE	FALSE	FALSE
CTD-2227C6.2	ENSG00000249664.1	Control Genes	FALSE	FALSE	FALSE
RP11-343L5.2	ENSG00000271862.1	Control Genes	FALSE	FALSE	FALSE
TMEM167A	ENSG00000174695.9	Control Genes	FALSE	FALSE	FALSE
SCARNA18	ENSG00000238835.1	Control Genes	FALSE	FALSE	FALSE
XRCC4	ENSG00000152422.15	Control Genes	FALSE	TRUE	TRUE
CTD-2110K23.1	ENSG00000243385.2	Control Genes	FALSE	FALSE	FALSE
COQ10BP2	ENSG00000251552.1	Control Genes	FALSE	FALSE	FALSE
FTH1P9	ENSG00000251395.1	Control Genes	FALSE	FALSE	FALSE
VCAN	ENSG00000038427.15	Control Genes	FALSE	FALSE	TRUE
VCAN-AS1	ENSG00000249835.2	Control Genes	FALSE	FALSE	FALSE
HAPLN1	ENSG00000145681.10	Control Genes	FALSE	FALSE	FALSE
RN7SKP295	ENSG00000253073.1	Control Genes	FALSE	FALSE	FALSE
RNU6-620P	ENSG00000206744.1	Control Genes	FALSE	FALSE	FALSE
CTC-484M2.1	ENSG00000242858.1	Control Genes	FALSE	FALSE	FALSE
RNU4-11P	ENSG00000202157.1	Control Genes	FALSE	FALSE	FALSE
RP11-456A14.1	ENSG00000250013.1	Control Genes	FALSE	FALSE	FALSE
EDIL3	ENSG00000164176.12	Control Genes	FALSE	FALSE	FALSE
RNU6-448P	ENSG00000252861.1	Control Genes	FALSE	FALSE	FALSE
CTD-2269F5.1	ENSG00000250320.5	Control Genes	FALSE	FALSE	FALSE
RP11-509M23.1	ENSG00000214853.5	Control Genes	FALSE	FALSE	FALSE
CTC-384G19.1	ENSG00000249349.1	Control Genes	FALSE	FALSE	FALSE
RBBP4P6	ENSG00000248674.1	Control Genes	FALSE	FALSE	FALSE
RP11-1072N2.2	ENSG00000250253.3	Control Genes	FALSE	FALSE	FALSE
RP11-1072N2.3	ENSG00000249792.1	Control Genes	FALSE	FALSE	FALSE
RP11-1072N2.4	ENSG00000248170.1	Control Genes	FALSE	FALSE	FALSE
CTD-2331D11.2	ENSG00000248667.1	Control Genes	FALSE	FALSE	FALSE
CTD-2331D11.3	ENSG00000249023.1	Control Genes	FALSE	FALSE	FALSE
CTD-2331D11.4	ENSG00000249842.1	Control Genes	FALSE	FALSE	FALSE
RPL5P17	ENSG00000243859.3	Control Genes	FALSE	FALSE	FALSE
CTC-534B23.1	ENSG00000251066.1	Control Genes	FALSE	FALSE	FALSE
CTC-480C2.1	ENSG00000250874.1	Control Genes	FALSE	FALSE	FALSE
RPS2P25	ENSG00000241965.2	Control Genes	FALSE	FALSE	FALSE
CTD-2036A18.2	ENSG00000249153.1	Control Genes	FALSE	FALSE	FALSE
PTP4A1P4	ENSG00000250359.1	Control Genes	FALSE	FALSE	FALSE
NBPF22P	ENSG00000205449.11	Control Genes	FALSE	FALSE	FALSE
CTD-2123J17.2	ENSG00000280009.1	Control Genes	FALSE	FALSE	FALSE
CTC-261N6.3	ENSG00000248195.1	Control Genes	FALSE	FALSE	FALSE
CTC-261N6.1	ENSG00000248363.5	Control Genes	FALSE	FALSE	FALSE
CTC-261N6.2	ENSG00000250124.1	Control Genes	FALSE	FALSE	FALSE
CTD-2299E8.1	ENSG00000251585.1	Control Genes	FALSE	FALSE	FALSE
COX7C	ENSG00000127184.12	Control Genes	FALSE	FALSE	FALSE
RNU6-804P	ENSG00000207013.1	Control Genes	FALSE	FALSE	FALSE
LINC02059	ENSG00000250544.1	Control Genes	FALSE	FALSE	FALSE
CTC-493L21.2	ENSG00000248701.1	Control Genes	FALSE	FALSE	FALSE
CTD-2161E19.1	ENSG00000242477.1	Control Genes	FALSE	FALSE	FALSE
RP11-72L22.1	ENSG00000249061.1	Control Genes	FALSE	FALSE	FALSE
RN7SKP34	ENSG00000251951.1	Control Genes	FALSE	FALSE	FALSE
MIR4280	ENSG00000265919.1	Control Genes	FALSE	FALSE	FALSE
LINC01949	ENSG00000233828.3	Control Genes	FALSE	FALSE	FALSE
RASA1	ENSG00000145715.14	NDD-Associated Genes	FALSE	TRUE	TRUE
RN7SL629P	ENSG00000241243.3	Control Genes	FALSE	FALSE	FALSE
RNU6-606P	ENSG00000207452.1	Control Genes	FALSE	FALSE	FALSE
CTC-428H11.2	ENSG00000272367.1	Control Genes	FALSE	FALSE	FALSE
CCNH	ENSG00000134480.13	Control Genes	FALSE	FALSE	FALSE
RNU6-727P	ENSG00000200462.1	Control Genes	FALSE	FALSE	FALSE
CTD-2316B1.1	ENSG00000249362.1	Control Genes	FALSE	FALSE	FALSE
LINC02144	ENSG00000248708.1	Control Genes	FALSE	FALSE	FALSE
TMEM161B	ENSG00000164180.13	Control Genes	FALSE	FALSE	FALSE
TMEM161B-AS1	ENSG00000247828.7	Control Genes	FALSE	FALSE	FALSE
RNA5SP187	ENSG00000207129.1	Control Genes	FALSE	FALSE	FALSE
RPS3AP22	ENSG00000240083.2	Control Genes	FALSE	FALSE	FALSE
SNORA70	ENSG00000206958.1	Control Genes	FALSE	FALSE	FALSE
CTC-498M16.3	ENSG00000250306.1	Control Genes	FALSE	FALSE	FALSE
LINC02060	ENSG00000250156.3	Control Genes	FALSE	FALSE	FALSE
CTC-498M16.4	ENSG00000271904.1	Control Genes	FALSE	FALSE	FALSE
LINC00461	ENSG00000245526.10	Control Genes	FALSE	FALSE	FALSE
CTC-470C15.1	ENSG00000250705.1	Control Genes	FALSE	FALSE	FALSE
CTC-467M3.3	ENSG00000250377.1	Control Genes	FALSE	FALSE	FALSE
CTC-467M3.1	ENSG00000245864.2	Control Genes	FALSE	FALSE	FALSE
MEF2C	ENSG00000081189.15	NDD-Associated Genes	FALSE	TRUE	TRUE
MEF2C-AS1	ENSG00000248309.7	Control Genes	FALSE	FALSE	FALSE
CTD-2232E5.2	ENSG00000250831.1	Control Genes	FALSE	FALSE	FALSE
LINC02161	ENSG00000250437.1	Control Genes	FALSE	FALSE	FALSE
AC113167.1	ENSG00000214942.4	Control Genes	FALSE	FALSE	FALSE
AC113167.2	ENSG00000249265.1	Control Genes	FALSE	FALSE	FALSE
MIR3660	ENSG00000264342.3	Control Genes	FALSE	FALSE	FALSE
LINC01339	ENSG00000248555.6	Control Genes	FALSE	FALSE	FALSE
RP11-61G23.2	ENSG00000253321.1	Control Genes	FALSE	FALSE	FALSE
CTD-2373J6.1	ENSG00000260871.1	Control Genes	FALSE	FALSE	FALSE
CETN3	ENSG00000153140.8	Control Genes	FALSE	FALSE	FALSE
CTD-2373J6.2	ENSG00000255647.3	Control Genes	FALSE	FALSE	FALSE
MBLAC2	ENSG00000176055.9	Control Genes	FALSE	FALSE	FALSE
POLR3G	ENSG00000113356.11	Control Genes	FALSE	FALSE	FALSE
LYSMD3	ENSG00000176018.12	Control Genes	FALSE	FALSE	FALSE
ADGRV1	ENSG00000164199.16	Control Genes	FALSE	FALSE	TRUE
TMEM251P1	ENSG00000249514.1	Control Genes	FALSE	FALSE	FALSE
RP11-414H23.2	ENSG00000212930.3	Control Genes	FALSE	FALSE	FALSE
RP11-414H23.3	ENSG00000251093.1	Control Genes	FALSE	FALSE	FALSE
RNU4-90P	ENSG00000199643.1	Control Genes	FALSE	FALSE	FALSE
RP11-213H15.1	ENSG00000234292.3	Control Genes	FALSE	FALSE	FALSE
LUCAT1	ENSG00000248323.5	Control Genes	FALSE	FALSE	FALSE
Metazoa_SRP	ENSG00000277001.1	Control Genes	FALSE	FALSE	FALSE
CTD-2061E19.1	ENSG00000240388.2	Control Genes	FALSE	FALSE	FALSE
CTD-2061E19.6	ENSG00000241059.2	Control Genes	FALSE	FALSE	FALSE
ARRDC3	ENSG00000113369.8	Control Genes	FALSE	FALSE	FALSE
ARRDC3-AS1	ENSG00000281357.2	Control Genes	FALSE	FALSE	FALSE
RAB5CP2	ENSG00000251356.1	Control Genes	FALSE	FALSE	FALSE
PCBP2P3	ENSG00000248826.2	Control Genes	FALSE	FALSE	FALSE
RP11-348J24.2	ENSG00000250049.5	Control Genes	FALSE	FALSE	FALSE
RP11-348J24.1	ENSG00000248864.1	Control Genes	FALSE	FALSE	FALSE
RP11-133F8.2	ENSG00000249776.5	Control Genes	FALSE	FALSE	FALSE
CTC-529L17.1	ENSG00000249169.1	Control Genes	FALSE	FALSE	FALSE
CTC-529L17.2	ENSG00000249984.1	Control Genes	FALSE	FALSE	FALSE
CTC-458G6.4	ENSG00000248588.1	Control Genes	FALSE	FALSE	FALSE
LDHBP3	ENSG00000248950.1	Control Genes	FALSE	FALSE	FALSE
CCT7P2	ENSG00000249958.1	Control Genes	FALSE	FALSE	FALSE
LINC02058	ENSG00000248528.1	Control Genes	FALSE	FALSE	FALSE
CTD-2091N23.1	ENSG00000251361.1	Control Genes	FALSE	FALSE	FALSE
POLD2P1	ENSG00000213730.3	Control Genes	FALSE	FALSE	FALSE
NR2F1-AS1	ENSG00000237187.8	Control Genes	FALSE	FALSE	FALSE
NR2F1	ENSG00000175745.11	NDD-Associated Genes	FALSE	TRUE	TRUE
RP11-65F13.3	ENSG00000278905.1	Control Genes	FALSE	FALSE	FALSE
FAM172A	ENSG00000113391.18	Control Genes	FALSE	FALSE	FALSE
NPM1P27	ENSG00000249353.2	Control Genes	FALSE	FALSE	FALSE
POU5F2	ENSG00000248483.6	Control Genes	FALSE	FALSE	FALSE
RP11-185E12.2	ENSG00000272406.1	Control Genes	FALSE	FALSE	FALSE
RP11-549J18.1	ENSG00000251023.1	Control Genes	FALSE	FALSE	FALSE
KIAA0825	ENSG00000185261.14	Control Genes	FALSE	FALSE	TRUE
MTND5P12	ENSG00000251544.1	Control Genes	FALSE	FALSE	FALSE
MTND6P3	ENSG00000254132.1	Control Genes	FALSE	FALSE	FALSE
MTCYBP35	ENSG00000251340.1	Control Genes	FALSE	FALSE	FALSE
CTC-303L1.1	ENSG00000232578.4	Control Genes	FALSE	FALSE	FALSE
CTC-303L1.2	ENSG00000270133.1	Control Genes	FALSE	FALSE	FALSE
SLF1	ENSG00000133302.12	Control Genes	FALSE	FALSE	FALSE
MCTP1	ENSG00000175471.19	Control Genes	FALSE	FALSE	FALSE
CTC-484P3.3	ENSG00000249175.1	Control Genes	FALSE	FALSE	FALSE
RPL7P18	ENSG00000243806.1	Control Genes	FALSE	FALSE	FALSE
uc_338	ENSG00000276514.1	Control Genes	FALSE	FALSE	FALSE
CTC-558O19.1	ENSG00000249545.1	Control Genes	FALSE	FALSE	FALSE
FAM81B	ENSG00000153347.9	Control Genes	FALSE	FALSE	FALSE
CTD-2538A21.1	ENSG00000225165.3	Control Genes	FALSE	FALSE	FALSE
TTC37	ENSG00000198677.10	Control Genes	FALSE	TRUE	TRUE
RNU6-308P	ENSG00000212259.1	Control Genes	FALSE	FALSE	FALSE
ARSK	ENSG00000164291.16	Control Genes	FALSE	FALSE	FALSE
GPR150	ENSG00000178015.4	Control Genes	FALSE	FALSE	FALSE
RFESD	ENSG00000175449.13	Control Genes	FALSE	FALSE	FALSE
SPATA9	ENSG00000145757.15	Control Genes	FALSE	FALSE	FALSE
CTD-2154I11.2	ENSG00000250240.5	Control Genes	FALSE	FALSE	FALSE
RHOBTB3	ENSG00000164292.12	Control Genes	FALSE	FALSE	FALSE
GLRX	ENSG00000173221.13	Control Genes	FALSE	FALSE	FALSE
HSPD1P11	ENSG00000251348.1	Control Genes	FALSE	FALSE	FALSE
AC008592.3	ENSG00000251000.1	Control Genes	FALSE	FALSE	FALSE
AC008592.4	ENSG00000251409.1	Control Genes	FALSE	FALSE	FALSE
AC008592.8	ENSG00000272021.1	Control Genes	FALSE	FALSE	FALSE
LINC01554	ENSG00000236882.7	Control Genes	FALSE	FALSE	FALSE
AC008592.5	ENSG00000250362.1	Control Genes	FALSE	FALSE	FALSE
ELL2	ENSG00000118985.15	Control Genes	FALSE	FALSE	FALSE
AC008592.7	ENSG00000250955.1	Control Genes	FALSE	FALSE	FALSE
FABP5P5	ENSG00000213716.3	Control Genes	FALSE	FALSE	FALSE
MIR583HG	ENSG00000250551.1	Control Genes	FALSE	FALSE	FALSE
MIR583	ENSG00000207578.1	Control Genes	FALSE	FALSE	FALSE
RNU6-524P	ENSG00000206997.1	Control Genes	FALSE	FALSE	FALSE
RP11-254I22.3	ENSG00000249746.1	Control Genes	FALSE	FALSE	FALSE
RP11-254I22.2	ENSG00000250158.1	Control Genes	FALSE	FALSE	FALSE
CTD-2337A12.1	ENSG00000251314.2	Control Genes	FALSE	FALSE	FALSE
PCSK1	ENSG00000175426.10	Control Genes	FALSE	FALSE	TRUE
CAST	ENSG00000153113.23	Control Genes	FALSE	FALSE	TRUE
CTC-506B8.1	ENSG00000249180.1	Control Genes	FALSE	FALSE	FALSE
ERAP1	ENSG00000164307.12	Control Genes	FALSE	FALSE	FALSE
CTD-2260A17.1	ENSG00000248734.2	Control Genes	FALSE	FALSE	FALSE
CTD-2260A17.3	ENSG00000272109.1	Control Genes	FALSE	FALSE	FALSE
CTD-2260A17.2	ENSG00000247121.6	Control Genes	FALSE	FALSE	FALSE
ERAP2	ENSG00000164308.16	Control Genes	FALSE	FALSE	FALSE
LNPEP	ENSG00000113441.15	Control Genes	FALSE	FALSE	FALSE
AC008850.3	ENSG00000227836.1	Control Genes	FALSE	FALSE	FALSE
Y_RNA	ENSG00000200884.1	Control Genes	FALSE	FALSE	FALSE
SETP22	ENSG00000213701.4	Control Genes	FALSE	FALSE	FALSE
LIX1-AS1	ENSG00000251513.2	Control Genes	FALSE	FALSE	FALSE
LIX1	ENSG00000145721.11	Control Genes	FALSE	FALSE	FALSE
RIOK2	ENSG00000058729.10	Control Genes	FALSE	FALSE	FALSE
RNU1-73P	ENSG00000206698.1	Control Genes	FALSE	FALSE	FALSE
CTD-2215E18.2	ENSG00000248758.1	Control Genes	FALSE	FALSE	FALSE
CTD-2215E18.3	ENSG00000251054.1	Control Genes	FALSE	FALSE	FALSE
CTD-2278B20.1	ENSG00000249761.1	Control Genes	FALSE	FALSE	FALSE
YTHDF1P1	ENSG00000251389.1	Control Genes	FALSE	FALSE	FALSE
RP11-155G15.3	ENSG00000249977.1	Control Genes	FALSE	FALSE	FALSE
LINC01340	ENSG00000250331.1	Control Genes	FALSE	FALSE	FALSE
MTCYBP40	ENSG00000248931.1	Control Genes	FALSE	FALSE	FALSE
RP11-72K17.1	ENSG00000251193.1	Control Genes	FALSE	FALSE	FALSE
RP11-455B3.1	ENSG00000248202.1	Control Genes	FALSE	FALSE	FALSE
AC008834.2	ENSG00000249101.1	Control Genes	FALSE	FALSE	FALSE
LINC01846	ENSG00000248901.1	Control Genes	FALSE	FALSE	FALSE
RP11-274E7.1	ENSG00000249135.1	Control Genes	FALSE	FALSE	FALSE
RP11-274E7.2	ENSG00000238000.1	Control Genes	FALSE	FALSE	FALSE
CH17-12M21.1	ENSG00000176183.8	Control Genes	FALSE	FALSE	FALSE
KRT8P32	ENSG00000250221.1	Control Genes	FALSE	FALSE	FALSE
MRPS35P2	ENSG00000250830.1	Control Genes	FALSE	FALSE	FALSE
MTCO2P24	ENSG00000249990.1	Control Genes	FALSE	FALSE	FALSE
MTCO1P24	ENSG00000249448.1	Control Genes	FALSE	FALSE	FALSE
CTBP2P4	ENSG00000251102.1	Control Genes	FALSE	FALSE	FALSE
DDX18P4	ENSG00000251553.1	Control Genes	FALSE	FALSE	FALSE
RGMB	ENSG00000174136.11	Control Genes	FALSE	FALSE	FALSE
RGMB-AS1	ENSG00000246763.6	Control Genes	FALSE	FALSE	FALSE
CTC-463N11.4	ENSG00000279232.2	Control Genes	FALSE	FALSE	FALSE
CSNK1A1P3	ENSG00000250162.1	Control Genes	FALSE	FALSE	FALSE
CHD1	ENSG00000153922.10	NDD-Associated Genes	FALSE	TRUE	TRUE
RNU6-402P	ENSG00000222610.1	Control Genes	FALSE	FALSE	FALSE
LINC02062	ENSG00000248489.1	Control Genes	FALSE	FALSE	FALSE
Y_RNA	ENSG00000200351.1	Control Genes	FALSE	FALSE	FALSE
CTD-2007H13.1	ENSG00000241597.2	Control Genes	FALSE	FALSE	FALSE
RP11-93O17.1	ENSG00000249444.2	Control Genes	FALSE	FALSE	FALSE
RP11-93O17.2	ENSG00000206356.5	Control Genes	FALSE	FALSE	FALSE
GUSBP8	ENSG00000227762.4	Control Genes	FALSE	FALSE	FALSE
LINC02113	ENSG00000249515.1	Control Genes	FALSE	FALSE	FALSE
CTD-2151A2.2	ENSG00000248236.1	Control Genes	FALSE	FALSE	FALSE
CTD-2151A2.3	ENSG00000248928.1	Control Genes	FALSE	FALSE	FALSE
CTD-2160D9.1	ENSG00000250391.1	Control Genes	FALSE	FALSE	FALSE
EEF1A1P20	ENSG00000249963.1	Control Genes	FALSE	FALSE	FALSE
Y_RNA	ENSG00000199378.1	Control Genes	FALSE	FALSE	FALSE
MTCYBP22	ENSG00000270232.1	Control Genes	FALSE	FALSE	FALSE
MTND6P22	ENSG00000270230.1	Control Genes	FALSE	FALSE	FALSE
MTND5P10	ENSG00000271687.1	Control Genes	FALSE	FALSE	FALSE
MTND4P35	ENSG00000270906.1	Control Genes	FALSE	FALSE	FALSE
MTND4LP5	ENSG00000270350.1	Control Genes	FALSE	FALSE	FALSE
MTND3P19	ENSG00000271480.1	Control Genes	FALSE	FALSE	FALSE
MTCO3P22	ENSG00000270388.1	Control Genes	FALSE	FALSE	FALSE
MTATP6P2	ENSG00000270307.1	Control Genes	FALSE	FALSE	FALSE
MTCO2P22	ENSG00000270225.1	Control Genes	FALSE	FALSE	FALSE
MTCO1P22	ENSG00000271207.1	Control Genes	FALSE	FALSE	FALSE
CTD-2012B7.1	ENSG00000274455.1	Control Genes	FALSE	FALSE	FALSE
RNU6-1119P	ENSG00000207077.1	Control Genes	FALSE	FALSE	FALSE
RP11-346J10.2	ENSG00000275374.1	Control Genes	FALSE	FALSE	FALSE
RP11-346J10.3	ENSG00000273957.1	Control Genes	FALSE	FALSE	FALSE
RP11-346J10.1	ENSG00000249787.1	Control Genes	FALSE	FALSE	FALSE
CTD-2001C12.1	ENSG00000247877.6	Control Genes	FALSE	FALSE	FALSE
FAM174A	ENSG00000174132.8	Control Genes	FALSE	FALSE	FALSE
CTC-293G12.1	ENSG00000250806.2	Control Genes	FALSE	FALSE	FALSE
RN7SKP62	ENSG00000207269.1	Control Genes	FALSE	FALSE	FALSE
ST8SIA4	ENSG00000113532.12	Control Genes	FALSE	FALSE	FALSE
MIR548P	ENSG00000221263.1	Control Genes	FALSE	FALSE	FALSE
RN7SL802P	ENSG00000277506.1	Control Genes	FALSE	FALSE	FALSE
OR7H2P	ENSG00000251261.4	Control Genes	FALSE	FALSE	FALSE
RP11-1152B5.1	ENSG00000249495.1	Control Genes	FALSE	FALSE	FALSE
RNA5SP188	ENSG00000199786.1	Control Genes	FALSE	FALSE	FALSE
CTD-2333K2.1	ENSG00000248261.1	Control Genes	FALSE	FALSE	FALSE
SLCO4C1	ENSG00000173930.8	Control Genes	FALSE	FALSE	FALSE
RN7SKP68	ENSG00000222987.1	Control Genes	FALSE	FALSE	FALSE
SLCO6A1	ENSG00000205359.9	Control Genes	FALSE	FALSE	FALSE
RP11-58B2.1	ENSG00000249017.1	Control Genes	FALSE	FALSE	FALSE
LINC00492	ENSG00000250958.1	Control Genes	FALSE	FALSE	FALSE
CTD-2340E1.2	ENSG00000247402.2	Control Genes	FALSE	FALSE	FALSE
LINC00491	ENSG00000250682.5	Control Genes	FALSE	FALSE	FALSE
PAM	ENSG00000145730.20	Control Genes	FALSE	FALSE	FALSE
EIF3KP1	ENSG00000175749.11	Control Genes	FALSE	FALSE	FALSE
GIN1	ENSG00000145723.16	Control Genes	FALSE	FALSE	FALSE
PPIP5K2	ENSG00000145725.19	Control Genes	FALSE	FALSE	TRUE
CTC-503K11.2	ENSG00000248203.1	Control Genes	FALSE	FALSE	FALSE
C5orf30	ENSG00000181751.9	Control Genes	FALSE	FALSE	FALSE
CTD-2154H6.1	ENSG00000250567.1	Control Genes	FALSE	FALSE	FALSE
PDZPH1P	ENSG00000226926.7	Control Genes	FALSE	FALSE	FALSE
LINC02115	ENSG00000248757.2	Control Genes	FALSE	FALSE	FALSE
NUDT12	ENSG00000112874.9	Control Genes	FALSE	FALSE	FALSE
CTC-445B21.1	ENSG00000283462.1	Control Genes	FALSE	FALSE	FALSE
LINC02163	ENSG00000251026.1	Control Genes	FALSE	FALSE	FALSE
RNU1-140P	ENSG00000201910.1	Control Genes	FALSE	FALSE	FALSE
RN7SL255P	ENSG00000239808.3	Control Genes	FALSE	FALSE	FALSE
RP11-6N13.1	ENSG00000251574.6	Control Genes	FALSE	FALSE	FALSE
RP11-313L6.2	ENSG00000278958.1	Control Genes	FALSE	FALSE	FALSE
RNU6-334P	ENSG00000252881.1	Control Genes	FALSE	FALSE	FALSE
RP11-6N13.4	ENSG00000253776.1	Control Genes	FALSE	FALSE	FALSE
CTD-2374C24.1	ENSG00000253584.1	Control Genes	FALSE	FALSE	FALSE
RAB9BP1	ENSG00000232159.3	Control Genes	FALSE	FALSE	FALSE
RNA5SP189	ENSG00000201790.1	Control Genes	FALSE	FALSE	FALSE
CTC-278L1.1	ENSG00000251204.1	Control Genes	FALSE	FALSE	FALSE
CTD-2285G11.1	ENSG00000250145.1	Control Genes	FALSE	FALSE	FALSE
SNORA31	ENSG00000252337.1	Control Genes	FALSE	FALSE	FALSE
LINC01950	ENSG00000251027.1	Control Genes	FALSE	FALSE	FALSE
PSMC1P5	ENSG00000250273.1	Control Genes	FALSE	FALSE	FALSE
EFNA5	ENSG00000184349.12	Control Genes	FALSE	FALSE	FALSE
RP11-252I13.2	ENSG00000249959.5	Control Genes	FALSE	FALSE	FALSE
RP11-252I13.1	ENSG00000248827.1	Control Genes	FALSE	FALSE	FALSE
RN7SL782P	ENSG00000239708.3	Control Genes	FALSE	FALSE	FALSE
RN7SKP122	ENSG00000251732.1	Control Genes	FALSE	FALSE	FALSE
FBXL17	ENSG00000145743.15	Control Genes	FALSE	FALSE	FALSE
RP11-120B7.1	ENSG00000244245.1	Control Genes	FALSE	FALSE	FALSE
LINC01023	ENSG00000272523.1	Control Genes	FALSE	FALSE	FALSE
FER	ENSG00000151422.12	Control Genes	FALSE	FALSE	FALSE
CTC-329H14.1	ENSG00000249921.2	Control Genes	FALSE	FALSE	FALSE
CTD-2197I11.1	ENSG00000250383.1	Control Genes	FALSE	FALSE	FALSE
Y_RNA	ENSG00000207404.1	Control Genes	FALSE	FALSE	FALSE
RP11-47F1.1	ENSG00000250441.1	Control Genes	FALSE	FALSE	FALSE
RNU6-47P	ENSG00000206593.1	Control Genes	FALSE	FALSE	FALSE
GJA1P1	ENSG00000176857.5	Control Genes	FALSE	FALSE	FALSE
CTD-2587M2.1	ENSG00000249476.1	Control Genes	FALSE	FALSE	FALSE
PJA2	ENSG00000198961.9	Control Genes	FALSE	FALSE	FALSE
CTD-2128F4.1	ENSG00000248867.1	Control Genes	FALSE	FALSE	FALSE
RP11-231G15.2	ENSG00000251367.1	Control Genes	FALSE	FALSE	FALSE
RP11-231G15.3	ENSG00000248876.1	Control Genes	FALSE	FALSE	FALSE
RP11-231G15.1	ENSG00000248440.1	Control Genes	FALSE	FALSE	FALSE
KRT18P42	ENSG00000214794.4	Control Genes	FALSE	FALSE	FALSE
CTC-332L22.1	ENSG00000271849.1	Control Genes	FALSE	FALSE	FALSE
MAN2A1	ENSG00000112893.9	Control Genes	FALSE	FALSE	FALSE
RN7SKP230	ENSG00000202512.1	Control Genes	FALSE	FALSE	FALSE
CTC-287O8.1	ENSG00000249068.1	Control Genes	FALSE	FALSE	FALSE
LINC01848	ENSG00000254106.1	Control Genes	FALSE	FALSE	FALSE
PGAM5P1	ENSG00000253224.1	Control Genes	FALSE	FALSE	FALSE
TMEM232	ENSG00000186952.14	Control Genes	FALSE	FALSE	FALSE
MIR548F3	ENSG00000221436.1	Control Genes	FALSE	FALSE	FALSE
SNORA51	ENSG00000207177.1	Control Genes	FALSE	FALSE	FALSE
SLC25A46	ENSG00000164209.16	Control Genes	FALSE	FALSE	TRUE
CTD-2026D23.1	ENSG00000270779.1	Control Genes	FALSE	FALSE	FALSE
BCLAF1P1	ENSG00000248966.1	Control Genes	FALSE	FALSE	FALSE
CTC-551A13.1	ENSG00000248428.1	Control Genes	FALSE	FALSE	FALSE
CTD-2089O24.2	ENSG00000251627.1	Control Genes	FALSE	FALSE	FALSE
TSLP	ENSG00000145777.14	Control Genes	FALSE	FALSE	FALSE
CTC-551A13.2	ENSG00000253613.2	Control Genes	FALSE	FALSE	FALSE
WDR36	ENSG00000134987.11	Control Genes	FALSE	FALSE	TRUE
AC010468.3	ENSG00000250728.1	Control Genes	FALSE	FALSE	FALSE
AC010468.1	ENSG00000214784.4	Control Genes	FALSE	FALSE	FALSE
CAMK4	ENSG00000152495.10	Control Genes	FALSE	FALSE	FALSE
AC010468.2	ENSG00000249318.1	Control Genes	FALSE	FALSE	FALSE
CTC-499J9.1	ENSG00000248268.1	Control Genes	FALSE	FALSE	FALSE
STARD4	ENSG00000164211.12	Control Genes	FALSE	FALSE	FALSE
STARD4-AS1	ENSG00000246859.2	Control Genes	FALSE	FALSE	FALSE
HMGN1P13	ENSG00000249619.1	Control Genes	FALSE	FALSE	FALSE
CTD-2367A17.1	ENSG00000251099.2	Control Genes	FALSE	FALSE	FALSE
NREP	ENSG00000134986.13	Control Genes	FALSE	FALSE	FALSE
RN7SKP57	ENSG00000253057.1	Control Genes	FALSE	FALSE	FALSE
HMGN1P14	ENSG00000249439.1	Control Genes	FALSE	FALSE	FALSE
NREP-AS1	ENSG00000250095.5	Control Genes	FALSE	FALSE	FALSE
EPB41L4A	ENSG00000129595.12	Control Genes	FALSE	FALSE	FALSE
EPB41L4A-AS1	ENSG00000224032.6	Control Genes	FALSE	FALSE	FALSE
SNORA13	ENSG00000238363.1	Control Genes	FALSE	FALSE	FALSE
CTC-459M5.1	ENSG00000250882.1	Control Genes	FALSE	FALSE	FALSE
CTC-459M5.2	ENSG00000251187.5	Control Genes	FALSE	FALSE	FALSE
RP11-526F3.1	ENSG00000251076.1	Control Genes	FALSE	FALSE	FALSE
CTC-470E21.1	ENSG00000248350.1	Control Genes	FALSE	FALSE	FALSE
EPB41L4A-AS2	ENSG00000278921.2	Control Genes	FALSE	FALSE	FALSE
HMGB3P16	ENSG00000248430.1	Control Genes	FALSE	FALSE	FALSE
RP11-159K7.1	ENSG00000251014.1	Control Genes	FALSE	FALSE	FALSE
LINC02200	ENSG00000250358.5	Control Genes	FALSE	FALSE	FALSE
APC	ENSG00000134982.16	Control Genes	FALSE	FALSE	TRUE
CBX3P3	ENSG00000250045.2	Control Genes	FALSE	FALSE	FALSE
RNU6-482P	ENSG00000212370.1	Control Genes	FALSE	FALSE	FALSE
SRP19	ENSG00000153037.13	Control Genes	FALSE	FALSE	FALSE
REEP5	ENSG00000129625.12	Control Genes	FALSE	FALSE	FALSE
XBP1P1	ENSG00000249947.2	Control Genes	FALSE	FALSE	FALSE
ZRSR1	ENSG00000212643.2	Control Genes	FALSE	FALSE	FALSE
CTC-487M23.5	ENSG00000270067.1	Control Genes	FALSE	FALSE	FALSE
CTC-487M23.6	ENSG00000279522.1	Control Genes	FALSE	FALSE	FALSE
CTC-487M23.7	ENSG00000272389.1	Control Genes	FALSE	FALSE	FALSE
DCP2	ENSG00000172795.15	Control Genes	FALSE	FALSE	FALSE
MCC	ENSG00000171444.17	Control Genes	FALSE	FALSE	TRUE
CTD-2201G3.1	ENSG00000232633.4	Control Genes	FALSE	FALSE	FALSE
TSSK1B	ENSG00000212122.3	Control Genes	FALSE	FALSE	FALSE
RNU4ATAC13P	ENSG00000251741.1	Control Genes	FALSE	FALSE	FALSE
YTHDC2	ENSG00000047188.15	Control Genes	FALSE	FALSE	FALSE
RP11-371M22.1	ENSG00000251628.1	Control Genes	FALSE	FALSE	FALSE
RN7SKP89	ENSG00000222706.1	Control Genes	FALSE	FALSE	FALSE
KCNN2	ENSG00000080709.14	Control Genes	FALSE	FALSE	FALSE
RP11-492A10.1	ENSG00000246316.7	Control Genes	FALSE	FALSE	FALSE
LINC01957	ENSG00000251542.1	Control Genes	FALSE	FALSE	FALSE
RP11-438C19.2	ENSG00000251132.1	Control Genes	FALSE	FALSE	FALSE
RP11-438C19.1	ENSG00000250242.1	Control Genes	FALSE	FALSE	FALSE
TRIM36	ENSG00000152503.9	Control Genes	FALSE	FALSE	TRUE
TRIM36-IT1	ENSG00000250472.1	Control Genes	FALSE	FALSE	FALSE
CTC-428G20.2	ENSG00000249791.1	Control Genes	FALSE	FALSE	FALSE
PGGT1B	ENSG00000164219.9	Control Genes	FALSE	FALSE	FALSE
CTC-428G20.6	ENSG00000271797.1	Control Genes	FALSE	FALSE	FALSE
CTC-428G20.1	ENSG00000243304.3	Control Genes	FALSE	FALSE	FALSE
CCDC112	ENSG00000164221.12	Control Genes	FALSE	FALSE	FALSE
HMGN1P15	ENSG00000250197.1	Control Genes	FALSE	FALSE	FALSE
CTNNA1P1	ENSG00000249026.2	Control Genes	FALSE	FALSE	FALSE
AK3P4	ENSG00000248722.1	Control Genes	FALSE	FALSE	FALSE
CTB-161J7.1	ENSG00000249944.1	Control Genes	FALSE	FALSE	FALSE
CTB-161J7.2	ENSG00000249433.1	Control Genes	FALSE	FALSE	FALSE
CCT5P1	ENSG00000250444.1	Control Genes	FALSE	FALSE	FALSE
FEM1C	ENSG00000145780.7	Control Genes	FALSE	FALSE	FALSE
TICAM2	ENSG00000243414.5	Control Genes	FALSE	FALSE	FALSE
AC010226.4	ENSG00000249249.1	Control Genes	FALSE	FALSE	FALSE
TMED7	ENSG00000134970.13	Control Genes	FALSE	FALSE	FALSE
CTC-505O3.3	ENSG00000249021.1	Control Genes	FALSE	FALSE	FALSE
CTC-505O3.2	ENSG00000248709.1	Control Genes	FALSE	FALSE	FALSE
CTC-505O3.1	ENSG00000251118.1	Control Genes	FALSE	FALSE	FALSE
RNU2-49P	ENSG00000222598.1	Control Genes	FALSE	FALSE	FALSE
CDO1	ENSG00000129596.4	Control Genes	FALSE	FALSE	FALSE
ATG12	ENSG00000145782.12	Control Genes	FALSE	FALSE	FALSE
AP3S1	ENSG00000177879.15	Control Genes	FALSE	FALSE	FALSE
LVRN	ENSG00000172901.19	Control Genes	FALSE	FALSE	FALSE
DDX43P1	ENSG00000248295.2	Control Genes	FALSE	FALSE	FALSE
ARL14EPL	ENSG00000268223.4	Control Genes	FALSE	FALSE	FALSE
CTD-2287O16.1	ENSG00000185641.6	Control Genes	FALSE	FALSE	FALSE
CTD-2287O16.4	ENSG00000272265.1	Control Genes	FALSE	FALSE	FALSE
CTD-2287O16.5	ENSG00000271918.1	Control Genes	FALSE	FALSE	FALSE
COMMD10	ENSG00000145781.8	Control Genes	FALSE	FALSE	FALSE
RNU6-644P	ENSG00000212457.1	Control Genes	FALSE	FALSE	FALSE
HMGN2P27	ENSG00000232916.1	Control Genes	FALSE	FALSE	FALSE
CTC-339F2.2	ENSG00000250015.1	Control Genes	FALSE	FALSE	FALSE
SEMA6A	ENSG00000092421.16	Control Genes	FALSE	FALSE	FALSE
SEMA6A-AS1	ENSG00000248445.5	Control Genes	FALSE	FALSE	FALSE
RPS14P8	ENSG00000239528.1	Control Genes	FALSE	FALSE	FALSE
SEMA6A-AS2	ENSG00000249167.1	Control Genes	FALSE	FALSE	FALSE
RPS17P2	ENSG00000197575.6	Control Genes	FALSE	FALSE	FALSE
LINC02214	ENSG00000251311.1	Control Genes	FALSE	FALSE	FALSE
CTC-472C24.1	ENSG00000249150.1	Control Genes	FALSE	FALSE	FALSE
RP11-492L8.1	ENSG00000250650.1	Control Genes	FALSE	FALSE	FALSE
RP11-492L8.2	ENSG00000250949.1	Control Genes	FALSE	FALSE	FALSE
RPL35AP15	ENSG00000243758.1	Control Genes	FALSE	FALSE	FALSE
LINC00992	ENSG00000248663.6	Control Genes	FALSE	FALSE	FALSE
RP11-74D3.2	ENSG00000251477.1	Control Genes	FALSE	FALSE	FALSE
RPL7L1P4	ENSG00000249582.1	Control Genes	FALSE	FALSE	FALSE
LINC02147	ENSG00000249797.1	Control Genes	FALSE	FALSE	FALSE
LINC02148	ENSG00000250427.1	Control Genes	FALSE	FALSE	FALSE
LINC02208	ENSG00000250891.1	Control Genes	FALSE	FALSE	FALSE
LINC02216	ENSG00000249551.1	Control Genes	FALSE	FALSE	FALSE
LINC02215	ENSG00000249128.1	Control Genes	FALSE	FALSE	FALSE
RNU7-34P	ENSG00000238904.1	Control Genes	FALSE	FALSE	FALSE
CTC-448D22.1	ENSG00000249426.1	Control Genes	FALSE	FALSE	FALSE
DTWD2	ENSG00000169570.9	Control Genes	FALSE	FALSE	FALSE
PTMAP2	ENSG00000197744.5	Control Genes	FALSE	FALSE	FALSE
MIR1244-2	ENSG00000283498.1	Control Genes	FALSE	FALSE	FALSE
CTB-161M19.4	ENSG00000249494.5	Control Genes	FALSE	FALSE	FALSE
RNU6-373P	ENSG00000223179.3	Control Genes	FALSE	FALSE	FALSE
CTB-161M19.1	ENSG00000250678.1	Control Genes	FALSE	FALSE	FALSE
CTB-161M19.2	ENSG00000250928.1	Control Genes	FALSE	FALSE	FALSE
DMXL1	ENSG00000172869.14	Control Genes	FALSE	FALSE	FALSE
RP11-950K24.2	ENSG00000248885.1	Control Genes	FALSE	FALSE	FALSE
LAMTOR3P2	ENSG00000248979.2	Control Genes	FALSE	FALSE	FALSE
RNU6-701P	ENSG00000206786.1	Control Genes	FALSE	FALSE	FALSE
MIR5706	ENSG00000264536.1	Control Genes	FALSE	FALSE	FALSE
TNFAIP8	ENSG00000145779.7	Control Genes	FALSE	FALSE	FALSE
RN7SL174P	ENSG00000243333.3	Control Genes	FALSE	FALSE	FALSE
RNA5SP190	ENSG00000202092.1	Control Genes	FALSE	FALSE	FALSE
HSD17B4	ENSG00000133835.14	Control Genes	FALSE	TRUE	TRUE
CTD-2158P22.1	ENSG00000213663.4	Control Genes	FALSE	FALSE	FALSE
FABP5P6	ENSG00000249919.1	Control Genes	FALSE	FALSE	FALSE
FAM170A	ENSG00000164334.15	Control Genes	FALSE	FALSE	FALSE
CTD-2158P22.4	ENSG00000250895.1	Control Genes	FALSE	FALSE	FALSE
CTC-507E12.1	ENSG00000234259.3	Control Genes	FALSE	FALSE	FALSE
CTC-552D5.1	ENSG00000251293.1	Control Genes	FALSE	FALSE	FALSE
RNU6-718P	ENSG00000251975.1	Control Genes	FALSE	FALSE	FALSE
RP11-574H6.1	ENSG00000261036.1	Control Genes	FALSE	FALSE	FALSE
PRR16	ENSG00000184838.14	Control Genes	FALSE	FALSE	FALSE
PRELID3BP8	ENSG00000270741.1	Control Genes	FALSE	FALSE	FALSE
RNU4-69P	ENSG00000222609.1	Control Genes	FALSE	FALSE	FALSE
CTD-2334D19.1	ENSG00000248927.1	Control Genes	FALSE	FALSE	FALSE
AC008565.1	ENSG00000251135.2	Control Genes	FALSE	FALSE	FALSE
CTD-2613O8.1	ENSG00000248853.1	Control Genes	FALSE	FALSE	FALSE
CTD-2020P22.1	ENSG00000250847.1	Control Genes	FALSE	FALSE	FALSE
CTC-546K23.1	ENSG00000229855.8	Control Genes	FALSE	FALSE	FALSE
CTC-546K23.2	ENSG00000279860.1	Control Genes	FALSE	FALSE	FALSE
RPL23AP44	ENSG00000244088.1	Control Genes	FALSE	FALSE	FALSE
RP11-510I6.2	ENSG00000213661.3	Control Genes	FALSE	FALSE	FALSE
RP11-510I6.3	ENSG00000249600.1	Control Genes	FALSE	FALSE	FALSE
FTMT	ENSG00000181867.2	Control Genes	FALSE	FALSE	FALSE
SRFBP1	ENSG00000151304.5	Control Genes	FALSE	FALSE	FALSE
LOX	ENSG00000113083.13	Control Genes	FALSE	FALSE	TRUE
CTC-441N14.2	ENSG00000247311.2	Control Genes	FALSE	FALSE	FALSE
ZNF474	ENSG00000164185.5	Control Genes	FALSE	FALSE	FALSE
CTC-441N14.1	ENSG00000249610.1	Control Genes	FALSE	FALSE	FALSE
CTC-441N14.4	ENSG00000250803.6	Control Genes	FALSE	FALSE	FALSE
CTD-2544H17.2	ENSG00000272139.1	Control Genes	FALSE	FALSE	FALSE
SNCAIP	ENSG00000064692.18	Control Genes	FALSE	FALSE	FALSE
CTD-2544H17.1	ENSG00000249621.1	Control Genes	FALSE	FALSE	FALSE
CTD-2280E9.1	ENSG00000249916.1	Control Genes	FALSE	FALSE	FALSE
MGC32805	ENSG00000250328.5	Control Genes	FALSE	FALSE	FALSE
LINC02201	ENSG00000251538.5	Control Genes	FALSE	FALSE	FALSE
ARGFXP1	ENSG00000240058.3	Control Genes	FALSE	FALSE	FALSE
SNX2	ENSG00000205302.6	Control Genes	FALSE	FALSE	FALSE
CTB-36H16.2	ENSG00000260686.1	Control Genes	FALSE	FALSE	FALSE
SNX24	ENSG00000064652.10	Control Genes	FALSE	FALSE	FALSE
RN7SL689P	ENSG00000263432.2	Control Genes	FALSE	FALSE	FALSE
PPIC	ENSG00000168938.5	Control Genes	FALSE	FALSE	FALSE
RP11-359P5.1	ENSG00000249996.1	Control Genes	FALSE	FALSE	FALSE
RN7SL711P	ENSG00000276047.1	Control Genes	FALSE	FALSE	FALSE
AC106786.1	ENSG00000223652.2	Control Genes	FALSE	FALSE	FALSE
PRDM6	ENSG00000061455.10	Control Genes	FALSE	TRUE	TRUE
CTD-2347I17.1	ENSG00000213655.4	Control Genes	FALSE	FALSE	FALSE
CEP120	ENSG00000168944.15	Control Genes	FALSE	FALSE	TRUE
KRT8P33	ENSG00000250539.1	Control Genes	FALSE	FALSE	FALSE
HMGB3P17	ENSG00000249400.1	Control Genes	FALSE	FALSE	FALSE
CTD-2169H9.1	ENSG00000279772.1	Control Genes	FALSE	FALSE	FALSE
CSNK1G3	ENSG00000151292.17	Control Genes	FALSE	FALSE	FALSE
KRT18P16	ENSG00000235275.3	Control Genes	FALSE	FALSE	FALSE
LINC01170	ENSG00000253807.5	Control Genes	FALSE	FALSE	FALSE
HMGB1P29	ENSG00000250862.1	Control Genes	FALSE	FALSE	FALSE
CTC-369A16.2	ENSG00000251421.2	Control Genes	FALSE	FALSE	FALSE
CTD-2308B18.4	ENSG00000248600.1	Control Genes	FALSE	FALSE	FALSE
CTD-2308B18.1	ENSG00000251214.1	Control Genes	FALSE	FALSE	FALSE
CTD-2308B18.2	ENSG00000250438.1	Control Genes	FALSE	FALSE	FALSE
CTD-2308B18.3	ENSG00000248296.1	Control Genes	FALSE	FALSE	FALSE
ZNF608	ENSG00000168916.15	Control Genes	FALSE	FALSE	FALSE
RP11-43D2.2	ENSG00000249112.1	Control Genes	FALSE	FALSE	FALSE
RP11-436H11.5	ENSG00000251456.1	Control Genes	FALSE	FALSE	FALSE
RP11-436H11.1	ENSG00000242814.2	Control Genes	FALSE	FALSE	FALSE
RP11-284A20.3	ENSG00000248443.1	Control Genes	FALSE	FALSE	FALSE
RP11-284A20.2	ENSG00000249261.1	Control Genes	FALSE	FALSE	FALSE
RP11-284A20.1	ENSG00000249423.1	Control Genes	FALSE	FALSE	FALSE
RP11-257I8.2	ENSG00000250411.1	Control Genes	FALSE	FALSE	FALSE
RP11-257I8.1	ENSG00000250194.1	Control Genes	FALSE	FALSE	FALSE
RP11-508M8.1	ENSG00000249365.1	Control Genes	FALSE	FALSE	FALSE
HMGB1P22	ENSG00000250721.1	Control Genes	FALSE	FALSE	FALSE
RP11-395P13.7	ENSG00000281608.1	Control Genes	FALSE	FALSE	FALSE
RN7SKP117	ENSG00000222107.1	Control Genes	FALSE	FALSE	FALSE
RP11-395P13.4	ENSG00000250402.2	Control Genes	FALSE	FALSE	FALSE
RP11-756H20.1	ENSG00000260192.1	Control Genes	FALSE	FALSE	FALSE
CTC-394G3.1	ENSG00000249950.1	Control Genes	FALSE	FALSE	FALSE
CTC-394G3.2	ENSG00000249904.1	Control Genes	FALSE	FALSE	FALSE
RPSAP37	ENSG00000241888.2	Control Genes	FALSE	FALSE	FALSE
RP11-114J13.1	ENSG00000248752.1	Control Genes	FALSE	FALSE	FALSE
LINC02039	ENSG00000248107.1	Control Genes	FALSE	FALSE	FALSE
GRAMD3	ENSG00000155324.9	Control Genes	FALSE	FALSE	FALSE
RP11-517I3.1	ENSG00000250602.5	Control Genes	FALSE	FALSE	FALSE
RP11-517I3.2	ENSG00000279118.1	Control Genes	FALSE	FALSE	FALSE
ALDH7A1	ENSG00000164904.17	Control Genes	FALSE	TRUE	TRUE
RNU6-290P	ENSG00000202082.2	Control Genes	FALSE	FALSE	FALSE
PHAX	ENSG00000164902.13	Control Genes	FALSE	FALSE	FALSE
RP11-395C3.1	ENSG00000230929.5	Control Genes	FALSE	FALSE	FALSE
TEX43	ENSG00000196900.4	Control Genes	FALSE	FALSE	FALSE
BOLA3P3	ENSG00000213630.3	Control Genes	FALSE	FALSE	FALSE
HSPE1P10	ENSG00000249768.2	Control Genes	FALSE	FALSE	FALSE
RP11-434D11.4	ENSG00000251072.2	Control Genes	FALSE	FALSE	FALSE
RNU6-752P	ENSG00000252185.1	Control Genes	FALSE	FALSE	FALSE
LMNB1	ENSG00000113368.11	NDD-Associated Genes	FALSE	TRUE	TRUE
MARCH3	ENSG00000173926.5	Control Genes	FALSE	FALSE	FALSE
C5orf63	ENSG00000164241.13	Control Genes	FALSE	FALSE	FALSE
AC005915.1	ENSG00000279446.1	Control Genes	FALSE	FALSE	FALSE
MRPS5P3	ENSG00000214743.4	Control Genes	FALSE	FALSE	FALSE
CTB-88F18.2	ENSG00000250080.1	Control Genes	FALSE	FALSE	FALSE
CTB-88F18.4	ENSG00000271585.1	Control Genes	FALSE	FALSE	FALSE
CTB-88F18.3	ENSG00000250956.1	Control Genes	FALSE	FALSE	FALSE
CTB-88F18.5	ENSG00000283897.1	Control Genes	FALSE	FALSE	FALSE
MEGF10	ENSG00000145794.16	Control Genes	FALSE	TRUE	TRUE
CTD-2195M15.1	ENSG00000249577.1	Control Genes	FALSE	FALSE	FALSE
CTD-2195M15.3	ENSG00000271766.1	Control Genes	FALSE	FALSE	FALSE
HNRNPKP1	ENSG00000250859.1	Control Genes	FALSE	FALSE	FALSE
PRRC1	ENSG00000164244.20	Control Genes	FALSE	FALSE	FALSE
CTD-2195M15.4	ENSG00000282925.1	Control Genes	FALSE	FALSE	FALSE
CTXN3	ENSG00000205279.8	Control Genes	FALSE	FALSE	FALSE
CTC-548H10.2	ENSG00000248799.1	Control Genes	FALSE	FALSE	FALSE
CCDC192	ENSG00000230561.4	Control Genes	FALSE	FALSE	FALSE
CUL1P1	ENSG00000251032.1	Control Genes	FALSE	FALSE	FALSE
CTC-228N24.2	ENSG00000250603.1	Control Genes	FALSE	FALSE	FALSE
LINC01184	ENSG00000245937.7	Control Genes	FALSE	FALSE	FALSE
SLC12A2	ENSG00000064651.13	Control Genes	FALSE	FALSE	FALSE
KDELC1P1	ENSG00000250329.1	Control Genes	FALSE	FALSE	FALSE
FBN2	ENSG00000138829.11	NDD-Associated Genes	FALSE	TRUE	TRUE
Y_RNA	ENSG00000207290.1	Control Genes	FALSE	FALSE	FALSE
CTC-573M9.1	ENSG00000248634.1	Control Genes	FALSE	FALSE	FALSE
SLC27A6	ENSG00000113396.12	Control Genes	FALSE	FALSE	FALSE
ISOC1	ENSG00000066583.11	Control Genes	FALSE	FALSE	FALSE
MIR4633	ENSG00000264563.1	Control Genes	FALSE	FALSE	FALSE
MIR4460	ENSG00000265691.1	Control Genes	FALSE	FALSE	FALSE
ADAMTS19-AS1	ENSG00000249421.1	Control Genes	FALSE	FALSE	FALSE
ADAMTS19	ENSG00000145808.9	Control Genes	FALSE	FALSE	FALSE
CTC-575N7.1	ENSG00000251680.5	Control Genes	FALSE	FALSE	FALSE
KIAA1024L	ENSG00000186367.6	Control Genes	FALSE	FALSE	FALSE
CHSY3	ENSG00000198108.3	Control Genes	FALSE	FALSE	FALSE
RNU6ATAC10P	ENSG00000221562.1	Control Genes	FALSE	FALSE	FALSE
RNA5SP191	ENSG00000199455.1	Control Genes	FALSE	FALSE	FALSE
HSPA8P4	ENSG00000248610.1	Control Genes	FALSE	FALSE	FALSE
RNU7-53P	ENSG00000252514.1	Control Genes	FALSE	FALSE	FALSE
ARL2BPP4	ENSG00000249312.1	Control Genes	FALSE	FALSE	FALSE
AC005741.2	ENSG00000249418.2	Control Genes	FALSE	FALSE	FALSE
RP11-114H7.1	ENSG00000244192.1	Control Genes	FALSE	FALSE	FALSE
RP11-114H7.2	ENSG00000250405.2	Control Genes	FALSE	FALSE	FALSE
RP11-114H7.3	ENSG00000248955.1	Control Genes	FALSE	FALSE	FALSE
HINT1	ENSG00000169567.11	Control Genes	FALSE	TRUE	TRUE
LYRM7	ENSG00000186687.15	Control Genes	FALSE	FALSE	TRUE
CDC42SE2	ENSG00000158985.13	Control Genes	FALSE	FALSE	FALSE
RP1-247F3.1	ENSG00000279370.1	Control Genes	FALSE	FALSE	FALSE
RAPGEF6	ENSG00000158987.20	Control Genes	FALSE	FALSE	FALSE
uc_338	ENSG00000275939.1	Control Genes	FALSE	FALSE	FALSE
FNIP1	ENSG00000217128.11	Control Genes	FALSE	FALSE	FALSE
AC005593.2	ENSG00000279584.1	Control Genes	FALSE	FALSE	FALSE
MEIKIN	ENSG00000239642.5	Control Genes	FALSE	FALSE	FALSE
AC034228.4	ENSG00000234758.1	Control Genes	FALSE	FALSE	FALSE
ACSL6	ENSG00000164398.12	Control Genes	FALSE	FALSE	TRUE
AC034228.3	ENSG00000223548.1	Control Genes	FALSE	FALSE	FALSE
AC034228.2	ENSG00000231585.1	Control Genes	FALSE	FALSE	FALSE
IL3	ENSG00000164399.4	Control Genes	FALSE	FALSE	FALSE
CSF2	ENSG00000164400.5	Control Genes	FALSE	FALSE	FALSE
snoZ6	ENSG00000253067.1	Control Genes	FALSE	FALSE	FALSE
AC063976.1	ENSG00000227616.1	Control Genes	FALSE	FALSE	FALSE
AC063976.2	ENSG00000235775.1	Control Genes	FALSE	FALSE	FALSE
AC063976.3	ENSG00000224015.1	Control Genes	FALSE	FALSE	FALSE
P4HA2-AS1	ENSG00000237714.1	Control Genes	FALSE	FALSE	FALSE
P4HA2	ENSG00000072682.18	Control Genes	FALSE	FALSE	TRUE
AC063976.7	ENSG00000224431.1	Control Genes	FALSE	FALSE	FALSE
MIR6830	ENSG00000283678.1	Control Genes	FALSE	FALSE	FALSE
PDLIM4	ENSG00000131435.12	Control Genes	FALSE	FALSE	FALSE
SLC22A4	ENSG00000197208.5	Control Genes	FALSE	FALSE	TRUE
AC034220.3	ENSG00000233006.6	Control Genes	FALSE	FALSE	FALSE
MIR3936	ENSG00000263597.1	Control Genes	FALSE	FALSE	FALSE
SLC22A5	ENSG00000197375.12	Control Genes	FALSE	TRUE	TRUE
C5orf56	ENSG00000197536.11	Control Genes	FALSE	FALSE	FALSE
AC116366.5	ENSG00000238160.1	Control Genes	FALSE	FALSE	FALSE
Y_RNA	ENSG00000202533.1	Control Genes	FALSE	FALSE	FALSE
AC116366.6	ENSG00000234290.2	Control Genes	FALSE	FALSE	FALSE
IRF1	ENSG00000125347.13	Control Genes	FALSE	FALSE	TRUE
IL5	ENSG00000113525.9	Control Genes	FALSE	FALSE	FALSE
RAD50	ENSG00000113522.13	Control Genes	FALSE	TRUE	TRUE
TH2LCRR	ENSG00000223442.1	Control Genes	FALSE	FALSE	FALSE
IL13	ENSG00000169194.9	Control Genes	FALSE	FALSE	TRUE
IL4	ENSG00000113520.10	Control Genes	FALSE	FALSE	FALSE
AC004237.1	ENSG00000230612.3	Control Genes	FALSE	FALSE	FALSE
KIF3A	ENSG00000131437.15	Control Genes	FALSE	FALSE	FALSE
CCNI2	ENSG00000205089.7	Control Genes	FALSE	FALSE	FALSE
SEPT8	ENSG00000164402.13	Control Genes	FALSE	FALSE	FALSE
SOWAHA	ENSG00000198944.5	Control Genes	FALSE	FALSE	FALSE
AC004775.5	ENSG00000272203.1	Control Genes	FALSE	FALSE	FALSE
SHROOM1	ENSG00000164403.14	Control Genes	FALSE	FALSE	FALSE
RNA5SP192	ENSG00000201274.1	Control Genes	FALSE	FALSE	FALSE
GDF9	ENSG00000164404.8	Control Genes	FALSE	FALSE	TRUE
UQCRQ	ENSG00000164405.10	Control Genes	FALSE	TRUE	TRUE
LEAP2	ENSG00000164406.7	Control Genes	FALSE	FALSE	FALSE
AFF4	ENSG00000072364.12	NDD-Associated Genes	FALSE	TRUE	TRUE
AC010240.2	ENSG00000235253.1	Control Genes	FALSE	FALSE	FALSE
Y_RNA	ENSG00000202417.1	Control Genes	FALSE	FALSE	FALSE
ATP6V0E1P1	ENSG00000225364.1	Control Genes	FALSE	FALSE	FALSE
CTC-350I8.1	ENSG00000272023.1	Control Genes	FALSE	FALSE	FALSE
AC010240.3	ENSG00000229738.1	Control Genes	FALSE	FALSE	FALSE
Y_RNA	ENSG00000199677.1	Control Genes	FALSE	FALSE	FALSE
ZCCHC10	ENSG00000155329.11	Control Genes	FALSE	FALSE	FALSE
RP11-485M7.1	ENSG00000248648.1	Control Genes	FALSE	FALSE	FALSE
HSPA4	ENSG00000170606.14	Control Genes	FALSE	FALSE	FALSE
RP11-485M7.2	ENSG00000279691.1	Control Genes	FALSE	FALSE	FALSE
RP11-485M7.3	ENSG00000251616.1	Control Genes	FALSE	FALSE	FALSE
CTB-49A3.2	ENSG00000248245.1	Control Genes	FALSE	FALSE	FALSE
CTB-49A3.1	ENSG00000240611.1	Control Genes	FALSE	FALSE	FALSE
FSTL4	ENSG00000053108.16	Control Genes	FALSE	FALSE	FALSE
CTB-49A3.5	ENSG00000249478.1	Control Genes	FALSE	FALSE	FALSE
CTB-49A3.4	ENSG00000250244.5	Control Genes	FALSE	FALSE	FALSE
CTB-3M24.3	ENSG00000250409.1	Control Genes	FALSE	FALSE	FALSE
MIR1289-2	ENSG00000221287.1	Control Genes	FALSE	FALSE	FALSE
CTB-3M24.2	ENSG00000280104.1	Control Genes	FALSE	FALSE	FALSE
CTB-3M24.1	ENSG00000279197.1	Control Genes	FALSE	FALSE	FALSE
AC005178.1	ENSG00000251243.1	Control Genes	FALSE	FALSE	FALSE
WSPAR	ENSG00000249073.1	Control Genes	FALSE	FALSE	FALSE
C5orf15	ENSG00000113583.7	Control Genes	FALSE	FALSE	FALSE
VDAC1	ENSG00000213585.10	Control Genes	FALSE	FALSE	FALSE
CTB-113I20.2	ENSG00000271737.1	Control Genes	FALSE	FALSE	FALSE
CTB-113I20.1	ENSG00000271128.1	Control Genes	FALSE	FALSE	FALSE
TCF7	ENSG00000081059.19	Control Genes	FALSE	FALSE	FALSE
SKP1	ENSG00000113558.18	Control Genes	FALSE	FALSE	FALSE
PPP2CA	ENSG00000113575.9	NDD-Associated Genes	FALSE	TRUE	TRUE
MIR3661	ENSG00000266751.1	Control Genes	FALSE	FALSE	FALSE
CTD-2410N18.3	ENSG00000270177.1	Control Genes	FALSE	FALSE	FALSE
CTD-2410N18.1	ENSG00000239615.1	Control Genes	FALSE	FALSE	FALSE
CDKL3	ENSG00000006837.11	Control Genes	FALSE	FALSE	FALSE
UBE2B	ENSG00000119048.7	Control Genes	FALSE	FALSE	FALSE
RP11-215P8.2	ENSG00000279469.1	Control Genes	FALSE	FALSE	FALSE
RP11-215P8.3	ENSG00000248559.1	Control Genes	FALSE	FALSE	FALSE
CDKN2AIPNL	ENSG00000237190.3	Control Genes	FALSE	FALSE	FALSE
RP11-215P8.1	ENSG00000243648.1	Control Genes	FALSE	FALSE	FALSE
RP11-215P8.4	ENSG00000250564.1	Control Genes	FALSE	FALSE	FALSE
AC005355.1	ENSG00000250994.1	Control Genes	FALSE	FALSE	FALSE
RNU6-456P	ENSG00000207222.1	Control Genes	FALSE	FALSE	FALSE
LINC01843	ENSG00000251169.2	Control Genes	FALSE	FALSE	FALSE
RN7SL541P	ENSG00000240250.3	Control Genes	FALSE	FALSE	FALSE
AC005355.3	ENSG00000280420.1	Control Genes	FALSE	FALSE	FALSE
JADE2	ENSG00000043143.20	Control Genes	FALSE	FALSE	FALSE
SAR1B	ENSG00000152700.13	Control Genes	FALSE	FALSE	TRUE
RNU6-1311P	ENSG00000207459.1	Control Genes	FALSE	FALSE	FALSE
SEC24A	ENSG00000113615.12	Control Genes	FALSE	FALSE	FALSE
RNU6-1164P	ENSG00000201298.1	Control Genes	FALSE	FALSE	FALSE
RNU6-757P	ENSG00000222266.1	Control Genes	FALSE	FALSE	FALSE
CAMLG	ENSG00000164615.4	Control Genes	FALSE	FALSE	FALSE
DDX46	ENSG00000145833.15	Control Genes	FALSE	FALSE	FALSE
CTB-2L9.1	ENSG00000241179.1	Control Genes	FALSE	FALSE	FALSE
C5orf24	ENSG00000181904.8	Control Genes	FALSE	FALSE	FALSE
AC006077.4	ENSG00000270892.1	Control Genes	FALSE	FALSE	FALSE
TXNDC15	ENSG00000113621.14	Control Genes	FALSE	FALSE	FALSE
PCBD2	ENSG00000132570.14	Control Genes	FALSE	FALSE	FALSE
AC006077.3	ENSG00000279799.1	Control Genes	FALSE	FALSE	FALSE
MTCYBP18	ENSG00000244921.2	Control Genes	FALSE	FALSE	FALSE
MTND6P4	ENSG00000249119.1	Control Genes	FALSE	FALSE	FALSE
MTND5P11	ENSG00000248923.1	Control Genes	FALSE	FALSE	FALSE
MTND4P12	ENSG00000247627.2	Control Genes	FALSE	FALSE	FALSE
MTND4LP30	ENSG00000198868.3	Control Genes	FALSE	FALSE	FALSE
MTND3P25	ENSG00000249192.1	Control Genes	FALSE	FALSE	FALSE
CATSPER3	ENSG00000152705.7	Control Genes	TRUE	FALSE	FALSE
PITX1	ENSG00000069011.15	NDD-Associated Genes	FALSE	TRUE	TRUE
C5orf66	ENSG00000224186.8	Control Genes	FALSE	FALSE	FALSE
CTC-276P9.4	ENSG00000277619.1	Control Genes	FALSE	FALSE	FALSE
C5orf66-AS1	ENSG00000249082.2	Control Genes	FALSE	FALSE	FALSE
CTC-276P9.2	ENSG00000248753.1	Control Genes	FALSE	FALSE	FALSE
CTC-276P9.3	ENSG00000248482.1	Control Genes	FALSE	FALSE	FALSE
C5orf66-AS2	ENSG00000249647.2	Control Genes	FALSE	FALSE	FALSE
H2AFY	ENSG00000113648.16	Control Genes	FALSE	FALSE	FALSE
CTC-203F4.2	ENSG00000270021.1	Control Genes	FALSE	FALSE	FALSE
DCANP1	ENSG00000251380.3	Control Genes	FALSE	FALSE	FALSE
TIFAB	ENSG00000255833.1	Control Genes	FALSE	FALSE	FALSE
CTB-138E5.1	ENSG00000249639.1	Control Genes	FALSE	FALSE	FALSE
NEUROG1	ENSG00000181965.5	Control Genes	FALSE	FALSE	FALSE
CTC-321K16.1	ENSG00000250167.1	Control Genes	FALSE	FALSE	FALSE
CXCL14	ENSG00000145824.12	Control Genes	FALSE	FALSE	FALSE
LINC01959	ENSG00000251045.1	Control Genes	FALSE	FALSE	FALSE
AC011431.1	ENSG00000223539.4	Control Genes	FALSE	FALSE	FALSE
MIR5692C1	ENSG00000265924.1	Control Genes	FALSE	FALSE	FALSE
RP11-119J18.1	ENSG00000250378.2	Control Genes	FALSE	FALSE	FALSE
SLC25A48	ENSG00000145832.12	Control Genes	FALSE	FALSE	FALSE
IL9	ENSG00000145839.1	Control Genes	FALSE	FALSE	FALSE
GS1-39E22.2	ENSG00000254239.1	Control Genes	FALSE	FALSE	FALSE
GS1-39E22.1	ENSG00000253927.1	Control Genes	FALSE	FALSE	FALSE
LECT2	ENSG00000145826.8	Control Genes	FALSE	FALSE	FALSE
FBXL21	ENSG00000164616.15	Control Genes	FALSE	FALSE	FALSE
TGFBI	ENSG00000120708.16	Control Genes	FALSE	FALSE	TRUE
VTRNA2-1	ENSG00000270123.3	Control Genes	FALSE	FALSE	FALSE
SMAD5-AS1	ENSG00000164621.5	Control Genes	FALSE	FALSE	FALSE
SMAD5	ENSG00000113658.16	Control Genes	FALSE	FALSE	FALSE
AC009014.3	ENSG00000271824.1	Control Genes	FALSE	FALSE	FALSE
TRPC7	ENSG00000069018.17	Control Genes	TRUE	FALSE	FALSE
TRPC7-AS1	ENSG00000248211.1	Control Genes	FALSE	FALSE	FALSE
TRPC7-AS2	ENSG00000250947.1	Control Genes	FALSE	FALSE	FALSE
AC063980.3	ENSG00000279240.1	Control Genes	FALSE	FALSE	FALSE
HSPD1P18	ENSG00000248351.1	Control Genes	FALSE	FALSE	FALSE
HNRNPA1P13	ENSG00000213568.4	Control Genes	FALSE	FALSE	FALSE
RP11-114H21.2	ENSG00000249803.5	Control Genes	FALSE	FALSE	FALSE
CTB-1I21.1	ENSG00000250284.1	Control Genes	FALSE	FALSE	FALSE
CTB-1I21.2	ENSG00000248616.1	Control Genes	FALSE	FALSE	FALSE
RNA5SP193	ENSG00000222285.1	Control Genes	FALSE	FALSE	FALSE
SPOCK1	ENSG00000152377.13	NDD-Associated Genes	FALSE	FALSE	FALSE
KLHL3	ENSG00000146021.14	Control Genes	FALSE	FALSE	TRUE
MIR874	ENSG00000216009.3	Control Genes	FALSE	FALSE	FALSE
HNRNPA0	ENSG00000177733.6	Control Genes	FALSE	FALSE	FALSE
RP11-381K20.4	ENSG00000270697.1	Control Genes	FALSE	FALSE	FALSE
NPY6R	ENSG00000226306.6	Control Genes	FALSE	FALSE	FALSE
RP11-381K20.2	ENSG00000250159.6	Control Genes	FALSE	FALSE	FALSE
MYOT	ENSG00000120729.9	Control Genes	FALSE	FALSE	TRUE
PKD2L2	ENSG00000078795.16	Control Genes	FALSE	FALSE	FALSE
FAM13B	ENSG00000031003.10	Control Genes	FALSE	FALSE	FALSE
RP11-325L7.1	ENSG00000246323.2	Control Genes	FALSE	FALSE	FALSE
RP11-325L7.2	ENSG00000250260.1	Control Genes	FALSE	FALSE	FALSE
RNU6-1148P	ENSG00000222924.1	Control Genes	FALSE	FALSE	FALSE
WNT8A	ENSG00000061492.11	Control Genes	FALSE	FALSE	FALSE
NME5	ENSG00000112981.4	Control Genes	FALSE	FALSE	FALSE
RNU6-460P	ENSG00000212460.1	Control Genes	FALSE	FALSE	FALSE
RNU6-888P	ENSG00000199880.1	Control Genes	FALSE	FALSE	FALSE
BRD8	ENSG00000112983.17	Control Genes	FALSE	FALSE	FALSE
KIF20A	ENSG00000112984.11	Control Genes	FALSE	FALSE	FALSE
CDC23	ENSG00000094880.10	Control Genes	FALSE	FALSE	FALSE
GFRA3	ENSG00000146013.10	Control Genes	FALSE	FALSE	FALSE
RPS27AP18	ENSG00000249851.1	Control Genes	FALSE	FALSE	FALSE
CDC25C	ENSG00000158402.18	Control Genes	FALSE	FALSE	FALSE
FAM53C	ENSG00000120709.10	Control Genes	FALSE	FALSE	FALSE
KDM3B	ENSG00000120733.13	NDD-Associated Genes	FALSE	TRUE	FALSE
REEP2	ENSG00000132563.15	Control Genes	FALSE	FALSE	TRUE
RP11-461O14.3	ENSG00000271196.1	Control Genes	FALSE	FALSE	FALSE
EGR1	ENSG00000120738.7	Control Genes	FALSE	FALSE	FALSE
RPL7P19	ENSG00000241458.1	Control Genes	FALSE	FALSE	FALSE
ETF1	ENSG00000120705.12	Control Genes	FALSE	FALSE	FALSE
HSPA9	ENSG00000113013.12	Control Genes	FALSE	FALSE	TRUE
SNORD63	ENSG00000222937.1	Control Genes	FALSE	FALSE	FALSE
SNORD63	ENSG00000206989.1	Control Genes	FALSE	FALSE	FALSE
CTNNA1	ENSG00000044115.20	Control Genes	FALSE	FALSE	TRUE
CTB-164L20.1	ENSG00000232174.3	Control Genes	FALSE	FALSE	FALSE
snoU13	ENSG00000238745.1	Control Genes	FALSE	FALSE	FALSE
AC034243.1	ENSG00000253404.1	Control Genes	FALSE	FALSE	FALSE
LRRTM2	ENSG00000146006.7	Control Genes	FALSE	FALSE	FALSE
SIL1	ENSG00000120725.12	Control Genes	FALSE	TRUE	TRUE
RNA5SP194	ENSG00000201532.1	Control Genes	FALSE	FALSE	FALSE
CTB-46B19.2	ENSG00000249593.6	Control Genes	FALSE	FALSE	FALSE
RPL12P21	ENSG00000242683.1	Control Genes	FALSE	FALSE	FALSE
RNU6-572P	ENSG00000252533.1	Control Genes	FALSE	FALSE	FALSE
SNHG4	ENSG00000281398.2	Control Genes	FALSE	FALSE	FALSE
SNORA74	ENSG00000252213.1	Control Genes	FALSE	FALSE	FALSE
SNORA74A	ENSG00000200959.1	Control Genes	FALSE	FALSE	FALSE
MATR3	ENSG00000015479.18	Control Genes	FALSE	FALSE	TRUE
RNA5SP195	ENSG00000199545.1	Control Genes	FALSE	FALSE	FALSE
RN7SKP64	ENSG00000253015.1	Control Genes	FALSE	FALSE	FALSE
PAIP2	ENSG00000120727.12	Control Genes	FALSE	FALSE	FALSE
SLC23A1	ENSG00000170482.16	Control Genes	FALSE	FALSE	FALSE
MZB1	ENSG00000170476.15	Control Genes	FALSE	FALSE	FALSE
PROB1	ENSG00000228672.3	Control Genes	FALSE	FALSE	FALSE
SPATA24	ENSG00000170469.10	Control Genes	FALSE	FALSE	FALSE
DNAJC18	ENSG00000170464.9	Control Genes	FALSE	FALSE	FALSE
RNU5B-4P	ENSG00000200378.1	Control Genes	FALSE	FALSE	FALSE
ECSCR	ENSG00000249751.3	Control Genes	FALSE	FALSE	FALSE
AC138517.6	ENSG00000283288.1	Control Genes	FALSE	FALSE	FALSE
TMEM173	ENSG00000184584.12	Control Genes	FALSE	FALSE	TRUE
AC138517.5	ENSG00000249689.1	Control Genes	FALSE	FALSE	FALSE
NCOA4P4	ENSG00000249215.1	Control Genes	FALSE	FALSE	FALSE
UBE2D2	ENSG00000131508.15	Control Genes	FALSE	FALSE	FALSE
Y_RNA	ENSG00000207020.1	Control Genes	FALSE	FALSE	FALSE
CTD-2062A1.2	ENSG00000275506.1	Control Genes	FALSE	FALSE	FALSE
CTD-3224K15.3	ENSG00000272255.1	Control Genes	FALSE	FALSE	FALSE
CXXC5	ENSG00000171604.11	Control Genes	FALSE	FALSE	FALSE
CXXC5-AS1	ENSG00000250635.1	Control Genes	FALSE	FALSE	FALSE
CTB-35F21.1	ENSG00000249526.1	Control Genes	FALSE	FALSE	FALSE
RNU6-236P	ENSG00000200756.1	Control Genes	FALSE	FALSE	FALSE
PSD2-AS1	ENSG00000249131.1	Control Genes	FALSE	FALSE	FALSE
CTB-35F21.3	ENSG00000251387.1	Control Genes	FALSE	FALSE	FALSE
CTB-35F21.5	ENSG00000271792.1	Control Genes	FALSE	FALSE	FALSE
PSD2	ENSG00000146005.3	Control Genes	FALSE	FALSE	FALSE
NRG2	ENSG00000158458.19	Control Genes	FALSE	FALSE	FALSE
CTB-35F21.4	ENSG00000250692.1	Control Genes	FALSE	FALSE	FALSE
Y_RNA	ENSG00000207317.1	Control Genes	FALSE	FALSE	FALSE
LINC01024	ENSG00000245146.6	Control Genes	FALSE	FALSE	FALSE
PURA	ENSG00000185129.5	NDD-Associated Genes	FALSE	TRUE	TRUE
IGIP	ENSG00000182700.4	Control Genes	FALSE	FALSE	FALSE
CTB-131B5.5	ENSG00000254363.6	Control Genes	FALSE	FALSE	FALSE
CYSTM1	ENSG00000120306.9	Control Genes	FALSE	FALSE	FALSE
CTB-131B5.2	ENSG00000250069.1	Control Genes	FALSE	FALSE	FALSE
PFDN1	ENSG00000113068.9	Control Genes	FALSE	FALSE	FALSE
HBEGF	ENSG00000113070.7	Control Genes	FALSE	FALSE	TRUE
CTC-329D1.3	ENSG00000253965.1	Control Genes	FALSE	FALSE	FALSE
SLC4A9	ENSG00000113073.14	Control Genes	FALSE	FALSE	FALSE
CTC-329D1.2	ENSG00000249637.1	Control Genes	FALSE	FALSE	FALSE
RNU4-14P	ENSG00000222790.1	Control Genes	FALSE	FALSE	FALSE
ANKHD1	ENSG00000131503.20	Control Genes	FALSE	FALSE	FALSE
SNORD45	ENSG00000200051.1	Control Genes	FALSE	FALSE	FALSE
SRA1	ENSG00000213523.10	Control Genes	FALSE	FALSE	TRUE
EIF4EBP3	ENSG00000243056.1	Control Genes	FALSE	FALSE	FALSE
APBB3	ENSG00000113108.19	Control Genes	FALSE	FALSE	FALSE
MIR6831	ENSG00000283717.1	Control Genes	FALSE	FALSE	FALSE
SLC35A4	ENSG00000176087.14	Control Genes	FALSE	FALSE	FALSE
AC011380.8	ENSG00000283602.1	Control Genes	FALSE	FALSE	FALSE
SNORA27	ENSG00000200235.1	Control Genes	FALSE	FALSE	FALSE
HAUS1P1	ENSG00000251453.1	Control Genes	FALSE	FALSE	FALSE
RP11-515C16.1	ENSG00000240518.2	Control Genes	FALSE	FALSE	FALSE
CD14	ENSG00000170458.13	Control Genes	FALSE	FALSE	FALSE
NDUFA2	ENSG00000131495.8	Control Genes	FALSE	FALSE	TRUE
TMCO6	ENSG00000113119.12	Control Genes	FALSE	FALSE	FALSE
IK	ENSG00000113141.17	Control Genes	FALSE	FALSE	FALSE
MIR3655	ENSG00000284325.1	Control Genes	FALSE	FALSE	FALSE
WDR55	ENSG00000120314.18	Control Genes	FALSE	FALSE	FALSE
HARS	ENSG00000170445.12	Control Genes	FALSE	FALSE	TRUE
HARS2	ENSG00000112855.14	Control Genes	FALSE	FALSE	TRUE
ZMAT2	ENSG00000146007.10	Control Genes	FALSE	FALSE	FALSE
VTRNA1-1	ENSG00000199990.1	Control Genes	FALSE	FALSE	FALSE
VTRNA1-2	ENSG00000202111.1	Control Genes	FALSE	FALSE	FALSE
VTRNA1-3	ENSG00000202515.1	Control Genes	FALSE	FALSE	FALSE
RP11-515C16.7	ENSG00000250515.1	Control Genes	FALSE	FALSE	FALSE
AC005609.2	ENSG00000248106.2	Control Genes	FALSE	FALSE	FALSE
PCDHA1	ENSG00000204970.9	Control Genes	FALSE	FALSE	FALSE
PCDHA2	ENSG00000204969.6	Control Genes	FALSE	FALSE	FALSE
AC005609.16	ENSG00000279726.1	Control Genes	FALSE	FALSE	FALSE
PCDHA3	ENSG00000255408.3	Control Genes	FALSE	FALSE	FALSE
PCDHA4	ENSG00000204967.10	Control Genes	FALSE	FALSE	FALSE
PCDHA5	ENSG00000204965.8	Control Genes	FALSE	FALSE	FALSE
PCDHA6	ENSG00000081842.17	Control Genes	FALSE	FALSE	FALSE
PCDHA7	ENSG00000204963.5	Control Genes	FALSE	FALSE	FALSE
PCDHA8	ENSG00000204962.5	Control Genes	FALSE	FALSE	FALSE
PCDHA9	ENSG00000204961.6	Control Genes	FALSE	FALSE	FALSE
PCDHA10	ENSG00000250120.6	Control Genes	FALSE	FALSE	FALSE
PCDHA11	ENSG00000249158.6	Control Genes	FALSE	FALSE	FALSE
PCDHA12	ENSG00000251664.3	Control Genes	FALSE	FALSE	FALSE
AC005609.17	ENSG00000278901.1	Control Genes	FALSE	FALSE	FALSE
PCDHA13	ENSG00000239389.7	Control Genes	FALSE	FALSE	FALSE
PCDHAC1	ENSG00000248383.4	Control Genes	FALSE	FALSE	FALSE
CTC-270D5.2	ENSG00000279028.1	Control Genes	FALSE	FALSE	FALSE
PCDHAC2	ENSG00000243232.4	Control Genes	FALSE	FALSE	FALSE
CTC-270D5.1	ENSG00000279047.3	Control Genes	FALSE	FALSE	FALSE
PCDHB1	ENSG00000171815.5	Control Genes	FALSE	FALSE	FALSE
CH17-140K24.1	ENSG00000279558.1	Control Genes	FALSE	FALSE	FALSE
PCDHB2	ENSG00000112852.6	Control Genes	FALSE	FALSE	FALSE
AC005754.7	ENSG00000272154.4	Control Genes	FALSE	FALSE	FALSE
PCDHB3	ENSG00000113205.5	Control Genes	FALSE	FALSE	FALSE
AC005754.8	ENSG00000272108.1	Control Genes	FALSE	FALSE	FALSE
PCDHB4	ENSG00000081818.3	Control Genes	FALSE	FALSE	FALSE
PCDHB5	ENSG00000113209.8	Control Genes	FALSE	FALSE	FALSE
PCDHB6	ENSG00000113211.5	Control Genes	FALSE	FALSE	FALSE
PCDHB17P	ENSG00000255622.3	Control Genes	FALSE	FALSE	FALSE
CH17-140K24.3	ENSG00000280336.1	Control Genes	FALSE	FALSE	FALSE
PCDHB7	ENSG00000113212.6	Control Genes	FALSE	FALSE	FALSE
PCDHB8	ENSG00000120322.3	Control Genes	FALSE	FALSE	FALSE
PCDHB16	ENSG00000272674.3	Control Genes	FALSE	FALSE	FALSE
CH17-140K24.5	ENSG00000279068.1	Control Genes	FALSE	FALSE	FALSE
PCDHB9	ENSG00000177839.6	Control Genes	FALSE	FALSE	FALSE
CH17-140K24.6	ENSG00000279375.1	Control Genes	FALSE	FALSE	FALSE
PCDHB10	ENSG00000120324.8	Control Genes	FALSE	FALSE	FALSE
PCDHB11	ENSG00000197479.6	Control Genes	FALSE	FALSE	FALSE
PCDHB12	ENSG00000120328.6	Control Genes	FALSE	FALSE	FALSE
PCDHB13	ENSG00000187372.11	Control Genes	FALSE	FALSE	FALSE
PCDHB14	ENSG00000120327.6	Control Genes	FALSE	FALSE	FALSE
PCDHB18P	ENSG00000146001.5	Control Genes	FALSE	FALSE	FALSE
PCDHB19P	ENSG00000262096.2	Control Genes	FALSE	FALSE	FALSE
CH17-140K24.2	ENSG00000280029.3	Control Genes	FALSE	FALSE	FALSE
PCDHB15	ENSG00000113248.5	Control Genes	FALSE	FALSE	FALSE
AC005752.10	ENSG00000277795.1	Control Genes	FALSE	FALSE	FALSE
TAF7	ENSG00000178913.7	Control Genes	FALSE	FALSE	FALSE
SLC25A2	ENSG00000120329.6	Control Genes	FALSE	FALSE	FALSE
AC005618.6	ENSG00000272070.1	Control Genes	FALSE	FALSE	FALSE
PCDHGA1	ENSG00000204956.5	Control Genes	FALSE	FALSE	FALSE
PCDHGA2	ENSG00000081853.14	Control Genes	FALSE	FALSE	FALSE
PCDHGA3	ENSG00000254245.2	Control Genes	FALSE	FALSE	FALSE
PCDHGB1	ENSG00000254221.2	Control Genes	FALSE	FALSE	FALSE
PCDHGA4	ENSG00000262576.2	Control Genes	FALSE	FALSE	FALSE
PCDHGB2	ENSG00000253910.2	Control Genes	FALSE	FALSE	FALSE
PCDHGA5	ENSG00000253485.2	Control Genes	FALSE	FALSE	FALSE
PCDHGB3	ENSG00000262209.2	Control Genes	FALSE	FALSE	FALSE
PCDHGA6	ENSG00000253731.2	Control Genes	FALSE	FALSE	FALSE
PCDHGA7	ENSG00000253537.2	Control Genes	FALSE	FALSE	FALSE
PCDHGB4	ENSG00000253953.2	Control Genes	FALSE	FALSE	FALSE
PCDHGA8	ENSG00000253767.2	Control Genes	FALSE	FALSE	FALSE
PCDHGB5	ENSG00000276547.1	Control Genes	FALSE	FALSE	FALSE
PCDHGA9	ENSG00000261934.2	Control Genes	FALSE	FALSE	FALSE
PCDHGB6	ENSG00000253305.2	Control Genes	FALSE	FALSE	FALSE
PCDHGA10	ENSG00000253846.2	Control Genes	FALSE	FALSE	FALSE
PCDHGB7	ENSG00000254122.2	Control Genes	FALSE	FALSE	FALSE
PCDHGA11	ENSG00000253873.5	Control Genes	FALSE	FALSE	FALSE
PCDHGB8P	ENSG00000248449.2	Control Genes	FALSE	FALSE	FALSE
PCDHGA12	ENSG00000253159.2	Control Genes	FALSE	FALSE	FALSE
PCDHGB9P	ENSG00000276545.1	Control Genes	FALSE	FALSE	FALSE
CTD-2024I7.18	ENSG00000273557.1	Control Genes	FALSE	FALSE	FALSE
PCDHGC3	ENSG00000240184.6	Control Genes	FALSE	FALSE	FALSE
RN7SL68P	ENSG00000242020.3	Control Genes	FALSE	FALSE	FALSE
PCDHGC4	ENSG00000242419.5	Control Genes	FALSE	FALSE	FALSE
PCDHGC5	ENSG00000240764.3	Control Genes	FALSE	FALSE	FALSE
DIAPH1	ENSG00000131504.15	NDD-Associated Genes	FALSE	FALSE	TRUE
CTD-2024I7.13	ENSG00000246422.2	Control Genes	FALSE	FALSE	FALSE
RPS27AP10	ENSG00000240974.1	Control Genes	FALSE	FALSE	FALSE
AC008781.7	ENSG00000228737.2	Control Genes	FALSE	FALSE	FALSE
HDAC3	ENSG00000171720.9	Control Genes	FALSE	FALSE	FALSE
RELL2	ENSG00000164620.8	Control Genes	FALSE	FALSE	FALSE
FCHSD1	ENSG00000197948.10	Control Genes	FALSE	FALSE	FALSE
ARAP3	ENSG00000120318.15	Control Genes	FALSE	FALSE	FALSE
AC005753.1	ENSG00000278925.1	Control Genes	FALSE	FALSE	FALSE
PCDH1	ENSG00000156453.13	Control Genes	FALSE	FALSE	FALSE
AC005740.3	ENSG00000226040.3	Control Genes	FALSE	FALSE	FALSE
KIAA0141	ENSG00000081791.8	Control Genes	FALSE	FALSE	FALSE
PCDH12	ENSG00000113555.5	Control Genes	FALSE	TRUE	TRUE
AC005740.6	ENSG00000271871.1	Control Genes	FALSE	FALSE	FALSE
RNF14	ENSG00000013561.17	Control Genes	FALSE	FALSE	FALSE
AC005740.5	ENSG00000254099.1	Control Genes	FALSE	FALSE	FALSE
GNPDA1	ENSG00000113552.15	Control Genes	FALSE	FALSE	FALSE
AC005740.4	ENSG00000250347.1	Control Genes	FALSE	FALSE	FALSE
NDFIP1	ENSG00000131507.10	Control Genes	FALSE	FALSE	FALSE
CTC-463A16.1	ENSG00000280047.1	Control Genes	FALSE	FALSE	FALSE
SPRY4	ENSG00000187678.8	Control Genes	FALSE	FALSE	TRUE
SPRY4-IT1	ENSG00000281881.1	Control Genes	FALSE	FALSE	FALSE
AC005592.2	ENSG00000231185.6	Control Genes	FALSE	FALSE	FALSE
RPS12P10	ENSG00000225147.1	Control Genes	FALSE	FALSE	FALSE
FGF1	ENSG00000113578.17	Control Genes	FALSE	FALSE	FALSE
AC005592.3	ENSG00000261757.1	Control Genes	FALSE	FALSE	FALSE
LINC01844	ENSG00000236714.1	Control Genes	FALSE	FALSE	FALSE
ARHGAP26	ENSG00000145819.15	Control Genes	FALSE	FALSE	TRUE
ARHGAP26-AS1	ENSG00000226272.5	Control Genes	FALSE	FALSE	FALSE
ARHGAP26-IT1	ENSG00000230789.1	Control Genes	FALSE	FALSE	FALSE
NR3C1	ENSG00000113580.14	Control Genes	FALSE	FALSE	TRUE
RPL7P21	ENSG00000231579.3	Control Genes	FALSE	FALSE	FALSE
RP11-278J6.5	ENSG00000279679.1	Control Genes	FALSE	FALSE	FALSE
RP11-278J6.4	ENSG00000279130.1	Control Genes	FALSE	FALSE	FALSE
CTD-2050E21.1	ENSG00000249429.1	Control Genes	FALSE	FALSE	FALSE
RNU7-156P	ENSG00000253023.1	Control Genes	FALSE	FALSE	FALSE
CTD-2050E21.2	ENSG00000251205.2	Control Genes	FALSE	FALSE	FALSE
CTB-57H20.1	ENSG00000249881.1	Control Genes	FALSE	FALSE	FALSE
MIR5197	ENSG00000266478.1	Control Genes	FALSE	FALSE	FALSE
CTB-70D19.1	ENSG00000225869.4	Control Genes	FALSE	FALSE	FALSE
HMHB1	ENSG00000158497.3	Control Genes	FALSE	FALSE	FALSE
RN7SL87P	ENSG00000239390.3	Control Genes	FALSE	FALSE	FALSE
YIPF5	ENSG00000145817.16	Control Genes	FALSE	FALSE	FALSE
KCTD16	ENSG00000183775.10	Control Genes	FALSE	FALSE	FALSE
CTC-218H9.1	ENSG00000249605.1	Control Genes	FALSE	FALSE	FALSE
CKS1BP5	ENSG00000250972.1	Control Genes	FALSE	FALSE	FALSE
CTB-85P21.1	ENSG00000213488.4	Control Genes	FALSE	FALSE	FALSE
RN7SKP246	ENSG00000201423.1	Control Genes	FALSE	FALSE	FALSE
NAMPTP2	ENSG00000249229.2	Control Genes	FALSE	FALSE	FALSE
CTC-367F4.1	ENSG00000251031.1	Control Genes	FALSE	FALSE	FALSE
ASS1P10	ENSG00000215325.4	Control Genes	FALSE	FALSE	FALSE
CTC-806A22.1	ENSG00000250842.1	Control Genes	FALSE	FALSE	FALSE
CTB-73N10.1	ENSG00000248125.1	Control Genes	FALSE	FALSE	FALSE
PRELID2	ENSG00000186314.11	Control Genes	FALSE	FALSE	FALSE
CTB-78O21.1	ENSG00000249363.1	Control Genes	FALSE	FALSE	FALSE
GRXCR2	ENSG00000204928.2	Control Genes	FALSE	FALSE	TRUE
SH3RF2	ENSG00000156463.17	Control Genes	FALSE	FALSE	FALSE
AC005351.1	ENSG00000248493.1	Control Genes	FALSE	FALSE	FALSE
PLAC8L1	ENSG00000173261.8	Control Genes	FALSE	FALSE	FALSE
RP11-118M9.3	ENSG00000251556.1	Control Genes	FALSE	FALSE	FALSE
LARS	ENSG00000133706.17	Control Genes	FALSE	FALSE	TRUE
RP11-449H3.1	ENSG00000239602.1	Control Genes	FALSE	FALSE	FALSE
RP11-449H3.2	ENSG00000239317.1	Control Genes	FALSE	FALSE	FALSE
RBM27	ENSG00000091009.7	Control Genes	FALSE	FALSE	FALSE
RNU7-180P	ENSG00000238374.1	Control Genes	FALSE	FALSE	FALSE
CTC-359M8.1	ENSG00000250025.2	Control Genes	FALSE	FALSE	FALSE
POU4F3	ENSG00000091010.4	Control Genes	FALSE	FALSE	TRUE
CTC-359M8.3	ENSG00000271724.1	Control Genes	FALSE	FALSE	FALSE
CTB-1H10.1	ENSG00000248842.1	Control Genes	FALSE	FALSE	FALSE
TCERG1	ENSG00000113649.11	Control Genes	FALSE	FALSE	FALSE
uc_338	ENSG00000277568.1	Control Genes	FALSE	FALSE	FALSE
GPR151	ENSG00000173250.2	Control Genes	FALSE	FALSE	FALSE
CTB-99A3.1	ENSG00000250407.1	Control Genes	FALSE	FALSE	FALSE
PPP2R2B	ENSG00000156475.18	NDD-Associated Genes	FALSE	FALSE	TRUE
RN7SL791P	ENSG00000241291.3	Control Genes	FALSE	FALSE	FALSE
KRT8P48	ENSG00000248568.1	Control Genes	FALSE	FALSE	FALSE
PPP2R2B-IT1	ENSG00000249553.1	Control Genes	FALSE	FALSE	FALSE
CTC-255N20.1	ENSG00000250343.1	Control Genes	FALSE	FALSE	FALSE
STK32A	ENSG00000169302.14	Control Genes	FALSE	FALSE	FALSE
DPYSL3	ENSG00000113657.12	Control Genes	FALSE	FALSE	FALSE
CTB-108O6.2	ENSG00000272239.1	Control Genes	FALSE	FALSE	FALSE
JAKMIP2-AS1	ENSG00000280780.2	Control Genes	FALSE	FALSE	FALSE
JAKMIP2	ENSG00000176049.15	Control Genes	FALSE	FALSE	FALSE
SPINK1	ENSG00000164266.10	Control Genes	FALSE	FALSE	TRUE
CTC-327F10.1	ENSG00000249518.1	Control Genes	FALSE	FALSE	FALSE
SCGB3A2	ENSG00000164265.8	Control Genes	FALSE	FALSE	TRUE
C5orf46	ENSG00000178776.4	Control Genes	FALSE	FALSE	FALSE
CTC-327F10.5	ENSG00000248362.1	Control Genes	FALSE	FALSE	FALSE
CTC-327F10.4	ENSG00000251320.1	Control Genes	FALSE	FALSE	FALSE
EEF1GP2	ENSG00000250346.1	Control Genes	FALSE	FALSE	FALSE
SPINK5	ENSG00000133710.15	Control Genes	FALSE	FALSE	TRUE
SPINK14	ENSG00000196800.6	Control Genes	FALSE	FALSE	FALSE
SPINK6	ENSG00000178172.6	Control Genes	FALSE	FALSE	FALSE
HMGN1P16	ENSG00000249503.1	Control Genes	FALSE	FALSE	FALSE
CTC-295J13.3	ENSG00000248109.2	Control Genes	FALSE	FALSE	FALSE
SPINK13	ENSG00000214510.9	Control Genes	FALSE	FALSE	FALSE
RP11-373N22.3	ENSG00000247199.3	Control Genes	FALSE	FALSE	FALSE
PGBD4P3	ENSG00000249834.3	Control Genes	FALSE	FALSE	FALSE
SPINK7	ENSG00000145879.10	Control Genes	FALSE	FALSE	FALSE
SPINK9	ENSG00000204909.7	Control Genes	FALSE	FALSE	FALSE
RP11-373N22.4	ENSG00000283653.1	Control Genes	FALSE	FALSE	FALSE
FBXO38	ENSG00000145868.16	Control Genes	FALSE	FALSE	TRUE
Metazoa_SRP	ENSG00000274799.1	Control Genes	FALSE	FALSE	FALSE
CTD-2283N19.1	ENSG00000251330.3	Control Genes	FALSE	FALSE	FALSE
HTR4	ENSG00000164270.17	Control Genes	FALSE	FALSE	FALSE
CTB-160O22.1	ENSG00000253297.1	Control Genes	FALSE	FALSE	FALSE
ADRB2	ENSG00000169252.5	Control Genes	FALSE	FALSE	TRUE
SH3TC2	ENSG00000169247.11	Control Genes	FALSE	FALSE	TRUE
RP11-44B19.1	ENSG00000272411.1	Control Genes	FALSE	FALSE	FALSE
RNU6-732P	ENSG00000251842.1	Control Genes	FALSE	FALSE	FALSE
MIR584	ENSG00000207714.3	Control Genes	FALSE	FALSE	FALSE
CTC-529P8.1	ENSG00000250072.5	Control Genes	FALSE	FALSE	FALSE
RN7SKP145	ENSG00000200161.1	Control Genes	FALSE	FALSE	FALSE
ABLIM3	ENSG00000173210.19	Control Genes	FALSE	FALSE	FALSE
RP11-331K21.1	ENSG00000248647.2	Control Genes	FALSE	FALSE	FALSE
AC012613.2	ENSG00000253406.1	Control Genes	FALSE	FALSE	FALSE
AFAP1L1	ENSG00000157510.13	Control Genes	FALSE	FALSE	FALSE
GRPEL2	ENSG00000164284.14	Control Genes	FALSE	FALSE	FALSE
GRPEL2-AS1	ENSG00000253618.1	Control Genes	FALSE	FALSE	FALSE
PCYOX1L	ENSG00000145882.10	Control Genes	FALSE	FALSE	FALSE
IL17B	ENSG00000127743.5	Control Genes	FALSE	FALSE	FALSE
RP11-394O4.3	ENSG00000253865.1	Control Genes	FALSE	FALSE	FALSE
CARMN	ENSG00000249669.9	Control Genes	FALSE	FALSE	FALSE
MIR145	ENSG00000276365.1	Control Genes	FALSE	FALSE	FALSE
CSNK1A1	ENSG00000113712.17	Control Genes	FALSE	FALSE	FALSE
RPL29P14	ENSG00000241112.1	Control Genes	FALSE	FALSE	FALSE
ARHGEF37	ENSG00000183111.11	Control Genes	FALSE	FALSE	FALSE
RNU6-588P	ENSG00000222213.1	Control Genes	FALSE	FALSE	FALSE
U3	ENSG00000221043.2	Control Genes	FALSE	FALSE	FALSE
RN7SL868P	ENSG00000242928.3	Control Genes	FALSE	FALSE	FALSE
PPARGC1B	ENSG00000155846.16	Control Genes	FALSE	FALSE	FALSE
MIR378A	ENSG00000199047.3	Control Genes	FALSE	FALSE	FALSE
PDE6A	ENSG00000132915.10	Control Genes	FALSE	FALSE	TRUE
AC008427.2	ENSG00000251583.1	Control Genes	FALSE	FALSE	FALSE
Y_RNA	ENSG00000200334.1	Control Genes	FALSE	FALSE	FALSE
SLC26A2	ENSG00000155850.7	Control Genes	FALSE	TRUE	TRUE
TIGD6	ENSG00000164296.6	Control Genes	FALSE	FALSE	FALSE
HMGXB3	ENSG00000113716.12	Control Genes	FALSE	FALSE	FALSE
AC011406.2	ENSG00000248696.1	Control Genes	FALSE	FALSE	FALSE
RPS20P4	ENSG00000241907.1	Control Genes	FALSE	FALSE	FALSE
CSF1R	ENSG00000182578.13	NDD-Associated Genes	FALSE	TRUE	TRUE
RPL7P1	ENSG00000214485.6	Control Genes	FALSE	FALSE	FALSE
Y_RNA	ENSG00000199409.1	Control Genes	FALSE	FALSE	FALSE
PDGFRB	ENSG00000113721.13	NDD-Associated Genes	FALSE	TRUE	TRUE
CDX1	ENSG00000113722.16	Control Genes	FALSE	FALSE	FALSE
SLC6A7	ENSG00000011083.8	Control Genes	FALSE	FALSE	FALSE
CAMK2A	ENSG00000070808.15	NDD-Associated Genes	FALSE	TRUE	TRUE
ARSI	ENSG00000183876.8	Control Genes	FALSE	FALSE	FALSE
TCOF1	ENSG00000070814.17	NDD-Associated Genes	FALSE	TRUE	TRUE
CD74	ENSG00000019582.14	Control Genes	FALSE	FALSE	FALSE
RPS14	ENSG00000164587.11	Control Genes	FALSE	FALSE	TRUE
NDST1-AS1	ENSG00000254333.1	Control Genes	FALSE	FALSE	FALSE
NDST1	ENSG00000070614.14	Control Genes	FALSE	TRUE	TRUE
SYNPO	ENSG00000171992.12	Control Genes	FALSE	FALSE	FALSE
CTB-140J7.2	ENSG00000253852.1	Control Genes	FALSE	FALSE	FALSE
MYOZ3	ENSG00000164591.13	Control Genes	FALSE	FALSE	FALSE
RBM22	ENSG00000086589.11	Control Genes	FALSE	FALSE	FALSE
DCTN4	ENSG00000132912.12	Control Genes	FALSE	FALSE	FALSE
SMIM3	ENSG00000256235.1	Control Genes	FALSE	FALSE	FALSE
IRGM	ENSG00000237693.4	Control Genes	FALSE	FALSE	TRUE
ZNF300	ENSG00000145908.12	Control Genes	FALSE	FALSE	FALSE
ZNF300P1	ENSG00000197083.11	Control Genes	FALSE	FALSE	FALSE
CTC-311G1.1	ENSG00000274235.1	Control Genes	FALSE	FALSE	FALSE
CTC-311G1.2	ENSG00000277866.1	Control Genes	FALSE	FALSE	FALSE
GPX3	ENSG00000211445.11	Control Genes	FALSE	FALSE	FALSE
TNIP1	ENSG00000145901.14	Control Genes	FALSE	FALSE	FALSE
ANXA6	ENSG00000197043.13	Control Genes	FALSE	FALSE	FALSE
CTB-17P3.4	ENSG00000254298.1	Control Genes	FALSE	FALSE	FALSE
CCDC69	ENSG00000198624.12	Control Genes	FALSE	FALSE	FALSE
GM2A	ENSG00000196743.8	Control Genes	FALSE	TRUE	TRUE
SLC36A3	ENSG00000186334.9	Control Genes	FALSE	FALSE	FALSE
SLC36A2	ENSG00000186335.8	Control Genes	FALSE	FALSE	TRUE
CTC-224D3.1	ENSG00000270904.1	Control Genes	FALSE	FALSE	FALSE
CTB-23I7.1	ENSG00000253897.1	Control Genes	FALSE	FALSE	FALSE
CTB-23I7.2	ENSG00000253472.1	Control Genes	FALSE	FALSE	FALSE
CTB-23I7.3	ENSG00000271494.1	Control Genes	FALSE	FALSE	FALSE
SLC36A1	ENSG00000123643.12	Control Genes	FALSE	FALSE	FALSE
RNA5SP197	ENSG00000200227.1	Control Genes	FALSE	FALSE	FALSE
FAT2	ENSG00000086570.12	Control Genes	FALSE	FALSE	TRUE
CTC-251D13.1	ENSG00000271795.1	Control Genes	FALSE	FALSE	FALSE
MIR6499	ENSG00000276622.1	Control Genes	FALSE	FALSE	FALSE
CTB-113P19.4	ENSG00000260581.1	Control Genes	FALSE	FALSE	FALSE
SPARC	ENSG00000113140.10	Control Genes	FALSE	TRUE	TRUE
CTB-113P19.1	ENSG00000249035.6	Control Genes	FALSE	FALSE	FALSE
RN7SKP232	ENSG00000222102.1	Control Genes	FALSE	FALSE	FALSE
CTB-113P19.5	ENSG00000272112.1	Control Genes	FALSE	FALSE	FALSE
ATOX1	ENSG00000177556.11	Control Genes	FALSE	FALSE	FALSE
CTB-113P19.3	ENSG00000253921.1	Control Genes	FALSE	FALSE	FALSE
RPLP1P6	ENSG00000213433.5	Control Genes	FALSE	FALSE	FALSE
RP11-54C4.3	ENSG00000275765.5	Control Genes	FALSE	FALSE	FALSE
G3BP1	ENSG00000145907.14	Control Genes	FALSE	FALSE	FALSE
GLRA1	ENSG00000145888.10	NDD-Associated Genes	FALSE	FALSE	TRUE
RP11-54C4.2	ENSG00000270978.1	Control Genes	FALSE	FALSE	FALSE
RNA5SP198	ENSG00000222308.1	Control Genes	FALSE	FALSE	FALSE
LINC01933	ENSG00000254226.5	Control Genes	FALSE	FALSE	FALSE
NMUR2	ENSG00000132911.4	Control Genes	FALSE	FALSE	FALSE
CTC-550M4.1	ENSG00000242080.1	Control Genes	FALSE	FALSE	FALSE
LINC01470	ENSG00000249484.8	Control Genes	FALSE	FALSE	FALSE
GRIA1	ENSG00000155511.17	Control Genes	FALSE	FALSE	FALSE
RN7SL177P	ENSG00000242976.3	Control Genes	FALSE	FALSE	FALSE
LINC01861	ENSG00000251183.1	Control Genes	FALSE	FALSE	FALSE
RP11-461L18.1	ENSG00000261382.1	Control Genes	FALSE	FALSE	FALSE
FAM114A2	ENSG00000055147.18	Control Genes	FALSE	FALSE	FALSE
MFAP3	ENSG00000037749.11	Control Genes	FALSE	FALSE	FALSE
GALNT10	ENSG00000164574.15	Control Genes	FALSE	FALSE	FALSE
SAP30L-AS1	ENSG00000245275.7	Control Genes	FALSE	FALSE	FALSE
HNRNPA3P7	ENSG00000253119.1	Control Genes	FALSE	FALSE	FALSE
MIR1294	ENSG00000221430.1	Control Genes	FALSE	FALSE	FALSE
RN7SL655P	ENSG00000241963.3	Control Genes	FALSE	FALSE	FALSE
SAP30L	ENSG00000164576.11	Control Genes	FALSE	FALSE	FALSE
HAND1	ENSG00000113196.2	Control Genes	FALSE	FALSE	FALSE
CTB-158E9.1	ENSG00000254293.1	Control Genes	FALSE	FALSE	FALSE
CTB-158E9.2	ENSG00000253886.1	Control Genes	FALSE	FALSE	FALSE
CIR1P1	ENSG00000253146.1	Control Genes	FALSE	FALSE	FALSE
MIR3141	ENSG00000264760.1	Control Genes	FALSE	FALSE	FALSE
MIR1303	ENSG00000221552.1	Control Genes	FALSE	FALSE	FALSE
Y_RNA	ENSG00000274472.1	Control Genes	FALSE	FALSE	FALSE
LARP1	ENSG00000155506.16	Control Genes	FALSE	FALSE	FALSE
RN7SL803P	ENSG00000272197.2	Control Genes	FALSE	FALSE	FALSE
CTC-209L16.1	ENSG00000241187.1	Control Genes	FALSE	FALSE	FALSE
FAXDC2	ENSG00000170271.10	Control Genes	FALSE	FALSE	FALSE
Metazoa_SRP	ENSG00000277039.1	Control Genes	FALSE	FALSE	FALSE
MIR378H	ENSG00000263361.1	Control Genes	FALSE	FALSE	FALSE
CNOT8	ENSG00000155508.13	Control Genes	FALSE	FALSE	FALSE
GEMIN5	ENSG00000082516.8	Control Genes	FALSE	FALSE	FALSE
MRPL22	ENSG00000082515.17	Control Genes	FALSE	FALSE	FALSE
CTC-280C13.1	ENSG00000253261.1	Control Genes	FALSE	FALSE	FALSE
KIF4B	ENSG00000226650.5	Control Genes	FALSE	FALSE	FALSE
CTD-2311A18.1	ENSG00000253646.1	Control Genes	FALSE	FALSE	FALSE
CTC-447K7.1	ENSG00000271477.1	Control Genes	FALSE	FALSE	FALSE
CTB-95D12.1	ENSG00000270442.1	Control Genes	FALSE	FALSE	FALSE
RNA5SP199	ENSG00000200275.1	Control Genes	FALSE	FALSE	FALSE
SGCD	ENSG00000170624.13	Control Genes	FALSE	FALSE	TRUE
CTB-56J15.1	ENSG00000253370.2	Control Genes	FALSE	FALSE	FALSE
CTC-340I23.2	ENSG00000254163.1	Control Genes	FALSE	FALSE	FALSE
RNU6-556P	ENSG00000199468.1	Control Genes	FALSE	FALSE	FALSE
PPP1R2P3	ENSG00000231989.4	Control Genes	FALSE	FALSE	FALSE
TIMD4	ENSG00000145850.8	Control Genes	FALSE	FALSE	FALSE
APOOP1	ENSG00000270560.1	Control Genes	FALSE	FALSE	FALSE
HAVCR1	ENSG00000113249.12	Control Genes	FALSE	FALSE	FALSE
HAVCR2	ENSG00000135077.8	Control Genes	FALSE	FALSE	TRUE
CTB-120L21.1	ENSG00000254246.1	Control Genes	FALSE	FALSE	FALSE
MED7	ENSG00000155868.7	Control Genes	FALSE	FALSE	FALSE
FAM71B	ENSG00000170613.4	Control Genes	FALSE	FALSE	FALSE
ITK	ENSG00000113263.12	Control Genes	FALSE	FALSE	TRUE
CTB-4E7.1	ENSG00000253980.1	Control Genes	FALSE	FALSE	FALSE
CTC-248O19.1	ENSG00000253653.1	Control Genes	FALSE	FALSE	FALSE
CYFIP2	ENSG00000055163.19	NDD-Associated Genes	FALSE	TRUE	TRUE
FNDC9	ENSG00000172568.4	Control Genes	FALSE	FALSE	FALSE
CTB-109A12.1	ENSG00000251405.2	Control Genes	FALSE	FALSE	FALSE
CTB-47B11.3	ENSG00000248544.2	Control Genes	FALSE	FALSE	FALSE
ADAM19	ENSG00000135074.15	Control Genes	FALSE	FALSE	FALSE
CTB-47B11.1	ENSG00000253155.1	Control Genes	FALSE	FALSE	FALSE
NIPAL4	ENSG00000172548.14	Control Genes	FALSE	FALSE	TRUE
AC106801.1	ENSG00000253519.1	Control Genes	FALSE	FALSE	FALSE
RNU6-390P	ENSG00000252068.1	Control Genes	FALSE	FALSE	FALSE
AC008694.2	ENSG00000254336.1	Control Genes	FALSE	FALSE	FALSE
SOX30	ENSG00000039600.10	Control Genes	FALSE	FALSE	FALSE
C5orf52	ENSG00000187658.6	Control Genes	FALSE	FALSE	FALSE
AC008694.3	ENSG00000253798.2	Control Genes	FALSE	FALSE	FALSE
THG1L	ENSG00000113272.13	Control Genes	FALSE	FALSE	FALSE
LSM11	ENSG00000155858.5	Control Genes	FALSE	FALSE	FALSE
CTC-370J7.1	ENSG00000253630.1	Control Genes	FALSE	FALSE	FALSE
CLINT1	ENSG00000113282.13	Control Genes	FALSE	FALSE	FALSE
RNU6-260P	ENSG00000206819.1	Control Genes	FALSE	FALSE	FALSE
CTB-47B8.1	ENSG00000244331.1	Control Genes	FALSE	FALSE	FALSE
RNU2-48P	ENSG00000222626.1	Control Genes	FALSE	FALSE	FALSE
MARK2P11	ENSG00000253743.1	Control Genes	FALSE	FALSE	FALSE
CTB-47B8.5	ENSG00000213414.3	Control Genes	FALSE	FALSE	FALSE
CTB-47B8.4	ENSG00000253422.1	Control Genes	FALSE	FALSE	FALSE
CTC-436K13.5	ENSG00000253792.1	Control Genes	FALSE	FALSE	FALSE
CTC-436K13.1	ENSG00000253673.1	Control Genes	FALSE	FALSE	FALSE
CTC-436K13.4	ENSG00000254047.2	Control Genes	FALSE	FALSE	FALSE
CTC-436K13.6	ENSG00000253449.1	Control Genes	FALSE	FALSE	FALSE
CTC-436K13.3	ENSG00000253424.1	Control Genes	FALSE	FALSE	FALSE
CTC-436K13.2	ENSG00000253134.1	Control Genes	FALSE	FALSE	FALSE
RP11-524N5.1	ENSG00000276778.1	Control Genes	FALSE	FALSE	FALSE
RP11-542A14.1	ENSG00000254350.1	Control Genes	FALSE	FALSE	FALSE
RP11-542A14.2	ENSG00000272085.1	Control Genes	FALSE	FALSE	FALSE
RP11-32D16.1	ENSG00000254135.1	Control Genes	FALSE	FALSE	FALSE
EBF1	ENSG00000164330.16	Control Genes	FALSE	FALSE	FALSE
CTD-2363C16.1	ENSG00000253811.1	Control Genes	FALSE	FALSE	FALSE
CTD-2363C16.2	ENSG00000253456.1	Control Genes	FALSE	FALSE	FALSE
LINC02202	ENSG00000245812.2	Control Genes	FALSE	FALSE	FALSE
RP11-175K6.2	ENSG00000279204.1	Control Genes	FALSE	FALSE	FALSE
RNF145	ENSG00000145860.11	Control Genes	FALSE	FALSE	FALSE
CTB-11I22.1	ENSG00000253256.1	Control Genes	FALSE	FALSE	FALSE
LINC01932	ENSG00000253315.1	Control Genes	FALSE	FALSE	FALSE
SNORA68	ENSG00000252458.1	Control Genes	FALSE	FALSE	FALSE
UBLCP1	ENSG00000164332.7	Control Genes	FALSE	FALSE	FALSE
AC008697.1	ENSG00000249738.8	Control Genes	FALSE	FALSE	FALSE
IL12B	ENSG00000113302.4	Control Genes	FALSE	FALSE	TRUE
RNU4ATAC2P	ENSG00000221601.1	Control Genes	FALSE	FALSE	FALSE
LINC01845	ENSG00000253298.1	Control Genes	FALSE	FALSE	FALSE
CTB-76P12.1	ENSG00000283413.1	Control Genes	FALSE	FALSE	FALSE
AC008691.1	ENSG00000254199.2	Control Genes	FALSE	FALSE	FALSE
LINC01847	ENSG00000253311.1	Control Genes	FALSE	FALSE	FALSE
ADRA1B	ENSG00000170214.3	Control Genes	FALSE	FALSE	FALSE
GAPDHP40	ENSG00000248626.1	Control Genes	FALSE	FALSE	FALSE
Y_RNA	ENSG00000199398.1	Control Genes	FALSE	FALSE	FALSE
TTC1	ENSG00000113312.10	Control Genes	FALSE	FALSE	FALSE
AC068657.2	ENSG00000223908.5	Control Genes	FALSE	FALSE	FALSE
PWWP2A	ENSG00000170234.12	Control Genes	FALSE	FALSE	FALSE
FABP6	ENSG00000170231.15	Control Genes	FALSE	FALSE	FALSE
CTB-127C13.1	ENSG00000247699.2	Control Genes	FALSE	FALSE	FALSE
RP11-34P1.1	ENSG00000253772.1	Control Genes	FALSE	FALSE	FALSE
CCNJL	ENSG00000135083.14	Control Genes	FALSE	FALSE	FALSE
RP11-34P1.2	ENSG00000254373.1	Control Genes	FALSE	FALSE	FALSE
RP11-34P1.4	ENSG00000270612.1	Control Genes	FALSE	FALSE	FALSE
C1QTNF2	ENSG00000145861.7	Control Genes	FALSE	FALSE	FALSE
ZBED8	ENSG00000221886.3	Control Genes	FALSE	FALSE	FALSE
SLU7	ENSG00000164609.9	Control Genes	FALSE	FALSE	FALSE
PTTG1	ENSG00000164611.12	Control Genes	FALSE	FALSE	FALSE
MIR3142HG	ENSG00000253522.5	Control Genes	FALSE	FALSE	FALSE
MIR3142	ENSG00000265237.1	Control Genes	FALSE	FALSE	FALSE
ATP10B	ENSG00000118322.12	Control Genes	FALSE	FALSE	FALSE
CTC-348L5.1	ENSG00000253687.1	Control Genes	FALSE	FALSE	FALSE
CTC-529G1.1	ENSG00000254391.1	Control Genes	FALSE	FALSE	FALSE
LINC02159	ENSG00000253417.5	Control Genes	FALSE	FALSE	FALSE
GABRB2	ENSG00000145864.12	NDD-Associated Genes	FALSE	TRUE	TRUE
GABRA6	ENSG00000145863.10	NDD-Associated Genes	FALSE	FALSE	FALSE
RP11-348M17.2	ENSG00000253403.1	Control Genes	FALSE	FALSE	FALSE
GLRXP3	ENSG00000118990.5	Control Genes	FALSE	FALSE	FALSE
GABRA1	ENSG00000022355.16	NDD-Associated Genes	FALSE	TRUE	TRUE
LINC01202	ENSG00000280776.1	Control Genes	FALSE	FALSE	FALSE
GABRG2	ENSG00000113327.15	NDD-Associated Genes	FALSE	TRUE	TRUE
RP11-96G10.1	ENSG00000254173.1	Control Genes	FALSE	FALSE	FALSE
RNU6-164P	ENSG00000201474.1	Control Genes	FALSE	FALSE	FALSE
RP11-167P20.1	ENSG00000254186.1	Control Genes	FALSE	FALSE	FALSE
ARL2BPP5	ENSG00000254351.1	Control Genes	FALSE	FALSE	FALSE
RP11-541P9.3	ENSG00000250061.5	Control Genes	FALSE	FALSE	FALSE
MRPL57P6	ENSG00000249449.1	Control Genes	FALSE	FALSE	FALSE
CTB-95B16.1	ENSG00000250114.1	Control Genes	FALSE	FALSE	FALSE
CCNG1	ENSG00000113328.18	Control Genes	FALSE	FALSE	FALSE
NUDCD2	ENSG00000170584.10	Control Genes	FALSE	FALSE	FALSE
HMMR	ENSG00000072571.19	Control Genes	FALSE	FALSE	TRUE
HMMR-AS1	ENSG00000251018.2	Control Genes	FALSE	FALSE	FALSE
MAT2B	ENSG00000038274.16	Control Genes	FALSE	FALSE	FALSE
RP11-756G12.1	ENSG00000224012.3	Control Genes	FALSE	FALSE	FALSE
RNU6-168P	ENSG00000251998.1	Control Genes	FALSE	FALSE	FALSE
CTC-320C6.1	ENSG00000273569.1	Control Genes	FALSE	FALSE	FALSE
LSM1P2	ENSG00000271679.1	Control Genes	FALSE	FALSE	FALSE
CTC-207P7.1	ENSG00000253331.1	Control Genes	FALSE	FALSE	FALSE
