## Supplementary Data S1-S16 for "De novo mutation hotspots in homologous protein domains identify function-altering mutations in neurodevelopmental disorders": Supplementary_Data_S15_Gene_sets_all.txt (part 2 of 3)

hgnc	ensembl_versioned	class	pf00520	ddg2p	omim
CTB-32P11.1	ENSG00000253538.1	Control Genes	FALSE	FALSE	FALSE
CTC-340A15.2	ENSG00000241956.9	Control Genes	FALSE	FALSE	FALSE
LINC02143	ENSG00000253236.1	Control Genes	FALSE	FALSE	FALSE
RNU6-209P	ENSG00000206845.1	Control Genes	FALSE	FALSE	FALSE
LINC01938	ENSG00000254066.1	Control Genes	FALSE	FALSE	FALSE
CTC-535M15.2	ENSG00000253693.1	Control Genes	FALSE	FALSE	FALSE
RN7SKP60	ENSG00000252794.1	Control Genes	FALSE	FALSE	FALSE
CTC-535M15.1	ENSG00000253512.1	Control Genes	FALSE	FALSE	FALSE
CTC-425K20.1	ENSG00000253946.1	Control Genes	FALSE	FALSE	FALSE
RPL7P20	ENSG00000254252.1	Control Genes	FALSE	FALSE	FALSE
RP11-67M9.1	ENSG00000254171.1	Control Genes	FALSE	FALSE	FALSE
CTB-63M22.1	ENSG00000229119.3	Control Genes	FALSE	FALSE	FALSE
LINC01947	ENSG00000254130.1	Control Genes	FALSE	FALSE	FALSE
CTC-264O10.2	ENSG00000253713.1	Control Genes	FALSE	FALSE	FALSE
CTC-264O10.1	ENSG00000253469.1	Control Genes	FALSE	FALSE	FALSE
TENM2	ENSG00000145934.16	Control Genes	FALSE	FALSE	FALSE
CTB-180C19.1	ENSG00000254365.1	Control Genes	FALSE	FALSE	FALSE
CTC-286N12.1	ENSG00000254297.1	Control Genes	FALSE	FALSE	FALSE
CTB-105L4.2	ENSG00000253527.1	Control Genes	FALSE	FALSE	FALSE
CTB-78F1.1	ENSG00000254187.1	Control Genes	FALSE	FALSE	FALSE
CTB-78F1.2	ENSG00000253357.1	Control Genes	FALSE	FALSE	FALSE
CTC-353G13.1	ENSG00000253660.1	Control Genes	FALSE	FALSE	FALSE
CTB-77H17.1	ENSG00000253947.1	Control Genes	FALSE	FALSE	FALSE
SNORA40	ENSG00000253065.1	Control Genes	FALSE	FALSE	FALSE
CTB-178M22.1	ENSG00000253925.1	Control Genes	FALSE	FALSE	FALSE
CTB-105N12.2	ENSG00000279739.1	Control Genes	FALSE	FALSE	FALSE
CTB-178M22.2	ENSG00000253978.1	Control Genes	FALSE	FALSE	FALSE
WWC1	ENSG00000113645.14	Control Genes	FALSE	FALSE	TRUE
RARS	ENSG00000113643.8	Control Genes	FALSE	FALSE	TRUE
FBLL1	ENSG00000188573.7	Control Genes	FALSE	FALSE	FALSE
PANK3	ENSG00000120137.6	Control Genes	FALSE	FALSE	FALSE
MIR103A1	ENSG00000199035.2	Control Genes	FALSE	FALSE	FALSE
RPL10P9	ENSG00000233913.7	Control Genes	FALSE	FALSE	FALSE
CTC-558O2.2	ENSG00000254192.1	Control Genes	FALSE	FALSE	FALSE
SLIT3	ENSG00000184347.14	Control Genes	FALSE	FALSE	FALSE
CTC-558O2.1	ENSG00000254042.1	Control Genes	FALSE	FALSE	FALSE
MIR218-2	ENSG00000207739.1	Control Genes	FALSE	FALSE	FALSE
Y_RNA	ENSG00000202345.1	Control Genes	FALSE	FALSE	FALSE
CTB-174D11.2	ENSG00000248965.1	Control Genes	FALSE	FALSE	FALSE
CTB-174D11.3	ENSG00000279752.1	Control Genes	FALSE	FALSE	FALSE
CTB-174D11.1	ENSG00000248222.5	Control Genes	FALSE	FALSE	FALSE
MIR585	ENSG00000207619.1	Control Genes	FALSE	FALSE	FALSE
RNU6-477P	ENSG00000206614.1	Control Genes	FALSE	FALSE	FALSE
SPDL1	ENSG00000040275.16	Control Genes	FALSE	FALSE	FALSE
DOCK2	ENSG00000134516.15	Control Genes	FALSE	FALSE	TRUE
CTB-37A13.1	ENSG00000253269.1	Control Genes	FALSE	FALSE	FALSE
FAM196B	ENSG00000204767.3	Control Genes	FALSE	FALSE	FALSE
MIR378E	ENSG00000263831.1	Control Genes	FALSE	FALSE	FALSE
FOXI1	ENSG00000168269.8	Control Genes	FALSE	FALSE	TRUE
KRT18P41	ENSG00000253219.1	Control Genes	FALSE	FALSE	FALSE
LINC01187	ENSG00000249601.2	Control Genes	FALSE	FALSE	FALSE
C5orf58	ENSG00000234511.8	Control Genes	FALSE	FALSE	FALSE
LCP2	ENSG00000043462.11	Control Genes	FALSE	FALSE	FALSE
CTB-114C7.4	ENSG00000250274.1	Control Genes	FALSE	FALSE	FALSE
LINC01366	ENSG00000235172.7	Control Genes	FALSE	FALSE	FALSE
KCNIP1	ENSG00000182132.13	Control Genes	FALSE	FALSE	FALSE
KCNMB1	ENSG00000145936.8	Control Genes	FALSE	FALSE	TRUE
CTD-2270F17.1	ENSG00000253647.1	Control Genes	FALSE	FALSE	FALSE
CTB-147C13.1	ENSG00000253858.1	Control Genes	FALSE	FALSE	FALSE
CTC-265N9.1	ENSG00000253591.1	Control Genes	FALSE	FALSE	FALSE
CTC-455F18.1	ENSG00000253348.1	Control Genes	FALSE	FALSE	FALSE
GABRP	ENSG00000094755.16	Control Genes	FALSE	FALSE	FALSE
RANBP17	ENSG00000204764.13	Control Genes	FALSE	FALSE	FALSE
RN7SL623P	ENSG00000244501.3	Control Genes	FALSE	FALSE	FALSE
CTC-455F18.3	ENSG00000253966.1	Control Genes	FALSE	FALSE	FALSE
RP11-546B8.3	ENSG00000253213.1	Control Genes	FALSE	FALSE	FALSE
RP11-546B8.6	ENSG00000275038.1	Control Genes	FALSE	FALSE	FALSE
TLX3	ENSG00000164438.5	Control Genes	FALSE	FALSE	FALSE
RP11-546B8.1	ENSG00000213393.5	Control Genes	FALSE	FALSE	FALSE
RN7SL339P	ENSG00000265740.2	Control Genes	FALSE	FALSE	FALSE
RPSAP71	ENSG00000254256.1	Control Genes	FALSE	FALSE	FALSE
SNORA70	ENSG00000206909.1	Control Genes	FALSE	FALSE	FALSE
RPL10P8	ENSG00000254012.1	Control Genes	FALSE	FALSE	FALSE
MIR3912	ENSG00000264249.1	Control Genes	FALSE	FALSE	FALSE
NPM1	ENSG00000181163.13	Control Genes	FALSE	TRUE	TRUE
FGF18	ENSG00000156427.7	Control Genes	FALSE	FALSE	FALSE
CTB-78H18.1	ENSG00000253110.1	Control Genes	FALSE	FALSE	FALSE
SMIM23	ENSG00000185662.9	Control Genes	FALSE	FALSE	FALSE
FBXW11	ENSG00000072803.17	NDD-Associated Genes	FALSE	TRUE	FALSE
STK10	ENSG00000072786.12	Control Genes	FALSE	FALSE	FALSE
EFCAB9	ENSG00000214360.4	Control Genes	FALSE	FALSE	FALSE
UBTD2	ENSG00000168246.5	Control Genes	FALSE	FALSE	FALSE
SNORA57	ENSG00000212529.1	Control Genes	FALSE	FALSE	FALSE
KLF3P1	ENSG00000253218.1	Control Genes	FALSE	FALSE	FALSE
SH3PXD2B	ENSG00000174705.12	Control Genes	FALSE	TRUE	TRUE
LINC01944	ENSG00000254299.1	Control Genes	FALSE	FALSE	FALSE
CTB-79E8.4	ENSG00000280318.1	Control Genes	FALSE	FALSE	FALSE
NEURL1B	ENSG00000214357.8	Control Genes	FALSE	FALSE	FALSE
CTB-79E8.3	ENSG00000253683.1	Control Genes	FALSE	FALSE	FALSE
MIR5003	ENSG00000265160.1	Control Genes	FALSE	FALSE	FALSE
CTB-79E8.2	ENSG00000253445.1	Control Genes	FALSE	FALSE	FALSE
RP11-779O18.1	ENSG00000253295.1	Control Genes	FALSE	FALSE	FALSE
RP11-779O18.2	ENSG00000213386.3	Control Genes	FALSE	FALSE	FALSE
DUSP1	ENSG00000120129.5	Control Genes	FALSE	FALSE	FALSE
RP11-779O18.3	ENSG00000253736.1	Control Genes	FALSE	FALSE	FALSE
Y_RNA	ENSG00000206741.1	Control Genes	FALSE	FALSE	FALSE
RP11-779O18.4	ENSG00000270243.1	Control Genes	FALSE	FALSE	FALSE
RP11-536N17.1	ENSG00000253628.1	Control Genes	FALSE	FALSE	FALSE
ERGIC1	ENSG00000113719.15	Control Genes	FALSE	FALSE	TRUE
CTC-308K20.1	ENSG00000204758.7	Control Genes	FALSE	FALSE	FALSE
CTC-308K20.2	ENSG00000254295.1	Control Genes	FALSE	FALSE	FALSE
RPL26L1	ENSG00000037241.7	Control Genes	FALSE	FALSE	FALSE
CTC-308K20.3	ENSG00000253785.1	Control Genes	FALSE	FALSE	FALSE
ATP6V0E1	ENSG00000113732.8	Control Genes	FALSE	FALSE	FALSE
CTC-308K20.4	ENSG00000254328.1	Control Genes	FALSE	FALSE	FALSE
SNORA74B	ENSG00000212402.1	Control Genes	FALSE	FALSE	FALSE
Y_RNA	ENSG00000207210.1	Control Genes	FALSE	FALSE	FALSE
CREBRF	ENSG00000164463.12	Control Genes	FALSE	FALSE	FALSE
CDC42P5	ENSG00000253439.1	Control Genes	FALSE	FALSE	FALSE
CTC-209H22.3	ENSG00000253172.1	Control Genes	FALSE	FALSE	FALSE
BNIP1	ENSG00000113734.17	Control Genes	FALSE	FALSE	FALSE
RPL7AP33	ENSG00000254200.1	Control Genes	FALSE	FALSE	FALSE
NKX2-5	ENSG00000183072.9	NDD-Associated Genes	FALSE	TRUE	TRUE
Y_RNA	ENSG00000201277.1	Control Genes	FALSE	FALSE	FALSE
RNA5SP200	ENSG00000252169.1	Control Genes	FALSE	FALSE	FALSE
STC2	ENSG00000113739.10	Control Genes	FALSE	FALSE	FALSE
MIR8056	ENSG00000274994.1	Control Genes	FALSE	FALSE	FALSE
RNU6-500P	ENSG00000199219.1	Control Genes	FALSE	FALSE	FALSE
CTB-32H22.1	ENSG00000253968.1	Control Genes	FALSE	FALSE	FALSE
CTB-164N12.1	ENSG00000253141.1	Control Genes	FALSE	FALSE	FALSE
CTB-33O18.1	ENSG00000253768.1	Control Genes	FALSE	FALSE	FALSE
CTB-33O18.2	ENSG00000254164.1	Control Genes	FALSE	FALSE	FALSE
CTB-33O18.3	ENSG00000253955.1	Control Genes	FALSE	FALSE	FALSE
BOD1	ENSG00000145919.10	Control Genes	FALSE	FALSE	FALSE
LINC01863	ENSG00000253959.1	Control Genes	FALSE	FALSE	FALSE
LINC01942	ENSG00000253428.1	Control Genes	FALSE	FALSE	FALSE
LINC01484	ENSG00000253686.1	Control Genes	FALSE	FALSE	FALSE
LINC01485	ENSG00000254211.5	Control Genes	FALSE	FALSE	FALSE
CPEB4	ENSG00000113742.12	Control Genes	FALSE	FALSE	FALSE
C5orf47	ENSG00000185056.9	Control Genes	FALSE	FALSE	FALSE
RPL12P22	ENSG00000253109.1	Control Genes	FALSE	FALSE	FALSE
HMP19	ENSG00000170091.10	Control Genes	FALSE	FALSE	FALSE
RP11-619L12.3	ENSG00000253244.1	Control Genes	FALSE	FALSE	FALSE
RP11-619L12.4	ENSG00000253447.5	Control Genes	FALSE	FALSE	FALSE
CTC-229L21.1	ENSG00000254011.1	Control Genes	FALSE	FALSE	FALSE
CTC-430J12.2	ENSG00000249722.1	Control Genes	FALSE	FALSE	FALSE
LINC01411	ENSG00000249306.5	Control Genes	FALSE	FALSE	FALSE
GAPDHP71	ENSG00000213376.4	Control Genes	FALSE	FALSE	FALSE
SUMO2P6	ENSG00000249031.1	Control Genes	FALSE	FALSE	FALSE
RP11-267A15.3	ENSG00000250256.1	Control Genes	FALSE	FALSE	FALSE
HIGD1AP3	ENSG00000248929.1	Control Genes	FALSE	FALSE	FALSE
MSX2	ENSG00000120149.8	NDD-Associated Genes	FALSE	TRUE	TRUE
CTD-2532K18.1	ENSG00000251670.1	Control Genes	FALSE	FALSE	FALSE
MIR4634	ENSG00000266890.1	Control Genes	FALSE	FALSE	FALSE
CTD-2532K18.2	ENSG00000251144.1	Control Genes	FALSE	FALSE	FALSE
LINC01951	ENSG00000204754.3	Control Genes	FALSE	FALSE	FALSE
NIFKP2	ENSG00000251122.1	Control Genes	FALSE	FALSE	FALSE
CTC-281M20.3	ENSG00000248293.1	Control Genes	FALSE	FALSE	FALSE
CTC-281M20.4	ENSG00000249403.1	Control Genes	FALSE	FALSE	FALSE
ARL2BPP6	ENSG00000248355.1	Control Genes	FALSE	FALSE	FALSE
DRD1	ENSG00000184845.3	Control Genes	FALSE	FALSE	FALSE
SFXN1	ENSG00000164466.12	Control Genes	FALSE	FALSE	FALSE
CTC-571O20.1	ENSG00000270839.1	Control Genes	FALSE	FALSE	FALSE
RN7SKP148	ENSG00000222111.1	Control Genes	FALSE	FALSE	FALSE
HRH2	ENSG00000113749.7	Control Genes	FALSE	FALSE	FALSE
RNU6-226P	ENSG00000200648.1	Control Genes	FALSE	FALSE	FALSE
CPLX2	ENSG00000145920.14	Control Genes	FALSE	FALSE	FALSE
RP11-91H12.1	ENSG00000280068.1	Control Genes	FALSE	FALSE	FALSE
RP11-91H12.4	ENSG00000250820.1	Control Genes	FALSE	FALSE	FALSE
THOC3	ENSG00000051596.9	Control Genes	FALSE	FALSE	FALSE
RP11-91H12.3	ENSG00000250801.1	Control Genes	FALSE	FALSE	FALSE
OR1X1P	ENSG00000272494.1	Control Genes	FALSE	FALSE	FALSE
RP11-826N14.1	ENSG00000250992.1	Control Genes	FALSE	FALSE	FALSE
RP11-826N14.2	ENSG00000248469.1	Control Genes	FALSE	FALSE	FALSE
FAM153B	ENSG00000182230.11	Control Genes	FALSE	FALSE	FALSE
RP11-844P9.1	ENSG00000251458.1	Control Genes	FALSE	FALSE	FALSE
RP11-826N14.4	ENSG00000251623.1	Control Genes	FALSE	FALSE	FALSE
RP11-844P9.2	ENSG00000283559.1	Control Genes	FALSE	FALSE	FALSE
RP11-844P9.5	ENSG00000248596.7	Control Genes	FALSE	FALSE	FALSE
RP11-844P9.6	ENSG00000283235.1	Control Genes	FALSE	FALSE	FALSE
RP11-844P9.4	ENSG00000270989.1	Control Genes	FALSE	FALSE	FALSE
SIMC1	ENSG00000170085.17	Control Genes	FALSE	FALSE	FALSE
BRCC3P1	ENSG00000251667.1	Control Genes	FALSE	FALSE	FALSE
KIAA1191	ENSG00000122203.14	Control Genes	FALSE	FALSE	FALSE
RP11-843P14.2	ENSG00000250909.1	Control Genes	FALSE	FALSE	FALSE
RP11-843P14.1	ENSG00000251414.1	Control Genes	FALSE	FALSE	FALSE
ARL10	ENSG00000175414.6	Control Genes	FALSE	FALSE	FALSE
MIR1271	ENSG00000221464.1	Control Genes	FALSE	FALSE	FALSE
NOP16	ENSG00000048162.20	Control Genes	FALSE	FALSE	FALSE
HIGD2A	ENSG00000146066.2	Control Genes	FALSE	FALSE	FALSE
CLTB	ENSG00000175416.12	Control Genes	FALSE	FALSE	FALSE
CTB-162J7.1	ENSG00000280139.1	Control Genes	FALSE	FALSE	FALSE
FAF2	ENSG00000113194.12	Control Genes	FALSE	FALSE	FALSE
RNF44	ENSG00000146083.11	Control Genes	FALSE	FALSE	FALSE
CDHR2	ENSG00000074276.10	Control Genes	FALSE	FALSE	FALSE
RN7SL684P	ENSG00000243959.3	Control Genes	FALSE	FALSE	FALSE
Y_RNA	ENSG00000207420.1	Control Genes	FALSE	FALSE	FALSE
GPRIN1	ENSG00000169258.6	Control Genes	FALSE	FALSE	FALSE
SNCB	ENSG00000074317.10	Control Genes	FALSE	FALSE	TRUE
MIR4281	ENSG00000266329.1	Control Genes	FALSE	FALSE	FALSE
EIF4E1B	ENSG00000175766.11	Control Genes	FALSE	FALSE	FALSE
TSPAN17	ENSG00000048140.17	Control Genes	FALSE	FALSE	FALSE
RP11-375B1.1	ENSG00000248484.1	Control Genes	FALSE	FALSE	FALSE
RP11-375B1.2	ENSG00000251446.1	Control Genes	FALSE	FALSE	FALSE
LINC01574	ENSG00000248859.2	Control Genes	FALSE	FALSE	FALSE
UNC5A	ENSG00000113763.10	Control Genes	FALSE	FALSE	FALSE
HK3	ENSG00000160883.10	Control Genes	FALSE	FALSE	FALSE
UIMC1	ENSG00000087206.16	Control Genes	FALSE	FALSE	FALSE
ZNF346	ENSG00000113761.11	Control Genes	FALSE	FALSE	FALSE
ZNF346-IT1	ENSG00000251666.1	Control Genes	FALSE	FALSE	FALSE
FGFR4	ENSG00000160867.14	Control Genes	FALSE	FALSE	TRUE
NSD1	ENSG00000165671.19	NDD-Associated Genes	FALSE	TRUE	TRUE
CTD-2301A4.3	ENSG00000240729.1	Control Genes	FALSE	FALSE	FALSE
PRMT1P1	ENSG00000270706.1	Control Genes	FALSE	FALSE	FALSE
RAB24	ENSG00000169228.13	Control Genes	FALSE	FALSE	FALSE
PRELID1	ENSG00000169230.9	Control Genes	FALSE	FALSE	FALSE
MXD3	ENSG00000213347.10	Control Genes	FALSE	FALSE	FALSE
LMAN2	ENSG00000169223.14	Control Genes	FALSE	FALSE	FALSE
CTD-2301A4.1	ENSG00000239393.1	Control Genes	FALSE	FALSE	FALSE
RGS14	ENSG00000169220.17	Control Genes	FALSE	FALSE	FALSE
SLC34A1	ENSG00000131183.10	Control Genes	FALSE	FALSE	TRUE
PFN3	ENSG00000196570.2	Control Genes	FALSE	FALSE	FALSE
F12	ENSG00000131187.9	Control Genes	FALSE	FALSE	TRUE
GRK6	ENSG00000198055.10	Control Genes	FALSE	FALSE	FALSE
PRR7-AS1	ENSG00000246334.2	Control Genes	FALSE	FALSE	FALSE
PRR7	ENSG00000131188.11	Control Genes	FALSE	FALSE	FALSE
DBN1	ENSG00000113758.13	Control Genes	FALSE	FALSE	FALSE
RP11-1334A24.5	ENSG00000279821.1	Control Genes	FALSE	FALSE	FALSE
PDLIM7	ENSG00000196923.13	Control Genes	FALSE	FALSE	FALSE
RP11-1334A24.6	ENSG00000248996.1	Control Genes	FALSE	FALSE	FALSE
DOK3	ENSG00000146094.13	Control Genes	FALSE	FALSE	FALSE
DDX41	ENSG00000183258.11	Control Genes	FALSE	FALSE	TRUE
FAM193B	ENSG00000146067.15	Control Genes	FALSE	FALSE	FALSE
RP11-1277A3.3	ENSG00000272459.1	Control Genes	FALSE	FALSE	FALSE
TMED9	ENSG00000184840.11	Control Genes	FALSE	FALSE	FALSE
B4GALT7	ENSG00000027847.13	Control Genes	FALSE	TRUE	TRUE
RP11-1277A3.1	ENSG00000247679.2	Control Genes	FALSE	FALSE	FALSE
RP11-1277A3.2	ENSG00000246596.6	Control Genes	FALSE	FALSE	FALSE
RP11-1101H11.1	ENSG00000249849.1	Control Genes	FALSE	FALSE	FALSE
FAM153A	ENSG00000170074.19	Control Genes	FALSE	FALSE	FALSE
RP11-1026M7.2	ENSG00000249109.1	Control Genes	FALSE	FALSE	FALSE
RP11-1026M7.3	ENSG00000248943.1	Control Genes	FALSE	FALSE	FALSE
RP11-423H2.1	ENSG00000170089.15	Control Genes	FALSE	FALSE	FALSE
OR1X5P	ENSG00000214351.5	Control Genes	FALSE	FALSE	FALSE
RP11-423H2.5	ENSG00000249186.1	Control Genes	FALSE	FALSE	FALSE
RP11-1252I4.2	ENSG00000250101.1	Control Genes	FALSE	FALSE	FALSE
RP11-423H2.3	ENSG00000249684.5	Control Genes	FALSE	FALSE	FALSE
RP11-423H2.4	ENSG00000280207.1	Control Genes	FALSE	FALSE	FALSE
SUDS3P1	ENSG00000249129.1	Control Genes	FALSE	FALSE	FALSE
PROP1	ENSG00000175325.2	Control Genes	FALSE	TRUE	TRUE
FAM153C	ENSG00000204677.10	Control Genes	FALSE	FALSE	FALSE
RP11-889L3.1	ENSG00000218227.3	Control Genes	FALSE	FALSE	FALSE
N4BP3	ENSG00000145911.5	Control Genes	FALSE	FALSE	FALSE
RMND5B	ENSG00000145916.18	Control Genes	FALSE	FALSE	FALSE
NHP2	ENSG00000145912.8	Control Genes	FALSE	TRUE	TRUE
RP11-889L3.4	ENSG00000251211.1	Control Genes	FALSE	FALSE	FALSE
GMCL1P1	ENSG00000244234.1	Control Genes	FALSE	FALSE	FALSE
HNRNPAB	ENSG00000197451.11	Control Genes	FALSE	FALSE	FALSE
PHYKPL	ENSG00000175309.14	Control Genes	FALSE	FALSE	TRUE
COL23A1	ENSG00000050767.15	Control Genes	FALSE	FALSE	FALSE
RP11-1259L22.2	ENSG00000271681.1	Control Genes	FALSE	FALSE	FALSE
RP11-1259L22.1	ENSG00000253698.1	Control Genes	FALSE	FALSE	FALSE
RN7SL646P	ENSG00000242341.3	Control Genes	FALSE	FALSE	FALSE
CTB-26E19.1	ENSG00000245688.1	Control Genes	FALSE	FALSE	FALSE
CLK4	ENSG00000113240.12	Control Genes	FALSE	FALSE	FALSE
RN7SKP70	ENSG00000252464.1	Control Genes	FALSE	FALSE	FALSE
ZNF354A	ENSG00000169131.11	Control Genes	FALSE	FALSE	FALSE
AACSP1	ENSG00000250420.8	Control Genes	FALSE	FALSE	FALSE
RP11-21I4.3	ENSG00000274813.1	Control Genes	FALSE	FALSE	FALSE
RP11-21I4.2	ENSG00000253725.1	Control Genes	FALSE	FALSE	FALSE
RP11-21I4.4	ENSG00000278441.1	Control Genes	FALSE	FALSE	FALSE
ZNF354B	ENSG00000178338.10	Control Genes	FALSE	FALSE	FALSE
ZFP2	ENSG00000198939.7	Control Genes	FALSE	FALSE	FALSE
RP11-281O15.2	ENSG00000213328.3	Control Genes	FALSE	FALSE	FALSE
PIGFP1	ENSG00000253869.1	Control Genes	FALSE	FALSE	FALSE
RP11-281O15.8	ENSG00000272431.1	Control Genes	FALSE	FALSE	FALSE
ZNF454	ENSG00000178187.7	Control Genes	FALSE	FALSE	FALSE
RP11-281O15.4	ENSG00000254035.1	Control Genes	FALSE	FALSE	FALSE
GRM6	ENSG00000113262.14	Control Genes	FALSE	TRUE	TRUE
RP11-281O15.5	ENSG00000254158.1	Control Genes	FALSE	FALSE	FALSE
ZNF879	ENSG00000234284.6	Control Genes	FALSE	FALSE	FALSE
ZNF354C	ENSG00000177932.6	Control Genes	FALSE	FALSE	FALSE
ADAMTS2	ENSG00000087116.14	Control Genes	FALSE	FALSE	TRUE
RP11-443C10.2	ENSG00000253979.1	Control Genes	FALSE	FALSE	FALSE
RP11-443C10.1	ENSG00000253163.1	Control Genes	FALSE	FALSE	FALSE
RP11-443C10.3	ENSG00000253617.2	Control Genes	FALSE	FALSE	FALSE
RP11-798K23.1	ENSG00000250674.1	Control Genes	FALSE	FALSE	FALSE
U4	ENSG00000274716.1	Control Genes	FALSE	FALSE	FALSE
RP11-798K23.4	ENSG00000253652.1	Control Genes	FALSE	FALSE	FALSE
RP11-798K23.3	ENSG00000251545.2	Control Genes	FALSE	FALSE	FALSE
RP11-798K23.5	ENSG00000253520.1	Control Genes	FALSE	FALSE	FALSE
RUFY1	ENSG00000176783.14	Control Genes	FALSE	FALSE	FALSE
PRDX2P3	ENSG00000249140.1	Control Genes	FALSE	FALSE	FALSE
RP11-1379J22.2	ENSG00000244945.1	Control Genes	FALSE	FALSE	FALSE
HNRNPH1	ENSG00000169045.17	Control Genes	FALSE	TRUE	FALSE
Metazoa_SRP	ENSG00000273549.1	Control Genes	FALSE	FALSE	FALSE
C5orf60	ENSG00000204661.9	Control Genes	FALSE	FALSE	FALSE
RP11-1379J22.7	ENSG00000228259.3	Control Genes	FALSE	FALSE	FALSE
RP11-1379J22.5	ENSG00000250999.1	Control Genes	FALSE	FALSE	FALSE
CBY3	ENSG00000204659.4	Control Genes	FALSE	FALSE	FALSE
HMGB3P22	ENSG00000225051.5	Control Genes	FALSE	FALSE	FALSE
CANX	ENSG00000127022.14	Control Genes	FALSE	FALSE	FALSE
MAML1	ENSG00000161021.11	Control Genes	FALSE	FALSE	FALSE
MGAT4B	ENSG00000161013.16	Control Genes	FALSE	FALSE	FALSE
MIR1229	ENSG00000221394.1	Control Genes	FALSE	FALSE	FALSE
SQSTM1	ENSG00000161011.19	NDD-Associated Genes	FALSE	FALSE	TRUE
MRNIP	ENSG00000161010.14	Control Genes	FALSE	FALSE	FALSE
RN7SKP150	ENSG00000222448.1	Control Genes	FALSE	FALSE	FALSE
Y_RNA	ENSG00000252202.1	Control Genes	FALSE	FALSE	FALSE
CTC-241N9.1	ENSG00000245317.2	Control Genes	FALSE	FALSE	FALSE
TBC1D9B	ENSG00000197226.12	Control Genes	FALSE	FALSE	FALSE
RNF130	ENSG00000113269.13	Control Genes	FALSE	FALSE	FALSE
RPS15AP18	ENSG00000242979.1	Control Genes	FALSE	FALSE	FALSE
CTC-563A5.4	ENSG00000249876.1	Control Genes	FALSE	FALSE	FALSE
CTC-563A5.2	ENSG00000249412.1	Control Genes	FALSE	FALSE	FALSE
MIR340	ENSG00000198995.3	Control Genes	FALSE	FALSE	FALSE
RP11-39H3.2	ENSG00000278965.1	Control Genes	FALSE	FALSE	FALSE
RP11-39H3.1	ENSG00000253480.1	Control Genes	FALSE	FALSE	FALSE
RASGEF1C	ENSG00000146090.15	Control Genes	FALSE	FALSE	FALSE
RP11-252I14.1	ENSG00000229721.3	Control Genes	FALSE	FALSE	FALSE
MAPK9	ENSG00000050748.17	Control Genes	FALSE	FALSE	FALSE
RP11-252I14.2	ENSG00000253908.1	Control Genes	FALSE	FALSE	FALSE
CTB-129O4.1	ENSG00000248367.1	Control Genes	FALSE	FALSE	FALSE
GFPT2	ENSG00000131459.12	Control Genes	FALSE	FALSE	FALSE
CTC-573N18.1	ENSG00000250509.1	Control Genes	FALSE	FALSE	FALSE
RNU6-525P	ENSG00000200555.1	Control Genes	FALSE	FALSE	FALSE
CNOT6	ENSG00000113300.11	Control Genes	FALSE	FALSE	FALSE
RP11-451H23.1	ENSG00000250749.1	Control Genes	FALSE	FALSE	FALSE
SCGB3A1	ENSG00000161055.3	Control Genes	FALSE	FALSE	FALSE
FLT4	ENSG00000037280.15	NDD-Associated Genes	FALSE	TRUE	TRUE
RP11-451H23.2	ENSG00000251352.1	Control Genes	FALSE	FALSE	FALSE
RP11-451H23.3	ENSG00000248717.1	Control Genes	FALSE	FALSE	FALSE
OR2AI1P	ENSG00000236791.2	Control Genes	FALSE	FALSE	FALSE
RNU1-17P	ENSG00000199892.2	Control Genes	FALSE	FALSE	FALSE
OR2Y1	ENSG00000174339.2	Control Genes	FALSE	FALSE	FALSE
MGAT1	ENSG00000131446.16	Control Genes	FALSE	FALSE	FALSE
CTC-205M6.1	ENSG00000280161.1	Control Genes	FALSE	FALSE	FALSE
HEIH	ENSG00000278970.1	Control Genes	FALSE	FALSE	FALSE
LINC00847	ENSG00000245060.6	Control Genes	FALSE	FALSE	FALSE
ZFP62	ENSG00000196670.13	Control Genes	FALSE	FALSE	FALSE
BTNL8	ENSG00000113303.11	Control Genes	FALSE	FALSE	FALSE
Y_RNA	ENSG00000222852.1	Control Genes	FALSE	FALSE	FALSE
RPS29P12	ENSG00000243664.1	Control Genes	FALSE	FALSE	FALSE
CTD-2593A12.3	ENSG00000249287.1	Control Genes	FALSE	FALSE	FALSE
CTD-2593A12.2	ENSG00000248761.1	Control Genes	FALSE	FALSE	FALSE
CTD-2593A12.4	ENSG00000231228.4	Control Genes	FALSE	FALSE	FALSE
BTNL3	ENSG00000168903.8	Control Genes	FALSE	FALSE	FALSE
RNU6-1036P	ENSG00000206686.1	Control Genes	FALSE	FALSE	FALSE
BTNL9	ENSG00000165810.16	Control Genes	FALSE	FALSE	FALSE
MIR8089	ENSG00000277912.1	Control Genes	FALSE	FALSE	FALSE
CTB-14A14.1	ENSG00000241870.1	Control Genes	FALSE	FALSE	FALSE
FOXO1B	ENSG00000214295.4	Control Genes	FALSE	FALSE	FALSE
CTB-14A14.2	ENSG00000248560.1	Control Genes	FALSE	FALSE	FALSE
OR2V1	ENSG00000185372.2	Control Genes	FALSE	FALSE	FALSE
OR2V2	ENSG00000182613.1	Control Genes	FALSE	FALSE	FALSE
LINC01962	ENSG00000248473.1	Control Genes	FALSE	FALSE	FALSE
CTC-338M12.5	ENSG00000250222.1	Control Genes	FALSE	FALSE	FALSE
TRIM7	ENSG00000146054.17	Control Genes	FALSE	FALSE	FALSE
CTC-338M12.6	ENSG00000250900.6	Control Genes	FALSE	FALSE	FALSE
CTC-338M12.1	ENSG00000248514.1	Control Genes	FALSE	FALSE	FALSE
TRIM41	ENSG00000146063.19	Control Genes	FALSE	FALSE	FALSE
CTC-338M12.7	ENSG00000247049.2	Control Genes	FALSE	FALSE	FALSE
RACK1	ENSG00000204628.11	Control Genes	FALSE	FALSE	FALSE
SNORD96A	ENSG00000272296.1	Control Genes	FALSE	FALSE	FALSE
CTC-338M12.4	ENSG00000233937.6	Control Genes	FALSE	FALSE	FALSE
TRIM52	ENSG00000183718.5	Control Genes	FALSE	FALSE	FALSE
TRIM52-AS1	ENSG00000248275.1	Control Genes	FALSE	FALSE	FALSE
CTC-338M12.9	ENSG00000248103.1	Control Genes	FALSE	FALSE	FALSE
CTC-338M12.13	ENSG00000274525.1	Control Genes	FALSE	FALSE	FALSE
RNU6-705P	ENSG00000222533.1	Control Genes	FALSE	FALSE	FALSE
AC138035.2	ENSG00000238035.8	Control Genes	FALSE	FALSE	FALSE
AC138035.3	ENSG00000274553.1	Control Genes	FALSE	FALSE	FALSE
AC138035.1	ENSG00000250765.6	Control Genes	FALSE	FALSE	FALSE
OR4F3	ENSG00000230178.1	Control Genes	FALSE	FALSE	FALSE
WBP1LP4	ENSG00000251035.1	Control Genes	FALSE	FALSE	FALSE
RPL23AP45	ENSG00000213285.4	Control Genes	FALSE	FALSE	FALSE
WBP1LP12	ENSG00000271530.1	Control Genes	FALSE	FALSE	FALSE
OR4F1P	ENSG00000220212.1	Control Genes	FALSE	FALSE	FALSE
LINC00266-3	ENSG00000170590.9	Control Genes	FALSE	FALSE	FALSE
CICP18	ENSG00000217929.3	Control Genes	FALSE	FALSE	FALSE
RP3-416J7.1	ENSG00000218577.1	Control Genes	FALSE	FALSE	FALSE
RP3-416J7.4	ENSG00000263667.1	Control Genes	FALSE	FALSE	FALSE
RP3-416J7.5	ENSG00000205653.1	Control Genes	FALSE	FALSE	FALSE
DUSP22	ENSG00000112679.14	Control Genes	FALSE	FALSE	FALSE
IRF4	ENSG00000137265.14	Control Genes	FALSE	FALSE	TRUE
EXOC2	ENSG00000112685.13	Control Genes	FALSE	FALSE	FALSE
RP1-20B11.2	ENSG00000230433.1	Control Genes	FALSE	FALSE	FALSE
HUS1B	ENSG00000188996.4	Control Genes	FALSE	FALSE	FALSE
RP11-532F6.2	ENSG00000219712.1	Control Genes	FALSE	FALSE	FALSE
RP11-532F6.3	ENSG00000272463.1	Control Genes	FALSE	FALSE	FALSE
RP11-532F6.4	ENSG00000271727.1	Control Genes	FALSE	FALSE	FALSE
RP11-532F6.5	ENSG00000271911.1	Control Genes	FALSE	FALSE	FALSE
RP11-284J1.1	ENSG00000272485.1	Control Genes	FALSE	FALSE	FALSE
RP5-1077H22.2	ENSG00000276687.1	Control Genes	FALSE	FALSE	FALSE
RP5-1077H22.1	ENSG00000278343.1	Control Genes	FALSE	FALSE	FALSE
RP5-856G1.1	ENSG00000270937.1	Control Genes	FALSE	FALSE	FALSE
RP5-856G1.2	ENSG00000176515.1	Control Genes	FALSE	FALSE	FALSE
FOXQ1	ENSG00000164379.6	Control Genes	FALSE	FALSE	FALSE
LINC01394	ENSG00000281809.1	Control Genes	FALSE	FALSE	FALSE
RP4-668J24.2	ENSG00000261730.1	Control Genes	FALSE	FALSE	FALSE
FOXF2	ENSG00000137273.3	Control Genes	FALSE	FALSE	FALSE
RN7SL352P	ENSG00000243439.3	Control Genes	FALSE	FALSE	FALSE
RP11-157J24.1	ENSG00000218027.2	Control Genes	FALSE	FALSE	FALSE
RP11-157J24.2	ENSG00000272279.1	Control Genes	FALSE	FALSE	FALSE
FOXCUT	ENSG00000280916.1	Control Genes	FALSE	FALSE	FALSE
FOXC1	ENSG00000054598.6	NDD-Associated Genes	FALSE	TRUE	TRUE
GMDS	ENSG00000112699.10	Control Genes	FALSE	FALSE	FALSE
GMDS-AS1	ENSG00000250903.8	Control Genes	FALSE	FALSE	FALSE
HMGN2P28	ENSG00000236086.4	Control Genes	FALSE	FALSE	FALSE
RP1-136B1.1	ENSG00000272465.1	Control Genes	FALSE	FALSE	FALSE
RP11-299J5.1	ENSG00000280423.1	Control Genes	FALSE	FALSE	FALSE
LINC01600	ENSG00000164385.8	Control Genes	FALSE	FALSE	FALSE
RP11-145H9.3	ENSG00000228718.1	Control Genes	FALSE	FALSE	FALSE
MYLK4	ENSG00000145949.9	Control Genes	FALSE	FALSE	FALSE
WRNIP1	ENSG00000124535.15	Control Genes	FALSE	FALSE	FALSE
SERPINB1	ENSG00000021355.12	Control Genes	FALSE	FALSE	FALSE
MIR4645	ENSG00000266750.1	Control Genes	FALSE	FALSE	FALSE
SERPINB9P1	ENSG00000230438.6	Control Genes	FALSE	FALSE	FALSE
SERPINB9	ENSG00000170542.5	Control Genes	FALSE	FALSE	FALSE
RP1-90J20.10	ENSG00000232999.1	Control Genes	FALSE	FALSE	FALSE
RP1-90J20.2	ENSG00000228365.1	Control Genes	FALSE	FALSE	FALSE
SERPINB6	ENSG00000124570.17	Control Genes	FALSE	FALSE	TRUE
LINC01011	ENSG00000244041.7	Control Genes	FALSE	FALSE	FALSE
NQO2	ENSG00000124588.19	Control Genes	FALSE	FALSE	TRUE
RP1-90J20.8	ENSG00000224846.2	Control Genes	FALSE	FALSE	FALSE
RP1-90J20.14	ENSG00000274855.1	Control Genes	FALSE	FALSE	FALSE
FAM136BP	ENSG00000232654.1	Control Genes	FALSE	FALSE	FALSE
SERPINB8P1	ENSG00000217707.2	Control Genes	FALSE	FALSE	FALSE
RP1-40E16.2	ENSG00000229282.1	Control Genes	FALSE	FALSE	FALSE
RIPK1	ENSG00000137275.13	Control Genes	FALSE	FALSE	TRUE
RP1-40E16.12	ENSG00000272277.1	Control Genes	FALSE	FALSE	FALSE
RNA5SP201	ENSG00000222248.1	Control Genes	FALSE	FALSE	FALSE
BPHL	ENSG00000137274.12	Control Genes	FALSE	FALSE	FALSE
RP1-40E16.11	ENSG00000228170.1	Control Genes	FALSE	FALSE	FALSE
TUBB2A	ENSG00000137267.5	NDD-Associated Genes	FALSE	TRUE	TRUE
TUBB2BP1	ENSG00000216819.1	Control Genes	FALSE	FALSE	FALSE
RP1-40E16.9	ENSG00000230269.6	Control Genes	FALSE	FALSE	FALSE
TUBB2B	ENSG00000137285.9	NDD-Associated Genes	FALSE	TRUE	TRUE
PSMG4	ENSG00000180822.11	Control Genes	FALSE	FALSE	FALSE
SLC22A23	ENSG00000137266.14	Control Genes	FALSE	FALSE	FALSE
RP11-506K6.4	ENSG00000272320.1	Control Genes	FALSE	FALSE	FALSE
RP1-223B1.1	ENSG00000228793.1	Control Genes	FALSE	FALSE	FALSE
RP1-72E17.2	ENSG00000270477.1	Control Genes	FALSE	FALSE	FALSE
PXDC1	ENSG00000168994.13	Control Genes	FALSE	FALSE	FALSE
RP11-420L9.5	ENSG00000270504.1	Control Genes	FALSE	FALSE	FALSE
RP11-420L9.2	ENSG00000219992.2	Control Genes	FALSE	FALSE	FALSE
RP11-420L9.4	ENSG00000238158.6	Control Genes	FALSE	FALSE	FALSE
FAM50B	ENSG00000145945.5	Control Genes	FALSE	FALSE	FALSE
RP1-140K8.1	ENSG00000233068.2	Control Genes	FALSE	FALSE	FALSE
RP1-140K8.5	ENSG00000260604.2	Control Genes	FALSE	FALSE	FALSE
RP1-140K8.2	ENSG00000218472.2	Control Genes	FALSE	FALSE	FALSE
RP1-140K8.3	ENSG00000217135.2	Control Genes	FALSE	FALSE	FALSE
TDGF1P4	ENSG00000217566.2	Control Genes	FALSE	FALSE	FALSE
GLRX3P2	ENSG00000216657.1	Control Genes	FALSE	FALSE	FALSE
RP3-406P24.5	ENSG00000279926.1	Control Genes	FALSE	FALSE	FALSE
RP3-406P24.4	ENSG00000272248.1	Control Genes	FALSE	FALSE	FALSE
RP3-406P24.3	ENSG00000230648.1	Control Genes	FALSE	FALSE	FALSE
PRPF4B	ENSG00000112739.16	Control Genes	FALSE	FALSE	FALSE
FAM217A	ENSG00000145975.14	Control Genes	FALSE	FALSE	FALSE
C6orf201	ENSG00000185689.15	Control Genes	FALSE	FALSE	FALSE
ECI2	ENSG00000198721.12	Control Genes	FALSE	FALSE	FALSE
RP3-400B16.1	ENSG00000234817.2	Control Genes	FALSE	FALSE	FALSE
RP3-400B16.4	ENSG00000254821.1	Control Genes	FALSE	FALSE	FALSE
RP3-400B16.3	ENSG00000237716.1	Control Genes	FALSE	FALSE	FALSE
RP3-400B16.2	ENSG00000216307.2	Control Genes	FALSE	FALSE	FALSE
RP3-527G5.1	ENSG00000231811.2	Control Genes	FALSE	FALSE	FALSE
RNA5SP202	ENSG00000201185.1	Control Genes	FALSE	FALSE	FALSE
RP11-274H24.1	ENSG00000260239.1	Control Genes	FALSE	FALSE	FALSE
RP1-21P18.1	ENSG00000270695.1	Control Genes	FALSE	FALSE	FALSE
RP4-529N6.2	ENSG00000260673.1	Control Genes	FALSE	FALSE	FALSE
RP4-529N6.1	ENSG00000205444.2	Control Genes	FALSE	FALSE	FALSE
PSMC1P11	ENSG00000217385.1	Control Genes	FALSE	FALSE	FALSE
CDYL	ENSG00000153046.17	Control Genes	FALSE	FALSE	FALSE
RP3-430A16.1	ENSG00000236336.1	Control Genes	FALSE	FALSE	FALSE
RP11-428J1.2	ENSG00000217030.1	Control Genes	FALSE	FALSE	FALSE
RPP40	ENSG00000124787.13	Control Genes	FALSE	FALSE	FALSE
RP11-428J1.5	ENSG00000272142.1	Control Genes	FALSE	FALSE	FALSE
RP11-428J1.4	ENSG00000271978.1	Control Genes	FALSE	FALSE	FALSE
RP11-530A18.1	ENSG00000220685.3	Control Genes	FALSE	FALSE	FALSE
PPP1R3G	ENSG00000219607.3	Control Genes	FALSE	FALSE	FALSE
LYRM4	ENSG00000214113.10	Control Genes	FALSE	FALSE	TRUE
MIR3691	ENSG00000265083.1	Control Genes	FALSE	FALSE	FALSE
FARS2	ENSG00000145982.11	Control Genes	FALSE	TRUE	TRUE
RP3-520B18.1	ENSG00000220446.2	Control Genes	FALSE	FALSE	FALSE
RP1-232P20.1	ENSG00000269985.1	Control Genes	FALSE	FALSE	FALSE
HNRNPA1P37	ENSG00000218574.1	Control Genes	FALSE	FALSE	FALSE
RP1-256G22.2	ENSG00000270174.1	Control Genes	FALSE	FALSE	FALSE
RP1-182O16.1	ENSG00000217239.3	Control Genes	FALSE	FALSE	FALSE
RP1-182O16.2	ENSG00000216360.1	Control Genes	FALSE	FALSE	FALSE
RP3-380B8.4	ENSG00000233064.2	Control Genes	FALSE	FALSE	FALSE
RN7SL221P	ENSG00000239472.3	Control Genes	FALSE	FALSE	FALSE
PKMP5	ENSG00000215057.4	Control Genes	FALSE	FALSE	FALSE
NRN1	ENSG00000124785.8	Control Genes	FALSE	FALSE	FALSE
F13A1	ENSG00000124491.15	Control Genes	FALSE	FALSE	TRUE
MIR7853	ENSG00000263572.2	Control Genes	FALSE	FALSE	FALSE
LY86-AS1	ENSG00000216863.9	Control Genes	FALSE	FALSE	FALSE
CNN3P1	ENSG00000218868.1	Control Genes	FALSE	FALSE	FALSE
LY86	ENSG00000112799.8	Control Genes	FALSE	FALSE	FALSE
RP1-80N2.3	ENSG00000261211.1	Control Genes	FALSE	FALSE	FALSE
RP1-80N2.4	ENSG00000279368.1	Control Genes	FALSE	FALSE	FALSE
RP1-80N2.2	ENSG00000226281.2	Control Genes	FALSE	FALSE	FALSE
RP3-470L22.1	ENSG00000224532.2	Control Genes	FALSE	FALSE	FALSE
BTF3P7	ENSG00000219986.2	Control Genes	FALSE	FALSE	FALSE
RP3-429O6.1	ENSG00000223342.2	Control Genes	FALSE	FALSE	FALSE
RN7SL554P	ENSG00000240936.3	Control Genes	FALSE	FALSE	FALSE
RP11-556O15.1	ENSG00000203498.2	Control Genes	FALSE	FALSE	FALSE
RREB1	ENSG00000124782.19	Control Genes	FALSE	FALSE	FALSE
RP11-405O10.2	ENSG00000225092.2	Control Genes	FALSE	FALSE	FALSE
Y_RNA	ENSG00000201483.1	Control Genes	FALSE	FALSE	FALSE
SSR1	ENSG00000124783.12	Control Genes	FALSE	FALSE	FALSE
RP11-69L16.4	ENSG00000238221.1	Control Genes	FALSE	FALSE	FALSE
CAGE1	ENSG00000164304.15	Control Genes	FALSE	FALSE	FALSE
RP11-69L16.3	ENSG00000219375.1	Control Genes	FALSE	FALSE	FALSE
RP11-69L16.5	ENSG00000220472.1	Control Genes	FALSE	FALSE	FALSE
RP11-69L16.6	ENSG00000230570.1	Control Genes	FALSE	FALSE	FALSE
RIOK1	ENSG00000124784.8	Control Genes	FALSE	FALSE	FALSE
HNRNPLP1	ENSG00000233503.1	Control Genes	FALSE	FALSE	FALSE
RP11-288G3.3	ENSG00000219993.1	Control Genes	FALSE	FALSE	FALSE
RP11-288G3.4	ENSG00000234115.2	Control Genes	FALSE	FALSE	FALSE
RP3-512B11.3	ENSG00000261189.1	Control Genes	FALSE	FALSE	FALSE
DSP	ENSG00000096696.13	NDD-Associated Genes	FALSE	TRUE	TRUE
SNRNP48	ENSG00000168566.12	Control Genes	FALSE	FALSE	FALSE
RP3-336K20__B.2	ENSG00000236512.1	Control Genes	FALSE	FALSE	FALSE
BMP6	ENSG00000153162.8	Control Genes	FALSE	FALSE	FALSE
TXNDC5	ENSG00000239264.8	Control Genes	FALSE	FALSE	FALSE
RP1-303A1.1	ENSG00000217746.1	Control Genes	FALSE	FALSE	FALSE
PIP5K1P1	ENSG00000219294.6	Control Genes	FALSE	FALSE	FALSE
BLOC1S5	ENSG00000188428.19	Control Genes	FALSE	FALSE	FALSE
EEF1E1	ENSG00000124802.11	Control Genes	FALSE	FALSE	FALSE
RP11-203H2.1	ENSG00000232234.2	Control Genes	FALSE	FALSE	FALSE
RP11-203H2.2	ENSG00000234763.1	Control Genes	FALSE	FALSE	FALSE
SLC35B3	ENSG00000124786.9	Control Genes	FALSE	FALSE	FALSE
HULC	ENSG00000251164.1	Control Genes	FALSE	FALSE	FALSE
RP11-314C16.1	ENSG00000230939.1	Control Genes	FALSE	FALSE	FALSE
RP11-354I10.1	ENSG00000225775.1	Control Genes	FALSE	FALSE	FALSE
OFCC1	ENSG00000181355.20	Control Genes	FALSE	FALSE	FALSE
RP3-486D24.1	ENSG00000216368.2	Control Genes	FALSE	FALSE	FALSE
RP11-339A7.1	ENSG00000229765.2	Control Genes	FALSE	FALSE	FALSE
RNU6ATAC21P	ENSG00000221583.1	Control Genes	FALSE	FALSE	FALSE
RP1-290I10.2	ENSG00000216781.2	Control Genes	FALSE	FALSE	FALSE
TFAP2A	ENSG00000137203.10	NDD-Associated Genes	FALSE	TRUE	TRUE
TFAP2A-AS1	ENSG00000229950.1	Control Genes	FALSE	FALSE	FALSE
RP1-290I10.3	ENSG00000228478.1	Control Genes	FALSE	FALSE	FALSE
LINC00518	ENSG00000183674.11	Control Genes	FALSE	FALSE	FALSE
MIR5689	ENSG00000263705.1	Control Genes	FALSE	FALSE	FALSE
MIR5689HG	ENSG00000229401.1	Control Genes	FALSE	FALSE	FALSE
MRPL48P1	ENSG00000238076.1	Control Genes	FALSE	FALSE	FALSE
RP1-290I10.5	ENSG00000231056.1	Control Genes	FALSE	FALSE	FALSE
GCNT2	ENSG00000111846.16	Control Genes	FALSE	FALSE	TRUE
RP11-360O19.4	ENSG00000237685.1	Control Genes	FALSE	FALSE	FALSE
RP11-360O19.1	ENSG00000216359.1	Control Genes	FALSE	FALSE	FALSE
RP11-360O19.5	ENSG00000217181.1	Control Genes	FALSE	FALSE	FALSE
GCNT6	ENSG00000205318.5	Control Genes	FALSE	FALSE	FALSE
C6orf52	ENSG00000137434.11	Control Genes	FALSE	FALSE	FALSE
Y_RNA	ENSG00000201048.1	Control Genes	FALSE	FALSE	FALSE
PAK1IP1	ENSG00000111845.4	Control Genes	FALSE	FALSE	FALSE
TMEM14C	ENSG00000111843.13	Control Genes	FALSE	FALSE	FALSE
RP11-421M1.8	ENSG00000272097.1	Control Genes	FALSE	FALSE	FALSE
TMEM14B	ENSG00000137210.13	Control Genes	FALSE	FALSE	FALSE
RNA5SP203	ENSG00000222383.1	Control Genes	FALSE	FALSE	FALSE
MAK	ENSG00000111837.11	Control Genes	FALSE	FALSE	TRUE
GCM2	ENSG00000124827.6	NDD-Associated Genes	FALSE	FALSE	TRUE
RP11-637O19.2	ENSG00000235051.3	Control Genes	FALSE	FALSE	FALSE
SYCP2L	ENSG00000153157.12	Control Genes	FALSE	FALSE	FALSE
ELOVL2	ENSG00000197977.3	Control Genes	FALSE	FALSE	FALSE
RP1-62D2.4	ENSG00000274541.1	Control Genes	FALSE	FALSE	FALSE
ELOVL2-AS1	ENSG00000230314.6	Control Genes	FALSE	FALSE	FALSE
SMIM13	ENSG00000224531.5	Control Genes	FALSE	FALSE	FALSE
ERVFRD-1	ENSG00000244476.2	Control Genes	FALSE	FALSE	FALSE
RP4-761I2.5	ENSG00000271245.1	Control Genes	FALSE	FALSE	FALSE
RP3-510L9.1	ENSG00000247925.2	Control Genes	FALSE	FALSE	FALSE
NEDD9	ENSG00000111859.16	Control Genes	FALSE	FALSE	FALSE
RP11-716O23.1	ENSG00000233656.1	Control Genes	FALSE	FALSE	FALSE
RP11-716O23.2	ENSG00000242753.1	Control Genes	FALSE	FALSE	FALSE
RNU1-64P	ENSG00000202313.1	Control Genes	FALSE	FALSE	FALSE
THAP12P5	ENSG00000218020.3	Control Genes	FALSE	FALSE	FALSE
TMEM170B	ENSG00000205269.5	Control Genes	FALSE	FALSE	FALSE
RP11-679B17.2	ENSG00000271897.1	Control Genes	FALSE	FALSE	FALSE
Metazoa_SRP	ENSG00000277473.1	Control Genes	FALSE	FALSE	FALSE
SNORA67	ENSG00000207419.1	Control Genes	FALSE	FALSE	FALSE
ADTRP	ENSG00000111863.12	Control Genes	FALSE	FALSE	FALSE
RP3-413H6.2	ENSG00000234427.1	Control Genes	FALSE	FALSE	FALSE
AMD1P4	ENSG00000215124.2	Control Genes	FALSE	FALSE	FALSE
RP11-456H18.1	ENSG00000225102.1	Control Genes	FALSE	FALSE	FALSE
RP11-456H18.2	ENSG00000229896.2	Control Genes	FALSE	FALSE	FALSE
HIVEP1	ENSG00000095951.16	Control Genes	FALSE	FALSE	FALSE
EDN1	ENSG00000078401.6	NDD-Associated Genes	FALSE	TRUE	TRUE
SUMO2P12	ENSG00000218893.1	Control Genes	FALSE	FALSE	FALSE
RN7SKP293	ENSG00000223321.1	Control Genes	FALSE	FALSE	FALSE
RPL15P3	ENSG00000212802.4	Control Genes	FALSE	FALSE	FALSE
RP11-125M16.1	ENSG00000234015.1	Control Genes	FALSE	FALSE	FALSE
PHACTR1	ENSG00000112137.17	NDD-Associated Genes	FALSE	TRUE	TRUE
RNU1-11P	ENSG00000206702.1	Control Genes	FALSE	FALSE	FALSE
RP1-257A7.4	ENSG00000215022.7	Control Genes	FALSE	FALSE	FALSE
TBC1D7	ENSG00000145979.17	Control Genes	FALSE	FALSE	TRUE
RP1-257A7.5	ENSG00000272379.1	Control Genes	FALSE	FALSE	FALSE
GFOD1	ENSG00000145990.10	Control Genes	FALSE	FALSE	FALSE
GFOD1-AS1	ENSG00000237786.1	Control Genes	FALSE	FALSE	FALSE
RPS4XP7	ENSG00000218265.1	Control Genes	FALSE	FALSE	FALSE
RN7SKP204	ENSG00000202351.1	Control Genes	FALSE	FALSE	FALSE
SIRT5	ENSG00000124523.15	Control Genes	FALSE	FALSE	FALSE
NOL7	ENSG00000225921.6	Control Genes	FALSE	FALSE	FALSE
RANBP9	ENSG00000010017.12	Control Genes	FALSE	FALSE	FALSE
MCUR1	ENSG00000050393.11	Control Genes	FALSE	FALSE	FALSE
RP3-500L14.2	ENSG00000272209.1	Control Genes	FALSE	FALSE	FALSE
RNF182	ENSG00000180537.12	Control Genes	FALSE	FALSE	FALSE
MRPL35P1	ENSG00000220868.2	Control Genes	FALSE	FALSE	FALSE
RP3-380E11.2	ENSG00000233981.1	Control Genes	FALSE	FALSE	FALSE
CD83	ENSG00000112149.9	Control Genes	FALSE	FALSE	FALSE
RNU7-133P	ENSG00000238987.1	Control Genes	FALSE	FALSE	FALSE
RP11-359N11.1	ENSG00000230631.1	Control Genes	FALSE	FALSE	FALSE
LINC01108	ENSG00000226673.2	Control Genes	FALSE	FALSE	FALSE
RP3-448I9.2	ENSG00000237346.1	Control Genes	FALSE	FALSE	FALSE
RP3-448I9.1	ENSG00000234540.1	Control Genes	FALSE	FALSE	FALSE
RP11-330A16.1	ENSG00000229646.2	Control Genes	FALSE	FALSE	FALSE
RNU6-793P	ENSG00000206960.1	Control Genes	FALSE	FALSE	FALSE
RP11-146I2.1	ENSG00000234261.3	Control Genes	FALSE	FALSE	FALSE
RP1-190J20.2	ENSG00000216754.2	Control Genes	FALSE	FALSE	FALSE
RN7SL332P	ENSG00000242989.3	Control Genes	FALSE	FALSE	FALSE
RP11-560J1.2	ENSG00000271888.1	Control Genes	FALSE	FALSE	FALSE
JARID2	ENSG00000008083.13	Control Genes	FALSE	TRUE	FALSE
JARID2-AS1	ENSG00000235488.1	Control Genes	FALSE	FALSE	FALSE
RNU6-522P	ENSG00000201367.1	Control Genes	FALSE	FALSE	FALSE
RNU6-645P	ENSG00000201519.1	Control Genes	FALSE	FALSE	FALSE
5S_rRNA	ENSG00000277411.1	Control Genes	FALSE	FALSE	FALSE
DTNBP1	ENSG00000047579.19	Control Genes	FALSE	FALSE	TRUE
ARPC3P5	ENSG00000214027.3	Control Genes	FALSE	FALSE	FALSE
RP11-401E14.2	ENSG00000232947.1	Control Genes	FALSE	FALSE	FALSE
RP11-401E14.3	ENSG00000274212.1	Control Genes	FALSE	FALSE	FALSE
RP1-13D10.5	ENSG00000217585.1	Control Genes	FALSE	FALSE	FALSE
MYLIP	ENSG00000007944.14	Control Genes	FALSE	FALSE	FALSE
MIR4639	ENSG00000263712.1	Control Genes	FALSE	FALSE	FALSE
RP1-13D10.2	ENSG00000218073.1	Control Genes	FALSE	FALSE	FALSE
RP1-13D10.3	ENSG00000217078.1	Control Genes	FALSE	FALSE	FALSE
MRPL42P2	ENSG00000216364.1	Control Genes	FALSE	FALSE	FALSE
RNU6-1114P	ENSG00000251831.1	Control Genes	FALSE	FALSE	FALSE
Y_RNA	ENSG00000207193.1	Control Genes	FALSE	FALSE	FALSE
GMPR	ENSG00000137198.9	Control Genes	FALSE	FALSE	FALSE
RP3-467D16.3	ENSG00000282024.1	Control Genes	FALSE	FALSE	FALSE
ATXN1	ENSG00000124788.17	Control Genes	FALSE	FALSE	TRUE
RP1-151F17.1	ENSG00000229931.1	Control Genes	FALSE	FALSE	FALSE
RP1-151F17.2	ENSG00000272341.1	Control Genes	FALSE	FALSE	FALSE
STMND1	ENSG00000230873.8	Control Genes	FALSE	FALSE	FALSE
RBM24	ENSG00000112183.14	Control Genes	FALSE	FALSE	FALSE
RP1-273P12.1	ENSG00000219314.1	Control Genes	FALSE	FALSE	FALSE
CAP2	ENSG00000112186.11	Control Genes	FALSE	FALSE	TRUE
RPL7P26	ENSG00000184612.8	Control Genes	FALSE	FALSE	FALSE
SUMO2P13	ENSG00000218359.1	Control Genes	FALSE	FALSE	FALSE
FAM8A1	ENSG00000137414.5	Control Genes	FALSE	FALSE	FALSE
NUP153	ENSG00000124789.11	Control Genes	FALSE	FALSE	FALSE
RNU6-190P	ENSG00000206881.1	Control Genes	FALSE	FALSE	FALSE
RP11-500C11.3	ENSG00000272269.1	Control Genes	FALSE	FALSE	FALSE
RNA5SP204	ENSG00000201415.1	Control Genes	FALSE	FALSE	FALSE
Y_RNA	ENSG00000201442.2	Control Genes	FALSE	FALSE	FALSE
KIF13A	ENSG00000137177.19	Control Genes	FALSE	FALSE	FALSE
RP3-525L6.2	ENSG00000220920.1	Control Genes	FALSE	FALSE	FALSE
NHLRC1	ENSG00000187566.5	Control Genes	FALSE	FALSE	TRUE
TPMT	ENSG00000137364.4	Control Genes	FALSE	FALSE	TRUE
KDM1B	ENSG00000165097.13	Control Genes	FALSE	FALSE	FALSE
DEK	ENSG00000124795.14	Control Genes	FALSE	FALSE	TRUE
Y_RNA	ENSG00000199715.1	Control Genes	FALSE	FALSE	FALSE
RP11-14J16.1	ENSG00000278102.1	Control Genes	FALSE	FALSE	FALSE
RNU6-263P	ENSG00000200681.1	Control Genes	FALSE	FALSE	FALSE
DDX18P3	ENSG00000217414.2	Control Genes	FALSE	FALSE	FALSE
RP11-528A10.1	ENSG00000218976.2	Control Genes	FALSE	FALSE	FALSE
RNF144B	ENSG00000137393.9	Control Genes	FALSE	FALSE	FALSE
RP1-242N11.1	ENSG00000283408.1	Control Genes	FALSE	FALSE	FALSE
MIR548A1	ENSG00000207775.1	Control Genes	FALSE	FALSE	FALSE
RP11-254A17.1	ENSG00000217379.2	Control Genes	FALSE	FALSE	FALSE
RP11-686D16.1	ENSG00000231662.1	Control Genes	FALSE	FALSE	FALSE
RP4-625H18.2	ENSG00000228412.7	Control Genes	FALSE	FALSE	FALSE
RPL5P20	ENSG00000218643.2	Control Genes	FALSE	FALSE	FALSE
RNA5SP205	ENSG00000201523.1	Control Genes	FALSE	FALSE	FALSE
KRT18P38	ENSG00000214012.4	Control Genes	FALSE	FALSE	FALSE
UQCRFS1P3	ENSG00000217314.2	Control Genes	FALSE	FALSE	FALSE
RNU6-801P	ENSG00000200957.1	Control Genes	FALSE	FALSE	FALSE
ID4	ENSG00000172201.11	Control Genes	FALSE	FALSE	FALSE
RP1-130G2.1	ENSG00000229700.1	Control Genes	FALSE	FALSE	FALSE
MBOAT1	ENSG00000172197.10	Control Genes	FALSE	FALSE	FALSE
RP11-239H6.2	ENSG00000227803.2	Control Genes	FALSE	FALSE	FALSE
E2F3	ENSG00000112242.14	Control Genes	FALSE	FALSE	FALSE
RN7SL128P	ENSG00000240869.3	Control Genes	FALSE	FALSE	FALSE
E2F3-IT1	ENSG00000224707.1	Control Genes	FALSE	FALSE	FALSE
RNU6-141P	ENSG00000222431.1	Control Genes	FALSE	FALSE	FALSE
Y_RNA	ENSG00000201683.1	Control Genes	FALSE	FALSE	FALSE
CDKAL1	ENSG00000145996.11	Control Genes	FALSE	FALSE	FALSE
RP3-348I23.3	ENSG00000225832.1	Control Genes	FALSE	FALSE	FALSE
RP3-348I23.2	ENSG00000233848.1	Control Genes	FALSE	FALSE	FALSE
RNU6-150P	ENSG00000252046.1	Control Genes	FALSE	FALSE	FALSE
RP1-135L22.1	ENSG00000227089.2	Control Genes	FALSE	FALSE	FALSE
LINC00581	ENSG00000280989.1	Control Genes	FALSE	FALSE	FALSE
RP11-204E9.1	ENSG00000231754.2	Control Genes	FALSE	FALSE	FALSE
RP11-204E9.3	ENSG00000283480.1	Control Genes	FALSE	FALSE	FALSE
SOX4	ENSG00000124766.6	NDD-Associated Genes	FALSE	TRUE	TRUE
BOLA2P3	ENSG00000220771.2	Control Genes	FALSE	FALSE	FALSE
CASC15	ENSG00000272168.6	Control Genes	FALSE	FALSE	FALSE
RP4-551N11.1	ENSG00000280443.1	Control Genes	FALSE	FALSE	FALSE
RN7SKP240	ENSG00000222515.1	Control Genes	FALSE	FALSE	FALSE
NBAT1	ENSG00000260455.1	Control Genes	FALSE	FALSE	FALSE
RP11-524C21.1	ENSG00000219404.2	Control Genes	FALSE	FALSE	FALSE
RP11-524C21.2	ENSG00000261568.1	Control Genes	FALSE	FALSE	FALSE
PRL	ENSG00000172179.11	Control Genes	FALSE	FALSE	FALSE
HDGFL1	ENSG00000112273.6	Control Genes	FALSE	FALSE	FALSE
RP1-309H15.2	ENSG00000228772.2	Control Genes	FALSE	FALSE	FALSE
RP1-209A6.1	ENSG00000233358.2	Control Genes	FALSE	FALSE	FALSE
RP11-108N13.1	ENSG00000218476.2	Control Genes	FALSE	FALSE	FALSE
RNU6-1060P	ENSG00000207394.1	Control Genes	FALSE	FALSE	FALSE
RP11-439H9.1	ENSG00000235743.1	Control Genes	FALSE	FALSE	FALSE
RP4-810F7.1	ENSG00000219453.1	Control Genes	FALSE	FALSE	FALSE
RP11-440J4.2	ENSG00000278128.1	Control Genes	FALSE	FALSE	FALSE
SPTLC1P2	ENSG00000218512.2	Control Genes	FALSE	FALSE	FALSE
RP1-59B16.1	ENSG00000220748.2	Control Genes	FALSE	FALSE	FALSE
HNRNPA1P58	ENSG00000219582.3	Control Genes	FALSE	FALSE	FALSE
NRSN1	ENSG00000152954.11	Control Genes	FALSE	FALSE	FALSE
SNORD46	ENSG00000251830.1	Control Genes	FALSE	FALSE	FALSE
DCDC2	ENSG00000146038.11	Control Genes	FALSE	TRUE	TRUE
KAAG1	ENSG00000146049.1	Control Genes	FALSE	FALSE	FALSE
RNU6-391P	ENSG00000202050.1	Control Genes	FALSE	FALSE	FALSE
MRS2	ENSG00000124532.14	Control Genes	FALSE	FALSE	FALSE
GPLD1	ENSG00000112293.14	Control Genes	FALSE	FALSE	FALSE
ALDH5A1	ENSG00000112294.12	Control Genes	FALSE	TRUE	TRUE
KIAA0319	ENSG00000137261.13	Control Genes	FALSE	FALSE	FALSE
KRT8P43	ENSG00000218186.2	Control Genes	FALSE	FALSE	FALSE
TDP2	ENSG00000111802.13	Control Genes	FALSE	FALSE	TRUE
ACOT13	ENSG00000112304.10	Control Genes	FALSE	FALSE	FALSE
RP1-30M3.5	ENSG00000272345.1	Control Genes	FALSE	FALSE	FALSE
C6orf62	ENSG00000112308.12	Control Genes	FALSE	FALSE	FALSE
RP1-30M3.6	ENSG00000272402.1	Control Genes	FALSE	FALSE	FALSE
RP3-369A17.4	ENSG00000224164.1	Control Genes	FALSE	FALSE	FALSE
RP3-369A17.2	ENSG00000218806.2	Control Genes	FALSE	FALSE	FALSE
GMNN	ENSG00000112312.9	NDD-Associated Genes	FALSE	TRUE	TRUE
C6orf229	ENSG00000260286.3	Control Genes	FALSE	FALSE	FALSE
FAM65B	ENSG00000111913.17	Control Genes	FALSE	FALSE	TRUE
MTCO2P33	ENSG00000217083.1	Control Genes	FALSE	FALSE	FALSE
PPIAP29	ENSG00000214975.4	Control Genes	FALSE	FALSE	FALSE
RP11-367G6.3	ENSG00000272053.1	Control Genes	FALSE	FALSE	FALSE
ASS1P1	ENSG00000220517.2	Control Genes	FALSE	FALSE	FALSE
RN7SL334P	ENSG00000244618.3	Control Genes	FALSE	FALSE	FALSE
RP3-425P12.5	ENSG00000229313.1	Control Genes	FALSE	FALSE	FALSE
RP3-425P12.1	ENSG00000223623.1	Control Genes	FALSE	FALSE	FALSE
RP3-425P12.2	ENSG00000230372.1	Control Genes	FALSE	FALSE	FALSE
CMAHP	ENSG00000168405.15	Control Genes	FALSE	FALSE	FALSE
RP3-425P12.4	ENSG00000219682.4	Control Genes	FALSE	FALSE	FALSE
RP11-191A15.1	ENSG00000262400.1	Control Genes	FALSE	FALSE	FALSE
RP11-191A15.2	ENSG00000217805.2	Control Genes	FALSE	FALSE	FALSE
RP11-191A15.4	ENSG00000219681.2	Control Genes	FALSE	FALSE	FALSE
RP3-522P13.3	ENSG00000235733.2	Control Genes	FALSE	FALSE	FALSE
KATNBL1P5	ENSG00000271108.1	Control Genes	FALSE	FALSE	FALSE
RP3-522P13.1	ENSG00000216718.7	Control Genes	FALSE	FALSE	FALSE
RP3-522P13.2	ENSG00000213972.3	Control Genes	FALSE	FALSE	FALSE
CARMIL1	ENSG00000079691.17	Control Genes	FALSE	FALSE	FALSE
Y_RNA	ENSG00000207286.1	Control Genes	FALSE	FALSE	FALSE
RNU6-987P	ENSG00000207490.1	Control Genes	FALSE	FALSE	FALSE
SCGN	ENSG00000079689.13	Control Genes	FALSE	FALSE	FALSE
PRELID1P2	ENSG00000217408.2	Control Genes	FALSE	FALSE	FALSE
HIST1H2AA	ENSG00000164508.4	Control Genes	FALSE	FALSE	FALSE
HIST1H2BA	ENSG00000146047.6	Control Genes	FALSE	FALSE	FALSE
HIST1H2BPS1	ENSG00000178762.4	Control Genes	FALSE	FALSE	FALSE
HIST1H2APS1	ENSG00000216436.2	Control Genes	FALSE	FALSE	FALSE
SLC17A4	ENSG00000146039.10	Control Genes	FALSE	FALSE	FALSE
SLC17A1	ENSG00000124568.10	Control Genes	FALSE	FALSE	FALSE
SLC17A3	ENSG00000124564.17	Control Genes	FALSE	FALSE	TRUE
HIST1H2APS2	ENSG00000242387.1	Control Genes	FALSE	FALSE	FALSE
RP1-139G21.4	ENSG00000277410.1	Control Genes	FALSE	FALSE	FALSE
SLC17A2	ENSG00000112337.10	Control Genes	FALSE	FALSE	TRUE
TRIM38	ENSG00000112343.10	Control Genes	FALSE	FALSE	FALSE
U91328.19	ENSG00000272462.2	Control Genes	FALSE	FALSE	FALSE
U91328.22	ENSG00000272810.1	Control Genes	FALSE	FALSE	FALSE
HIST1H1PS2	ENSG00000224447.1	Control Genes	FALSE	FALSE	FALSE
HIST1H1A	ENSG00000124610.4	Control Genes	FALSE	FALSE	FALSE
HIST1H3A	ENSG00000275714.1	Control Genes	FALSE	FALSE	FALSE
HIST1H4A	ENSG00000278637.1	Control Genes	FALSE	FALSE	FALSE
HIST1H4B	ENSG00000278705.1	Control Genes	FALSE	FALSE	FALSE
HIST1H3B	ENSG00000274267.1	Control Genes	FALSE	FALSE	FALSE
HIST1H2AB	ENSG00000278463.1	Control Genes	FALSE	FALSE	FALSE
HIST1H2BB	ENSG00000276410.3	Control Genes	FALSE	FALSE	FALSE
HIST1H2APS5	ENSG00000234816.2	Control Genes	FALSE	FALSE	FALSE
HIST1H3C	ENSG00000278272.1	Control Genes	FALSE	FALSE	FALSE
HIST1H1C	ENSG00000187837.3	Control Genes	FALSE	FALSE	FALSE
HFE	ENSG00000010704.18	Control Genes	FALSE	FALSE	TRUE
HIST1H4C	ENSG00000197061.4	NDD-Associated Genes	FALSE	FALSE	FALSE
HIST1H1T	ENSG00000187475.5	Control Genes	FALSE	FALSE	FALSE
HIST1H2BC	ENSG00000180596.7	Control Genes	FALSE	FALSE	FALSE
HIST1H2AC	ENSG00000180573.9	Control Genes	FALSE	FALSE	FALSE
HIST1H1E	ENSG00000168298.6	NDD-Associated Genes	FALSE	FALSE	TRUE
HIST1H2BD	ENSG00000158373.8	Control Genes	FALSE	FALSE	FALSE
RP1-221C16.8	ENSG00000283064.1	Control Genes	FALSE	FALSE	FALSE
LARP1P1	ENSG00000217159.2	Control Genes	FALSE	FALSE	FALSE
HIST1H2BE	ENSG00000274290.2	Control Genes	FALSE	FALSE	FALSE
HIST1H4D	ENSG00000277157.1	Control Genes	FALSE	FALSE	FALSE
HIST1H1PS1	ENSG00000216331.2	Control Genes	FALSE	FALSE	FALSE
HIST1H3D	ENSG00000197409.7	Control Genes	FALSE	FALSE	FALSE
HIST1H2AD	ENSG00000196866.2	Control Genes	FALSE	FALSE	FALSE
HIST1H2BF	ENSG00000277224.2	Control Genes	FALSE	FALSE	FALSE
RP1-34B20.4	ENSG00000217275.2	Control Genes	FALSE	FALSE	FALSE
HIST1H4E	ENSG00000276966.2	Control Genes	FALSE	FALSE	FALSE
HIST1H2BG	ENSG00000273802.2	Control Genes	FALSE	FALSE	FALSE
HIST1H2AE	ENSG00000277075.2	Control Genes	FALSE	FALSE	FALSE
RP1-34B20.19	ENSG00000277720.1	Control Genes	FALSE	FALSE	FALSE
HIST1H3E	ENSG00000274750.2	Control Genes	FALSE	FALSE	FALSE
HIST1H2APS3	ENSG00000218281.1	Control Genes	FALSE	FALSE	FALSE
HIST1H1D	ENSG00000124575.6	Control Genes	FALSE	FALSE	FALSE
HIST1H4F	ENSG00000274618.1	Control Genes	FALSE	FALSE	FALSE
HIST1H4G	ENSG00000275663.1	Control Genes	FALSE	FALSE	FALSE
HIST1H3F	ENSG00000277775.1	Control Genes	FALSE	FALSE	FALSE
HIST1H2BH	ENSG00000275713.2	Control Genes	FALSE	FALSE	FALSE
HIST1H3G	ENSG00000273983.1	Control Genes	FALSE	FALSE	FALSE
HIST1H2APS4	ENSG00000218690.2	Control Genes	FALSE	FALSE	FALSE
HIST1H2BI	ENSG00000278588.1	Control Genes	FALSE	FALSE	FALSE
HIST1H4H	ENSG00000158406.4	Control Genes	FALSE	FALSE	FALSE
HIST1H3PS1	ENSG00000220875.1	Control Genes	FALSE	FALSE	FALSE
BTN3A2	ENSG00000186470.13	Control Genes	FALSE	FALSE	FALSE
BTN2A2	ENSG00000124508.16	Control Genes	FALSE	FALSE	FALSE
BTN3A1	ENSG00000026950.16	Control Genes	FALSE	FALSE	FALSE
BTN2A3P	ENSG00000124549.14	Control Genes	FALSE	FALSE	FALSE
BTN3A3	ENSG00000111801.15	Control Genes	FALSE	FALSE	FALSE
BTN2A1	ENSG00000112763.15	Control Genes	FALSE	FALSE	FALSE
BTN1A1	ENSG00000124557.12	Control Genes	FALSE	FALSE	FALSE
RNU6-502P	ENSG00000199289.1	Control Genes	FALSE	FALSE	FALSE
HCG11	ENSG00000228223.2	Control Genes	FALSE	FALSE	FALSE
CTA-14H9.5	ENSG00000261353.1	Control Genes	FALSE	FALSE	FALSE
HMGN4	ENSG00000182952.4	Control Genes	FALSE	FALSE	FALSE
ABT1	ENSG00000146109.4	Control Genes	FALSE	FALSE	FALSE
RP11-457M11.7	ENSG00000275846.1	Control Genes	FALSE	FALSE	FALSE
RP11-457M11.6	ENSG00000271071.1	Control Genes	FALSE	FALSE	FALSE
ZNF322	ENSG00000181315.10	Control Genes	FALSE	FALSE	FALSE
RP11-457M11.5	ENSG00000261584.1	Control Genes	FALSE	FALSE	FALSE
GUSBP2	ENSG00000241549.8	Control Genes	FALSE	FALSE	FALSE
POM121L6P	ENSG00000243307.2	Control Genes	FALSE	FALSE	FALSE
LINC00240	ENSG00000224843.6	Control Genes	FALSE	FALSE	FALSE
RP11-239L20.6	ENSG00000272312.1	Control Genes	FALSE	FALSE	FALSE
VN1R12P	ENSG00000220581.1	Control Genes	FALSE	FALSE	FALSE
VN1R13P	ENSG00000216762.1	Control Genes	FALSE	FALSE	FALSE
VN1R11P	ENSG00000219770.1	Control Genes	FALSE	FALSE	FALSE
RNU2-62P	ENSG00000222800.1	Control Genes	FALSE	FALSE	FALSE
RP1-86C11.7	ENSG00000272468.1	Control Genes	FALSE	FALSE	FALSE
HIST1H2BJ	ENSG00000124635.8	Control Genes	FALSE	FALSE	FALSE
HIST1H2AG	ENSG00000196787.3	Control Genes	FALSE	FALSE	FALSE
HIST1H4I	ENSG00000276180.1	Control Genes	FALSE	FALSE	FALSE
HIST1H2BK	ENSG00000197903.7	Control Genes	FALSE	FALSE	FALSE
HIST1H2AH	ENSG00000274997.1	Control Genes	FALSE	FALSE	FALSE
MIR3143	ENSG00000265565.1	Control Genes	FALSE	FALSE	FALSE
RPL10P2	ENSG00000174572.3	Control Genes	FALSE	FALSE	FALSE
PRSS16	ENSG00000112812.15	Control Genes	FALSE	FALSE	FALSE
XXbac-BPGBPG24O18.1	ENSG00000270935.1	Control Genes	FALSE	FALSE	FALSE
POM121L2	ENSG00000158553.4	Control Genes	FALSE	FALSE	FALSE
VN1R10P	ENSG00000220758.4	Control Genes	FALSE	FALSE	FALSE
ZNF204P	ENSG00000204789.4	Control Genes	FALSE	FALSE	FALSE
ZNF391	ENSG00000124613.8	Control Genes	FALSE	FALSE	FALSE
RP1-153G14.4	ENSG00000271755.1	Control Genes	FALSE	FALSE	FALSE
MCFD2P1	ENSG00000237154.2	Control Genes	FALSE	FALSE	FALSE
ZNF184	ENSG00000096654.15	Control Genes	FALSE	FALSE	FALSE
XXbac-BPGBPG34I8.2	ENSG00000278332.1	Control Genes	FALSE	FALSE	FALSE
XXbac-BPGBPG34I8.1	ENSG00000270666.1	Control Genes	FALSE	FALSE	FALSE
HNRNPA1P1	ENSG00000218347.2	Control Genes	FALSE	FALSE	FALSE
CD83P1	ENSG00000219738.2	Control Genes	FALSE	FALSE	FALSE
RNU6-471P	ENSG00000206671.1	Control Genes	FALSE	FALSE	FALSE
RP1-15D7.1	ENSG00000216676.2	Control Genes	FALSE	FALSE	FALSE
LINC01012	ENSG00000281706.2	Control Genes	FALSE	FALSE	FALSE
GPR89P	ENSG00000216915.2	Control Genes	FALSE	FALSE	FALSE
RSL24D1P1	ENSG00000218069.2	Control Genes	FALSE	FALSE	FALSE
HIST1H4PS1	ENSG00000217862.2	Control Genes	FALSE	FALSE	FALSE
HIST1H2BL	ENSG00000185130.5	Control Genes	FALSE	FALSE	FALSE
HIST1H2AI	ENSG00000196747.4	Control Genes	FALSE	FALSE	FALSE
HIST1H3H	ENSG00000278828.1	Control Genes	FALSE	FALSE	FALSE
HIST1H2AJ	ENSG00000276368.1	Control Genes	FALSE	FALSE	FALSE
HIST1H2BM	ENSG00000273703.1	Control Genes	FALSE	FALSE	FALSE
HIST1H4J	ENSG00000197238.4	Control Genes	FALSE	FALSE	FALSE
HIST1H4K	ENSG00000273542.1	Control Genes	FALSE	FALSE	FALSE
HIST1H2BN	ENSG00000233822.4	Control Genes	FALSE	FALSE	FALSE
HIST1H2BPS2	ENSG00000217646.1	Control Genes	FALSE	FALSE	FALSE
HIST1H2AL	ENSG00000276903.1	Control Genes	FALSE	FALSE	FALSE
HIST1H1B	ENSG00000184357.4	Control Genes	FALSE	FALSE	FALSE
HIST1H3I	ENSG00000275379.1	Control Genes	FALSE	FALSE	FALSE
HIST1H4L	ENSG00000275126.1	Control Genes	FALSE	FALSE	FALSE
HIST1H3J	ENSG00000197153.4	Control Genes	FALSE	FALSE	FALSE
HIST1H2AM	ENSG00000278677.1	Control Genes	FALSE	FALSE	FALSE
HIST1H2BO	ENSG00000274641.1	Control Genes	FALSE	FALSE	FALSE
RNU7-26P	ENSG00000238610.1	Control Genes	FALSE	FALSE	FALSE
OR2B2	ENSG00000168131.4	Control Genes	FALSE	FALSE	FALSE
OR2W6P	ENSG00000168126.3	Control Genes	FALSE	FALSE	FALSE
OR2B6	ENSG00000124657.1	Control Genes	FALSE	FALSE	FALSE
RPLP2P1	ENSG00000214374.2	Control Genes	FALSE	FALSE	FALSE
OR2W4P	ENSG00000216629.1	Control Genes	FALSE	FALSE	FALSE
IQCB2P	ENSG00000217539.2	Control Genes	FALSE	FALSE	FALSE
U3	ENSG00000199851.2	Control Genes	FALSE	FALSE	FALSE
OR2W2P	ENSG00000217315.1	Control Genes	FALSE	FALSE	FALSE
OR2B7P	ENSG00000187763.3	Control Genes	FALSE	FALSE	FALSE
OR2B8P	ENSG00000182477.5	Control Genes	FALSE	FALSE	FALSE
OR1F12	ENSG00000220721.1	Control Genes	FALSE	FALSE	FALSE
RP1-313I6.12	ENSG00000272009.1	Control Genes	FALSE	FALSE	FALSE
ZNF165	ENSG00000197279.3	Control Genes	FALSE	FALSE	FALSE
ZSCAN12P1	ENSG00000219891.2	Control Genes	FALSE	FALSE	FALSE
ZNF602P	ENSG00000219392.1	Control Genes	FALSE	FALSE	FALSE
ZSCAN16-AS1	ENSG00000269293.2	Control Genes	FALSE	FALSE	FALSE
ZSCAN16	ENSG00000196812.4	Control Genes	FALSE	FALSE	FALSE
RP1-265C24.8	ENSG00000261839.1	Control Genes	FALSE	FALSE	FALSE
ZKSCAN8	ENSG00000198315.10	Control Genes	FALSE	FALSE	FALSE
ZNF192P1	ENSG00000226314.7	Control Genes	FALSE	FALSE	FALSE
AL022393.9	ENSG00000280107.1	Control Genes	FALSE	FALSE	FALSE
ZNF603P	ENSG00000216901.1	Control Genes	FALSE	FALSE	FALSE
ZNF192P2	ENSG00000218016.2	Control Genes	FALSE	FALSE	FALSE
TOB2P1	ENSG00000176933.5	Control Genes	FALSE	FALSE	FALSE
ZSCAN9	ENSG00000137185.11	Control Genes	FALSE	FALSE	FALSE
ZKSCAN4	ENSG00000187626.8	Control Genes	FALSE	FALSE	FALSE
NKAPL	ENSG00000189134.3	Control Genes	FALSE	FALSE	FALSE
ZSCAN26	ENSG00000197062.11	Control Genes	FALSE	FALSE	FALSE
PGBD1	ENSG00000137338.5	Control Genes	FALSE	FALSE	FALSE
RP5-874C20.7	ENSG00000273712.1	Control Genes	FALSE	FALSE	FALSE
RP5-874C20.6	ENSG00000270326.1	Control Genes	FALSE	FALSE	FALSE
ZSCAN31	ENSG00000235109.7	Control Genes	FALSE	FALSE	FALSE
ZKSCAN3	ENSG00000189298.13	Control Genes	FALSE	FALSE	FALSE
ZSCAN12	ENSG00000158691.14	Control Genes	FALSE	FALSE	FALSE
RNU2-45P	ENSG00000251877.1	Control Genes	FALSE	FALSE	FALSE
ZSCAN23	ENSG00000187987.9	Control Genes	FALSE	FALSE	FALSE
COX11P1	ENSG00000231162.4	Control Genes	FALSE	FALSE	FALSE
OR2E1P	ENSG00000219262.1	Control Genes	FALSE	FALSE	FALSE
GPX6	ENSG00000198704.9	Control Genes	FALSE	FALSE	FALSE
GPX5	ENSG00000224586.6	Control Genes	FALSE	FALSE	FALSE
ZBED9	ENSG00000232040.2	Control Genes	FALSE	FALSE	FALSE
RP5-1186N24.3	ENSG00000246350.1	Control Genes	FALSE	FALSE	FALSE
RP11-373N24.2	ENSG00000271440.1	Control Genes	FALSE	FALSE	FALSE
LINC00533	ENSG00000235570.1	Control Genes	FALSE	FALSE	FALSE
RPSAP2	ENSG00000237425.1	Control Genes	FALSE	FALSE	FALSE
NOP56P1	ENSG00000235559.1	Control Genes	FALSE	FALSE	FALSE
XXbac-BPG308K3.5	ENSG00000225173.1	Control Genes	FALSE	FALSE	FALSE
LINC01623	ENSG00000225595.2	Control Genes	FALSE	FALSE	FALSE
RPL13P	ENSG00000213916.2	Control Genes	FALSE	FALSE	FALSE
ZNF90P2	ENSG00000233366.1	Control Genes	FALSE	FALSE	FALSE
HCG14	ENSG00000224157.1	Control Genes	FALSE	FALSE	FALSE
TRIM27	ENSG00000204713.10	Control Genes	FALSE	FALSE	FALSE
RNU6-930P	ENSG00000212240.1	Control Genes	FALSE	FALSE	FALSE
LINC01556	ENSG00000204709.4	Control Genes	FALSE	FALSE	FALSE
KRT18P1	ENSG00000228666.1	Control Genes	FALSE	FALSE	FALSE
RN7SL471P	ENSG00000263426.2	Control Genes	FALSE	FALSE	FALSE
HCG15	ENSG00000227214.2	Control Genes	FALSE	FALSE	FALSE
HCG16	ENSG00000244349.1	Control Genes	FALSE	FALSE	FALSE
ZNF311	ENSG00000197935.6	Control Genes	FALSE	FALSE	FALSE
OR2AD1P	ENSG00000223677.1	Control Genes	FALSE	FALSE	FALSE
XXbac-BPG258E24.10	ENSG00000277661.4	Control Genes	FALSE	FALSE	FALSE
OR2W1	ENSG00000204704.2	Control Genes	FALSE	FALSE	FALSE
OR2P1P	ENSG00000236909.1	Control Genes	FALSE	FALSE	FALSE
SAR1P1	ENSG00000228364.1	Control Genes	FALSE	FALSE	FALSE
OR2B3	ENSG00000204703.5	Control Genes	FALSE	FALSE	FALSE
OR2J1	ENSG00000204702.4	Control Genes	FALSE	FALSE	FALSE
OR2J3	ENSG00000204701.1	Control Genes	FALSE	FALSE	TRUE
XXbac-BCX196D17.5	ENSG00000227206.1	Control Genes	FALSE	FALSE	FALSE
OR2N1P	ENSG00000203492.3	Control Genes	FALSE	FALSE	FALSE
OR2J2	ENSG00000204700.4	Control Genes	FALSE	FALSE	FALSE
OR2J4P	ENSG00000224233.1	Control Genes	FALSE	FALSE	FALSE
OR2H4P	ENSG00000230598.1	Control Genes	FALSE	FALSE	FALSE
XXbac-BPG308J9.3	ENSG00000232505.2	Control Genes	FALSE	FALSE	FALSE
OR2G1P	ENSG00000213911.2	Control Genes	FALSE	FALSE	FALSE
OR2U1P	ENSG00000204697.3	Control Genes	FALSE	FALSE	FALSE
OR2U2P	ENSG00000242524.1	Control Genes	FALSE	FALSE	FALSE
OR2B4P	ENSG00000197171.5	Control Genes	FALSE	FALSE	FALSE
OR14J1	ENSG00000204695.3	Control Genes	FALSE	FALSE	FALSE
DDX6P1	ENSG00000230056.1	Control Genes	FALSE	FALSE	FALSE
OR5V1	ENSG00000243729.3	Control Genes	FALSE	FALSE	FALSE
OR12D3	ENSG00000112462.8	Control Genes	FALSE	FALSE	FALSE
OR12D2	ENSG00000280236.2	Control Genes	FALSE	FALSE	FALSE
OR12D1	ENSG00000251608.1	Control Genes	FALSE	FALSE	FALSE
OR11A1	ENSG00000204694.10	Control Genes	FALSE	FALSE	FALSE
OR10C1	ENSG00000206474.8	Control Genes	FALSE	FALSE	FALSE
XXbac-BPG13B8.11	ENSG00000277881.1	Control Genes	FALSE	FALSE	FALSE
OR2H1	ENSG00000204688.9	Control Genes	FALSE	FALSE	FALSE
UBDP1	ENSG00000225797.2	Control Genes	FALSE	FALSE	FALSE
MAS1LP1	ENSG00000230164.1	Control Genes	FALSE	FALSE	FALSE
MAS1L	ENSG00000204687.4	Control Genes	FALSE	FALSE	FALSE
RPS17P1	ENSG00000213900.2	Control Genes	FALSE	FALSE	FALSE
XXbac-BPG13B8.10	ENSG00000229274.1	Control Genes	FALSE	FALSE	FALSE
LINC01015	ENSG00000224582.5	Control Genes	FALSE	FALSE	FALSE
GPR53P	ENSG00000229281.1	Control Genes	FALSE	FALSE	FALSE
OR2I1P	ENSG00000237988.3	Control Genes	FALSE	FALSE	FALSE
UBD	ENSG00000213886.3	Control Genes	FALSE	FALSE	FALSE
OR2H5P	ENSG00000232173.2	Control Genes	FALSE	FALSE	FALSE
TMEM183AP1	ENSG00000227609.2	Control Genes	FALSE	FALSE	FALSE
SNORD32B	ENSG00000201330.1	Control Genes	FALSE	FALSE	FALSE
RPL13AP	ENSG00000231301.1	Control Genes	FALSE	FALSE	FALSE
OR2H2	ENSG00000204657.3	Control Genes	FALSE	FALSE	FALSE
GABBR1	ENSG00000204681.10	Control Genes	FALSE	FALSE	FALSE
SUMO2P1	ENSG00000235238.1	Control Genes	FALSE	FALSE	FALSE
MOG	ENSG00000204655.11	Control Genes	FALSE	FALSE	TRUE
ZFP57	ENSG00000204644.9	Control Genes	FALSE	TRUE	TRUE
ZDHHC20P1	ENSG00000233916.1	Control Genes	FALSE	FALSE	FALSE
HLA-F	ENSG00000204642.13	Control Genes	FALSE	FALSE	FALSE
HCG4P11	ENSG00000225864.1	Control Genes	FALSE	FALSE	FALSE
RPL23AP1	ENSG00000239257.1	Control Genes	FALSE	FALSE	FALSE
HLA-F-AS1	ENSG00000214922.9	Control Genes	FALSE	FALSE	FALSE
MICE	ENSG00000273340.1	Control Genes	FALSE	FALSE	FALSE
HCG9P5	ENSG00000227758.1	Control Genes	FALSE	FALSE	FALSE
Y_RNA	ENSG00000199290.1	Control Genes	FALSE	FALSE	FALSE
IFITM4P	ENSG00000235821.1	Control Genes	FALSE	FALSE	FALSE
XXbac-BPG170G13.32	ENSG00000272236.1	Control Genes	FALSE	FALSE	FALSE
XXbac-BPG170G13.31	ENSG00000270896.1	Control Genes	FALSE	FALSE	FALSE
HLA-V	ENSG00000181126.13	Control Genes	FALSE	FALSE	FALSE
HCG4	ENSG00000176998.4	Control Genes	FALSE	FALSE	FALSE
HLA-P	ENSG00000261548.1	Control Genes	FALSE	FALSE	FALSE
RPL7AP7	ENSG00000213880.3	Control Genes	FALSE	FALSE	FALSE
MICG	ENSG00000237042.1	Control Genes	FALSE	FALSE	FALSE
HLA-G	ENSG00000204632.11	Control Genes	FALSE	FALSE	TRUE
HCG4P8	ENSG00000229142.1	Control Genes	FALSE	FALSE	FALSE
MICF	ENSG00000233265.1	Control Genes	FALSE	FALSE	FALSE
HCP5B	ENSG00000281831.1	Control Genes	FALSE	FALSE	FALSE
HCG4P7	ENSG00000230521.1	Control Genes	FALSE	FALSE	FALSE
HLA-H	ENSG00000206341.7	Control Genes	FALSE	FALSE	TRUE
HLA-T	ENSG00000231130.1	Control Genes	FALSE	FALSE	FALSE
DDX39BP1	ENSG00000233677.1	Control Genes	FALSE	FALSE	FALSE
MCCD1P1	ENSG00000235963.1	Control Genes	FALSE	FALSE	FALSE
HCG4B	ENSG00000227262.3	Control Genes	FALSE	FALSE	FALSE
HLA-K	ENSG00000230795.3	Control Genes	FALSE	FALSE	FALSE
HLA-U	ENSG00000228078.1	Control Genes	FALSE	FALSE	FALSE
HLA-A	ENSG00000206503.12	Control Genes	FALSE	FALSE	TRUE
HCG4P5	ENSG00000227766.1	Control Genes	FALSE	FALSE	FALSE
HLA-W	ENSG00000235290.1	Control Genes	FALSE	FALSE	FALSE
MICD	ENSG00000229390.1	Control Genes	FALSE	FALSE	FALSE
HCG9	ENSG00000204625.10	Control Genes	FALSE	FALSE	FALSE
DDX39BP2	ENSG00000238024.1	Control Genes	FALSE	FALSE	FALSE
MCCD1P2	ENSG00000224312.1	Control Genes	FALSE	FALSE	FALSE
ZNRD1ASP	ENSG00000204623.9	Control Genes	FALSE	FALSE	FALSE
HLA-J	ENSG00000204622.11	Control Genes	FALSE	FALSE	FALSE
HCG4P3	ENSG00000237669.1	Control Genes	FALSE	FALSE	FALSE
ETF1P1	ENSG00000232757.1	Control Genes	FALSE	FALSE	FALSE
ZNRD1	ENSG00000066379.14	Control Genes	FALSE	FALSE	FALSE
PPP1R11	ENSG00000204619.7	Control Genes	FALSE	FALSE	FALSE
RNF39	ENSG00000204618.8	Control Genes	FALSE	FALSE	FALSE
TRIM31	ENSG00000204616.10	Control Genes	FALSE	FALSE	FALSE
TRIM31-AS1	ENSG00000231226.1	Control Genes	FALSE	FALSE	FALSE
SNORA48	ENSG00000252228.1	Control Genes	FALSE	FALSE	FALSE
TRIM40	ENSG00000204614.8	Control Genes	FALSE	FALSE	FALSE
TRIM10	ENSG00000204613.10	Control Genes	FALSE	FALSE	FALSE
TRIM15	ENSG00000204610.12	Control Genes	FALSE	FALSE	FALSE
TRIM26	ENSG00000234127.8	Control Genes	FALSE	FALSE	FALSE
PAIP1P1	ENSG00000233892.1	Control Genes	FALSE	FALSE	FALSE
HCG17	ENSG00000270604.5	Control Genes	FALSE	FALSE	FALSE
TRIM26BP	ENSG00000236475.1	Control Genes	FALSE	FALSE	FALSE
HLA-L	ENSG00000243753.5	Control Genes	FALSE	FALSE	FALSE
XXbac-BPG283O16.9	ENSG00000280128.1	Control Genes	FALSE	FALSE	FALSE
HCG18	ENSG00000231074.8	Control Genes	FALSE	FALSE	FALSE
TRIM39	ENSG00000204599.14	Control Genes	FALSE	FALSE	FALSE
RPP21	ENSG00000241370.5	Control Genes	FALSE	FALSE	FALSE
HLA-N	ENSG00000224372.1	Control Genes	FALSE	FALSE	FALSE
HCG19P	ENSG00000224486.1	Control Genes	FALSE	FALSE	FALSE
UBQLN1P1	ENSG00000236405.1	Control Genes	FALSE	FALSE	FALSE
MICC	ENSG00000226577.1	Control Genes	FALSE	FALSE	FALSE
TMPOP1	ENSG00000229068.1	Control Genes	FALSE	FALSE	FALSE
SUCLA2P1	ENSG00000224936.1	Control Genes	FALSE	FALSE	FALSE
RANP1	ENSG00000236603.2	Control Genes	FALSE	FALSE	FALSE
HLA-E	ENSG00000204592.8	Control Genes	FALSE	FALSE	FALSE
XXbac-BPG249D20.9	ENSG00000235781.1	Control Genes	FALSE	FALSE	FALSE
GNL1	ENSG00000204590.12	Control Genes	FALSE	FALSE	FALSE
PRR3	ENSG00000204576.11	Control Genes	FALSE	FALSE	FALSE
ABCF1	ENSG00000204574.12	Control Genes	FALSE	FALSE	FALSE
MIR877	ENSG00000216101.3	Control Genes	FALSE	FALSE	FALSE
PPP1R10	ENSG00000204569.9	Control Genes	FALSE	FALSE	FALSE
MRPS18B	ENSG00000204568.11	Control Genes	FALSE	FALSE	FALSE
ATAT1	ENSG00000137343.17	Control Genes	FALSE	FALSE	FALSE
PTMAP1	ENSG00000228415.3	Control Genes	FALSE	FALSE	FALSE
C6orf136	ENSG00000204564.11	Control Genes	FALSE	FALSE	FALSE
DHX16	ENSG00000204560.9	Control Genes	FALSE	TRUE	TRUE
PPP1R18	ENSG00000146112.11	Control Genes	FALSE	FALSE	FALSE
NRM	ENSG00000137404.14	Control Genes	FALSE	FALSE	FALSE
RPL7P4	ENSG00000230449.1	Control Genes	FALSE	FALSE	FALSE
MDC1	ENSG00000137337.14	Control Genes	FALSE	FALSE	FALSE
MDC1-AS1	ENSG00000224328.1	Control Genes	FALSE	FALSE	FALSE
TUBB	ENSG00000196230.12	NDD-Associated Genes	FALSE	TRUE	TRUE
XXbac-BPG252P9.9	ENSG00000272540.1	Control Genes	FALSE	FALSE	FALSE
FLOT1	ENSG00000137312.14	Control Genes	FALSE	FALSE	FALSE
Y_RNA	ENSG00000201988.2	Control Genes	FALSE	FALSE	FALSE
XXbac-BPG252P9.10	ENSG00000272273.1	Control Genes	FALSE	FALSE	FALSE
IER3	ENSG00000137331.11	Control Genes	FALSE	FALSE	FALSE
RN7SL353P	ENSG00000263608.2	Control Genes	FALSE	FALSE	FALSE
HCG20	ENSG00000228022.5	Control Genes	FALSE	FALSE	FALSE
LINC00243	ENSG00000214894.6	Control Genes	FALSE	FALSE	FALSE
XXbac-BPG27H4.8	ENSG00000237923.1	Control Genes	FALSE	FALSE	FALSE
RN7SKP186	ENSG00000202241.1	Control Genes	FALSE	FALSE	FALSE
DDR1-AS1	ENSG00000237775.1	Control Genes	FALSE	FALSE	FALSE
DDR1	ENSG00000204580.13	Control Genes	FALSE	FALSE	FALSE
MIR4640	ENSG00000284370.1	Control Genes	FALSE	FALSE	FALSE
GTF2H4	ENSG00000213780.10	Control Genes	FALSE	FALSE	FALSE
VARS2	ENSG00000137411.16	Control Genes	FALSE	FALSE	TRUE
SFTA2	ENSG00000196260.4	Control Genes	FALSE	FALSE	FALSE
Y_RNA	ENSG00000252761.1	Control Genes	FALSE	FALSE	FALSE
DPCR1	ENSG00000168631.12	Control Genes	FALSE	FALSE	FALSE
HCG21	ENSG00000233529.1	Control Genes	FALSE	FALSE	FALSE
XXbac-BPG118E17.10	ENSG00000275906.1	Control Genes	FALSE	FALSE	FALSE
MUC21	ENSG00000204544.5	Control Genes	FALSE	FALSE	FALSE
MUC22	ENSG00000261272.1	Control Genes	FALSE	FALSE	FALSE
HCG22	ENSG00000228789.6	Control Genes	FALSE	FALSE	FALSE
RNU6-1133P	ENSG00000222895.1	Control Genes	FALSE	FALSE	FALSE
C6orf15	ENSG00000204542.2	Control Genes	FALSE	FALSE	FALSE
PSORS1C1	ENSG00000204540.10	Control Genes	FALSE	FALSE	FALSE
CDSN	ENSG00000204539.3	NDD-Associated Genes	FALSE	FALSE	TRUE
PSORS1C2	ENSG00000204538.3	Control Genes	FALSE	FALSE	FALSE
POLR2LP1	ENSG00000238211.1	Control Genes	FALSE	FALSE	FALSE
CCHCR1	ENSG00000204536.13	Control Genes	FALSE	FALSE	FALSE
TCF19	ENSG00000137310.11	Control Genes	FALSE	FALSE	FALSE
POU5F1	ENSG00000204531.17	Control Genes	FALSE	FALSE	FALSE
PSORS1C3	ENSG00000204528.3	Control Genes	FALSE	FALSE	FALSE
XXbac-BPG299F13.17	ENSG00000272501.1	Control Genes	FALSE	FALSE	FALSE
HCG27	ENSG00000206344.7	Control Genes	FALSE	FALSE	FALSE
XXbac-BPG299F13.14	ENSG00000271821.1	Control Genes	FALSE	FALSE	FALSE
XXbac-BPG299F13.15	ENSG00000255726.1	Control Genes	FALSE	FALSE	FALSE
XXbac-BPG299F13.16	ENSG00000255899.1	Control Genes	FALSE	FALSE	FALSE
HLA-C	ENSG00000204525.16	Control Genes	FALSE	FALSE	TRUE
HLA-B	ENSG00000234745.10	Control Genes	FALSE	FALSE	TRUE
USP8P1	ENSG00000214892.4	Control Genes	FALSE	FALSE	FALSE
RPL3P2	ENSG00000227939.1	Control Genes	FALSE	FALSE	FALSE
WASF5P	ENSG00000231402.1	Control Genes	FALSE	FALSE	FALSE
XXbac-BPG248L24.13	ENSG00000256166.1	Control Genes	FALSE	FALSE	FALSE
XXbac-BPG248L24.10	ENSG00000229836.1	Control Genes	FALSE	FALSE	FALSE
MIR6891	ENSG00000277402.1	Control Genes	FALSE	FALSE	FALSE
XXbac-BPG248L24.12	ENSG00000271581.1	Control Genes	FALSE	FALSE	FALSE
DHFRP2	ENSG00000228432.1	Control Genes	FALSE	FALSE	FALSE
RNU6-283P	ENSG00000201658.1	Control Genes	FALSE	FALSE	FALSE
FGFR3P1	ENSG00000230994.1	Control Genes	FALSE	FALSE	FALSE
ZDHHC20P2	ENSG00000223702.1	Control Genes	FALSE	FALSE	FALSE
HLA-S	ENSG00000225851.1	Control Genes	FALSE	FALSE	FALSE
XXbac-BPG181B23.7	ENSG00000272221.1	Control Genes	FALSE	FALSE	FALSE
MICA	ENSG00000204520.12	Control Genes	FALSE	FALSE	FALSE
Y_RNA	ENSG00000199332.1	Control Genes	FALSE	FALSE	FALSE
LINC01149	ENSG00000230174.1	Control Genes	FALSE	FALSE	FALSE
XXbac-BPG181B23.6	ENSG00000233902.1	Control Genes	FALSE	FALSE	FALSE
HCP5	ENSG00000206337.10	Control Genes	FALSE	FALSE	FALSE
MICB	ENSG00000204516.9	Control Genes	FALSE	FALSE	FALSE
Y_RNA	ENSG00000201680.1	Control Genes	FALSE	FALSE	FALSE
XXbac-BPG16N22.5	ENSG00000256851.1	Control Genes	FALSE	FALSE	FALSE
PPIAP9	ENSG00000219797.2	Control Genes	FALSE	FALSE	FALSE
RPL15P4	ENSG00000225499.1	Control Genes	FALSE	FALSE	FALSE
MCCD1	ENSG00000204511.2	Control Genes	FALSE	FALSE	FALSE
DDX39B	ENSG00000198563.13	Control Genes	FALSE	FALSE	FALSE
SNORD117	ENSG00000201785.1	Control Genes	FALSE	FALSE	FALSE
SNORD84	ENSG00000265236.1	Control Genes	FALSE	FALSE	FALSE
DDX39B-AS1	ENSG00000234006.1	Control Genes	FALSE	FALSE	FALSE
ATP6V1G2	ENSG00000213760.10	Control Genes	FALSE	FALSE	FALSE
NFKBIL1	ENSG00000204498.10	Control Genes	FALSE	FALSE	TRUE
LTA	ENSG00000226979.8	Control Genes	FALSE	FALSE	TRUE
TNF	ENSG00000232810.3	Control Genes	FALSE	FALSE	TRUE
LTB	ENSG00000227507.2	Control Genes	FALSE	FALSE	FALSE
LST1	ENSG00000204482.10	Control Genes	FALSE	FALSE	TRUE
NCR3	ENSG00000204475.9	Control Genes	FALSE	FALSE	TRUE
UQCRHP1	ENSG00000230622.1	Control Genes	FALSE	FALSE	FALSE
AIF1	ENSG00000204472.12	Control Genes	FALSE	FALSE	FALSE
PRRC2A	ENSG00000204469.12	Control Genes	FALSE	FALSE	FALSE
SNORA38	ENSG00000200816.1	Control Genes	FALSE	FALSE	FALSE
MIR6832	ENSG00000274494.1	Control Genes	FALSE	FALSE	FALSE
BAG6	ENSG00000204463.12	Control Genes	FALSE	FALSE	FALSE
APOM	ENSG00000204444.10	Control Genes	FALSE	FALSE	FALSE
C6orf47	ENSG00000204439.3	Control Genes	FALSE	FALSE	FALSE
GPANK1	ENSG00000204438.10	Control Genes	FALSE	FALSE	FALSE
Y_RNA	ENSG00000201207.1	Control Genes	FALSE	FALSE	FALSE
CSNK2B	ENSG00000204435.13	NDD-Associated Genes	FALSE	TRUE	TRUE
LY6G5B	ENSG00000240053.8	Control Genes	FALSE	FALSE	FALSE
LY6G5C	ENSG00000204428.12	Control Genes	FALSE	FALSE	FALSE
ABHD16A	ENSG00000204427.11	Control Genes	FALSE	FALSE	FALSE
MIR4646	ENSG00000266776.1	Control Genes	FALSE	FALSE	FALSE
LY6G6F	ENSG00000204424.9	Control Genes	FALSE	FALSE	FALSE
LY6G6E	ENSG00000255552.7	Control Genes	FALSE	FALSE	FALSE
LY6G6D	ENSG00000244355.7	Control Genes	FALSE	FALSE	FALSE
LY6G6C	ENSG00000204421.2	Control Genes	FALSE	FALSE	FALSE
MPIG6B	ENSG00000204420.8	Control Genes	FALSE	FALSE	FALSE
DDAH2	ENSG00000213722.8	Control Genes	FALSE	FALSE	FALSE
CLIC1	ENSG00000213719.8	Control Genes	FALSE	FALSE	FALSE
MSH5	ENSG00000204410.14	Control Genes	FALSE	FALSE	TRUE
RNU6-850P	ENSG00000252743.1	Control Genes	FALSE	FALSE	FALSE
SAPCD1	ENSG00000228727.8	Control Genes	FALSE	FALSE	FALSE
SAPCD1-AS1	ENSG00000235663.1	Control Genes	FALSE	FALSE	FALSE
VWA7	ENSG00000204396.10	Control Genes	FALSE	FALSE	FALSE
VARS	ENSG00000204394.12	Control Genes	FALSE	FALSE	TRUE
Y_RNA	ENSG00000201555.1	Control Genes	FALSE	FALSE	FALSE
LSM2	ENSG00000204392.10	Control Genes	FALSE	FALSE	FALSE
HSPA1L	ENSG00000204390.9	Control Genes	FALSE	FALSE	FALSE
HSPA1A	ENSG00000204389.9	Control Genes	FALSE	FALSE	FALSE
HSPA1B	ENSG00000204388.6	Control Genes	FALSE	FALSE	FALSE
C6orf48	ENSG00000204387.12	Control Genes	FALSE	FALSE	FALSE
SNORD48	ENSG00000201823.1	Control Genes	FALSE	FALSE	FALSE
NEU1	ENSG00000204386.10	Control Genes	FALSE	TRUE	TRUE
SLC44A4	ENSG00000204385.10	Control Genes	FALSE	FALSE	TRUE
EHMT2	ENSG00000204371.11	Control Genes	FALSE	FALSE	FALSE
EHMT2-AS1	ENSG00000237080.2	Control Genes	FALSE	FALSE	FALSE
C2	ENSG00000166278.14	Control Genes	FALSE	FALSE	TRUE
ZBTB12	ENSG00000204366.3	Control Genes	FALSE	FALSE	FALSE
C2-AS1	ENSG00000281756.1	Control Genes	FALSE	FALSE	FALSE
CFB	ENSG00000243649.8	Control Genes	FALSE	FALSE	TRUE
NELFE	ENSG00000204356.13	Control Genes	FALSE	FALSE	FALSE
MIR1236	ENSG00000284446.1	Control Genes	FALSE	FALSE	FALSE
SKIV2L	ENSG00000204351.11	Control Genes	FALSE	TRUE	TRUE
DXO	ENSG00000204348.9	Control Genes	FALSE	FALSE	FALSE
STK19	ENSG00000204344.14	Control Genes	FALSE	FALSE	FALSE
C4A	ENSG00000244731.7	Control Genes	FALSE	FALSE	TRUE
C4A-AS1	ENSG00000233627.2	Control Genes	FALSE	FALSE	FALSE
CYP21A1P	ENSG00000204338.8	Control Genes	FALSE	FALSE	FALSE
TNXA	ENSG00000248290.1	Control Genes	FALSE	FALSE	FALSE
STK19B	ENSG00000250535.1	Control Genes	FALSE	FALSE	FALSE
C4B	ENSG00000224389.8	Control Genes	FALSE	FALSE	TRUE
C4B-AS1	ENSG00000229776.1	Control Genes	FALSE	FALSE	FALSE
CYP21A2	ENSG00000231852.6	Control Genes	FALSE	FALSE	TRUE
TNXB	ENSG00000168477.17	Control Genes	FALSE	FALSE	TRUE
RNA5SP206	ENSG00000252512.1	Control Genes	FALSE	FALSE	FALSE
ATF6B	ENSG00000213676.10	Control Genes	FALSE	FALSE	FALSE
FKBPL	ENSG00000204315.3	Control Genes	FALSE	FALSE	FALSE
PRRT1	ENSG00000204314.10	Control Genes	FALSE	FALSE	FALSE
PPT2	ENSG00000221988.12	Control Genes	FALSE	FALSE	FALSE
EGFL8	ENSG00000241404.6	Control Genes	FALSE	FALSE	FALSE
AGPAT1	ENSG00000204310.12	Control Genes	FALSE	FALSE	FALSE
MIR6721	ENSG00000284469.1	Control Genes	FALSE	FALSE	FALSE
RNF5	ENSG00000204308.7	Control Genes	FALSE	FALSE	FALSE
MIR6833	ENSG00000277264.1	Control Genes	FALSE	FALSE	FALSE
AGER	ENSG00000204305.13	Control Genes	FALSE	FALSE	FALSE
XXbac-BPG300A18.13	ENSG00000273333.2	Control Genes	FALSE	FALSE	FALSE
PBX2	ENSG00000204304.11	Control Genes	FALSE	FALSE	FALSE
GPSM3	ENSG00000213654.9	Control Genes	FALSE	FALSE	FALSE
NOTCH4	ENSG00000204301.6	Control Genes	FALSE	FALSE	FALSE
XXbac-BPG154L12.5	ENSG00000277427.1	Control Genes	FALSE	FALSE	FALSE
XXbac-BPG154L12.4	ENSG00000225914.1	Control Genes	FALSE	FALSE	FALSE
C6orf10	ENSG00000204296.11	Control Genes	FALSE	FALSE	FALSE
HNRNPA1P2	ENSG00000237285.1	Control Genes	FALSE	FALSE	FALSE
RNU6-603P	ENSG00000223335.1	Control Genes	FALSE	FALSE	FALSE
HCG23	ENSG00000228962.1	Control Genes	FALSE	FALSE	FALSE
BTNL2	ENSG00000204290.10	Control Genes	FALSE	FALSE	TRUE
HLA-DRA	ENSG00000204287.13	Control Genes	FALSE	FALSE	FALSE
HLA-DRB9	ENSG00000196301.3	Control Genes	FALSE	FALSE	FALSE
HLA-DRB5	ENSG00000198502.5	Control Genes	FALSE	FALSE	FALSE
RNU1-61P	ENSG00000251916.1	Control Genes	FALSE	FALSE	FALSE
HLA-DRB6	ENSG00000229391.7	Control Genes	FALSE	FALSE	FALSE
HLA-DRB1	ENSG00000196126.11	Control Genes	FALSE	FALSE	TRUE
HLA-DQA1	ENSG00000196735.11	Control Genes	FALSE	FALSE	TRUE
HLA-DQB1	ENSG00000179344.16	Control Genes	FALSE	FALSE	TRUE
HLA-DQB1-AS1	ENSG00000223534.1	Control Genes	FALSE	FALSE	FALSE
MTCO3P1	ENSG00000235040.1	Control Genes	FALSE	FALSE	FALSE
XXbac-BPG254F23.7	ENSG00000232080.5	Control Genes	FALSE	FALSE	FALSE
HLA-DQB3	ENSG00000226030.1	Control Genes	FALSE	FALSE	FALSE
HLA-DQA2	ENSG00000237541.3	Control Genes	FALSE	FALSE	FALSE
MIR3135B	ENSG00000263649.1	Control Genes	FALSE	FALSE	FALSE
HLA-DQB2	ENSG00000232629.8	Control Genes	FALSE	FALSE	FALSE
HLA-DOB	ENSG00000241106.6	Control Genes	FALSE	FALSE	FALSE
TAP2	ENSG00000204267.13	Control Genes	FALSE	FALSE	TRUE
PSMB8	ENSG00000204264.8	Control Genes	FALSE	TRUE	TRUE
PSMB8-AS1	ENSG00000204261.8	Control Genes	FALSE	FALSE	FALSE
TAP1	ENSG00000168394.10	Control Genes	FALSE	FALSE	TRUE
PSMB9	ENSG00000240065.7	Control Genes	FALSE	FALSE	TRUE
PPP1R2P1	ENSG00000234515.1	Control Genes	FALSE	FALSE	FALSE
HLA-Z	ENSG00000235301.1	Control Genes	FALSE	FALSE	FALSE
HLA-DMB	ENSG00000242574.8	Control Genes	FALSE	FALSE	FALSE
HLA-DMA	ENSG00000204257.14	Control Genes	FALSE	FALSE	FALSE
BRD2	ENSG00000204256.12	Control Genes	FALSE	FALSE	FALSE
XXbac-BPG181M17.4	ENSG00000223837.2	Control Genes	FALSE	FALSE	FALSE
HLA-DOA	ENSG00000204252.13	Control Genes	FALSE	FALSE	FALSE
HLA-DPA1	ENSG00000231389.7	Control Genes	FALSE	FALSE	FALSE
HLA-DPB1	ENSG00000223865.10	Control Genes	FALSE	FALSE	TRUE
RPL32P1	ENSG00000224796.1	Control Genes	FALSE	FALSE	FALSE
HLA-DPA2	ENSG00000231461.1	Control Genes	FALSE	FALSE	FALSE
COL11A2P1	ENSG00000228688.1	Control Genes	FALSE	FALSE	FALSE
HLA-DPB2	ENSG00000224557.7	Control Genes	FALSE	FALSE	FALSE
HLA-DPA3	ENSG00000237398.1	Control Genes	FALSE	FALSE	FALSE
HCG24	ENSG00000230313.1	Control Genes	FALSE	FALSE	FALSE
COL11A2	ENSG00000204248.10	NDD-Associated Genes	FALSE	TRUE	TRUE
RXRB	ENSG00000204231.10	Control Genes	FALSE	FALSE	FALSE
RNY4P10	ENSG00000202441.2	Control Genes	FALSE	FALSE	FALSE
SLC39A7	ENSG00000112473.17	Control Genes	FALSE	FALSE	FALSE
HSD17B8	ENSG00000204228.3	Control Genes	FALSE	FALSE	FALSE
MIR219A1	ENSG00000199036.1	Control Genes	FALSE	FALSE	FALSE
RING1	ENSG00000204227.4	Control Genes	FALSE	FALSE	FALSE
ZNF70P1	ENSG00000225463.1	Control Genes	FALSE	FALSE	FALSE
HTATSF1P1	ENSG00000223457.1	Control Genes	FALSE	FALSE	FALSE
XXbac-BPG157A10.21	ENSG00000272217.1	Control Genes	FALSE	FALSE	FALSE
HCG25	ENSG00000232940.5	Control Genes	FALSE	FALSE	FALSE
VPS52	ENSG00000223501.8	Control Genes	FALSE	FALSE	FALSE
RPS18	ENSG00000231500.6	Control Genes	FALSE	FALSE	FALSE
B3GALT4	ENSG00000235863.3	Control Genes	FALSE	FALSE	FALSE
WDR46	ENSG00000227057.9	Control Genes	FALSE	FALSE	FALSE
MIR6873	ENSG00000284517.1	Control Genes	FALSE	FALSE	FALSE
PFDN6	ENSG00000204220.11	Control Genes	FALSE	FALSE	FALSE
MIR6834	ENSG00000284064.1	Control Genes	FALSE	FALSE	FALSE
RGL2	ENSG00000237441.9	Control Genes	FALSE	FALSE	FALSE
TAPBP	ENSG00000231925.11	Control Genes	FALSE	FALSE	TRUE
ZBTB22	ENSG00000236104.2	Control Genes	FALSE	FALSE	FALSE
DAXX	ENSG00000204209.11	Control Genes	FALSE	FALSE	FALSE
MYL8P	ENSG00000229596.3	Control Genes	FALSE	FALSE	FALSE
LYPLA2P1	ENSG00000228285.2	Control Genes	FALSE	FALSE	FALSE
RPL35AP4	ENSG00000225644.1	Control Genes	FALSE	FALSE	FALSE
KIFC1	ENSG00000237649.7	Control Genes	FALSE	FALSE	FALSE
RPL12P1	ENSG00000204194.1	Control Genes	FALSE	FALSE	FALSE
PHF1	ENSG00000112511.17	Control Genes	FALSE	FALSE	FALSE
CUTA	ENSG00000112514.15	Control Genes	FALSE	FALSE	FALSE
SYNGAP1	ENSG00000197283.14	NDD-Associated Genes	FALSE	TRUE	TRUE
XXbac-BPG294E21.9	ENSG00000274259.2	Control Genes	FALSE	FALSE	FALSE
MIR5004	ENSG00000284256.1	Control Genes	FALSE	FALSE	FALSE
ZBTB9	ENSG00000213588.5	Control Genes	FALSE	FALSE	FALSE
GGNBP1	ENSG00000204188.7	Control Genes	FALSE	FALSE	FALSE
RN7SL26P	ENSG00000242014.3	Control Genes	FALSE	FALSE	FALSE
Metazoa_SRP	ENSG00000276746.1	Control Genes	FALSE	FALSE	FALSE
BAK1	ENSG00000030110.12	Control Genes	FALSE	FALSE	FALSE
LINC00336	ENSG00000197251.3	Control Genes	FALSE	FALSE	FALSE
ITPR3	ENSG00000096433.10	Control Genes	TRUE	FALSE	TRUE
UQCC2	ENSG00000137288.9	Control Genes	FALSE	FALSE	TRUE
MIR3934	ENSG00000266509.1	Control Genes	FALSE	FALSE	FALSE
IP6K3	ENSG00000161896.11	Control Genes	FALSE	FALSE	FALSE
LEMD2	ENSG00000161904.11	NDD-Associated Genes	FALSE	TRUE	TRUE
MLN	ENSG00000096395.10	Control Genes	FALSE	FALSE	FALSE
LINC01016	ENSG00000249346.6	Control Genes	FALSE	FALSE	FALSE
RP3-468B3.4	ENSG00000271362.1	Control Genes	FALSE	FALSE	FALSE
RP3-468B3.2	ENSG00000233183.2	Control Genes	FALSE	FALSE	FALSE
MIR7159	ENSG00000276824.1	Control Genes	FALSE	FALSE	FALSE
MIR1275	ENSG00000221697.1	Control Genes	FALSE	FALSE	FALSE
GRM4	ENSG00000124493.13	Control Genes	FALSE	FALSE	FALSE
KRT18P9	ENSG00000271231.1	Control Genes	FALSE	FALSE	FALSE
CYCSP55	ENSG00000214810.4	Control Genes	FALSE	FALSE	FALSE
HMGA1	ENSG00000137309.19	Control Genes	FALSE	FALSE	TRUE
MIR6835	ENSG00000276404.1	Control Genes	FALSE	FALSE	FALSE
C6orf1	ENSG00000186577.12	Control Genes	FALSE	FALSE	FALSE
RP11-513I15.6	ENSG00000225339.3	Control Genes	FALSE	FALSE	FALSE
RPL35P2	ENSG00000220583.1	Control Genes	FALSE	FALSE	FALSE
NUDT3	ENSG00000272325.1	Control Genes	FALSE	FALSE	FALSE
RPS10	ENSG00000124614.13	Control Genes	FALSE	FALSE	TRUE
PACSIN1	ENSG00000124507.10	Control Genes	FALSE	FALSE	FALSE
SPDEF	ENSG00000124664.10	Control Genes	FALSE	FALSE	FALSE
RP3-391O22.3	ENSG00000196114.3	Control Genes	FALSE	FALSE	FALSE
C6orf106	ENSG00000196821.9	Control Genes	FALSE	FALSE	FALSE
RPL7P25	ENSG00000216636.1	Control Genes	FALSE	FALSE	FALSE
RN7SL200P	ENSG00000265123.2	Control Genes	FALSE	FALSE	FALSE
RP3-391O22.1	ENSG00000220643.1	Control Genes	FALSE	FALSE	FALSE
RP11-140K17.3	ENSG00000272288.5	Control Genes	FALSE	FALSE	FALSE
RP11-140K17.2	ENSG00000186328.4	Control Genes	FALSE	FALSE	FALSE
RP3-375P9.2	ENSG00000217130.1	Control Genes	FALSE	FALSE	FALSE
SNRPC	ENSG00000124562.9	Control Genes	FALSE	FALSE	FALSE
UHRF1BP1	ENSG00000065060.16	Control Genes	FALSE	FALSE	FALSE
Y_RNA	ENSG00000206717.1	Control Genes	FALSE	FALSE	FALSE
TAF11	ENSG00000064995.16	Control Genes	FALSE	FALSE	FALSE
ANKS1A	ENSG00000064999.13	Control Genes	FALSE	FALSE	FALSE
HSPE1P11	ENSG00000187762.5	Control Genes	FALSE	FALSE	FALSE
RP11-174N3.4	ENSG00000273870.1	Control Genes	FALSE	FALSE	FALSE
TCP11	ENSG00000124678.17	Control Genes	FALSE	FALSE	FALSE
SCUBE3	ENSG00000146197.8	Control Genes	FALSE	TRUE	FALSE
RP3-329A5.8	ENSG00000272374.1	Control Genes	FALSE	FALSE	FALSE
ZNF76	ENSG00000065029.14	Control Genes	FALSE	FALSE	FALSE
RP3-329A5.1	ENSG00000217004.1	Control Genes	FALSE	FALSE	FALSE
DEF6	ENSG00000023892.10	Control Genes	FALSE	FALSE	FALSE
PPARD	ENSG00000112033.13	Control Genes	FALSE	FALSE	FALSE
MKRNP2	ENSG00000227154.3	Control Genes	FALSE	FALSE	FALSE
FANCE	ENSG00000112039.3	Control Genes	FALSE	TRUE	TRUE
RPL10A	ENSG00000198755.10	Control Genes	FALSE	FALSE	FALSE
MIR7111	ENSG00000276712.1	Control Genes	FALSE	FALSE	FALSE
TEAD3	ENSG00000007866.19	Control Genes	FALSE	FALSE	FALSE
TULP1	ENSG00000112041.12	Control Genes	FALSE	FALSE	TRUE
RP3-340B19.3	ENSG00000228559.1	Control Genes	FALSE	FALSE	FALSE
RP3-340B19.2	ENSG00000219023.1	Control Genes	FALSE	FALSE	FALSE
FKBP5	ENSG00000096060.14	Control Genes	FALSE	FALSE	TRUE
RP3-340B19.5	ENSG00000218749.1	Control Genes	FALSE	FALSE	FALSE
SNORA40	ENSG00000212579.1	Control Genes	FALSE	FALSE	FALSE
MIR5690	ENSG00000265527.1	Control Genes	FALSE	FALSE	FALSE
RP3-510O8.4	ENSG00000232909.1	Control Genes	FALSE	FALSE	FALSE
ARMC12	ENSG00000157343.8	Control Genes	FALSE	FALSE	FALSE
RP3-510O8.3	ENSG00000220734.1	Control Genes	FALSE	FALSE	FALSE
CLPSL2	ENSG00000196748.9	Control Genes	FALSE	FALSE	FALSE
CLPSL1	ENSG00000204140.9	Control Genes	FALSE	FALSE	FALSE
CLPS	ENSG00000137392.9	Control Genes	FALSE	FALSE	FALSE
LHFPL5	ENSG00000197753.8	Control Genes	FALSE	FALSE	TRUE
SRPK1	ENSG00000096063.15	Control Genes	FALSE	FALSE	FALSE
SLC26A8	ENSG00000112053.13	Control Genes	FALSE	FALSE	TRUE
DPRXP2	ENSG00000271304.1	Control Genes	FALSE	FALSE	FALSE
MAPK14	ENSG00000112062.10	Control Genes	FALSE	FALSE	FALSE
RP1-179N16.3	ENSG00000237719.1	Control Genes	FALSE	FALSE	FALSE
MAPK13	ENSG00000156711.16	Control Genes	FALSE	FALSE	FALSE
RP1-179N16.6	ENSG00000246982.6	Control Genes	FALSE	FALSE	FALSE
BRPF3	ENSG00000096070.19	Control Genes	FALSE	FALSE	FALSE
PNPLA1	ENSG00000180316.12	Control Genes	FALSE	TRUE	TRUE
C6orf222	ENSG00000189325.6	Control Genes	FALSE	FALSE	FALSE
ETV7	ENSG00000010030.13	Control Genes	FALSE	FALSE	FALSE
RP1-50J22.4	ENSG00000224666.3	Control Genes	FALSE	FALSE	FALSE
PXT1	ENSG00000179165.10	Control Genes	FALSE	FALSE	FALSE
KCTD20	ENSG00000112078.13	Control Genes	FALSE	FALSE	FALSE
RN7SL502P	ENSG00000240733.3	Control Genes	FALSE	FALSE	FALSE
STK38	ENSG00000112079.8	Control Genes	FALSE	FALSE	FALSE
RN7SL748P	ENSG00000239964.3	Control Genes	FALSE	FALSE	FALSE
SRSF3	ENSG00000112081.16	Control Genes	FALSE	FALSE	FALSE
MIR3925	ENSG00000263894.1	Control Genes	FALSE	FALSE	FALSE
RNU1-88P	ENSG00000238554.1	Control Genes	FALSE	FALSE	FALSE
Y_RNA	ENSG00000251864.1	Control Genes	FALSE	FALSE	FALSE
PANDAR	ENSG00000281450.1	Control Genes	FALSE	FALSE	FALSE
LAP3P2	ENSG00000213500.3	Control Genes	FALSE	FALSE	FALSE
CDKN1A	ENSG00000124762.13	Control Genes	FALSE	FALSE	FALSE
RAB44	ENSG00000255587.7	Control Genes	FALSE	FALSE	FALSE
RP3-431A14.4	ENSG00000220349.4	Control Genes	FALSE	FALSE	FALSE
CPNE5	ENSG00000124772.11	Control Genes	FALSE	FALSE	FALSE
PPIL1	ENSG00000137168.7	Control Genes	FALSE	TRUE	FALSE
C6orf89	ENSG00000198663.16	Control Genes	FALSE	FALSE	FALSE
RP1-90K10.4	ENSG00000232598.2	Control Genes	FALSE	FALSE	FALSE
PI16	ENSG00000164530.13	Control Genes	FALSE	FALSE	FALSE
MTCH1	ENSG00000137409.19	Control Genes	FALSE	FALSE	FALSE
FGD2	ENSG00000146192.14	Control Genes	FALSE	FALSE	TRUE
COX6A1P2	ENSG00000226976.3	Control Genes	FALSE	FALSE	FALSE
RPL12P2	ENSG00000216412.4	Control Genes	FALSE	FALSE	FALSE
PIM1	ENSG00000137193.13	Control Genes	FALSE	FALSE	FALSE
TMEM217	ENSG00000172738.11	Control Genes	FALSE	FALSE	FALSE
TBC1D22B	ENSG00000065491.8	Control Genes	FALSE	FALSE	FALSE
RP4-744I24.4	ENSG00000275550.1	Control Genes	FALSE	FALSE	FALSE
RNF8	ENSG00000112130.16	Control Genes	FALSE	FALSE	FALSE
RN7SL273P	ENSG00000239953.3	Control Genes	FALSE	FALSE	FALSE
CMTR1	ENSG00000137200.12	Control Genes	FALSE	FALSE	FALSE
CCDC167	ENSG00000198937.8	Control Genes	FALSE	FALSE	FALSE
RP1-153P14.8	ENSG00000204110.6	Control Genes	FALSE	FALSE	FALSE
RP1-153P14.3	ENSG00000229559.2	Control Genes	FALSE	FALSE	FALSE
RP1-153P14.5	ENSG00000227920.2	Control Genes	FALSE	FALSE	FALSE
MIR4462	ENSG00000263926.1	Control Genes	FALSE	FALSE	FALSE
RP1-153P14.7	ENSG00000279942.1	Control Genes	FALSE	FALSE	FALSE
MDGA1	ENSG00000112139.14	Control Genes	FALSE	FALSE	FALSE
RP3-441A12.1	ENSG00000225945.1	Control Genes	FALSE	FALSE	FALSE
ZFAND3	ENSG00000156639.11	Control Genes	FALSE	FALSE	FALSE
RN7SL285P	ENSG00000243313.2	Control Genes	FALSE	FALSE	FALSE
RNU1-87P	ENSG00000200597.1	Control Genes	FALSE	FALSE	FALSE
RP11-420A21.1	ENSG00000218521.1	Control Genes	FALSE	FALSE	FALSE
BTBD9	ENSG00000183826.16	Control Genes	FALSE	FALSE	FALSE
SNORD45	ENSG00000200706.1	Control Genes	FALSE	FALSE	FALSE
BTBD9-AS1	ENSG00000226533.1	Control Genes	FALSE	FALSE	FALSE
Y_RNA	ENSG00000199938.1	Control Genes	FALSE	FALSE	FALSE
RP1-319M7.2	ENSG00000217227.1	Control Genes	FALSE	FALSE	FALSE
GLO1	ENSG00000124767.6	Control Genes	FALSE	FALSE	FALSE
RP3-503A6.2	ENSG00000236355.2	Control Genes	FALSE	FALSE	FALSE
DNAH8	ENSG00000124721.17	Control Genes	FALSE	FALSE	FALSE
RN7SL465P	ENSG00000244297.3	Control Genes	FALSE	FALSE	FALSE
RP1-217P22.2	ENSG00000219273.1	Control Genes	FALSE	FALSE	FALSE
SNORA8	ENSG00000212586.1	Control Genes	FALSE	FALSE	FALSE
RP1-207H1.3	ENSG00000231150.5	Control Genes	FALSE	FALSE	FALSE
RP1-207H1.2	ENSG00000220076.1	Control Genes	FALSE	FALSE	FALSE
RP1-202I21.3	ENSG00000220556.4	Control Genes	FALSE	FALSE	FALSE
GLP1R	ENSG00000112164.5	Control Genes	FALSE	FALSE	FALSE
SAYSD1	ENSG00000112167.9	Control Genes	FALSE	FALSE	FALSE
ANKRD18EP	ENSG00000217165.1	Control Genes	FALSE	FALSE	FALSE
KCNK5	ENSG00000164626.8	Control Genes	FALSE	FALSE	FALSE
KCNK17	ENSG00000124780.13	Control Genes	FALSE	FALSE	FALSE
KCNK16	ENSG00000095981.10	Control Genes	FALSE	FALSE	FALSE
KIF6	ENSG00000164627.17	Control Genes	FALSE	FALSE	FALSE
RP1-137F1.3	ENSG00000218986.1	Control Genes	FALSE	FALSE	FALSE
E2F4P1	ENSG00000231276.2	Control Genes	FALSE	FALSE	FALSE
RNU1-54P	ENSG00000252990.1	Control Genes	FALSE	FALSE	FALSE
DAAM2	ENSG00000146122.16	Control Genes	FALSE	FALSE	FALSE
XXyac-YR38GF2.1	ENSG00000281969.1	Control Genes	FALSE	FALSE	FALSE
RP11-61I13.3	ENSG00000235033.7	Control Genes	FALSE	FALSE	FALSE
MOCS1	ENSG00000124615.17	Control Genes	FALSE	TRUE	TRUE
RP1-278E11.3	ENSG00000180211.5	Control Genes	FALSE	FALSE	FALSE
TUBBP9	ENSG00000220586.1	Control Genes	FALSE	FALSE	FALSE
RP11-552E20.1	ENSG00000227131.1	Control Genes	FALSE	FALSE	FALSE
TDRG1	ENSG00000204091.7	Control Genes	FALSE	FALSE	FALSE
LINC00951	ENSG00000204092.2	Control Genes	FALSE	FALSE	FALSE
RP11-552E20.4	ENSG00000226070.1	Control Genes	FALSE	FALSE	FALSE
LRFN2	ENSG00000156564.8	Control Genes	FALSE	FALSE	FALSE
RNU6-250P	ENSG00000252767.1	Control Genes	FALSE	FALSE	FALSE
RP11-121P10.1	ENSG00000236075.1	Control Genes	FALSE	FALSE	FALSE
RP3-462C17.1	ENSG00000226454.1	Control Genes	FALSE	FALSE	FALSE
RP11-570K4.1	ENSG00000237947.1	Control Genes	FALSE	FALSE	FALSE
UNC5CL	ENSG00000124602.9	Control Genes	FALSE	FALSE	FALSE
OARD1	ENSG00000124596.16	Control Genes	FALSE	FALSE	FALSE
TSPO2	ENSG00000112212.11	Control Genes	FALSE	FALSE	FALSE
APOBEC2	ENSG00000124701.5	Control Genes	FALSE	FALSE	FALSE
NFYA	ENSG00000001167.14	Control Genes	FALSE	FALSE	FALSE
ADCY10P1	ENSG00000161912.17	Control Genes	FALSE	FALSE	FALSE
TREML1	ENSG00000161911.11	Control Genes	FALSE	FALSE	FALSE
TREM2	ENSG00000095970.16	Control Genes	FALSE	FALSE	TRUE
TREML2	ENSG00000112195.8	Control Genes	FALSE	FALSE	FALSE
TREML3P	ENSG00000184106.8	Control Genes	FALSE	FALSE	FALSE
TREML4	ENSG00000188056.11	Control Genes	FALSE	FALSE	FALSE
RNA5SP207	ENSG00000212176.1	Control Genes	FALSE	FALSE	FALSE
TREML5P	ENSG00000225690.1	Control Genes	FALSE	FALSE	FALSE
RP1-229K20.8	ENSG00000274256.1	Control Genes	FALSE	FALSE	FALSE
RP1-229K20.9	ENSG00000278745.1	Control Genes	FALSE	FALSE	FALSE
TREM1	ENSG00000124731.12	Control Genes	FALSE	FALSE	FALSE
RP1-229K20.5	ENSG00000218809.1	Control Genes	FALSE	FALSE	FALSE
RNU6-643P	ENSG00000206745.1	Control Genes	FALSE	FALSE	FALSE
RP13-235E23.1	ENSG00000213461.3	Control Genes	FALSE	FALSE	FALSE
NCR2	ENSG00000096264.13	Control Genes	FALSE	FALSE	FALSE
RP1-149M18.3	ENSG00000279284.1	Control Genes	FALSE	FALSE	FALSE
RP1-149M18.4	ENSG00000280371.1	Control Genes	FALSE	FALSE	FALSE
FOXP4-AS1	ENSG00000234753.5	Control Genes	FALSE	FALSE	FALSE
LINC01276	ENSG00000226917.5	Control Genes	FALSE	FALSE	FALSE
FOXP4	ENSG00000137166.14	Control Genes	FALSE	TRUE	FALSE
MIR4641	ENSG00000266494.1	Control Genes	FALSE	FALSE	FALSE
MDFI	ENSG00000112559.13	Control Genes	FALSE	FALSE	FALSE
NPM1P51	ENSG00000230913.1	Control Genes	FALSE	FALSE	FALSE
TFEB	ENSG00000112561.17	Control Genes	FALSE	FALSE	FALSE
RP11-298J23.5	ENSG00000231102.1	Control Genes	FALSE	FALSE	FALSE
PGC	ENSG00000096088.16	Control Genes	FALSE	FALSE	FALSE
RP11-298J23.8	ENSG00000269387.1	Control Genes	FALSE	FALSE	FALSE
FRS3	ENSG00000137218.10	Control Genes	FALSE	FALSE	FALSE
PRICKLE4	ENSG00000278224.5	Control Genes	FALSE	FALSE	FALSE
RP11-298J23.10	ENSG00000124593.15	Control Genes	FALSE	FALSE	FALSE
TOMM6	ENSG00000214736.7	Control Genes	FALSE	FALSE	FALSE
USP49	ENSG00000164663.14	Control Genes	FALSE	FALSE	FALSE
SNORA8	ENSG00000206977.1	Control Genes	FALSE	FALSE	FALSE
RP5-973N23.4	ENSG00000227516.1	Control Genes	FALSE	FALSE	FALSE
MED20	ENSG00000124641.15	Control Genes	FALSE	FALSE	FALSE
Y_RNA	ENSG00000207371.1	Control Genes	FALSE	FALSE	FALSE
BYSL	ENSG00000112578.9	Control Genes	FALSE	FALSE	FALSE
CCND3	ENSG00000112576.12	Control Genes	FALSE	FALSE	FALSE
RNU6-761P	ENSG00000206875.1	Control Genes	FALSE	FALSE	FALSE
RP11-533O20.2	ENSG00000223946.1	Control Genes	FALSE	FALSE	FALSE
TAF8	ENSG00000137413.15	Control Genes	FALSE	FALSE	FALSE
RP11-7K24.3	ENSG00000261068.2	Control Genes	FALSE	FALSE	FALSE
C6orf132	ENSG00000188112.8	Control Genes	FALSE	FALSE	FALSE
GUCA1A	ENSG00000048545.13	Control Genes	FALSE	FALSE	TRUE
GUCA1B	ENSG00000112599.8	Control Genes	FALSE	FALSE	TRUE
MRPS10	ENSG00000048544.5	Control Genes	FALSE	FALSE	FALSE
TRERF1	ENSG00000124496.12	Control Genes	FALSE	FALSE	FALSE
RP11-256G5.1	ENSG00000237107.3	Control Genes	FALSE	FALSE	FALSE
UBR2	ENSG00000024048.10	Control Genes	FALSE	FALSE	FALSE
RNU6-890P	ENSG00000206848.1	Control Genes	FALSE	FALSE	FALSE
PRPH2	ENSG00000112619.7	Control Genes	FALSE	FALSE	TRUE
ATP6V0CP3	ENSG00000213435.3	Control Genes	FALSE	FALSE	FALSE
TBCC	ENSG00000124659.6	Control Genes	FALSE	FALSE	FALSE
GLTSCR1L	ENSG00000112624.12	Control Genes	FALSE	FALSE	FALSE
RPL7L1	ENSG00000146223.14	Control Genes	FALSE	FALSE	FALSE
C6orf226	ENSG00000221821.3	Control Genes	FALSE	FALSE	FALSE
PTCRA	ENSG00000171611.9	Control Genes	FALSE	FALSE	FALSE
CNPY3	ENSG00000137161.16	Control Genes	FALSE	TRUE	TRUE
RP3-475N16.1	ENSG00000231113.2	Control Genes	FALSE	FALSE	FALSE
RPL24P4	ENSG00000181524.6	Control Genes	FALSE	FALSE	FALSE
GNMT	ENSG00000124713.5	Control Genes	FALSE	FALSE	TRUE
PEX6	ENSG00000124587.13	Control Genes	FALSE	TRUE	TRUE
PPP2R5D	ENSG00000112640.14	NDD-Associated Genes	FALSE	TRUE	TRUE
MEA1	ENSG00000124733.3	Control Genes	FALSE	FALSE	FALSE
KLHDC3	ENSG00000124702.17	Control Genes	FALSE	FALSE	FALSE
RRP36	ENSG00000124541.6	Control Genes	FALSE	FALSE	FALSE
RP1-20C7.6	ENSG00000272223.1	Control Genes	FALSE	FALSE	FALSE
RN7SL403P	ENSG00000240625.3	Control Genes	FALSE	FALSE	FALSE
CUL7	ENSG00000044090.8	Control Genes	FALSE	TRUE	TRUE
KLC4	ENSG00000137171.14	Control Genes	FALSE	FALSE	FALSE
MRPL2	ENSG00000112651.11	Control Genes	FALSE	FALSE	FALSE
RP11-387M24.5	ENSG00000272170.1	Control Genes	FALSE	FALSE	FALSE
PTK7	ENSG00000112655.15	Control Genes	FALSE	FALSE	FALSE
SRF	ENSG00000112658.7	Control Genes	FALSE	FALSE	FALSE
CUL9	ENSG00000112659.13	Control Genes	FALSE	FALSE	FALSE
RP3-330M21.5	ENSG00000245261.1	Control Genes	FALSE	FALSE	FALSE
DNPH1	ENSG00000112667.12	Control Genes	FALSE	FALSE	FALSE
TTBK1	ENSG00000146216.11	Control Genes	FALSE	FALSE	FALSE
SLC22A7	ENSG00000137204.14	Control Genes	FALSE	FALSE	FALSE
CRIP3	ENSG00000146215.13	Control Genes	FALSE	FALSE	FALSE
ZNF318	ENSG00000171467.15	Control Genes	FALSE	FALSE	FALSE
RPL12P47	ENSG00000219222.1	Control Genes	FALSE	FALSE	FALSE
RP11-480N24.4	ENSG00000220614.1	Control Genes	FALSE	FALSE	FALSE
RPS2P28	ENSG00000179157.4	Control Genes	FALSE	FALSE	FALSE
RP11-213N20.1	ENSG00000226558.1	Control Genes	FALSE	FALSE	FALSE
ABCC10	ENSG00000124574.14	Control Genes	FALSE	FALSE	FALSE
MIR6780B	ENSG00000276770.1	Control Genes	FALSE	FALSE	FALSE
DLK2	ENSG00000171462.14	Control Genes	FALSE	FALSE	FALSE
RNU6-1113P	ENSG00000207076.1	Control Genes	FALSE	FALSE	FALSE
TJAP1	ENSG00000137221.14	Control Genes	FALSE	FALSE	FALSE
LRRC73	ENSG00000204052.4	Control Genes	FALSE	FALSE	FALSE
YIPF3	ENSG00000137207.11	Control Genes	FALSE	FALSE	FALSE
POLR1C	ENSG00000171453.17	Control Genes	FALSE	TRUE	TRUE
RP3-337H4.9	ENSG00000271754.1	Control Genes	FALSE	FALSE	FALSE
XPO5	ENSG00000124571.17	Control Genes	FALSE	FALSE	FALSE
RP3-337H4.6	ENSG00000219470.1	Control Genes	FALSE	FALSE	FALSE
SCARNA15	ENSG00000252218.1	Control Genes	FALSE	FALSE	FALSE
RP3-337H4.10	ENSG00000271970.1	Control Genes	FALSE	FALSE	FALSE
POLH	ENSG00000170734.11	Control Genes	FALSE	FALSE	TRUE
RP3-337H4.8	ENSG00000203362.2	Control Genes	FALSE	FALSE	FALSE
GTPBP2	ENSG00000172432.18	Control Genes	FALSE	TRUE	TRUE
MAD2L1BP	ENSG00000124688.13	Control Genes	FALSE	FALSE	FALSE
RSPH9	ENSG00000172426.15	Control Genes	FALSE	FALSE	TRUE
MRPS18A	ENSG00000096080.11	Control Genes	FALSE	FALSE	FALSE
RP1-261G23.4	ENSG00000218107.1	Control Genes	FALSE	FALSE	FALSE
RP1-261G23.5	ENSG00000236961.1	Control Genes	FALSE	FALSE	FALSE
VEGFA	ENSG00000112715.21	Control Genes	FALSE	FALSE	FALSE
RP11-344J7.3	ENSG00000283573.1	Control Genes	FALSE	FALSE	FALSE
RP11-344J7.4	ENSG00000283215.1	Control Genes	FALSE	FALSE	FALSE
RP11-344J7.2	ENSG00000223469.1	Control Genes	FALSE	FALSE	FALSE
RP5-1120P11.1	ENSG00000237686.6	Control Genes	FALSE	FALSE	FALSE
C6orf223	ENSG00000181577.15	Control Genes	FALSE	FALSE	FALSE
RP5-1120P11.3	ENSG00000231881.1	Control Genes	FALSE	FALSE	FALSE
RP5-1120P11.4	ENSG00000183239.5	Control Genes	FALSE	FALSE	FALSE
MRPL14	ENSG00000180992.6	Control Genes	FALSE	FALSE	FALSE
TMEM63B	ENSG00000137216.18	Control Genes	FALSE	FALSE	FALSE
CAPN11	ENSG00000137225.12	Control Genes	FALSE	FALSE	FALSE
RN7SL811P	ENSG00000265439.2	Control Genes	FALSE	FALSE	FALSE
RP1-302G2.5	ENSG00000262179.2	Control Genes	FALSE	FALSE	FALSE
SLC29A1	ENSG00000112759.16	Control Genes	FALSE	FALSE	FALSE
HSP90AB1	ENSG00000096384.19	Control Genes	FALSE	FALSE	FALSE
SLC35B2	ENSG00000157593.18	Control Genes	FALSE	FALSE	FALSE
NFKBIE	ENSG00000146232.15	Control Genes	FALSE	FALSE	FALSE
TMEM151B	ENSG00000178233.17	Control Genes	FALSE	FALSE	FALSE
TCTE1	ENSG00000146221.9	Control Genes	FALSE	FALSE	FALSE
AARS2	ENSG00000124608.4	Control Genes	FALSE	FALSE	TRUE
SPATS1	ENSG00000249481.6	Control Genes	FALSE	FALSE	FALSE
CDC5L	ENSG00000096401.7	Control Genes	FALSE	FALSE	FALSE
MIR4642	ENSG00000266619.1	Control Genes	FALSE	FALSE	FALSE
RP3-449H6.1	ENSG00000237530.1	Control Genes	FALSE	FALSE	FALSE
RP3-449H6.2	ENSG00000279076.1	Control Genes	FALSE	FALSE	FALSE
SUPT3H	ENSG00000196284.15	Control Genes	FALSE	FALSE	FALSE
NUDT19P4	ENSG00000270900.1	Control Genes	FALSE	FALSE	FALSE
RP11-491H9.4	ENSG00000276156.1	Control Genes	FALSE	FALSE	FALSE
RBM22P4	ENSG00000277769.1	Control Genes	FALSE	FALSE	FALSE
RP11-491H9.3	ENSG00000219384.1	Control Genes	FALSE	FALSE	FALSE
MIR586	ENSG00000207769.1	Control Genes	FALSE	FALSE	FALSE
RUNX2	ENSG00000124813.20	NDD-Associated Genes	FALSE	TRUE	TRUE
RP1-244F24.1	ENSG00000271857.1	Control Genes	FALSE	FALSE	FALSE
RP1-166H4.2	ENSG00000261080.1	Control Genes	FALSE	FALSE	FALSE
CLIC5	ENSG00000112782.15	Control Genes	FALSE	FALSE	TRUE
RNU6-754P	ENSG00000212468.1	Control Genes	FALSE	FALSE	FALSE
RP1-8B1.4	ENSG00000231769.2	Control Genes	FALSE	FALSE	FALSE
ENPP4	ENSG00000001561.6	Control Genes	FALSE	FALSE	FALSE
ENPP5	ENSG00000112796.9	Control Genes	FALSE	FALSE	FALSE
ACTG1P9	ENSG00000229349.2	Control Genes	FALSE	FALSE	FALSE
RCAN2	ENSG00000172348.14	Control Genes	FALSE	FALSE	FALSE
RP11-795J1.2	ENSG00000226541.1	Control Genes	FALSE	FALSE	FALSE
RP11-795J1.1	ENSG00000236466.1	Control Genes	FALSE	FALSE	FALSE
CYP39A1	ENSG00000146233.7	Control Genes	FALSE	FALSE	FALSE
SLC25A27	ENSG00000153291.15	Control Genes	FALSE	FALSE	FALSE
RP11-446F17.3	ENSG00000242973.6	Control Genes	FALSE	FALSE	FALSE
TDRD6	ENSG00000180113.15	Control Genes	FALSE	FALSE	FALSE
PLA2G7	ENSG00000146070.16	Control Genes	FALSE	FALSE	TRUE
ANKRD66	ENSG00000230062.5	Control Genes	FALSE	FALSE	FALSE
RP11-268F1.3	ENSG00000236164.1	Control Genes	FALSE	FALSE	FALSE
MEP1A	ENSG00000112818.9	Control Genes	FALSE	FALSE	FALSE
ADGRF5	ENSG00000069122.18	Control Genes	FALSE	FALSE	FALSE
RP3-365O12.2	ENSG00000225730.1	Control Genes	FALSE	FALSE	FALSE
ADGRF1	ENSG00000153292.15	Control Genes	FALSE	FALSE	FALSE
TNFRSF21	ENSG00000146072.6	Control Genes	FALSE	FALSE	FALSE
B3GNTL1P2	ENSG00000271328.1	Control Genes	FALSE	FALSE	FALSE
RP11-385F7.1	ENSG00000270761.1	Control Genes	FALSE	FALSE	FALSE
CD2AP	ENSG00000198087.7	Control Genes	FALSE	FALSE	TRUE
Y_RNA	ENSG00000199762.1	Control Genes	FALSE	FALSE	FALSE
RP11-812I20.2	ENSG00000216813.1	Control Genes	FALSE	FALSE	FALSE
ADGRF2	ENSG00000164393.8	Control Genes	FALSE	FALSE	FALSE
ADGRF4	ENSG00000153294.11	Control Genes	FALSE	FALSE	FALSE
RN7SKP116	ENSG00000252711.1	Control Genes	FALSE	FALSE	FALSE
RP11-550C4.6	ENSG00000226594.1	Control Genes	FALSE	FALSE	FALSE
RP11-550C4.4	ENSG00000216616.1	Control Genes	FALSE	FALSE	FALSE
OPN5	ENSG00000124818.15	Control Genes	FALSE	FALSE	FALSE
RNU1-105P	ENSG00000200340.1	Control Genes	FALSE	FALSE	FALSE
PTCHD4	ENSG00000244694.7	Control Genes	FALSE	FALSE	FALSE
HNRNPA3P4	ENSG00000226068.1	Control Genes	FALSE	FALSE	FALSE
RBMXP1	ENSG00000216835.3	Control Genes	FALSE	FALSE	FALSE
RP1-281E18.1	ENSG00000278736.1	Control Genes	FALSE	FALSE	FALSE
RP1-57E3.1	ENSG00000271162.1	Control Genes	FALSE	FALSE	FALSE
RP4-724P12.1	ENSG00000218337.1	Control Genes	FALSE	FALSE	FALSE
RP4-724P12.2	ENSG00000274867.1	Control Genes	FALSE	FALSE	FALSE
RP1-142O9.2	ENSG00000217631.1	Control Genes	FALSE	FALSE	FALSE
RNU7-65P	ENSG00000252457.1	Control Genes	FALSE	FALSE	FALSE
EEF1A1P42	ENSG00000277043.1	Control Genes	FALSE	FALSE	FALSE
MUT	ENSG00000146085.7	Control Genes	FALSE	FALSE	TRUE
CENPQ	ENSG00000031691.6	Control Genes	FALSE	FALSE	FALSE
GLYATL3	ENSG00000203972.9	Control Genes	FALSE	FALSE	FALSE
C6orf141	ENSG00000197261.11	Control Genes	FALSE	FALSE	FALSE
CYP2AC1P	ENSG00000216998.1	Control Genes	FALSE	FALSE	FALSE
RHAG	ENSG00000112077.15	Control Genes	FALSE	FALSE	TRUE
CRISP2	ENSG00000124490.13	Control Genes	FALSE	FALSE	FALSE
RP3-442L6.4	ENSG00000279127.1	Control Genes	FALSE	FALSE	FALSE
CRISP3	ENSG00000096006.11	Control Genes	FALSE	FALSE	FALSE
PGK2	ENSG00000170950.5	Control Genes	FALSE	FALSE	FALSE
RP3-417L20.4	ENSG00000235122.3	Control Genes	FALSE	FALSE	FALSE
RP11-719J20.1	ENSG00000226707.1	Control Genes	FALSE	FALSE	FALSE
CRISP1	ENSG00000124812.14	Control Genes	FALSE	FALSE	FALSE
DEFB133	ENSG00000214643.6	Control Genes	FALSE	FALSE	FALSE
DEFB114	ENSG00000177684.3	Control Genes	FALSE	FALSE	FALSE
DEFB113	ENSG00000214642.1	Control Genes	FALSE	FALSE	FALSE
DEFB110	ENSG00000203970.3	Control Genes	FALSE	FALSE	FALSE
DEFB112	ENSG00000180872.4	Control Genes	FALSE	FALSE	FALSE
RP11-397G17.1	ENSG00000226733.2	Control Genes	FALSE	FALSE	FALSE
RP11-524K22.1	ENSG00000233470.1	Control Genes	FALSE	FALSE	FALSE
RP1-28O17.1	ENSG00000230472.5	Control Genes	FALSE	FALSE	FALSE
TFAP2D	ENSG00000008197.4	Control Genes	FALSE	FALSE	FALSE
TFAP2B	ENSG00000008196.12	NDD-Associated Genes	FALSE	TRUE	TRUE
RPS17P5	ENSG00000060303.5	Control Genes	FALSE	FALSE	FALSE
RP4-753D5.3	ENSG00000216913.2	Control Genes	FALSE	FALSE	FALSE
FTH1P5	ENSG00000230204.1	Control Genes	FALSE	FALSE	FALSE
RP3-437C15.2	ENSG00000270306.1	Control Genes	FALSE	FALSE	FALSE
RP3-437C15.1	ENSG00000232702.3	Control Genes	FALSE	FALSE	FALSE
SNORD66	ENSG00000212532.1	Control Genes	FALSE	FALSE	FALSE
RP11-793K1.1	ENSG00000214641.3	Control Genes	FALSE	FALSE	FALSE
RP3-335N17.2	ENSG00000228689.7	Control Genes	FALSE	FALSE	FALSE
PKHD1	ENSG00000170927.14	Control Genes	FALSE	TRUE	TRUE
RN7SL580P	ENSG00000240641.3	Control Genes	FALSE	FALSE	FALSE
MIR206	ENSG00000207604.3	Control Genes	FALSE	FALSE	FALSE
LINCMD1	ENSG00000225613.2	Control Genes	FALSE	FALSE	FALSE
MIR133B	ENSG00000199080.1	Control Genes	FALSE	FALSE	FALSE
IL17A	ENSG00000112115.5	Control Genes	FALSE	FALSE	FALSE
IL17F	ENSG00000112116.9	Control Genes	FALSE	FALSE	TRUE
SLC25A20P1	ENSG00000218363.1	Control Genes	FALSE	FALSE	FALSE
MCM3	ENSG00000112118.18	Control Genes	FALSE	FALSE	FALSE
PAQR8	ENSG00000170915.8	Control Genes	FALSE	FALSE	FALSE
EFHC1	ENSG00000096093.15	NDD-Associated Genes	FALSE	FALSE	TRUE
TRAM2	ENSG00000065308.4	Control Genes	FALSE	FALSE	FALSE
TRAM2-AS1	ENSG00000225791.6	Control Genes	FALSE	FALSE	FALSE
RP1-152L7.9	ENSG00000270382.1	Control Genes	FALSE	FALSE	FALSE
RP1-152L7.5	ENSG00000216775.2	Control Genes	FALSE	FALSE	FALSE
TMEM14A	ENSG00000096092.5	Control Genes	FALSE	FALSE	FALSE
GSTA8P	ENSG00000220377.1	Control Genes	FALSE	FALSE	FALSE
RP1-152L7.8	ENSG00000271227.1	Control Genes	FALSE	FALSE	FALSE
GSTA7P	ENSG00000237674.1	Control Genes	FALSE	FALSE	FALSE
GSTA2	ENSG00000244067.2	Control Genes	FALSE	FALSE	FALSE
GSTA12P	ENSG00000217228.1	Control Genes	FALSE	FALSE	FALSE
GSTA1	ENSG00000243955.5	Control Genes	FALSE	FALSE	FALSE
GSTA6P	ENSG00000223622.2	Control Genes	FALSE	FALSE	FALSE
GSTA5	ENSG00000182793.11	Control Genes	FALSE	FALSE	FALSE
GSTA11P	ENSG00000230375.1	Control Genes	FALSE	FALSE	FALSE
GSTA10P	ENSG00000230845.1	Control Genes	FALSE	FALSE	FALSE
GSTA3	ENSG00000174156.14	Control Genes	FALSE	FALSE	FALSE
GSTA9P	ENSG00000243236.6	Control Genes	FALSE	FALSE	FALSE
GSTA4	ENSG00000170899.10	Control Genes	FALSE	FALSE	FALSE
7SK	ENSG00000202198.1	Control Genes	FALSE	FALSE	FALSE
ICK	ENSG00000112144.15	NDD-Associated Genes	FALSE	FALSE	TRUE
FBXO9	ENSG00000112146.16	Control Genes	FALSE	FALSE	FALSE
RN7SL244P	ENSG00000242865.3	Control Genes	FALSE	FALSE	FALSE
RP11-506E9.3	ENSG00000261745.2	Control Genes	FALSE	FALSE	FALSE
GCM1	ENSG00000137270.10	Control Genes	FALSE	FALSE	FALSE
RNU6-464P	ENSG00000253026.1	Control Genes	FALSE	FALSE	FALSE
SOD1P1	ENSG00000219074.1	Control Genes	FALSE	FALSE	FALSE
RP1-34L19.1	ENSG00000218713.1	Control Genes	FALSE	FALSE	FALSE
RNU1-136P	ENSG00000206908.1	Control Genes	FALSE	FALSE	FALSE
HMGB1P20	ENSG00000219163.2	Control Genes	FALSE	FALSE	FALSE
ELOVL5	ENSG00000012660.13	Control Genes	FALSE	FALSE	TRUE
MIR5685	ENSG00000264056.1	Control Genes	FALSE	FALSE	FALSE
RPS16P5	ENSG00000217527.1	Control Genes	FALSE	FALSE	FALSE
RP3-483K16.4	ENSG00000271367.1	Control Genes	FALSE	FALSE	FALSE
RPL31P28	ENSG00000219863.5	Control Genes	FALSE	FALSE	FALSE
RPL31P33	ENSG00000218049.1	Control Genes	FALSE	FALSE	FALSE
RP11-96J19.1	ENSG00000218261.1	Control Genes	FALSE	FALSE	FALSE
RP11-96J19.4	ENSG00000271338.1	Control Genes	FALSE	FALSE	FALSE
RN7SKP256	ENSG00000253010.1	Control Genes	FALSE	FALSE	FALSE
NANOGP3	ENSG00000271373.1	Control Genes	FALSE	FALSE	FALSE
GCLC	ENSG00000001084.10	Control Genes	FALSE	FALSE	TRUE
RP1-27K12.4	ENSG00000249379.1	Control Genes	FALSE	FALSE	FALSE
RP1-27K12.2	ENSG00000231683.6	Control Genes	FALSE	FALSE	FALSE
LINC01564	ENSG00000235899.1	Control Genes	FALSE	FALSE	FALSE
KLHL31	ENSG00000124743.5	Control Genes	FALSE	FALSE	FALSE
RP11-79N23.1	ENSG00000227885.1	Control Genes	FALSE	FALSE	FALSE
RP13-476E20.1	ENSG00000228614.1	Control Genes	FALSE	FALSE	FALSE
LRRC1	ENSG00000137269.14	Control Genes	FALSE	FALSE	FALSE
RP3-523E19.2	ENSG00000271218.1	Control Genes	FALSE	FALSE	FALSE
MLIP	ENSG00000146147.14	Control Genes	FALSE	FALSE	FALSE
MLIP-AS1	ENSG00000235050.6	Control Genes	FALSE	FALSE	FALSE
RP11-411K7.1	ENSG00000236740.6	Control Genes	FALSE	FALSE	FALSE
MLIP-IT1	ENSG00000236996.1	Control Genes	FALSE	FALSE	FALSE
ERHP2	ENSG00000218143.2	Control Genes	FALSE	FALSE	FALSE
TINAG	ENSG00000137251.15	Control Genes	FALSE	FALSE	FALSE
RP11-124I4.2	ENSG00000228231.2	Control Genes	FALSE	FALSE	FALSE
CLNS1AP1	ENSG00000213335.4	Control Genes	FALSE	FALSE	FALSE
RPL10P10	ENSG00000216347.1	Control Genes	FALSE	FALSE	FALSE
RPSAP44	ENSG00000220773.1	Control Genes	FALSE	FALSE	FALSE
KRASP1	ENSG00000220635.2	Control Genes	FALSE	FALSE	FALSE
RNU6-1023P	ENSG00000251946.1	Control Genes	FALSE	FALSE	FALSE
RP11-524H19.2	ENSG00000224984.1	Control Genes	FALSE	FALSE	FALSE
FAM83B	ENSG00000168143.8	Control Genes	FALSE	FALSE	FALSE
RP3-523K23.2	ENSG00000261116.1	Control Genes	FALSE	FALSE	FALSE
HCRTR2	ENSG00000137252.9	Control Genes	FALSE	FALSE	FALSE
GFRAL	ENSG00000187871.2	Control Genes	FALSE	FALSE	FALSE
HMGCLL1	ENSG00000146151.12	Control Genes	FALSE	FALSE	FALSE
RP11-228O6.2	ENSG00000220725.1	Control Genes	FALSE	FALSE	FALSE
BMP5	ENSG00000112175.7	Control Genes	FALSE	FALSE	FALSE
NPM1P36	ENSG00000214604.3	Control Genes	FALSE	FALSE	FALSE
COL21A1	ENSG00000124749.16	Control Genes	FALSE	FALSE	FALSE
DHFRP6	ENSG00000219095.1	Control Genes	FALSE	FALSE	FALSE
RP3-445N2.1	ENSG00000227602.1	Control Genes	FALSE	FALSE	FALSE
RCC2P7	ENSG00000220666.2	Control Genes	FALSE	FALSE	FALSE
DST	ENSG00000151914.19	Control Genes	FALSE	FALSE	TRUE
RP11-472M19.2	ENSG00000231441.1	Control Genes	FALSE	FALSE	FALSE
RPL17P26	ENSG00000216854.2	Control Genes	FALSE	FALSE	FALSE
RNU6-626P	ENSG00000200224.2	Control Genes	FALSE	FALSE	FALSE
BEND6	ENSG00000151917.17	Control Genes	FALSE	FALSE	FALSE
OSTCP6	ENSG00000219790.3	Control Genes	FALSE	FALSE	FALSE
FTH1P15	ENSG00000218980.2	Control Genes	FALSE	FALSE	FALSE
MRPL30P1	ENSG00000276576.1	Control Genes	FALSE	FALSE	FALSE
KIAA1586	ENSG00000168116.13	Control Genes	FALSE	FALSE	FALSE
ZNF451	ENSG00000112200.16	Control Genes	FALSE	FALSE	FALSE
RP11-203B9.4	ENSG00000226803.7	Control Genes	FALSE	FALSE	FALSE
BAG2	ENSG00000112208.11	Control Genes	FALSE	FALSE	FALSE
RAB23	ENSG00000112210.11	Control Genes	FALSE	TRUE	TRUE
PRIM2	ENSG00000146143.17	Control Genes	FALSE	FALSE	FALSE
MIR548U	ENSG00000212017.2	Control Genes	FALSE	FALSE	FALSE
RP1-71H19.2	ENSG00000266579.1	Control Genes	FALSE	FALSE	FALSE
XXbac-BPGBPG55C20.1	ENSG00000272541.1	Control Genes	FALSE	FALSE	FALSE
XXbac-BPGBPG55C20.3	ENSG00000271761.1	Control Genes	FALSE	FALSE	FALSE
XXbac-BPGBPG55C20.2	ENSG00000272316.1	Control Genes	FALSE	FALSE	FALSE
GUSBP4	ENSG00000239650.4	Control Genes	FALSE	FALSE	FALSE
POM121L14P	ENSG00000218189.4	Control Genes	FALSE	FALSE	FALSE
LINC00680	ENSG00000215190.9	Control Genes	FALSE	FALSE	FALSE
XXbac-BPG55C20.7	ENSG00000225096.1	Control Genes	FALSE	FALSE	FALSE
GAPDHP15	ENSG00000214563.2	Control Genes	FALSE	FALSE	FALSE
RP11-278J20.2	ENSG00000216687.2	Control Genes	FALSE	FALSE	FALSE
RBBP4P4	ENSG00000214561.3	Control Genes	FALSE	FALSE	FALSE
RP11-143A22.1	ENSG00000223633.2	Control Genes	FALSE	FALSE	FALSE
RP11-136G2.1	ENSG00000275046.1	Control Genes	FALSE	FALSE	FALSE
RP3-401D24.1	ENSG00000283453.1	Control Genes	FALSE	FALSE	FALSE
GAPDHP41	ENSG00000277172.1	Control Genes	FALSE	FALSE	FALSE
RP11-343D24.2	ENSG00000275773.1	Control Genes	FALSE	FALSE	FALSE
RP11-325M4.2	ENSG00000274844.1	Control Genes	FALSE	FALSE	FALSE
RBBP4P3	ENSG00000276290.1	Control Genes	FALSE	FALSE	FALSE
RP1-91N13.1	ENSG00000220030.1	Control Genes	FALSE	FALSE	FALSE
MTRNR2L9	ENSG00000255633.5	Control Genes	FALSE	FALSE	FALSE
RP1-240B8.3	ENSG00000250686.2	Control Genes	FALSE	FALSE	FALSE
KHDRBS2	ENSG00000112232.8	Control Genes	FALSE	FALSE	FALSE
DHFRP5	ENSG00000216859.1	Control Genes	FALSE	FALSE	FALSE
RP11-448N11.2	ENSG00000217067.2	Control Genes	FALSE	FALSE	FALSE
RP11-448N11.3	ENSG00000262566.1	Control Genes	FALSE	FALSE	FALSE
RP11-184C23.1	ENSG00000217477.2	Control Genes	FALSE	FALSE	FALSE
FKBP1C	ENSG00000198225.5	Control Genes	FALSE	FALSE	FALSE
SPTLC1P3	ENSG00000219940.2	Control Genes	FALSE	FALSE	FALSE
RP11-184C23.4	ENSG00000218520.5	Control Genes	FALSE	FALSE	FALSE
LGSN	ENSG00000146166.16	Control Genes	FALSE	FALSE	FALSE
RP3-407E4.2	ENSG00000218617.1	Control Genes	FALSE	FALSE	FALSE
RP3-407E4.3	ENSG00000218274.2	Control Genes	FALSE	FALSE	FALSE
RP3-407E4.4	ENSG00000218048.2	Control Genes	FALSE	FALSE	FALSE
EEF1B2P5	ENSG00000225121.2	Control Genes	FALSE	FALSE	FALSE
PTP4A1	ENSG00000112245.10	Control Genes	FALSE	FALSE	FALSE
RPL7AP34	ENSG00000213312.3	Control Genes	FALSE	FALSE	FALSE
RP5-1148A21.3	ENSG00000266680.1	Control Genes	FALSE	FALSE	FALSE
RP11-164N20.2	ENSG00000262651.1	Control Genes	FALSE	FALSE	FALSE
RPL9P18	ENSG00000213309.3	Control Genes	FALSE	FALSE	FALSE
PHF3	ENSG00000118482.11	Control Genes	FALSE	FALSE	FALSE
EYS	ENSG00000188107.14	Control Genes	FALSE	FALSE	TRUE
RP11-59D5__B.3	ENSG00000218813.1	Control Genes	FALSE	FALSE	FALSE
RP11-59D5__B.2	ENSG00000236345.1	Control Genes	FALSE	FALSE	FALSE
GCNT1P4	ENSG00000219653.1	Control Genes	FALSE	FALSE	FALSE
RP11-349P19.1	ENSG00000232120.1	Control Genes	FALSE	FALSE	FALSE
HNRNPDP2	ENSG00000217811.1	Control Genes	FALSE	FALSE	FALSE
RP11-307F22.2	ENSG00000243828.2	Control Genes	FALSE	FALSE	FALSE
RP11-74E24.2	ENSG00000214558.4	Control Genes	FALSE	FALSE	FALSE
SLC25A51P1	ENSG00000220483.4	Control Genes	FALSE	FALSE	FALSE
ADH5P4	ENSG00000233859.2	Control Genes	FALSE	FALSE	FALSE
NUFIP1P	ENSG00000218890.1	Control Genes	FALSE	FALSE	FALSE
RP11-24C14.1	ENSG00000270521.1	Control Genes	FALSE	FALSE	FALSE
RNU7-66P	ENSG00000238949.1	Control Genes	FALSE	FALSE	FALSE
SNORD65	ENSG00000212229.1	Control Genes	FALSE	FALSE	FALSE
RP11-409K15.1	ENSG00000271111.1	Control Genes	FALSE	FALSE	FALSE
RNA5SP208	ENSG00000251965.1	Control Genes	FALSE	FALSE	FALSE
RNU6-280P	ENSG00000201015.1	Control Genes	FALSE	FALSE	FALSE
Y_RNA	ENSG00000206672.1	Control Genes	FALSE	FALSE	FALSE
RP11-301G19.1	ENSG00000227706.3	Control Genes	FALSE	FALSE	FALSE
RP11-301G19.2	ENSG00000270509.1	Control Genes	FALSE	FALSE	FALSE
RP11-542F9.1	ENSG00000223504.1	Control Genes	FALSE	FALSE	FALSE
RP11-406O16.1	ENSG00000226497.1	Control Genes	FALSE	FALSE	FALSE
RP11-361F19.1	ENSG00000218834.1	Control Genes	FALSE	FALSE	FALSE
RP3-525N10.2	ENSG00000230910.2	Control Genes	FALSE	FALSE	FALSE
ADGRB3	ENSG00000135298.13	Control Genes	FALSE	FALSE	FALSE
LMBRD1	ENSG00000168216.10	Control Genes	FALSE	TRUE	TRUE
NPM1P37	ENSG00000219085.1	Control Genes	FALSE	FALSE	FALSE
GAPDHP42	ENSG00000219881.1	Control Genes	FALSE	FALSE	FALSE
COL19A1	ENSG00000082293.12	Control Genes	FALSE	FALSE	FALSE
RPL37P15	ENSG00000216365.2	Control Genes	FALSE	FALSE	FALSE
COL9A1	ENSG00000112280.15	NDD-Associated Genes	FALSE	TRUE	TRUE
RP1-149L1.1	ENSG00000253809.1	Control Genes	FALSE	FALSE	FALSE
RP11-462G2.1	ENSG00000237643.1	Control Genes	FALSE	FALSE	FALSE
RP11-462G2.2	ENSG00000224349.2	Control Genes	FALSE	FALSE	FALSE
FAM135A	ENSG00000082269.16	Control Genes	FALSE	FALSE	FALSE
RNU7-48P	ENSG00000238386.1	Control Genes	FALSE	FALSE	FALSE
SDHAF4	ENSG00000154079.5	Control Genes	FALSE	FALSE	FALSE
RP11-134K13.4	ENSG00000271967.1	Control Genes	FALSE	FALSE	FALSE
RP11-134K13.2	ENSG00000232389.1	Control Genes	FALSE	FALSE	FALSE
SLC25A6P6	ENSG00000218870.1	Control Genes	FALSE	FALSE	FALSE
SMAP1	ENSG00000112305.14	Control Genes	FALSE	FALSE	FALSE
RP11-160A9.3	ENSG00000262803.1	Control Genes	FALSE	FALSE	FALSE
NDUFAB1P1	ENSG00000217767.2	Control Genes	FALSE	FALSE	FALSE
B3GAT2	ENSG00000112309.10	Control Genes	FALSE	FALSE	FALSE
BECN1P2	ENSG00000219669.1	Control Genes	FALSE	FALSE	FALSE
U3	ENSG00000221345.2	Control Genes	FALSE	FALSE	FALSE
LYPLA1P3	ENSG00000218350.1	Control Genes	FALSE	FALSE	FALSE
RNU6-411P	ENSG00000207180.1	Control Genes	FALSE	FALSE	FALSE
RP11-154D6.1	ENSG00000232295.7	Control Genes	FALSE	FALSE	FALSE
RP11-154D6.2	ENSG00000276127.1	Control Genes	FALSE	FALSE	FALSE
OGFRL1	ENSG00000119900.7	Control Genes	FALSE	FALSE	FALSE
RP3-331H24.4	ENSG00000230597.1	Control Genes	FALSE	FALSE	FALSE
LINC00472	ENSG00000233237.6	Control Genes	FALSE	FALSE	FALSE
RP3-331H24.7	ENSG00000279312.1	Control Genes	FALSE	FALSE	FALSE
MIR30C2	ENSG00000199094.3	Control Genes	FALSE	FALSE	FALSE
RP3-331H24.6	ENSG00000279289.1	Control Genes	FALSE	FALSE	FALSE
MIR30A	ENSG00000207827.1	Control Genes	FALSE	FALSE	FALSE
LINC01626	ENSG00000223765.2	Control Genes	FALSE	FALSE	FALSE
RP1-288M22.1	ENSG00000219575.1	Control Genes	FALSE	FALSE	FALSE
KRT19P1	ENSG00000218014.1	Control Genes	FALSE	FALSE	FALSE
RNU4-66P	ENSG00000202069.1	Control Genes	FALSE	FALSE	FALSE
RIMS1	ENSG00000079841.18	NDD-Associated Genes	FALSE	FALSE	TRUE
RP5-1046G13.2	ENSG00000218732.1	Control Genes	FALSE	FALSE	FALSE
RP11-135M8__A.1	ENSG00000217483.1	Control Genes	FALSE	FALSE	FALSE
RP3-474G15.1	ENSG00000181514.6	Control Genes	FALSE	FALSE	FALSE
KCNQ5	ENSG00000185760.15	NDD-Associated Genes	TRUE	TRUE	TRUE
KCNQ5-IT1	ENSG00000233844.1	Control Genes	FALSE	FALSE	FALSE
MIR4282	ENSG00000266180.1	Control Genes	FALSE	FALSE	FALSE
KNOP1P4	ENSG00000232422.1	Control Genes	FALSE	FALSE	FALSE
PGAM1P10	ENSG00000220515.2	Control Genes	FALSE	FALSE	FALSE
KCNQ5-AS1	ENSG00000229154.1	Control Genes	FALSE	FALSE	FALSE
RBPMS2P1	ENSG00000234025.1	Control Genes	FALSE	FALSE	FALSE
KHDC1P1	ENSG00000251360.2	Control Genes	FALSE	FALSE	FALSE
KHDC1L	ENSG00000256980.4	Control Genes	FALSE	FALSE	FALSE
KHDC1	ENSG00000135314.12	Control Genes	FALSE	FALSE	FALSE
RP11-398K22.12	ENSG00000229852.2	Control Genes	FALSE	FALSE	FALSE
RPSAP41	ENSG00000239626.1	Control Genes	FALSE	FALSE	FALSE
EIF3EP1	ENSG00000234882.1	Control Genes	FALSE	FALSE	FALSE
SDCBP2P1	ENSG00000223389.1	Control Genes	FALSE	FALSE	FALSE
PAICSP3	ENSG00000226840.1	Control Genes	FALSE	FALSE	FALSE
DPPA5	ENSG00000203909.3	Control Genes	FALSE	FALSE	FALSE
KHDC3L	ENSG00000203908.3	Control Genes	FALSE	FALSE	TRUE
OOEP	ENSG00000203907.9	Control Genes	FALSE	FALSE	FALSE
OOEP-AS1	ENSG00000231332.2	Control Genes	FALSE	FALSE	FALSE
RPL39P3	ENSG00000235174.1	Control Genes	FALSE	FALSE	FALSE
RPS6P8	ENSG00000224221.1	Control Genes	FALSE	FALSE	FALSE
DDX43	ENSG00000080007.7	Control Genes	FALSE	FALSE	FALSE
MB21D1	ENSG00000164430.15	Control Genes	FALSE	FALSE	FALSE
MTO1	ENSG00000135297.15	Control Genes	FALSE	TRUE	TRUE
RNU6-975P	ENSG00000207023.1	Control Genes	FALSE	FALSE	FALSE
RN7SL827P	ENSG00000271986.2	Control Genes	FALSE	FALSE	FALSE
RP11-505P4.6	ENSG00000223821.1	Control Genes	FALSE	FALSE	FALSE
EEF1A1	ENSG00000156508.17	Control Genes	FALSE	FALSE	FALSE
RP11-505P4.7	ENSG00000229862.5	Control Genes	FALSE	FALSE	FALSE
RP11-505P4.5	ENSG00000223967.1	Control Genes	FALSE	FALSE	FALSE
SLC17A5	ENSG00000119899.12	Control Genes	FALSE	TRUE	TRUE
RPS27P15	ENSG00000218459.1	Control Genes	FALSE	FALSE	FALSE
RP11-553A21.3	ENSG00000231652.2	Control Genes	FALSE	FALSE	FALSE
CD109	ENSG00000156535.13	Control Genes	FALSE	FALSE	FALSE
RP11-374N7.2	ENSG00000279790.1	Control Genes	FALSE	FALSE	FALSE
TXNP7	ENSG00000217268.1	Control Genes	FALSE	FALSE	FALSE
RP11-554D15.1	ENSG00000223786.1	Control Genes	FALSE	FALSE	FALSE
RP11-9G10.1	ENSG00000217178.1	Control Genes	FALSE	FALSE	FALSE
RP11-554D15.3	ENSG00000272243.5	Control Genes	FALSE	FALSE	FALSE
RP11-554D15.2	ENSG00000218483.1	Control Genes	FALSE	FALSE	FALSE
RP11-554D15.4	ENSG00000224583.1	Control Genes	FALSE	FALSE	FALSE
RP11-560O20.1	ENSG00000219736.1	Control Genes	FALSE	FALSE	FALSE
COL12A1	ENSG00000111799.20	Control Genes	FALSE	FALSE	TRUE
COX7A2	ENSG00000112695.11	Control Genes	FALSE	FALSE	FALSE
TMEM30A	ENSG00000112697.15	Control Genes	FALSE	FALSE	FALSE
RP1-234P15.4	ENSG00000225793.2	Control Genes	FALSE	FALSE	FALSE
FILIP1	ENSG00000118407.14	Control Genes	FALSE	FALSE	FALSE
HMGB1P39	ENSG00000203489.3	Control Genes	FALSE	FALSE	FALSE
RP11-415D17.3	ENSG00000237174.7	Control Genes	FALSE	FALSE	FALSE
U3	ENSG00000221332.2	Control Genes	FALSE	FALSE	FALSE
MIR4463	ENSG00000263533.1	Control Genes	FALSE	FALSE	FALSE
RP11-415D17.4	ENSG00000238156.1	Control Genes	FALSE	FALSE	FALSE
UBE2V1P15	ENSG00000217680.1	Control Genes	FALSE	FALSE	FALSE
RNU1-34P	ENSG00000201291.1	Control Genes	FALSE	FALSE	FALSE
RPL26P20	ENSG00000219722.1	Control Genes	FALSE	FALSE	FALSE
RP11-474L11.3	ENSG00000220730.2	Control Genes	FALSE	FALSE	FALSE
RNU6-1338P	ENSG00000252137.1	Control Genes	FALSE	FALSE	FALSE
SENP6	ENSG00000112701.17	Control Genes	FALSE	FALSE	FALSE
RP11-474L11.5	ENSG00000217488.2	Control Genes	FALSE	FALSE	FALSE
RNU6-1016P	ENSG00000252498.1	Control Genes	FALSE	FALSE	FALSE
RN7SKP163	ENSG00000200091.1	Control Genes	FALSE	FALSE	FALSE
MYO6	ENSG00000196586.13	Control Genes	FALSE	FALSE	TRUE
RNU6-155P	ENSG00000252156.1	Control Genes	FALSE	FALSE	FALSE
RNA5SP209	ENSG00000223169.1	Control Genes	FALSE	FALSE	FALSE
IMPG1	ENSG00000112706.11	Control Genes	FALSE	FALSE	TRUE
Y_RNA	ENSG00000200040.1	Control Genes	FALSE	FALSE	FALSE
RNU6-248P	ENSG00000222652.1	Control Genes	FALSE	FALSE	FALSE
RNU6-261P	ENSG00000238697.1	Control Genes	FALSE	FALSE	FALSE
RP11-35J1.1	ENSG00000236635.2	Control Genes	FALSE	FALSE	FALSE
RNU6-84P	ENSG00000272445.1	Control Genes	FALSE	FALSE	FALSE
RP11-35J1.2	ENSG00000280511.1	Control Genes	FALSE	FALSE	FALSE
RP11-354K4.1	ENSG00000231762.1	Control Genes	FALSE	FALSE	FALSE
RP11-354K4.2	ENSG00000271945.1	Control Genes	FALSE	FALSE	FALSE
RP11-274E6.1	ENSG00000276064.1	Control Genes	FALSE	FALSE	FALSE
HTR1B	ENSG00000135312.6	Control Genes	FALSE	FALSE	FALSE
RPS6P7	ENSG00000219253.1	Control Genes	FALSE	FALSE	FALSE
MEI4	ENSG00000269964.2	Control Genes	FALSE	FALSE	FALSE
RP3-390M24.1	ENSG00000230309.1	Control Genes	FALSE	FALSE	FALSE
RP11-173D14.3	ENSG00000229495.1	Control Genes	FALSE	FALSE	FALSE
IRAK1BP1	ENSG00000146243.13	Control Genes	FALSE	FALSE	FALSE
PHIP	ENSG00000146247.13	NDD-Associated Genes	FALSE	TRUE	TRUE
RP11-477E3.2	ENSG00000217512.1	Control Genes	FALSE	FALSE	FALSE
HMGN3	ENSG00000118418.14	Control Genes	FALSE	FALSE	FALSE
HMGN3-AS1	ENSG00000270362.1	Control Genes	FALSE	FALSE	FALSE
RP11-46B11.2	ENSG00000220154.2	Control Genes	FALSE	FALSE	FALSE
Y_RNA	ENSG00000201464.1	Control Genes	FALSE	FALSE	FALSE
RP3-508D13.1	ENSG00000217786.1	Control Genes	FALSE	FALSE	FALSE
RP1-232L24.2	ENSG00000218029.3	Control Genes	FALSE	FALSE	FALSE
RP1-232L24.4	ENSG00000262048.1	Control Genes	FALSE	FALSE	FALSE
RP1-232L24.3	ENSG00000231533.1	Control Genes	FALSE	FALSE	FALSE
DBIP1	ENSG00000218748.1	Control Genes	FALSE	FALSE	FALSE
LCA5	ENSG00000135338.13	Control Genes	FALSE	FALSE	TRUE
RP11-342L8.2	ENSG00000261970.1	Control Genes	FALSE	FALSE	FALSE
RP11-177G23.2	ENSG00000272137.1	Control Genes	FALSE	FALSE	FALSE
RP11-177G23.1	ENSG00000279659.1	Control Genes	FALSE	FALSE	FALSE
SH3BGRL2	ENSG00000198478.7	Control Genes	FALSE	FALSE	FALSE
LINC01621	ENSG00000235357.1	Control Genes	FALSE	FALSE	FALSE
RP1-92C4.1	ENSG00000220918.1	Control Genes	FALSE	FALSE	FALSE
RP1-92C4.2	ENSG00000233835.1	Control Genes	FALSE	FALSE	FALSE
ELOVL4	ENSG00000118402.5	NDD-Associated Genes	FALSE	TRUE	TRUE
GAPDHP63	ENSG00000218582.2	Control Genes	FALSE	FALSE	FALSE
RPL35AP18	ENSG00000220311.1	Control Genes	FALSE	FALSE	FALSE
TTK	ENSG00000112742.9	Control Genes	FALSE	FALSE	FALSE
RP11-296E7.1	ENSG00000218418.2	Control Genes	FALSE	FALSE	FALSE
AK4P5	ENSG00000217377.1	Control Genes	FALSE	FALSE	FALSE
BCKDHB	ENSG00000083123.14	Control Genes	FALSE	TRUE	TRUE
RP11-250B2.6	ENSG00000272129.1	Control Genes	FALSE	FALSE	FALSE
RPL17P25	ENSG00000219547.1	Control Genes	FALSE	FALSE	FALSE
RP11-250B2.4	ENSG00000279022.1	Control Genes	FALSE	FALSE	FALSE
RP11-250B2.3	ENSG00000233967.6	Control Genes	FALSE	FALSE	FALSE
RP11-250B2.5	ENSG00000260645.1	Control Genes	FALSE	FALSE	FALSE
RPSAP72	ENSG00000219361.1	Control Genes	FALSE	FALSE	FALSE
RP11-11L12.2	ENSG00000181705.2	Control Genes	FALSE	FALSE	FALSE
RP11-486E2.1	ENSG00000216352.1	Control Genes	FALSE	FALSE	FALSE
FAM46A	ENSG00000112773.15	Control Genes	FALSE	FALSE	TRUE
RP1-300G12.2	ENSG00000226089.2	Control Genes	FALSE	FALSE	FALSE
RP11-244G12.1	ENSG00000277797.1	Control Genes	FALSE	FALSE	FALSE
RNA5SP210	ENSG00000212336.1	Control Genes	FALSE	FALSE	FALSE
RP5-991C6.4	ENSG00000232031.1	Control Genes	FALSE	FALSE	FALSE
SNORA70	ENSG00000206886.1	Control Genes	FALSE	FALSE	FALSE
RP5-991C6.2	ENSG00000219702.1	Control Genes	FALSE	FALSE	FALSE
LINC01526	ENSG00000224995.1	Control Genes	FALSE	FALSE	FALSE
RP11-379B8.1	ENSG00000226453.1	Control Genes	FALSE	FALSE	FALSE
RP11-801I18.1	ENSG00000260574.1	Control Genes	FALSE	FALSE	FALSE
IBTK	ENSG00000005700.14	Control Genes	FALSE	FALSE	FALSE
RNU6-130P	ENSG00000223044.1	Control Genes	FALSE	FALSE	FALSE
RP3-492P14.2	ENSG00000220537.1	Control Genes	FALSE	FALSE	FALSE
TPBG	ENSG00000146242.8	Control Genes	FALSE	FALSE	FALSE
UBE3D	ENSG00000118420.16	Control Genes	FALSE	FALSE	FALSE
LAP3P1	ENSG00000220091.2	Control Genes	FALSE	FALSE	FALSE
RP11-445L13__B.3	ENSG00000227215.1	Control Genes	FALSE	FALSE	FALSE
DOPEY1	ENSG00000083097.14	Control Genes	FALSE	FALSE	FALSE
PGM3	ENSG00000013375.15	Control Genes	FALSE	TRUE	TRUE
RWDD2A	ENSG00000013392.7	Control Genes	FALSE	FALSE	FALSE
ME1	ENSG00000065833.8	Control Genes	FALSE	FALSE	FALSE
RP11-378G13.2	ENSG00000219951.4	Control Genes	FALSE	FALSE	FALSE
PRSS35	ENSG00000146250.6	Control Genes	FALSE	FALSE	FALSE
SNAP91	ENSG00000065609.14	Control Genes	FALSE	FALSE	FALSE
RP3-393K13.1	ENSG00000237874.2	Control Genes	FALSE	FALSE	FALSE
RIPPLY2	ENSG00000203877.8	Control Genes	FALSE	FALSE	TRUE
CYB5R4	ENSG00000065615.13	Control Genes	FALSE	FALSE	FALSE
RP4-676J13.2	ENSG00000228679.1	Control Genes	FALSE	FALSE	FALSE
RP11-51G5.1	ENSG00000230852.1	Control Genes	FALSE	FALSE	FALSE
MRAP2	ENSG00000135324.5	Control Genes	FALSE	FALSE	TRUE
CEP162	ENSG00000135315.11	Control Genes	FALSE	FALSE	FALSE
LINC01611	ENSG00000231776.5	Control Genes	FALSE	FALSE	FALSE
SMARCE1P2	ENSG00000226309.1	Control Genes	FALSE	FALSE	FALSE
TBX18	ENSG00000112837.16	NDD-Associated Genes	FALSE	TRUE	TRUE
TBX18-AS1	ENSG00000228290.6	Control Genes	FALSE	FALSE	FALSE
RP11-132M7.2	ENSG00000219604.1	Control Genes	FALSE	FALSE	FALSE
RP3-435K13.1	ENSG00000216523.1	Control Genes	FALSE	FALSE	FALSE
RP3-455E7.1	ENSG00000220291.1	Control Genes	FALSE	FALSE	FALSE
RP1-161C16.1	ENSG00000216902.3	Control Genes	FALSE	FALSE	FALSE
RP11-30P6.1	ENSG00000217060.1	Control Genes	FALSE	FALSE	FALSE
KRT18P64	ENSG00000213211.2	Control Genes	FALSE	FALSE	FALSE
RP11-30P6.6	ENSG00000234155.1	Control Genes	FALSE	FALSE	FALSE
DUTP5	ENSG00000216439.1	Control Genes	FALSE	FALSE	FALSE
TPT1P6	ENSG00000214460.3	Control Genes	FALSE	FALSE	FALSE
NT5E	ENSG00000135318.11	Control Genes	FALSE	FALSE	TRUE
RP11-321N4.4	ENSG00000280232.1	Control Genes	FALSE	FALSE	FALSE
SNX14	ENSG00000135317.12	Control Genes	FALSE	TRUE	TRUE
SYNCRIP	ENSG00000135316.17	NDD-Associated Genes	FALSE	TRUE	FALSE
PKMP3	ENSG00000220563.1	Control Genes	FALSE	FALSE	FALSE
SNHG5	ENSG00000203875.10	Control Genes	FALSE	FALSE	FALSE
SNORD50B	ENSG00000275072.1	Control Genes	FALSE	FALSE	FALSE
RP11-33E24.3	ENSG00000217334.1	Control Genes	FALSE	FALSE	FALSE
SMIM11P1	ENSG00000198738.4	Control Genes	FALSE	FALSE	FALSE
RNU4-72P	ENSG00000222686.1	Control Genes	FALSE	FALSE	FALSE
Y_RNA	ENSG00000200427.1	Control Genes	FALSE	FALSE	FALSE
RP11-207F8.1	ENSG00000218766.1	Control Genes	FALSE	FALSE	FALSE
RNU4-12P	ENSG00000202103.1	Control Genes	FALSE	FALSE	FALSE
RPL7P27	ENSG00000220069.1	Control Genes	FALSE	FALSE	FALSE
RP1-263J7.2	ENSG00000217272.1	Control Genes	FALSE	FALSE	FALSE
NDUFA5P9	ENSG00000220831.4	Control Genes	FALSE	FALSE	FALSE
RP11-15J23.1	ENSG00000219500.1	Control Genes	FALSE	FALSE	FALSE
RN7SL643P	ENSG00000243124.3	Control Genes	FALSE	FALSE	FALSE
RP1-253B10.1	ENSG00000218561.1	Control Genes	FALSE	FALSE	FALSE
RP1-253B10.2	ENSG00000219190.1	Control Genes	FALSE	FALSE	FALSE
RP11-76H14.2	ENSG00000217769.4	Control Genes	FALSE	FALSE	FALSE
RP11-76H14.5	ENSG00000220240.1	Control Genes	FALSE	FALSE	FALSE
HTR1E	ENSG00000168830.7	Control Genes	FALSE	FALSE	FALSE
RPL7P29	ENSG00000214457.3	Control Genes	FALSE	FALSE	FALSE
MTHFD2P2	ENSG00000217169.2	Control Genes	FALSE	FALSE	FALSE
RP11-156F23.2	ENSG00000217776.1	Control Genes	FALSE	FALSE	FALSE
RN7SKP209	ENSG00000252697.1	Control Genes	FALSE	FALSE	FALSE
CGA	ENSG00000135346.8	Control Genes	FALSE	FALSE	FALSE
RCN1P1	ENSG00000215477.2	Control Genes	FALSE	FALSE	FALSE
RP11-393I2.4	ENSG00000272008.1	Control Genes	FALSE	FALSE	FALSE
ZNF292	ENSG00000188994.12	NDD-Associated Genes	FALSE	TRUE	FALSE
RP11-393I2.2	ENSG00000218313.1	Control Genes	FALSE	FALSE	FALSE
GJB7	ENSG00000164411.11	Control Genes	FALSE	FALSE	FALSE
HSPD1P10	ENSG00000216990.2	Control Genes	FALSE	FALSE	FALSE
SMIM8	ENSG00000111850.10	Control Genes	FALSE	FALSE	FALSE
C6orf163	ENSG00000203872.6	Control Genes	FALSE	FALSE	FALSE
RP1-102H19.7	ENSG00000279616.1	Control Genes	FALSE	FALSE	FALSE
CFAP206	ENSG00000272514.5	Control Genes	FALSE	FALSE	FALSE
RP3-382I10.2	ENSG00000216324.1	Control Genes	FALSE	FALSE	FALSE
RP3-382I10.3	ENSG00000218793.1	Control Genes	FALSE	FALSE	FALSE
ST13P16	ENSG00000218698.1	Control Genes	FALSE	FALSE	FALSE
SLC35A1	ENSG00000164414.17	Control Genes	FALSE	TRUE	TRUE
RNU6-444P	ENSG00000206715.1	Control Genes	FALSE	FALSE	FALSE
RARS2	ENSG00000146282.17	Control Genes	FALSE	TRUE	TRUE
ORC3	ENSG00000135336.14	Control Genes	FALSE	FALSE	FALSE
AKIRIN2	ENSG00000135334.8	Control Genes	FALSE	FALSE	FALSE
snoU13	ENSG00000238628.1	Control Genes	FALSE	FALSE	FALSE
Y_RNA	ENSG00000207131.1	Control Genes	FALSE	FALSE	FALSE
RN7SL183P	ENSG00000240997.3	Control Genes	FALSE	FALSE	FALSE
RP11-453D21.1	ENSG00000271114.1	Control Genes	FALSE	FALSE	FALSE
SPACA1	ENSG00000118434.8	Control Genes	FALSE	FALSE	FALSE
CNR1	ENSG00000118432.12	Control Genes	FALSE	FALSE	FALSE
RP4-570O12.3	ENSG00000279565.1	Control Genes	FALSE	FALSE	FALSE
RP4-570O12.2	ENSG00000220131.1	Control Genes	FALSE	FALSE	FALSE
ACTBP8	ENSG00000220267.1	Control Genes	FALSE	FALSE	FALSE
RP11-459O1.2	ENSG00000234426.1	Control Genes	FALSE	FALSE	FALSE
RNGTT	ENSG00000111880.15	Control Genes	FALSE	FALSE	FALSE
SNORA73	ENSG00000222145.1	Control Genes	FALSE	FALSE	FALSE
RP1-72A23.4	ENSG00000280277.1	Control Genes	FALSE	FALSE	FALSE
RP1-72A23.3	ENSG00000220130.1	Control Genes	FALSE	FALSE	FALSE
RP1-72A23.1	ENSG00000220960.1	Control Genes	FALSE	FALSE	FALSE
RNU2-61P	ENSG00000223001.1	Control Genes	FALSE	FALSE	FALSE
RP11-63L7.5	ENSG00000271931.1	Control Genes	FALSE	FALSE	FALSE
PNRC1	ENSG00000146278.10	Control Genes	FALSE	FALSE	FALSE
RN7SL336P	ENSG00000264017.2	Control Genes	FALSE	FALSE	FALSE
SRSF12	ENSG00000154548.8	Control Genes	FALSE	FALSE	FALSE
PM20D2	ENSG00000146281.5	Control Genes	FALSE	FALSE	FALSE
GABRR1	ENSG00000146276.11	Control Genes	FALSE	FALSE	FALSE
GABRR2	ENSG00000111886.10	Control Genes	FALSE	FALSE	FALSE
TUBB3P1	ENSG00000220418.1	Control Genes	FALSE	FALSE	FALSE
UBE2J1	ENSG00000198833.6	Control Genes	FALSE	FALSE	FALSE
RRAGD	ENSG00000025039.14	Control Genes	FALSE	FALSE	FALSE
NACAP7	ENSG00000218965.1	Control Genes	FALSE	FALSE	FALSE
ANKRD6	ENSG00000135299.16	Control Genes	FALSE	FALSE	FALSE
RN7SL11P	ENSG00000239316.3	Control Genes	FALSE	FALSE	FALSE
RP11-16C18.3	ENSG00000237027.1	Control Genes	FALSE	FALSE	FALSE
LYRM2	ENSG00000083099.10	Control Genes	FALSE	FALSE	FALSE
MDN1	ENSG00000112159.11	Control Genes	FALSE	FALSE	FALSE
RP1-122O8.7	ENSG00000228124.1	Control Genes	FALSE	FALSE	FALSE
DNAJC19P6	ENSG00000220871.1	Control Genes	FALSE	FALSE	FALSE
RP11-63K6.1	ENSG00000217653.1	Control Genes	FALSE	FALSE	FALSE
CASP8AP2	ENSG00000118412.12	Control Genes	FALSE	FALSE	FALSE
Y_RNA	ENSG00000199630.1	Control Genes	FALSE	FALSE	FALSE
RP11-63K6.4	ENSG00000218300.1	Control Genes	FALSE	FALSE	FALSE
RP11-63K6.5	ENSG00000219240.2	Control Genes	FALSE	FALSE	FALSE
GJA10	ENSG00000135355.4	Control Genes	FALSE	FALSE	FALSE
Y_RNA	ENSG00000252891.1	Control Genes	FALSE	FALSE	FALSE
BACH2	ENSG00000112182.14	Control Genes	FALSE	FALSE	TRUE
RP3-512E2.2	ENSG00000226455.1	Control Genes	FALSE	FALSE	FALSE
RN7SKP110	ENSG00000222078.1	Control Genes	FALSE	FALSE	FALSE
RP3-453I5.2	ENSG00000218730.1	Control Genes	FALSE	FALSE	FALSE
MIR4464	ENSG00000266760.1	Control Genes	FALSE	FALSE	FALSE
RP1-45N11.1	ENSG00000260271.1	Control Genes	FALSE	FALSE	FALSE
MAP3K7	ENSG00000135341.17	NDD-Associated Genes	FALSE	TRUE	TRUE
RP1-177I10.1	ENSG00000224605.1	Control Genes	FALSE	FALSE	FALSE
MIR4643	ENSG00000263734.1	Control Genes	FALSE	FALSE	FALSE
CASC6	ENSG00000224944.1	Control Genes	FALSE	FALSE	FALSE
MTATP6P25	ENSG00000262095.1	Control Genes	FALSE	FALSE	FALSE
MTND4LP19	ENSG00000219087.2	Control Genes	FALSE	FALSE	FALSE
MTCO1P56	ENSG00000220340.1	Control Genes	FALSE	FALSE	FALSE
RN7SL415P	ENSG00000240961.3	Control Genes	FALSE	FALSE	FALSE
RP11-40G16.1	ENSG00000219867.1	Control Genes	FALSE	FALSE	FALSE
RPL5P19	ENSG00000220553.1	Control Genes	FALSE	FALSE	FALSE
U3	ENSG00000200492.2	Control Genes	FALSE	FALSE	FALSE
RP1-149C7.1	ENSG00000261038.1	Control Genes	FALSE	FALSE	FALSE
RP11-127B16.1	ENSG00000220908.2	Control Genes	FALSE	FALSE	FALSE
U3	ENSG00000221455.2	Control Genes	FALSE	FALSE	FALSE
ATF1P1	ENSG00000219387.2	Control Genes	FALSE	FALSE	FALSE
RP1-23E21.2	ENSG00000235099.1	Control Genes	FALSE	FALSE	FALSE
COPS5P1	ENSG00000213187.3	Control Genes	FALSE	FALSE	FALSE
EPHA7	ENSG00000135333.13	Control Genes	FALSE	FALSE	FALSE
RP11-64I5.1	ENSG00000280451.1	Control Genes	FALSE	FALSE	FALSE
SNORA18	ENSG00000252249.1	Control Genes	FALSE	FALSE	FALSE
RP11-524K14.1	ENSG00000229600.1	Control Genes	FALSE	FALSE	FALSE
RP3-463P15.1	ENSG00000231143.1	Control Genes	FALSE	FALSE	FALSE
RP3-399J4.2	ENSG00000220370.1	Control Genes	FALSE	FALSE	FALSE
RP3-399J4.3	ENSG00000279403.1	Control Genes	FALSE	FALSE	FALSE
RP3-399J4.4	ENSG00000270484.1	Control Genes	FALSE	FALSE	FALSE
MTCYBP36	ENSG00000216853.1	Control Genes	FALSE	FALSE	FALSE
CYCSP17	ENSG00000219627.1	Control Genes	FALSE	FALSE	FALSE
MANEA-AS1	ENSG00000261366.1	Control Genes	FALSE	FALSE	FALSE
MANEA	ENSG00000172469.15	Control Genes	FALSE	FALSE	FALSE
RP11-374I15.1	ENSG00000219549.1	Control Genes	FALSE	FALSE	FALSE
KRT18P50	ENSG00000219941.1	Control Genes	FALSE	FALSE	FALSE
FUT9	ENSG00000172461.10	Control Genes	FALSE	FALSE	FALSE
RN7SL797P	ENSG00000242560.3	Control Genes	FALSE	FALSE	FALSE
UFL1-AS1	ENSG00000233797.1	Control Genes	FALSE	FALSE	FALSE
UFL1	ENSG00000014123.9	Control Genes	FALSE	FALSE	FALSE
FHL5	ENSG00000112214.10	Control Genes	FALSE	FALSE	TRUE
RPS7P8	ENSG00000213183.3	Control Genes	FALSE	FALSE	FALSE
RNU4-70P	ENSG00000207309.1	Control Genes	FALSE	FALSE	FALSE
TYMSP1	ENSG00000219139.1	Control Genes	FALSE	FALSE	FALSE
RP11-304C16.3	ENSG00000217331.1	Control Genes	FALSE	FALSE	FALSE
EEF1GP6	ENSG00000216518.1	Control Genes	FALSE	FALSE	FALSE
RP3-417O22.3	ENSG00000224384.1	Control Genes	FALSE	FALSE	FALSE
GPR63	ENSG00000112218.8	Control Genes	FALSE	FALSE	FALSE
NDUFAF4	ENSG00000123545.5	Control Genes	FALSE	FALSE	TRUE
RN7SL509P	ENSG00000263479.2	Control Genes	FALSE	FALSE	FALSE
KLHL32	ENSG00000186231.16	Control Genes	FALSE	FALSE	FALSE
MMS22L	ENSG00000146263.11	Control Genes	FALSE	FALSE	FALSE
RP11-436D23.1	ENSG00000271860.6	Control Genes	FALSE	FALSE	FALSE
RP1-104O17.3	ENSG00000226207.1	Control Genes	FALSE	FALSE	FALSE
MIR2113	ENSG00000238367.1	Control Genes	FALSE	FALSE	FALSE
EIF4EBP2P3	ENSG00000220505.2	Control Genes	FALSE	FALSE	FALSE
RP11-111D3.2	ENSG00000236920.2	Control Genes	FALSE	FALSE	FALSE
RP11-67P15.1	ENSG00000187472.4	Control Genes	FALSE	FALSE	FALSE
RP1-273N12.4	ENSG00000283010.1	Control Genes	FALSE	FALSE	FALSE
POU3F2	ENSG00000184486.9	Control Genes	FALSE	FALSE	FALSE
FBXL4	ENSG00000112234.8	Control Genes	FALSE	TRUE	TRUE
RP3-364H10.1	ENSG00000271042.1	Control Genes	FALSE	FALSE	FALSE
MIR548AI	ENSG00000265226.1	Control Genes	FALSE	FALSE	FALSE
BDH2P1	ENSG00000232699.3	Control Genes	FALSE	FALSE	FALSE
FAXC	ENSG00000146267.11	Control Genes	FALSE	FALSE	FALSE
COQ3	ENSG00000132423.11	Control Genes	FALSE	FALSE	FALSE
PNISR	ENSG00000132424.14	Control Genes	FALSE	FALSE	FALSE
RP11-98I9.4	ENSG00000228506.1	Control Genes	FALSE	FALSE	FALSE
USP45	ENSG00000123552.17	Control Genes	FALSE	FALSE	TRUE
TSTD3	ENSG00000228439.5	Control Genes	FALSE	FALSE	FALSE
Y_RNA	ENSG00000274603.1	Control Genes	FALSE	FALSE	FALSE
CCNC	ENSG00000112237.12	Control Genes	FALSE	FALSE	FALSE
RP1-199J3.7	ENSG00000272017.1	Control Genes	FALSE	FALSE	FALSE
RP1-199J3.5	ENSG00000219755.1	Control Genes	FALSE	FALSE	FALSE
RP1-199J3.6	ENSG00000279170.1	Control Genes	FALSE	FALSE	FALSE
PRDM13	ENSG00000112238.11	Control Genes	FALSE	FALSE	FALSE
Y_RNA	ENSG00000199303.1	Control Genes	FALSE	FALSE	FALSE
MCHR2	ENSG00000152034.10	Control Genes	FALSE	FALSE	FALSE
MCHR2-AS1	ENSG00000229315.6	Control Genes	FALSE	FALSE	FALSE
NPM1P38	ENSG00000219257.2	Control Genes	FALSE	FALSE	FALSE
RP3-344J20.3	ENSG00000275716.1	Control Genes	FALSE	FALSE	FALSE
PRDX2P4	ENSG00000213177.3	Control Genes	FALSE	FALSE	FALSE
RP3-344J20.1	ENSG00000216378.1	Control Genes	FALSE	FALSE	FALSE
SIM1	ENSG00000112246.9	NDD-Associated Genes	FALSE	TRUE	FALSE
RP1-121G13.2	ENSG00000228082.1	Control Genes	FALSE	FALSE	FALSE
ASCC3	ENSG00000112249.13	Control Genes	FALSE	TRUE	FALSE
RP1-121G13.3	ENSG00000220695.1	Control Genes	FALSE	FALSE	FALSE
RP3-467N11.1	ENSG00000260000.2	Control Genes	FALSE	FALSE	FALSE
RP3-467N11.2	ENSG00000270987.1	Control Genes	FALSE	FALSE	FALSE
GRIK2	ENSG00000164418.19	Control Genes	FALSE	TRUE	TRUE
ACTG1P18	ENSG00000218475.2	Control Genes	FALSE	FALSE	FALSE
AP002530.2	ENSG00000218536.1	Control Genes	FALSE	FALSE	FALSE
RP11-793L10.1	ENSG00000219757.1	Control Genes	FALSE	FALSE	FALSE
RP1-76C18.1	ENSG00000217120.1	Control Genes	FALSE	FALSE	FALSE
SNORA33	ENSG00000202283.1	Control Genes	FALSE	FALSE	FALSE
R3HDM2P2	ENSG00000216817.1	Control Genes	FALSE	FALSE	FALSE
NPM1P10	ENSG00000214428.3	Control Genes	FALSE	FALSE	FALSE
RP11-427E4.1	ENSG00000218173.1	Control Genes	FALSE	FALSE	FALSE
HACE1	ENSG00000085382.11	Control Genes	FALSE	TRUE	TRUE
RNU6-897P	ENSG00000252944.1	Control Genes	FALSE	FALSE	FALSE
RP11-809N15.2	ENSG00000227535.2	Control Genes	FALSE	FALSE	FALSE
RP11-809N15.3	ENSG00000271099.1	Control Genes	FALSE	FALSE	FALSE
LIN28B-AS1	ENSG00000203809.6	Control Genes	FALSE	FALSE	FALSE
LIN28B	ENSG00000187772.7	Control Genes	FALSE	FALSE	FALSE
RNU6-1106P	ENSG00000212147.1	Control Genes	FALSE	FALSE	FALSE
BVES	ENSG00000112276.13	Control Genes	FALSE	FALSE	TRUE
BVES-AS1	ENSG00000203808.10	Control Genes	FALSE	FALSE	FALSE
POPDC3	ENSG00000132429.9	Control Genes	FALSE	FALSE	FALSE
RP3-355L5.5	ENSG00000272102.1	Control Genes	FALSE	FALSE	FALSE
PREP	ENSG00000085377.13	Control Genes	FALSE	FALSE	FALSE
RP3-355L5.4	ENSG00000231628.1	Control Genes	FALSE	FALSE	FALSE
RP3-355L5.3	ENSG00000216639.1	Control Genes	FALSE	FALSE	FALSE
RPL35P3	ENSG00000219902.1	Control Genes	FALSE	FALSE	FALSE
RP3-359N14.2	ENSG00000237567.1	Control Genes	FALSE	FALSE	FALSE
RP3-359N14.1	ENSG00000219088.1	Control Genes	FALSE	FALSE	FALSE
RN7SKP211	ENSG00000200198.1	Control Genes	FALSE	FALSE	FALSE
ATG5	ENSG00000057663.14	Control Genes	FALSE	FALSE	TRUE
PRDM1	ENSG00000057657.15	Control Genes	FALSE	FALSE	FALSE
RP1-134E15.3	ENSG00000269919.1	Control Genes	FALSE	FALSE	FALSE
U4	ENSG00000273744.1	Control Genes	FALSE	FALSE	FALSE
RN7SL47P	ENSG00000244710.3	Control Genes	FALSE	FALSE	FALSE
RNU6-344P	ENSG00000252444.1	Control Genes	FALSE	FALSE	FALSE
RP11-404H14.1	ENSG00000233941.1	Control Genes	FALSE	FALSE	FALSE
AIM1	ENSG00000112297.14	Control Genes	FALSE	FALSE	TRUE
Y_RNA	ENSG00000207499.1	Control Genes	FALSE	FALSE	FALSE
RNA5SP211	ENSG00000202386.1	Control Genes	FALSE	FALSE	FALSE
RP3-335E1.1	ENSG00000282408.1	Control Genes	FALSE	FALSE	FALSE
Y_RNA	ENSG00000200314.1	Control Genes	FALSE	FALSE	FALSE
RTN4IP1	ENSG00000130347.12	Control Genes	FALSE	TRUE	TRUE
RNU6-527P	ENSG00000200295.1	Control Genes	FALSE	FALSE	FALSE
QRSL1	ENSG00000130348.11	Control Genes	FALSE	FALSE	FALSE
RPL21P65	ENSG00000216977.1	Control Genes	FALSE	FALSE	FALSE
RP1-60O19.2	ENSG00000229654.1	Control Genes	FALSE	FALSE	FALSE
RP1-60O19.1	ENSG00000235142.7	Control Genes	FALSE	FALSE	FALSE
RNU6-117P	ENSG00000202285.1	Control Genes	FALSE	FALSE	FALSE
MIR587	ENSG00000207577.1	Control Genes	FALSE	FALSE	FALSE
CD24	ENSG00000272398.5	Control Genes	FALSE	FALSE	FALSE
C6orf203	ENSG00000130349.9	Control Genes	FALSE	FALSE	FALSE
BEND3	ENSG00000178409.13	Control Genes	FALSE	FALSE	FALSE
RNU6-1299P	ENSG00000252125.1	Control Genes	FALSE	FALSE	FALSE
PDSS2	ENSG00000164494.11	Control Genes	FALSE	TRUE	TRUE
RP11-300D11.3	ENSG00000276620.1	Control Genes	FALSE	FALSE	FALSE
RPS24P12	ENSG00000220237.1	Control Genes	FALSE	FALSE	FALSE
SOBP	ENSG00000112320.11	Control Genes	FALSE	TRUE	TRUE
RP1-67A8.3	ENSG00000234206.5	Control Genes	FALSE	FALSE	FALSE
RP1-47M23.3	ENSG00000280135.1	Control Genes	FALSE	FALSE	FALSE
SCML4	ENSG00000146285.13	Control Genes	FALSE	FALSE	FALSE
SEC63	ENSG00000025796.13	Control Genes	FALSE	FALSE	TRUE
RNU6-437P	ENSG00000238420.1	Control Genes	FALSE	FALSE	FALSE
RPL23AP50	ENSG00000232778.1	Control Genes	FALSE	FALSE	FALSE
RP1-191J18.66	ENSG00000272476.1	Control Genes	FALSE	FALSE	FALSE
RP1-191J18.65	ENSG00000224987.1	Control Genes	FALSE	FALSE	FALSE
SNORA73	ENSG00000253090.2	Control Genes	FALSE	FALSE	FALSE
MTHFD2P3	ENSG00000231112.1	Control Genes	FALSE	FALSE	FALSE
RPL3P7	ENSG00000225093.1	Control Genes	FALSE	FALSE	FALSE
RP1-111B22.3	ENSG00000271734.1	Control Genes	FALSE	FALSE	FALSE
OSTM1	ENSG00000081087.14	Control Genes	FALSE	FALSE	TRUE
Y_RNA	ENSG00000238490.1	Control Genes	FALSE	FALSE	FALSE
OSTM1-AS1	ENSG00000225174.1	Control Genes	FALSE	FALSE	FALSE
NR2E1	ENSG00000112333.11	Control Genes	FALSE	FALSE	FALSE
RP3-429G5.5	ENSG00000279398.1	Control Genes	FALSE	FALSE	FALSE
SNX3	ENSG00000112335.14	Control Genes	FALSE	TRUE	FALSE
RP1-128O3.5	ENSG00000233511.1	Control Genes	FALSE	FALSE	FALSE
RNA5SP212	ENSG00000212525.1	Control Genes	FALSE	FALSE	FALSE
RP1-128O3.4	ENSG00000230248.1	Control Genes	FALSE	FALSE	FALSE
RNU6-1144P	ENSG00000206974.1	Control Genes	FALSE	FALSE	FALSE
LACE1	ENSG00000135537.16	Control Genes	FALSE	FALSE	FALSE
RP1-128O3.6	ENSG00000238055.1	Control Genes	FALSE	FALSE	FALSE
RP11-72I2.2	ENSG00000279498.1	Control Genes	FALSE	FALSE	FALSE
RP11-72I2.1	ENSG00000238079.1	Control Genes	FALSE	FALSE	FALSE
RP3-466I7.1	ENSG00000227072.1	Control Genes	FALSE	FALSE	FALSE
RNU6-770P	ENSG00000200799.1	Control Genes	FALSE	FALSE	FALSE
RP11-697G4.4	ENSG00000271608.1	Control Genes	FALSE	FALSE	FALSE
FOXO3	ENSG00000118689.14	Control Genes	FALSE	FALSE	FALSE
SUMO2P8	ENSG00000228976.1	Control Genes	FALSE	FALSE	FALSE
LINC00222	ENSG00000203801.8	Control Genes	FALSE	FALSE	FALSE
ZNF259P1	ENSG00000219565.2	Control Genes	FALSE	FALSE	FALSE
RP3-354J5.3	ENSG00000231559.1	Control Genes	FALSE	FALSE	FALSE
ARMC2	ENSG00000118690.12	Control Genes	FALSE	FALSE	TRUE
RP11-249L21.2	ENSG00000218872.1	Control Genes	FALSE	FALSE	FALSE
RP11-249L21.4	ENSG00000228834.1	Control Genes	FALSE	FALSE	FALSE
ARMC2-AS1	ENSG00000230290.1	Control Genes	FALSE	FALSE	FALSE
SESN1	ENSG00000080546.13	Control Genes	FALSE	FALSE	FALSE
RP11-787I22.3	ENSG00000271730.1	Control Genes	FALSE	FALSE	FALSE
RNU6-653P	ENSG00000199944.1	Control Genes	FALSE	FALSE	FALSE
CEP57L1	ENSG00000183137.14	Control Genes	FALSE	FALSE	FALSE
CCDC162P	ENSG00000203799.12	Control Genes	FALSE	FALSE	FALSE
RP11-425D10.1	ENSG00000233908.1	Control Genes	FALSE	FALSE	FALSE
PTCHD3P3	ENSG00000219700.1	Control Genes	FALSE	FALSE	FALSE
RNY3P11	ENSG00000201023.1	Control Genes	FALSE	FALSE	FALSE
RPL7P28	ENSG00000218632.3	Control Genes	FALSE	FALSE	FALSE
CD164	ENSG00000135535.15	Control Genes	FALSE	FALSE	TRUE
RP11-425D10.10	ENSG00000260273.1	Control Genes	FALSE	FALSE	FALSE
PPIL6	ENSG00000185250.15	Control Genes	FALSE	FALSE	FALSE
SMPD2	ENSG00000135587.8	Control Genes	FALSE	FALSE	FALSE
MICAL1	ENSG00000135596.17	Control Genes	FALSE	FALSE	FALSE
ZBTB24	ENSG00000112365.4	Control Genes	FALSE	FALSE	TRUE
RP5-919F19.5	ENSG00000223537.2	Control Genes	FALSE	FALSE	FALSE
AK9	ENSG00000155085.15	Control Genes	FALSE	FALSE	FALSE
FIG4	ENSG00000112367.10	Control Genes	FALSE	TRUE	TRUE
RP1-249I4.2	ENSG00000232311.1	Control Genes	FALSE	FALSE	FALSE
GPR6	ENSG00000146360.8	Control Genes	FALSE	FALSE	FALSE
WASF1	ENSG00000112290.12	NDD-Associated Genes	FALSE	TRUE	TRUE
CDC40	ENSG00000168438.14	Control Genes	FALSE	TRUE	FALSE
METTL24	ENSG00000053328.8	Control Genes	FALSE	FALSE	FALSE
DDO	ENSG00000203797.9	Control Genes	FALSE	FALSE	FALSE
SLC22A16	ENSG00000004809.13	Control Genes	FALSE	FALSE	FALSE
RN7SL617P	ENSG00000241162.3	Control Genes	FALSE	FALSE	FALSE
CTA-331P3.1	ENSG00000260188.1	Control Genes	FALSE	FALSE	FALSE
RP11-346C16.4	ENSG00000219559.1	Control Genes	FALSE	FALSE	FALSE
RP11-346C16.6	ENSG00000270934.1	Control Genes	FALSE	FALSE	FALSE
CDK19	ENSG00000155111.14	Control Genes	FALSE	TRUE	FALSE
RP11-346C16.2	ENSG00000213150.2	Control Genes	FALSE	FALSE	FALSE
RP11-346C16.1	ENSG00000217041.1	Control Genes	FALSE	FALSE	FALSE
RP11-569A2.2	ENSG00000219150.2	Control Genes	FALSE	FALSE	FALSE
RNU6-957P	ENSG00000200522.1	Control Genes	FALSE	FALSE	FALSE
SNORA40	ENSG00000212587.1	Control Genes	FALSE	FALSE	FALSE
RNU6-1115P	ENSG00000199360.1	Control Genes	FALSE	FALSE	FALSE
CNN2P9	ENSG00000213149.3	Control Genes	FALSE	FALSE	FALSE
RP3-418A9.3	ENSG00000271607.1	Control Genes	FALSE	FALSE	FALSE
AMD1	ENSG00000123505.15	Control Genes	FALSE	FALSE	FALSE
RP11-397G5.2	ENSG00000219329.1	Control Genes	FALSE	FALSE	FALSE
GTF3C6	ENSG00000155115.6	Control Genes	FALSE	FALSE	FALSE
RPF2	ENSG00000197498.12	Control Genes	FALSE	FALSE	FALSE
GSTM2P1	ENSG00000218803.1	Control Genes	FALSE	FALSE	FALSE
SLC16A10	ENSG00000112394.16	Control Genes	FALSE	FALSE	FALSE
RNU6-960P	ENSG00000200926.1	Control Genes	FALSE	FALSE	FALSE
RP11-428F8.2	ENSG00000231046.1	Control Genes	FALSE	FALSE	FALSE
MFSD4B	ENSG00000173214.5	Control Genes	FALSE	FALSE	FALSE
RP5-1112D6.4	ENSG00000230177.1	Control Genes	FALSE	FALSE	FALSE
RP5-1112D6.7	ENSG00000271789.1	Control Genes	FALSE	FALSE	FALSE
REV3L	ENSG00000009413.15	NDD-Associated Genes	FALSE	FALSE	FALSE
RP5-1112D6.8	ENSG00000272356.1	Control Genes	FALSE	FALSE	FALSE
FCF1P5	ENSG00000220392.1	Control Genes	FALSE	FALSE	FALSE
REV3L-IT1	ENSG00000229276.1	Control Genes	FALSE	FALSE	FALSE
BRD7P4	ENSG00000218676.1	Control Genes	FALSE	FALSE	FALSE
TRAF3IP2-AS1	ENSG00000231889.7	Control Genes	FALSE	FALSE	FALSE
RP3-415N12.1	ENSG00000220506.2	Control Genes	FALSE	FALSE	FALSE
TRAF3IP2	ENSG00000056972.18	Control Genes	FALSE	FALSE	TRUE
C6orf3	ENSG00000255389.1	Control Genes	FALSE	FALSE	FALSE
FYN	ENSG00000010810.17	Control Genes	FALSE	FALSE	FALSE
RP1-97J1.2	ENSG00000227012.2	Control Genes	FALSE	FALSE	FALSE
WISP3	ENSG00000112761.20	Control Genes	FALSE	FALSE	TRUE
TUBE1	ENSG00000074935.13	Control Genes	FALSE	FALSE	FALSE
FAM229B	ENSG00000203778.7	Control Genes	FALSE	FALSE	FALSE
LAMA4	ENSG00000112769.18	Control Genes	FALSE	FALSE	TRUE
RP1-142L7.5	ENSG00000237234.7	Control Genes	FALSE	FALSE	FALSE
RNU6-1226P	ENSG00000207044.1	Control Genes	FALSE	FALSE	FALSE
RP1-142L7.9	ENSG00000270661.1	Control Genes	FALSE	FALSE	FALSE
RP1-142L7.8	ENSG00000271208.1	Control Genes	FALSE	FALSE	FALSE
RP11-506B6.6	ENSG00000226440.7	Control Genes	FALSE	FALSE	FALSE
RP11-506B6.5	ENSG00000216663.3	Control Genes	FALSE	FALSE	FALSE
RFPL4B	ENSG00000251258.1	Control Genes	FALSE	FALSE	FALSE
RPSAP45	ENSG00000219773.1	Control Genes	FALSE	FALSE	FALSE
KRT18P65	ENSG00000215807.4	Control Genes	FALSE	FALSE	FALSE
FEM1AP3	ENSG00000217770.1	Control Genes	FALSE	FALSE	FALSE
RP1-105O18.1	ENSG00000232299.1	Control Genes	FALSE	FALSE	FALSE
RP1-159M24.1	ENSG00000225580.2	Control Genes	FALSE	FALSE	FALSE
RP11-505K1.1	ENSG00000271498.1	Control Genes	FALSE	FALSE	FALSE
RNU6-1163P	ENSG00000201386.1	Control Genes	FALSE	FALSE	FALSE
FCF1P10	ENSG00000218490.1	Control Genes	FALSE	FALSE	FALSE
SOCS5P5	ENSG00000216904.2	Control Genes	FALSE	FALSE	FALSE
RP11-437J19.1	ENSG00000223811.1	Control Genes	FALSE	FALSE	FALSE
RP1-124C6.1	ENSG00000232316.1	Control Genes	FALSE	FALSE	FALSE
RP11-346D19.1	ENSG00000236347.1	Control Genes	FALSE	FALSE	FALSE
RPS27AP11	ENSG00000218208.1	Control Genes	FALSE	FALSE	FALSE
RP11-367G18.1	ENSG00000230943.1	Control Genes	FALSE	FALSE	FALSE
RP1-249H1.2	ENSG00000231912.2	Control Genes	FALSE	FALSE	FALSE
RP1-249H1.3	ENSG00000219758.6	Control Genes	FALSE	FALSE	FALSE
MARCKS	ENSG00000277443.2	Control Genes	FALSE	FALSE	FALSE
LINC01268	ENSG00000227502.2	Control Genes	FALSE	FALSE	FALSE
RP11-544L8__B.4	ENSG00000175967.3	Control Genes	FALSE	FALSE	FALSE
HDAC2	ENSG00000196591.11	Control Genes	FALSE	FALSE	FALSE
RP3-399L15.3	ENSG00000228624.7	Control Genes	FALSE	FALSE	FALSE
NUDT19P3	ENSG00000216723.1	Control Genes	FALSE	FALSE	FALSE
HS3ST5	ENSG00000249853.7	Control Genes	FALSE	FALSE	FALSE
RPSAP43	ENSG00000216471.3	Control Genes	FALSE	FALSE	FALSE
RNA5SP213	ENSG00000212333.1	Control Genes	FALSE	FALSE	FALSE
DNAJA1P4	ENSG00000218089.1	Control Genes	FALSE	FALSE	FALSE
RP3-399L15.1	ENSG00000232395.1	Control Genes	FALSE	FALSE	FALSE
RP3-399L15.2	ENSG00000226079.1	Control Genes	FALSE	FALSE	FALSE
RNU6-475P	ENSG00000251882.1	Control Genes	FALSE	FALSE	FALSE
RP11-126M14.1	ENSG00000219619.2	Control Genes	FALSE	FALSE	FALSE
RP11-282C5.1	ENSG00000228777.1	Control Genes	FALSE	FALSE	FALSE
FRK	ENSG00000111816.7	Control Genes	FALSE	FALSE	FALSE
TPI1P3	ENSG00000186743.2	Control Genes	FALSE	FALSE	FALSE
NT5DC1	ENSG00000178425.13	Control Genes	FALSE	FALSE	FALSE
COL10A1	ENSG00000123500.9	NDD-Associated Genes	FALSE	TRUE	TRUE
NIP7P3	ENSG00000218428.1	Control Genes	FALSE	FALSE	FALSE
TSPYL4	ENSG00000187189.10	Control Genes	FALSE	FALSE	FALSE
DSE	ENSG00000111817.16	Control Genes	FALSE	TRUE	TRUE
RP3-486I3.7	ENSG00000237021.2	Control Genes	FALSE	FALSE	FALSE
RP3-486I3.4	ENSG00000233558.1	Control Genes	FALSE	FALSE	FALSE
TSPYL1	ENSG00000189241.6	Control Genes	FALSE	FALSE	TRUE
RP1-93H18.1	ENSG00000240050.5	Control Genes	FALSE	FALSE	FALSE
CBX3P9	ENSG00000217241.1	Control Genes	FALSE	FALSE	FALSE
KRT18P22	ENSG00000218153.2	Control Genes	FALSE	FALSE	FALSE
RP1-93H18.6	ENSG00000244158.1	Control Genes	FALSE	FALSE	FALSE
FAM26F	ENSG00000188820.12	Control Genes	FALSE	FALSE	FALSE
RP11-259P20.1	ENSG00000234117.2	Control Genes	FALSE	FALSE	FALSE
TRAPPC3L	ENSG00000173626.9	Control Genes	FALSE	FALSE	FALSE
FAM26E	ENSG00000178033.5	Control Genes	FALSE	FALSE	FALSE
FAM26D	ENSG00000164451.13	Control Genes	FALSE	FALSE	FALSE
RWDD1	ENSG00000111832.12	Control Genes	FALSE	FALSE	FALSE
RSPH4A	ENSG00000111834.12	Control Genes	FALSE	FALSE	TRUE
ZUFSP	ENSG00000153975.9	Control Genes	FALSE	FALSE	FALSE
KPNA5	ENSG00000196911.10	Control Genes	FALSE	FALSE	FALSE
FAM162B	ENSG00000183807.7	Control Genes	FALSE	FALSE	FALSE
GPRC6A	ENSG00000173612.9	Control Genes	FALSE	FALSE	FALSE
RFX6	ENSG00000185002.9	Control Genes	FALSE	TRUE	TRUE
RPS29P13	ENSG00000217089.1	Control Genes	FALSE	FALSE	FALSE
RNA5SP214	ENSG00000200248.1	Control Genes	FALSE	FALSE	FALSE
VGLL2	ENSG00000170162.13	Control Genes	FALSE	FALSE	FALSE
ROS1	ENSG00000047936.10	Control Genes	FALSE	FALSE	FALSE
RN7SKP18	ENSG00000251814.1	Control Genes	FALSE	FALSE	FALSE
RN7SKP51	ENSG00000222713.1	Control Genes	FALSE	FALSE	FALSE
RAP1BP3	ENSG00000219703.1	Control Genes	FALSE	FALSE	FALSE
RP1-92C8.3	ENSG00000226181.1	Control Genes	FALSE	FALSE	FALSE
DCBLD1	ENSG00000164465.18	Control Genes	FALSE	FALSE	FALSE
RNU6-253P	ENSG00000207461.1	Control Genes	FALSE	FALSE	FALSE
GOPC	ENSG00000047932.13	Control Genes	FALSE	FALSE	FALSE
NEPNP	ENSG00000218233.1	Control Genes	FALSE	FALSE	FALSE
NUS1	ENSG00000153989.7	NDD-Associated Genes	FALSE	TRUE	TRUE
SLC35F1	ENSG00000196376.10	Control Genes	FALSE	FALSE	FALSE
RP11-632C17__A.1	ENSG00000230202.1	Control Genes	FALSE	FALSE	FALSE
RP11-57K17.1	ENSG00000216809.1	Control Genes	FALSE	FALSE	FALSE
CEP85L	ENSG00000111860.13	Control Genes	FALSE	FALSE	FALSE
RP3-509L4.3	ENSG00000169075.7	Control Genes	FALSE	FALSE	FALSE
PLN	ENSG00000198523.5	Control Genes	FALSE	FALSE	TRUE
SSXP10	ENSG00000217330.1	Control Genes	FALSE	FALSE	FALSE
RP11-210H10__A.1	ENSG00000225549.3	Control Genes	FALSE	FALSE	FALSE
MCM9	ENSG00000111877.17	Control Genes	FALSE	FALSE	TRUE
ASF1A	ENSG00000111875.7	Control Genes	FALSE	FALSE	FALSE
RP11-351A11.1	ENSG00000253194.1	Control Genes	FALSE	FALSE	FALSE
FAM184A	ENSG00000111879.18	Control Genes	FALSE	FALSE	FALSE
Y_RNA	ENSG00000222649.1	Control Genes	FALSE	FALSE	FALSE
MIR548B	ENSG00000207982.1	Control Genes	FALSE	FALSE	FALSE
RP3-354N19.1	ENSG00000220139.1	Control Genes	FALSE	FALSE	FALSE
MAN1A1	ENSG00000111885.6	Control Genes	FALSE	FALSE	FALSE
RP3-354N19.3	ENSG00000216316.1	Control Genes	FALSE	FALSE	FALSE
RNU6-194P	ENSG00000200732.1	Control Genes	FALSE	FALSE	FALSE
MIR3144	ENSG00000265725.1	Control Genes	FALSE	FALSE	FALSE
RNU6-214P	ENSG00000206857.1	Control Genes	FALSE	FALSE	FALSE
RNA5SP215	ENSG00000200310.1	Control Genes	FALSE	FALSE	FALSE
COX6A1P3	ENSG00000216710.1	Control Genes	FALSE	FALSE	FALSE
TBC1D32	ENSG00000146350.13	Control Genes	FALSE	FALSE	FALSE
RNU6-1286P	ENSG00000206598.1	Control Genes	FALSE	FALSE	FALSE
Y_RNA	ENSG00000207403.1	Control Genes	FALSE	FALSE	FALSE
RP1-276J11.2	ENSG00000220447.1	Control Genes	FALSE	FALSE	FALSE
RP1-276J11.3	ENSG00000272714.1	Control Genes	FALSE	FALSE	FALSE
GJA1	ENSG00000152661.7	NDD-Associated Genes	FALSE	TRUE	TRUE
RNU4-35P	ENSG00000199458.1	Control Genes	FALSE	FALSE	FALSE
RP1-172I22.1	ENSG00000219784.2	Control Genes	FALSE	FALSE	FALSE
RNU4-76P	ENSG00000201379.1	Control Genes	FALSE	FALSE	FALSE
RNU2-8P	ENSG00000222659.1	Control Genes	FALSE	FALSE	FALSE
RP11-129H15.1	ENSG00000220326.2	Control Genes	FALSE	FALSE	FALSE
SLC25A5P7	ENSG00000218180.2	Control Genes	FALSE	FALSE	FALSE
RPL23AP48	ENSG00000219135.1	Control Genes	FALSE	FALSE	FALSE
RP11-129H15.4	ENSG00000217139.2	Control Genes	FALSE	FALSE	FALSE
HMGB3P18	ENSG00000220184.2	Control Genes	FALSE	FALSE	FALSE
RNU1-18P	ENSG00000199932.1	Control Genes	FALSE	FALSE	FALSE
HSF2	ENSG00000025156.12	Control Genes	FALSE	FALSE	FALSE
RP3-425C14.4	ENSG00000279453.1	Control Genes	FALSE	FALSE	FALSE
SERINC1	ENSG00000111897.6	Control Genes	FALSE	FALSE	FALSE
RP3-425C14.6	ENSG00000275339.1	Control Genes	FALSE	FALSE	FALSE
PKIB	ENSG00000135549.14	Control Genes	FALSE	FALSE	FALSE
RP3-425C14.5	ENSG00000279114.1	Control Genes	FALSE	FALSE	FALSE
RP3-425C14.7	ENSG00000277408.1	Control Genes	FALSE	FALSE	FALSE
RP11-95G17.2	ENSG00000272472.1	Control Genes	FALSE	FALSE	FALSE
RN7SL564P	ENSG00000240606.3	Control Genes	FALSE	FALSE	FALSE
FABP7	ENSG00000164434.11	Control Genes	FALSE	FALSE	FALSE
SMPDL3A	ENSG00000172594.12	Control Genes	FALSE	FALSE	FALSE
ATP5LP2	ENSG00000232362.1	Control Genes	FALSE	FALSE	FALSE
CLVS2	ENSG00000146352.12	Control Genes	FALSE	FALSE	FALSE
TRDN	ENSG00000186439.12	Control Genes	FALSE	FALSE	TRUE
RP11-532N4.2	ENSG00000235535.7	Control Genes	FALSE	FALSE	FALSE
NKAIN2	ENSG00000188580.14	Control Genes	FALSE	FALSE	FALSE
RP11-374A22.1	ENSG00000237321.1	Control Genes	FALSE	FALSE	FALSE
RNF217-AS1	ENSG00000236548.1	Control Genes	FALSE	FALSE	FALSE
RNF217	ENSG00000146373.16	Control Genes	FALSE	FALSE	FALSE
TPD52L1	ENSG00000111907.20	Control Genes	FALSE	FALSE	FALSE
HDDC2	ENSG00000111906.17	Control Genes	FALSE	FALSE	FALSE
RP11-735G4.1	ENSG00000226409.2	Control Genes	FALSE	FALSE	FALSE
RP11-624M8.1	ENSG00000237742.6	Control Genes	FALSE	FALSE	FALSE
RP1-293L8.2	ENSG00000224506.2	Control Genes	FALSE	FALSE	FALSE
HEY2	ENSG00000135547.8	Control Genes	FALSE	FALSE	FALSE
NCOA7	ENSG00000111912.19	Control Genes	FALSE	FALSE	FALSE
NCOA7-AS1	ENSG00000232131.1	Control Genes	FALSE	FALSE	FALSE
RN7SKP56	ENSG00000222445.1	Control Genes	FALSE	FALSE	FALSE
HINT3	ENSG00000111911.6	Control Genes	FALSE	FALSE	FALSE
TRMT11	ENSG00000066651.18	Control Genes	FALSE	FALSE	FALSE
RP11-527F13.1	ENSG00000231842.1	Control Genes	FALSE	FALSE	FALSE
PPP1R14BP5	ENSG00000213133.4	Control Genes	FALSE	FALSE	FALSE
CENPW	ENSG00000203760.8	Control Genes	FALSE	FALSE	FALSE
MIR588	ENSG00000207632.1	Control Genes	FALSE	FALSE	FALSE
RNU6-200P	ENSG00000201613.1	Control Genes	FALSE	FALSE	FALSE
VIM2P	ENSG00000220548.3	Control Genes	FALSE	FALSE	FALSE
RP11-753G20.2	ENSG00000275953.1	Control Genes	FALSE	FALSE	FALSE
PRELID1P1	ENSG00000217325.2	Control Genes	FALSE	FALSE	FALSE
RPS4XP9	ENSG00000217404.2	Control Genes	FALSE	FALSE	FALSE
RSPO3	ENSG00000146374.13	Control Genes	FALSE	FALSE	FALSE
RNF146	ENSG00000118518.15	Control Genes	FALSE	FALSE	FALSE
ECHDC1	ENSG00000093144.18	Control Genes	FALSE	FALSE	FALSE
RNA5SP217	ENSG00000251768.1	Control Genes	FALSE	FALSE	FALSE
YWHAZP4	ENSG00000213131.3	Control Genes	FALSE	FALSE	FALSE
RPL5P18	ENSG00000220744.1	Control Genes	FALSE	FALSE	FALSE
RP1-177A13.1	ENSG00000220522.2	Control Genes	FALSE	FALSE	FALSE
RP3-403A15.1	ENSG00000220694.2	Control Genes	FALSE	FALSE	FALSE
KIAA0408	ENSG00000189367.14	Control Genes	FALSE	FALSE	FALSE
SOGA3	ENSG00000214338.10	Control Genes	FALSE	FALSE	FALSE
C6orf58	ENSG00000184530.8	Control Genes	FALSE	FALSE	FALSE
RP11-151M7.1	ENSG00000219284.2	Control Genes	FALSE	FALSE	FALSE
RP11-325O24.1	ENSG00000218187.2	Control Genes	FALSE	FALSE	FALSE
RP11-325O24.5	ENSG00000260212.1	Control Genes	FALSE	FALSE	FALSE
RP11-325O24.2	ENSG00000219699.2	Control Genes	FALSE	FALSE	FALSE
RP11-325O24.6	ENSG00000281248.1	Control Genes	FALSE	FALSE	FALSE
THEMIS	ENSG00000172673.10	Control Genes	FALSE	FALSE	FALSE
MRPS17P5	ENSG00000274493.1	Control Genes	FALSE	FALSE	FALSE
PTPRK	ENSG00000152894.14	Control Genes	FALSE	FALSE	FALSE
RP11-103C16.2	ENSG00000227945.1	Control Genes	FALSE	FALSE	FALSE
RP1-86D1.5	ENSG00000224733.1	Control Genes	FALSE	FALSE	FALSE
EEF1DP5	ENSG00000213130.3	Control Genes	FALSE	FALSE	FALSE
Y_RNA	ENSG00000206982.1	Control Genes	FALSE	FALSE	FALSE
RP1-6P5.2	ENSG00000220110.1	Control Genes	FALSE	FALSE	FALSE
Y_RNA	ENSG00000202200.1	Control Genes	FALSE	FALSE	FALSE
LAMA2	ENSG00000196569.11	Control Genes	FALSE	TRUE	TRUE
MESTP1	ENSG00000220884.2	Control Genes	FALSE	FALSE	FALSE
BMPR1APS1	ENSG00000219642.2	Control Genes	FALSE	FALSE	FALSE
RNU6-861P	ENSG00000252554.1	Control Genes	FALSE	FALSE	FALSE
RP1-69D17.3	ENSG00000233351.1	Control Genes	FALSE	FALSE	FALSE
RP1-69D17.4	ENSG00000226149.5	Control Genes	FALSE	FALSE	FALSE
ARHGAP18	ENSG00000146376.10	Control Genes	FALSE	FALSE	FALSE
RPL5P21	ENSG00000218689.2	Control Genes	FALSE	FALSE	FALSE
RP11-174C7.1	ENSG00000219666.2	Control Genes	FALSE	FALSE	FALSE
B3GALNT2P1	ENSG00000218725.2	Control Genes	FALSE	FALSE	FALSE
RP11-174C7.3	ENSG00000219302.2	Control Genes	FALSE	FALSE	FALSE
TMEM244	ENSG00000203756.7	Control Genes	FALSE	FALSE	FALSE
L3MBTL3	ENSG00000198945.7	Control Genes	FALSE	FALSE	FALSE
RP11-73O6.3	ENSG00000227678.7	Control Genes	FALSE	FALSE	FALSE
SAMD3	ENSG00000164483.16	Control Genes	FALSE	FALSE	FALSE
TMEM200A	ENSG00000164484.11	Control Genes	FALSE	FALSE	FALSE
Y_RNA	ENSG00000202438.1	Control Genes	FALSE	FALSE	FALSE
RP11-102N11.1	ENSG00000229923.2	Control Genes	FALSE	FALSE	FALSE
SMLR1	ENSG00000256162.2	Control Genes	FALSE	FALSE	FALSE
EPB41L2	ENSG00000079819.18	Control Genes	FALSE	FALSE	FALSE
AKAP7	ENSG00000118507.15	Control Genes	FALSE	FALSE	FALSE
RP1-209B5.2	ENSG00000218857.1	Control Genes	FALSE	FALSE	FALSE
RPL21P67	ENSG00000219776.2	Control Genes	FALSE	FALSE	FALSE
ARG1	ENSG00000118520.14	Control Genes	FALSE	TRUE	TRUE
MED23	ENSG00000112282.17	Control Genes	FALSE	TRUE	TRUE
ENPP3	ENSG00000154269.14	Control Genes	FALSE	FALSE	FALSE
RNU4-18P	ENSG00000252560.1	Control Genes	FALSE	FALSE	FALSE
OR2A4	ENSG00000180658.3	Control Genes	FALSE	FALSE	FALSE
CTAGE9	ENSG00000236761.5	Control Genes	FALSE	FALSE	FALSE
RP5-988G15.1	ENSG00000216917.2	Control Genes	FALSE	FALSE	FALSE
MIR548H5	ENSG00000266807.1	Control Genes	FALSE	FALSE	FALSE
ENPP1	ENSG00000197594.11	NDD-Associated Genes	FALSE	TRUE	TRUE
RP3-323K23.3	ENSG00000219532.2	Control Genes	FALSE	FALSE	FALSE
RN7SKP245	ENSG00000200895.1	Control Genes	FALSE	FALSE	FALSE
RP1-131F15.2	ENSG00000237115.2	Control Genes	FALSE	FALSE	FALSE
RP11-69I8.2	ENSG00000236673.5	Control Genes	FALSE	FALSE	FALSE
RP1-131F15.3	ENSG00000280058.1	Control Genes	FALSE	FALSE	FALSE
CTGF	ENSG00000118523.5	Control Genes	FALSE	FALSE	FALSE
RP11-69I8.3	ENSG00000227220.1	Control Genes	FALSE	FALSE	FALSE
RP3-523C21.2	ENSG00000236166.1	Control Genes	FALSE	FALSE	FALSE
MIR548AJ1	ENSG00000265669.1	Control Genes	FALSE	FALSE	FALSE
RP3-523C21.3	ENSG00000280155.1	Control Genes	FALSE	FALSE	FALSE
LINC01013	ENSG00000228495.1	Control Genes	FALSE	FALSE	FALSE
EEF1A1P36	ENSG00000223912.1	Control Genes	FALSE	FALSE	FALSE
MOXD1	ENSG00000079931.14	Control Genes	FALSE	FALSE	FALSE
STX7	ENSG00000079950.13	Control Genes	FALSE	FALSE	FALSE
RPL21P66	ENSG00000225343.1	Control Genes	FALSE	FALSE	FALSE
TAAR9	ENSG00000237110.2	Control Genes	FALSE	FALSE	FALSE
TAAR8	ENSG00000146385.1	Control Genes	FALSE	FALSE	FALSE
TAAR7P	ENSG00000235998.1	Control Genes	FALSE	FALSE	FALSE
TAAR6	ENSG00000146383.7	Control Genes	FALSE	FALSE	FALSE
TAAR5	ENSG00000135569.4	Control Genes	FALSE	FALSE	FALSE
TAAR4P	ENSG00000237449.1	Control Genes	FALSE	FALSE	FALSE
TAAR3P	ENSG00000179073.6	Control Genes	FALSE	FALSE	FALSE
TAAR2	ENSG00000146378.6	Control Genes	FALSE	FALSE	FALSE
TAAR1	ENSG00000146399.1	Control Genes	FALSE	FALSE	FALSE
HLFP1	ENSG00000218194.1	Control Genes	FALSE	FALSE	FALSE
VNN1	ENSG00000112299.7	Control Genes	FALSE	FALSE	TRUE
CCNG1P1	ENSG00000218991.1	Control Genes	FALSE	FALSE	FALSE
VNN3	ENSG00000093134.14	Control Genes	FALSE	FALSE	FALSE
VNN2	ENSG00000112303.13	Control Genes	FALSE	FALSE	FALSE
RP1-55C23.7	ENSG00000234484.1	Control Genes	FALSE	FALSE	FALSE
RBM11P1	ENSG00000271488.1	Control Genes	FALSE	FALSE	FALSE
SLC18B1	ENSG00000146409.10	Control Genes	FALSE	FALSE	FALSE
RPS12	ENSG00000112306.7	Control Genes	FALSE	FALSE	FALSE
SNORD101	ENSG00000206754.1	Control Genes	FALSE	FALSE	FALSE
SNORD100	ENSG00000221500.1	Control Genes	FALSE	FALSE	FALSE
SNORA33	ENSG00000200534.1	Control Genes	FALSE	FALSE	FALSE
HMGB1P13	ENSG00000220557.1	Control Genes	FALSE	FALSE	FALSE
RP5-1181K21.4	ENSG00000279960.1	Control Genes	FALSE	FALSE	FALSE
RPL23AP46	ENSG00000213122.4	Control Genes	FALSE	FALSE	FALSE
LINC00326	ENSG00000231023.6	Control Genes	FALSE	FALSE	FALSE
MTCYBP4	ENSG00000220113.2	Control Genes	FALSE	FALSE	FALSE
EYA4	ENSG00000112319.17	Control Genes	FALSE	FALSE	TRUE
RP1-283K11.3	ENSG00000223542.1	Control Genes	FALSE	FALSE	FALSE
RP1-283K11.2	ENSG00000234567.1	Control Genes	FALSE	FALSE	FALSE
TARID	ENSG00000227954.6	Control Genes	FALSE	FALSE	FALSE
HSPE1P21	ENSG00000238059.1	Control Genes	FALSE	FALSE	FALSE
RP11-704J17.5	ENSG00000272428.1	Control Genes	FALSE	FALSE	FALSE
FTH1P26	ENSG00000218213.1	Control Genes	FALSE	FALSE	FALSE
LINC01312	ENSG00000223586.5	Control Genes	FALSE	FALSE	FALSE
TCF21	ENSG00000118526.6	Control Genes	FALSE	FALSE	FALSE
TBPL1	ENSG00000028839.9	Control Genes	FALSE	FALSE	FALSE
SLC2A12	ENSG00000146411.5	Control Genes	FALSE	FALSE	FALSE
CTA-444M12.3	ENSG00000278744.1	Control Genes	FALSE	FALSE	FALSE
HMGA1P7	ENSG00000216753.3	Control Genes	FALSE	FALSE	FALSE
RN7SL408P	ENSG00000266875.2	Control Genes	FALSE	FALSE	FALSE
SGK1	ENSG00000118515.11	Control Genes	FALSE	FALSE	FALSE
RPS29P32	ENSG00000276703.1	Control Genes	FALSE	FALSE	FALSE
RNA5SP218	ENSG00000200058.1	Control Genes	FALSE	FALSE	FALSE
Y_RNA	ENSG00000201309.1	Control Genes	FALSE	FALSE	FALSE
KRT8P42	ENSG00000220378.3	Control Genes	FALSE	FALSE	FALSE
CHCHD2P4	ENSG00000213118.4	Control Genes	FALSE	FALSE	FALSE
RP11-557H15.3	ENSG00000231971.5	Control Genes	FALSE	FALSE	FALSE
LINC01010	ENSG00000236700.5	Control Genes	FALSE	FALSE	FALSE
RP11-557H15.4	ENSG00000232310.6	Control Genes	FALSE	FALSE	FALSE
FAM8A6P	ENSG00000218772.2	Control Genes	FALSE	FALSE	FALSE
RP11-557H15.5	ENSG00000229722.1	Control Genes	FALSE	FALSE	FALSE
CTA-31J9.2	ENSG00000227723.1	Control Genes	FALSE	FALSE	FALSE
RP1-287H17.1	ENSG00000236389.1	Control Genes	FALSE	FALSE	FALSE
RP3-352A20.1	ENSG00000213117.4	Control Genes	FALSE	FALSE	FALSE
ALDH8A1	ENSG00000118514.13	Control Genes	FALSE	FALSE	FALSE
RP11-349J5.2	ENSG00000240056.2	Control Genes	FALSE	FALSE	FALSE
HBS1L	ENSG00000112339.14	Control Genes	FALSE	FALSE	FALSE
MIR3662	ENSG00000283409.1	Control Genes	FALSE	FALSE	FALSE
CTA-212D2.2	ENSG00000232876.1	Control Genes	FALSE	FALSE	FALSE
MYB	ENSG00000118513.18	Control Genes	FALSE	FALSE	TRUE
MYB-AS1	ENSG00000236703.1	Control Genes	FALSE	FALSE	FALSE
MIR548A2	ENSG00000207689.1	Control Genes	FALSE	FALSE	FALSE
RP1-32B1.4	ENSG00000224374.1	Control Genes	FALSE	FALSE	FALSE
AHI1	ENSG00000135541.20	Control Genes	FALSE	TRUE	TRUE
RP3-388E23.2	ENSG00000234084.1	Control Genes	FALSE	FALSE	FALSE
Y_RNA	ENSG00000201012.1	Control Genes	FALSE	FALSE	FALSE
LINC00271	ENSG00000231028.8	Control Genes	FALSE	FALSE	FALSE
GAPDHP73	ENSG00000226540.2	Control Genes	FALSE	FALSE	FALSE
RP1-38C16.2	ENSG00000233534.1	Control Genes	FALSE	FALSE	FALSE
HMGB1P17	ENSG00000217482.2	Control Genes	FALSE	FALSE	FALSE
RP11-394G3.2	ENSG00000236378.1	Control Genes	FALSE	FALSE	FALSE
PDE7B	ENSG00000171408.13	Control Genes	FALSE	FALSE	FALSE
RP13-143G15.4	ENSG00000237596.6	Control Genes	FALSE	FALSE	FALSE
RP11-472E5.3	ENSG00000277973.1	Control Genes	FALSE	FALSE	FALSE
MTFR2	ENSG00000146410.11	Control Genes	FALSE	FALSE	FALSE
BCLAF1	ENSG00000029363.16	Control Genes	FALSE	FALSE	FALSE
RP3-406A7.1	ENSG00000216519.2	Control Genes	FALSE	FALSE	FALSE
RP3-406A7.7	ENSG00000260418.1	Control Genes	FALSE	FALSE	FALSE
MAP7	ENSG00000135525.18	Control Genes	FALSE	FALSE	FALSE
RP3-406A7.3	ENSG00000220660.2	Control Genes	FALSE	FALSE	FALSE
RP3-406A7.5	ENSG00000216613.2	Control Genes	FALSE	FALSE	FALSE
NDUFS5P1	ENSG00000218424.2	Control Genes	FALSE	FALSE	FALSE
RN7SKP299	ENSG00000271765.1	Control Genes	FALSE	FALSE	FALSE
RP3-325F22.5	ENSG00000272189.1	Control Genes	FALSE	FALSE	FALSE
MAP3K5	ENSG00000197442.9	Control Genes	FALSE	FALSE	FALSE
RP3-325F22.3	ENSG00000234263.1	Control Genes	FALSE	FALSE	FALSE
RNA5SP219	ENSG00000212242.1	Control Genes	FALSE	FALSE	FALSE
PEX7	ENSG00000112357.12	Control Genes	FALSE	TRUE	TRUE
SNORA27	ENSG00000201807.1	Control Genes	FALSE	FALSE	FALSE
RP11-55K22.2	ENSG00000213109.4	Control Genes	FALSE	FALSE	FALSE
SLC35D3	ENSG00000182747.4	Control Genes	FALSE	FALSE	FALSE
Y_RNA	ENSG00000207247.1	Control Genes	FALSE	FALSE	FALSE
RPL35AP3	ENSG00000230350.1	Control Genes	FALSE	FALSE	FALSE
NHEG1	ENSG00000225391.5	Control Genes	FALSE	FALSE	FALSE
RP11-204P2.3	ENSG00000235399.1	Control Genes	FALSE	FALSE	FALSE
IL20RA	ENSG00000016402.13	Control Genes	FALSE	FALSE	FALSE
IL22RA2	ENSG00000164485.14	Control Genes	FALSE	FALSE	FALSE
IFNGR1	ENSG00000027697.13	Control Genes	FALSE	FALSE	TRUE
OLIG3	ENSG00000177468.6	Control Genes	FALSE	FALSE	FALSE
BTF3L4P3	ENSG00000213108.3	Control Genes	FALSE	FALSE	FALSE
RP11-95M15.1	ENSG00000230533.2	Control Genes	FALSE	FALSE	FALSE
RP11-95M15.3	ENSG00000283265.1	Control Genes	FALSE	FALSE	FALSE
RP11-95M15.2	ENSG00000220412.1	Control Genes	FALSE	FALSE	FALSE
RP11-356I2.1	ENSG00000234956.5	Control Genes	FALSE	FALSE	FALSE
Y_RNA	ENSG00000207300.1	Control Genes	FALSE	FALSE	FALSE
RP11-356I2.4	ENSG00000237499.6	Control Genes	FALSE	FALSE	FALSE
TNFAIP3	ENSG00000118503.14	Control Genes	FALSE	FALSE	TRUE
RP11-10J5.1	ENSG00000226004.1	Control Genes	FALSE	FALSE	FALSE
RP11-240M16.1	ENSG00000229922.5	Control Genes	FALSE	FALSE	FALSE
RPSAP42	ENSG00000219463.1	Control Genes	FALSE	FALSE	FALSE
PERP	ENSG00000112378.11	Control Genes	FALSE	FALSE	FALSE
ARFGEF3	ENSG00000112379.8	Control Genes	FALSE	FALSE	FALSE
PBOV1	ENSG00000254440.3	Control Genes	FALSE	FALSE	FALSE
RP3-422G23.4	ENSG00000262543.1	Control Genes	FALSE	FALSE	FALSE
RP3-422G23.3	ENSG00000218499.1	Control Genes	FALSE	FALSE	FALSE
MARCKSL1P2	ENSG00000215878.3	Control Genes	FALSE	FALSE	FALSE
HEBP2	ENSG00000051620.10	Control Genes	FALSE	FALSE	FALSE
NHSL1	ENSG00000135540.11	Control Genes	FALSE	FALSE	FALSE
MIR3145	ENSG00000266555.1	Control Genes	FALSE	FALSE	FALSE
RP11-43P8.2	ENSG00000274594.1	Control Genes	FALSE	FALSE	FALSE
RP11-390P2.2	ENSG00000216802.1	Control Genes	FALSE	FALSE	FALSE
RP11-390P2.4	ENSG00000225177.5	Control Genes	FALSE	FALSE	FALSE
GVQW2	ENSG00000279968.1	Control Genes	FALSE	FALSE	FALSE
CCDC28A	ENSG00000024862.17	Control Genes	FALSE	FALSE	FALSE
ECT2L	ENSG00000203734.11	Control Genes	FALSE	FALSE	FALSE
CCRL1P1	ENSG00000225415.2	Control Genes	FALSE	FALSE	FALSE
RP3-509I19.6	ENSG00000220600.2	Control Genes	FALSE	FALSE	FALSE
REPS1	ENSG00000135597.18	Control Genes	FALSE	FALSE	TRUE
ABRACL	ENSG00000146386.7	Control Genes	FALSE	FALSE	FALSE
HECA	ENSG00000112406.4	Control Genes	FALSE	FALSE	FALSE
RP1-225E12.2	ENSG00000231329.7	Control Genes	FALSE	FALSE	FALSE
TXLNB	ENSG00000164440.14	Control Genes	FALSE	FALSE	FALSE
RP11-445F6.2	ENSG00000226571.1	Control Genes	FALSE	FALSE	FALSE
RP11-12A2.1	ENSG00000218565.2	Control Genes	FALSE	FALSE	FALSE
CITED2	ENSG00000164442.9	Control Genes	FALSE	FALSE	TRUE
LINC01625	ENSG00000238099.2	Control Genes	FALSE	FALSE	FALSE
ATP5F1P6	ENSG00000219806.1	Control Genes	FALSE	FALSE	FALSE
RP11-15H7.2	ENSG00000205695.3	Control Genes	FALSE	FALSE	FALSE
RP5-899B16.1	ENSG00000231426.5	Control Genes	FALSE	FALSE	FALSE
RP5-899B16.2	ENSG00000225148.1	Control Genes	FALSE	FALSE	FALSE
RP3-332B22.1	ENSG00000236013.5	Control Genes	FALSE	FALSE	FALSE
RNA5SP220	ENSG00000252107.1	Control Genes	FALSE	FALSE	FALSE
MIR3668	ENSG00000263514.1	Control Genes	FALSE	FALSE	FALSE
MIR4465	ENSG00000264390.1	Control Genes	FALSE	FALSE	FALSE
RPS3AP24	ENSG00000217684.2	Control Genes	FALSE	FALSE	FALSE
RP3-460G2.2	ENSG00000234147.1	Control Genes	FALSE	FALSE	FALSE
RP11-471B18.1	ENSG00000216548.2	Control Genes	FALSE	FALSE	FALSE
RP11-432L12.1	ENSG00000275138.1	Control Genes	FALSE	FALSE	FALSE
RP11-63E9.1	ENSG00000259828.1	Control Genes	FALSE	FALSE	FALSE
RN7SKP106	ENSG00000222764.1	Control Genes	FALSE	FALSE	FALSE
RPS3AP23	ENSG00000218351.2	Control Genes	FALSE	FALSE	FALSE
NMBR	ENSG00000135577.4	Control Genes	FALSE	FALSE	FALSE
RP11-137J7.3	ENSG00000270983.1	Control Genes	FALSE	FALSE	FALSE
RP11-137J7.2	ENSG00000236822.1	Control Genes	FALSE	FALSE	FALSE
GJE1	ENSG00000203733.5	Control Genes	FALSE	FALSE	FALSE
VTA1	ENSG00000009844.15	Control Genes	FALSE	FALSE	FALSE
RP11-753B14.1	ENSG00000237494.1	Control Genes	FALSE	FALSE	FALSE
ADGRG6	ENSG00000112414.14	Control Genes	FALSE	TRUE	TRUE
RP11-440G9.1	ENSG00000236366.2	Control Genes	FALSE	FALSE	FALSE
RP1-67K17.3	ENSG00000233138.1	Control Genes	FALSE	FALSE	FALSE
HIVEP2	ENSG00000010818.9	NDD-Associated Genes	FALSE	TRUE	TRUE
RP1-67K17.4	ENSG00000237851.1	Control Genes	FALSE	FALSE	FALSE
RP11-439L18.1	ENSG00000232618.1	Control Genes	FALSE	FALSE	FALSE
LINC01277	ENSG00000229017.6	Control Genes	FALSE	FALSE	FALSE
RP1-45I4.3	ENSG00000227192.1	Control Genes	FALSE	FALSE	FALSE
AIG1	ENSG00000146416.17	Control Genes	FALSE	FALSE	FALSE
RP1-45I4.2	ENSG00000225752.1	Control Genes	FALSE	FALSE	FALSE
RP1-95L4.2	ENSG00000217495.2	Control Genes	FALSE	FALSE	FALSE
RP1-95L4.3	ENSG00000216642.1	Control Genes	FALSE	FALSE	FALSE
RP1-95L4.4	ENSG00000217648.1	Control Genes	FALSE	FALSE	FALSE
RP1-20N2.7	ENSG00000270655.1	Control Genes	FALSE	FALSE	FALSE
ADAT2	ENSG00000189007.15	Control Genes	FALSE	FALSE	FALSE
TUBB8P2	ENSG00000218896.1	Control Genes	FALSE	FALSE	FALSE
RNA5SP221	ENSG00000223203.1	Control Genes	FALSE	FALSE	FALSE
PEX3	ENSG00000034693.14	Control Genes	FALSE	TRUE	TRUE
VDAC1P8	ENSG00000229036.7	Control Genes	FALSE	FALSE	FALSE
FUCA2	ENSG00000001036.13	Control Genes	FALSE	FALSE	FALSE
PHACTR2	ENSG00000112419.14	Control Genes	FALSE	FALSE	FALSE
PHACTR2-AS1	ENSG00000235740.1	Control Genes	FALSE	FALSE	FALSE
LTV1	ENSG00000135521.8	Control Genes	FALSE	FALSE	FALSE
RP3-468K18.6	ENSG00000270890.1	Control Genes	FALSE	FALSE	FALSE
ZC2HC1B	ENSG00000118491.9	Control Genes	FALSE	FALSE	FALSE
PLAGL1	ENSG00000118495.18	Control Genes	FALSE	FALSE	FALSE
HYMAI	ENSG00000283122.1	Control Genes	FALSE	FALSE	FALSE
RP3-340H11.2	ENSG00000217231.2	Control Genes	FALSE	FALSE	FALSE
SF3B5	ENSG00000169976.6	Control Genes	FALSE	FALSE	FALSE
MRPL42P3	ENSG00000219297.1	Control Genes	FALSE	FALSE	FALSE
STX11	ENSG00000135604.9	Control Genes	FALSE	FALSE	TRUE
TPT1P4	ENSG00000217027.1	Control Genes	FALSE	FALSE	FALSE
RP1-91J24.1	ENSG00000216475.1	Control Genes	FALSE	FALSE	FALSE
UTRN	ENSG00000152818.18	Control Genes	FALSE	FALSE	FALSE
RP1-91J24.3	ENSG00000225311.1	Control Genes	FALSE	FALSE	FALSE
RP11-106E7.1	ENSG00000219409.2	Control Genes	FALSE	FALSE	FALSE
RP11-277I20.2	ENSG00000217195.1	Control Genes	FALSE	FALSE	FALSE
RP11-277I20.3	ENSG00000220739.2	Control Genes	FALSE	FALSE	FALSE
EPM2A	ENSG00000112425.14	Control Genes	FALSE	FALSE	TRUE
RNU1-33P	ENSG00000201119.1	Control Genes	FALSE	FALSE	FALSE
RP1-28C20.1	ENSG00000217612.2	Control Genes	FALSE	FALSE	FALSE
RP3-466P17.1	ENSG00000270638.1	Control Genes	FALSE	FALSE	FALSE
RP3-466P17.3	ENSG00000280184.2	Control Genes	FALSE	FALSE	FALSE
FBXO30	ENSG00000118496.4	Control Genes	FALSE	FALSE	FALSE
RP11-545I5.3	ENSG00000235652.7	Control Genes	FALSE	FALSE	FALSE
SHPRH	ENSG00000146414.15	Control Genes	FALSE	FALSE	FALSE
GRM1	ENSG00000152822.13	NDD-Associated Genes	FALSE	TRUE	TRUE
FUNDC2P3	ENSG00000187103.3	Control Genes	FALSE	FALSE	FALSE
RNA5SP222	ENSG00000222971.1	Control Genes	FALSE	FALSE	FALSE
RP1-69B13.2	ENSG00000216811.2	Control Genes	FALSE	FALSE	FALSE
RAB32	ENSG00000118508.4	Control Genes	FALSE	FALSE	FALSE
RP11-715G15.1	ENSG00000237468.2	Control Genes	FALSE	FALSE	FALSE
ADGB	ENSG00000118492.16	Control Genes	FALSE	FALSE	FALSE
RP11-715G15.2	ENSG00000273719.1	Control Genes	FALSE	FALSE	FALSE
RNU6-906P	ENSG00000207431.2	Control Genes	FALSE	FALSE	FALSE
KATNBL1P6	ENSG00000228283.3	Control Genes	FALSE	FALSE	FALSE
STXBP5-AS1	ENSG00000233452.6	Control Genes	FALSE	FALSE	FALSE
RP11-497D6.3	ENSG00000227748.1	Control Genes	FALSE	FALSE	FALSE
RP11-497D6.5	ENSG00000272397.1	Control Genes	FALSE	FALSE	FALSE
LUADT1	ENSG00000196634.3	Control Genes	FALSE	FALSE	FALSE
STXBP5	ENSG00000164506.14	Control Genes	FALSE	FALSE	FALSE
RP11-361F15.5	ENSG00000273997.1	Control Genes	FALSE	FALSE	FALSE
YAP1P1	ENSG00000220494.4	Control Genes	FALSE	FALSE	FALSE
SAMD5	ENSG00000203727.3	Control Genes	FALSE	FALSE	FALSE
RP11-307P5.1	ENSG00000227681.5	Control Genes	FALSE	FALSE	FALSE
RP11-307P5.2	ENSG00000226249.1	Control Genes	FALSE	FALSE	FALSE
RP11-242F11.2	ENSG00000234675.1	Control Genes	FALSE	FALSE	FALSE
RP11-631F7.2	ENSG00000230205.1	Control Genes	FALSE	FALSE	FALSE
RP11-631F7.1	ENSG00000224658.1	Control Genes	FALSE	FALSE	FALSE
RNU6-1222P	ENSG00000207345.1	Control Genes	FALSE	FALSE	FALSE
SASH1	ENSG00000111961.17	Control Genes	FALSE	FALSE	TRUE
CYP51A1P3	ENSG00000215223.3	Control Genes	FALSE	FALSE	FALSE
SNRPEP6	ENSG00000217824.1	Control Genes	FALSE	FALSE	FALSE
RPSAP40	ENSG00000231368.1	Control Genes	FALSE	FALSE	FALSE
UST	ENSG00000111962.7	Control Genes	FALSE	FALSE	FALSE
UST-AS1	ENSG00000227660.1	Control Genes	FALSE	FALSE	FALSE
RP11-162J8.3	ENSG00000236591.1	Control Genes	FALSE	FALSE	FALSE
RP11-365H23.1	ENSG00000219487.2	Control Genes	FALSE	FALSE	FALSE
RP1-111D6.3	ENSG00000228408.6	Control Genes	FALSE	FALSE	FALSE
RP1-111D6.4	ENSG00000225924.2	Control Genes	FALSE	FALSE	FALSE
RP1-111D6.5	ENSG00000283608.1	Control Genes	FALSE	FALSE	FALSE
RN7SL234P	ENSG00000241391.3	Control Genes	FALSE	FALSE	FALSE
FABP12P1	ENSG00000216265.1	Control Genes	FALSE	FALSE	FALSE
TAB2	ENSG00000055208.18	NDD-Associated Genes	FALSE	TRUE	TRUE
SUMO4	ENSG00000177688.6	Control Genes	FALSE	FALSE	TRUE
ZC3H12D	ENSG00000178199.13	Control Genes	FALSE	FALSE	FALSE
RP1-281H8.3	ENSG00000219553.2	Control Genes	FALSE	FALSE	FALSE
PPIL4	ENSG00000131013.3	Control Genes	FALSE	FALSE	FALSE
RNU7-3P	ENSG00000252244.1	Control Genes	FALSE	FALSE	FALSE
RP1-12G14.5	ENSG00000235168.1	Control Genes	FALSE	FALSE	FALSE
GINM1	ENSG00000055211.12	Control Genes	FALSE	FALSE	FALSE
RP1-12G14.9	ENSG00000281021.1	Control Genes	FALSE	FALSE	FALSE
RP1-12G14.7	ENSG00000233330.1	Control Genes	FALSE	FALSE	FALSE
RPS18P9	ENSG00000220848.4	Control Genes	FALSE	FALSE	FALSE
SNORA2	ENSG00000202343.1	Control Genes	FALSE	FALSE	FALSE
KATNA1	ENSG00000186625.13	Control Genes	FALSE	FALSE	FALSE
Y_RNA	ENSG00000207292.1	Control Genes	FALSE	FALSE	FALSE
LATS1	ENSG00000131023.12	Control Genes	FALSE	FALSE	FALSE
RP11-350J20.13	ENSG00000278899.1	Control Genes	FALSE	FALSE	FALSE
NUP43	ENSG00000120253.13	Control Genes	FALSE	FALSE	FALSE
PCMT1	ENSG00000120265.16	Control Genes	FALSE	FALSE	FALSE
BTBD10P2	ENSG00000219433.2	Control Genes	FALSE	FALSE	FALSE
RP11-350J20.5	ENSG00000231760.4	Control Genes	FALSE	FALSE	FALSE
LRP11	ENSG00000120256.9	Control Genes	FALSE	FALSE	FALSE
RP11-350J20.12	ENSG00000273132.1	Control Genes	FALSE	FALSE	FALSE
RAET1E-AS1	ENSG00000268592.3	Control Genes	FALSE	FALSE	FALSE
CCT7P1	ENSG00000217733.2	Control Genes	FALSE	FALSE	FALSE
RAET1E	ENSG00000164520.11	Control Genes	FALSE	FALSE	FALSE
RAET1E-AS1	ENSG00000223701.3	Control Genes	FALSE	FALSE	FALSE
RP11-350J20.9	ENSG00000216906.2	Control Genes	FALSE	FALSE	FALSE
RAET1G	ENSG00000203722.7	Control Genes	FALSE	FALSE	FALSE
RP11-244K5.6	ENSG00000216621.8	Control Genes	FALSE	FALSE	FALSE
ULBP2	ENSG00000131015.4	Control Genes	FALSE	FALSE	FALSE
RP11-244K5.7	ENSG00000215094.3	Control Genes	FALSE	FALSE	FALSE
ULBP1	ENSG00000111981.4	Control Genes	FALSE	FALSE	FALSE
RP11-472G23.3	ENSG00000219298.1	Control Genes	FALSE	FALSE	FALSE
BTF3P10	ENSG00000231120.3	Control Genes	FALSE	FALSE	FALSE
RAET1K	ENSG00000218358.2	Control Genes	FALSE	FALSE	FALSE
RAET1L	ENSG00000155918.7	Control Genes	FALSE	FALSE	FALSE
RAET1M	ENSG00000216444.1	Control Genes	FALSE	FALSE	FALSE
RP11-472G23.10	ENSG00000235972.1	Control Genes	FALSE	FALSE	FALSE
PHBP1	ENSG00000213091.2	Control Genes	FALSE	FALSE	FALSE
ULBP3	ENSG00000131019.10	Control Genes	FALSE	FALSE	FALSE
PPP1R14C	ENSG00000198729.4	Control Genes	FALSE	FALSE	FALSE
snoU13	ENSG00000238594.1	Control Genes	FALSE	FALSE	FALSE
RNU4-7P	ENSG00000201628.1	Control Genes	FALSE	FALSE	FALSE
IYD	ENSG00000009765.14	Control Genes	FALSE	FALSE	TRUE
SSR1P1	ENSG00000220598.1	Control Genes	FALSE	FALSE	FALSE
RP11-291C6.1	ENSG00000219622.1	Control Genes	FALSE	FALSE	FALSE
PLEKHG1	ENSG00000120278.15	Control Genes	FALSE	FALSE	FALSE
RP11-136K14.1	ENSG00000232891.1	Control Genes	FALSE	FALSE	FALSE
RP11-136K14.2	ENSG00000224029.1	Control Genes	FALSE	FALSE	FALSE
RP11-136K14.3	ENSG00000226599.1	Control Genes	FALSE	FALSE	FALSE
PDCL3P5	ENSG00000213089.4	Control Genes	FALSE	FALSE	FALSE
MTHFD1L	ENSG00000120254.15	Control Genes	FALSE	FALSE	FALSE
ARL4AP5	ENSG00000218996.1	Control Genes	FALSE	FALSE	FALSE
RNU6-302P	ENSG00000202119.1	Control Genes	FALSE	FALSE	FALSE
RP1-292B18.3	ENSG00000232290.1	Control Genes	FALSE	FALSE	FALSE
RP1-292B18.4	ENSG00000223598.1	Control Genes	FALSE	FALSE	FALSE
RP1-292B18.1	ENSG00000219747.1	Control Genes	FALSE	FALSE	FALSE
RP1-297M16.2	ENSG00000231883.1	Control Genes	FALSE	FALSE	FALSE
RNU6-300P	ENSG00000238616.1	Control Genes	FALSE	FALSE	FALSE
RP11-613F7.1	ENSG00000213087.3	Control Genes	FALSE	FALSE	FALSE
AKAP12	ENSG00000131016.16	Control Genes	FALSE	FALSE	FALSE
RNU6-1247P	ENSG00000252431.1	Control Genes	FALSE	FALSE	FALSE
RNY4P20	ENSG00000252487.1	Control Genes	FALSE	FALSE	FALSE
RN7SKP268	ENSG00000223039.1	Control Genes	FALSE	FALSE	FALSE
ZBTB2	ENSG00000181472.4	Control Genes	FALSE	FALSE	FALSE
Y_RNA	ENSG00000252615.1	Control Genes	FALSE	FALSE	FALSE
RMND1	ENSG00000155906.16	Control Genes	FALSE	TRUE	TRUE
HSPA8P15	ENSG00000219395.2	Control Genes	FALSE	FALSE	FALSE
ARMT1	ENSG00000146476.10	Control Genes	FALSE	FALSE	FALSE
CCDC170	ENSG00000120262.9	Control Genes	FALSE	FALSE	FALSE
RNU6-813P	ENSG00000207422.1	Control Genes	FALSE	FALSE	FALSE
ESR1	ENSG00000091831.22	Control Genes	FALSE	FALSE	TRUE
RP3-443C4.2	ENSG00000233823.1	Control Genes	FALSE	FALSE	FALSE
SYNE1	ENSG00000131018.22	Control Genes	FALSE	TRUE	TRUE
SYNE1-AS1	ENSG00000234577.1	Control Genes	FALSE	FALSE	FALSE
RP3-398G3.5	ENSG00000226193.1	Control Genes	FALSE	FALSE	FALSE
RNA5SP223	ENSG00000202044.1	Control Genes	FALSE	FALSE	FALSE
NANOGP11	ENSG00000233464.2	Control Genes	FALSE	FALSE	FALSE
MYCT1	ENSG00000120279.6	Control Genes	FALSE	FALSE	FALSE
HSPD1P16	ENSG00000218792.2	Control Genes	FALSE	FALSE	FALSE
VIP	ENSG00000146469.12	Control Genes	FALSE	TRUE	FALSE
RP1-200K18.1	ENSG00000224893.5	Control Genes	FALSE	FALSE	FALSE
TUBB4BP7	ENSG00000217372.2	Control Genes	FALSE	FALSE	FALSE
RP1-101K10.4	ENSG00000220745.2	Control Genes	FALSE	FALSE	FALSE
FBXO5	ENSG00000112029.9	Control Genes	FALSE	FALSE	FALSE
RP1-101K10.6	ENSG00000227627.2	Control Genes	FALSE	FALSE	FALSE
MTRF1L	ENSG00000112031.15	Control Genes	FALSE	FALSE	FALSE
RGS17	ENSG00000091844.7	Control Genes	FALSE	FALSE	FALSE
RNA5SP224	ENSG00000201939.1	Control Genes	FALSE	FALSE	FALSE
RP11-306O13.1	ENSG00000213121.2	Control Genes	FALSE	FALSE	FALSE
RP11-475C16.1	ENSG00000218426.5	Control Genes	FALSE	FALSE	FALSE
RP11-475C16.2	ENSG00000237312.1	Control Genes	FALSE	FALSE	FALSE
RNA5SP225	ENSG00000222806.1	Control Genes	FALSE	FALSE	FALSE
MTCO2P31	ENSG00000217160.2	Control Genes	FALSE	FALSE	FALSE
RP11-331O9.2	ENSG00000242246.2	Control Genes	FALSE	FALSE	FALSE
MTATP6P31	ENSG00000218776.4	Control Genes	FALSE	FALSE	FALSE
MTCO3P31	ENSG00000217044.1	Control Genes	FALSE	FALSE	FALSE
MTND3P20	ENSG00000220733.1	Control Genes	FALSE	FALSE	FALSE
MTND4LP20	ENSG00000220514.1	Control Genes	FALSE	FALSE	FALSE
MTND4P13	ENSG00000216713.1	Control Genes	FALSE	FALSE	FALSE
RNU6-896P	ENSG00000199246.1	Control Genes	FALSE	FALSE	FALSE
HMGB3P19	ENSG00000217085.2	Control Genes	FALSE	FALSE	FALSE
OPRM1	ENSG00000112038.17	Control Genes	FALSE	FALSE	FALSE
IPCEF1	ENSG00000074706.13	Control Genes	FALSE	FALSE	FALSE
RP11-317B3.2	ENSG00000237593.1	Control Genes	FALSE	FALSE	FALSE
CNKSR3	ENSG00000153721.18	Control Genes	FALSE	FALSE	FALSE
RP11-486M3.3	ENSG00000275419.1	Control Genes	FALSE	FALSE	FALSE
RP11-486M3.2	ENSG00000220181.1	Control Genes	FALSE	FALSE	FALSE
RPS4XP8	ENSG00000219146.1	Control Genes	FALSE	FALSE	FALSE
RP11-134L4.2	ENSG00000231316.1	Control Genes	FALSE	FALSE	FALSE
RP11-15G8.1	ENSG00000205625.2	Control Genes	FALSE	FALSE	FALSE
SCAF8	ENSG00000213079.9	Control Genes	FALSE	FALSE	FALSE
RNU6-824P	ENSG00000200594.1	Control Genes	FALSE	FALSE	FALSE
RP3-472M2.2	ENSG00000218757.1	Control Genes	FALSE	FALSE	FALSE
MIR1273C	ENSG00000264814.1	Control Genes	FALSE	FALSE	FALSE
U8	ENSG00000238963.2	Control Genes	FALSE	FALSE	FALSE
TIAM2	ENSG00000146426.17	Control Genes	FALSE	FALSE	FALSE
RP1-66H9.1	ENSG00000274451.1	Control Genes	FALSE	FALSE	FALSE
RP11-477D19.2	ENSG00000235381.1	Control Genes	FALSE	FALSE	FALSE
TFB1M	ENSG00000029639.10	Control Genes	FALSE	FALSE	FALSE
CLDN20	ENSG00000171217.5	Control Genes	FALSE	FALSE	FALSE
RP1-257I9.2	ENSG00000232529.1	Control Genes	FALSE	FALSE	FALSE
NOX3	ENSG00000074771.3	Control Genes	FALSE	FALSE	FALSE
RNU7-152P	ENSG00000238789.1	Control Genes	FALSE	FALSE	FALSE
MIR1202	ENSG00000221456.1	Control Genes	FALSE	FALSE	FALSE
SNORD28	ENSG00000212295.1	Control Genes	FALSE	FALSE	FALSE
RP11-518I13.1	ENSG00000227360.1	Control Genes	FALSE	FALSE	FALSE
RP11-230C9.1	ENSG00000220347.1	Control Genes	FALSE	FALSE	FALSE
RP11-230C9.4	ENSG00000271265.1	Control Genes	FALSE	FALSE	FALSE
RP11-230C9.2	ENSG00000271551.2	Control Genes	FALSE	FALSE	FALSE
ARID1B	ENSG00000049618.22	NDD-Associated Genes	FALSE	TRUE	TRUE
MIR4466	ENSG00000271899.1	Control Genes	FALSE	FALSE	FALSE
RP11-230C9.3	ENSG00000270487.1	Control Genes	FALSE	FALSE	FALSE
RP11-2J18.1	ENSG00000218596.2	Control Genes	FALSE	FALSE	FALSE
RP1-137K2.2	ENSG00000233044.1	Control Genes	FALSE	FALSE	FALSE
TMEM242	ENSG00000215712.10	Control Genes	FALSE	FALSE	FALSE
LDHAL6FP	ENSG00000217783.2	Control Genes	FALSE	FALSE	FALSE
RP5-933K21.3	ENSG00000271040.1	Control Genes	FALSE	FALSE	FALSE
RP5-933K21.2	ENSG00000213078.3	Control Genes	FALSE	FALSE	FALSE
RP3-395C13.1	ENSG00000218631.1	Control Genes	FALSE	FALSE	FALSE
ZDHHC14	ENSG00000175048.16	Control Genes	FALSE	FALSE	FALSE
MIR3692	ENSG00000266617.1	Control Genes	FALSE	FALSE	FALSE
SNX9	ENSG00000130340.15	Control Genes	FALSE	FALSE	FALSE
RP11-52J3.3	ENSG00000234361.1	Control Genes	FALSE	FALSE	FALSE
RP11-52J3.2	ENSG00000229502.5	Control Genes	FALSE	FALSE	FALSE
RP3-403L10.3	ENSG00000236324.1	Control Genes	FALSE	FALSE	FALSE
HSPE1P26	ENSG00000220867.1	Control Genes	FALSE	FALSE	FALSE
RNU6-786P	ENSG00000252658.1	Control Genes	FALSE	FALSE	FALSE
SYNJ2	ENSG00000078269.14	Control Genes	FALSE	FALSE	FALSE
SYNJ2-IT1	ENSG00000233496.1	Control Genes	FALSE	FALSE	FALSE
SERAC1	ENSG00000122335.13	Control Genes	FALSE	FALSE	TRUE
GTF2H5	ENSG00000272047.1	Control Genes	FALSE	TRUE	TRUE
TULP4	ENSG00000130338.12	Control Genes	FALSE	FALSE	FALSE
SRP72P2	ENSG00000188451.8	Control Genes	FALSE	FALSE	FALSE
RP11-732M18.4	ENSG00000274023.1	Control Genes	FALSE	FALSE	FALSE
RP11-732M18.2	ENSG00000238019.1	Control Genes	FALSE	FALSE	FALSE
RN7SL173P	ENSG00000243373.3	Control Genes	FALSE	FALSE	FALSE
CACYBPP3	ENSG00000219188.1	Control Genes	FALSE	FALSE	FALSE
TMEM181	ENSG00000146433.8	Control Genes	FALSE	FALSE	FALSE
TATDN2P2	ENSG00000218226.1	Control Genes	FALSE	FALSE	FALSE
DYNLT1	ENSG00000146425.10	Control Genes	FALSE	FALSE	FALSE
SYTL3	ENSG00000164674.15	Control Genes	FALSE	FALSE	FALSE
AMZ2P2	ENSG00000219249.2	Control Genes	FALSE	FALSE	FALSE
EZR	ENSG00000092820.17	Control Genes	FALSE	FALSE	FALSE
EZR-AS1	ENSG00000233893.1	Control Genes	FALSE	FALSE	FALSE
OSTCP1	ENSG00000243775.2	Control Genes	FALSE	FALSE	FALSE
C6orf99	ENSG00000203711.11	Control Genes	FALSE	FALSE	FALSE
yR211F11.2	ENSG00000213076.3	Control Genes	FALSE	FALSE	FALSE
RNU6-293P	ENSG00000223191.1	Control Genes	FALSE	FALSE	FALSE
RSPH3	ENSG00000130363.11	Control Genes	FALSE	TRUE	TRUE
RP1-111C20.4	ENSG00000271913.5	Control Genes	FALSE	FALSE	FALSE
TAGAP	ENSG00000164691.16	Control Genes	FALSE	FALSE	FALSE
RP1-111C20.3	ENSG00000226032.1	Control Genes	FALSE	FALSE	FALSE
RP11-13P5.1	ENSG00000224478.1	Control Genes	FALSE	FALSE	FALSE
RP11-13P5.2	ENSG00000233682.3	Control Genes	FALSE	FALSE	FALSE
FNDC1	ENSG00000164694.16	Control Genes	FALSE	FALSE	FALSE
FNDC1-IT1	ENSG00000235086.1	Control Genes	FALSE	FALSE	FALSE
RP11-125D12.1	ENSG00000231178.1	Control Genes	FALSE	FALSE	FALSE
RP11-125D12.2	ENSG00000234777.1	Control Genes	FALSE	FALSE	FALSE
RP3-393E18.1	ENSG00000216480.2	Control Genes	FALSE	FALSE	FALSE
RP3-393E18.3	ENSG00000276413.1	Control Genes	FALSE	FALSE	FALSE
RP3-393E18.2	ENSG00000237927.1	Control Genes	FALSE	FALSE	FALSE
SOD2	ENSG00000112096.16	Control Genes	FALSE	FALSE	TRUE
HNRNPH1P1	ENSG00000220305.1	Control Genes	FALSE	FALSE	FALSE
RNU4ATAC18P	ENSG00000251988.1	Control Genes	FALSE	FALSE	FALSE
WTAP	ENSG00000146457.14	Control Genes	FALSE	FALSE	FALSE
ACAT2	ENSG00000120437.8	Control Genes	FALSE	FALSE	TRUE
TCP1	ENSG00000120438.11	Control Genes	FALSE	FALSE	FALSE
SNORA20	ENSG00000207392.1	Control Genes	FALSE	FALSE	FALSE
SNORA29	ENSG00000206910.1	Control Genes	FALSE	FALSE	FALSE
MRPL18	ENSG00000112110.9	Control Genes	FALSE	FALSE	FALSE
PNLDC1	ENSG00000146453.12	Control Genes	FALSE	FALSE	FALSE
RP1-249F5.3	ENSG00000236823.1	Control Genes	FALSE	FALSE	FALSE
MAS1	ENSG00000130368.5	Control Genes	FALSE	FALSE	FALSE
IGF2R	ENSG00000197081.12	Control Genes	FALSE	FALSE	TRUE
AIRN	ENSG00000268257.2	Control Genes	FALSE	FALSE	FALSE
RP11-288H12.3	ENSG00000213073.4	Control Genes	FALSE	FALSE	FALSE
SLC22A1	ENSG00000175003.12	Control Genes	FALSE	FALSE	FALSE
RP11-317M22.1	ENSG00000216516.1	Control Genes	FALSE	FALSE	FALSE
SLC22A2	ENSG00000112499.12	Control Genes	FALSE	FALSE	FALSE
RP1-276N6.2	ENSG00000230234.1	Control Genes	FALSE	FALSE	FALSE
SLC22A3	ENSG00000146477.5	Control Genes	FALSE	FALSE	FALSE
LPAL2	ENSG00000213071.11	Control Genes	FALSE	FALSE	FALSE
LPA	ENSG00000198670.11	Control Genes	FALSE	FALSE	TRUE
RP1-81D8.4	ENSG00000243831.1	Control Genes	FALSE	FALSE	FALSE
RP1-81D8.3	ENSG00000224477.5	Control Genes	FALSE	FALSE	FALSE
PLG	ENSG00000122194.18	Control Genes	FALSE	FALSE	TRUE
RP1-81D8.5	ENSG00000276960.1	Control Genes	FALSE	FALSE	FALSE
RP1-81D8.6	ENSG00000274903.1	Control Genes	FALSE	FALSE	FALSE
RP11-235G24.1	ENSG00000224371.5	Control Genes	FALSE	FALSE	FALSE
RP11-235G24.2	ENSG00000220913.1	Control Genes	FALSE	FALSE	FALSE
RP11-235G24.3	ENSG00000233342.1	Control Genes	FALSE	FALSE	FALSE
RP3-428L16.1	ENSG00000231863.1	Control Genes	FALSE	FALSE	FALSE
RP3-428L16.2	ENSG00000272841.1	Control Genes	FALSE	FALSE	FALSE
MAP3K4	ENSG00000085511.19	Control Genes	FALSE	FALSE	FALSE
AGPAT4	ENSG00000026652.13	Control Genes	FALSE	FALSE	FALSE
AGPAT4-IT1	ENSG00000279355.1	Control Genes	FALSE	FALSE	FALSE
PARK2	ENSG00000185345.18	Control Genes	FALSE	FALSE	TRUE
KRT8P44	ENSG00000227913.1	Control Genes	FALSE	FALSE	FALSE
PACRG	ENSG00000112530.11	Control Genes	FALSE	FALSE	FALSE
RP11-157L10.1	ENSG00000217557.1	Control Genes	FALSE	FALSE	FALSE
PACRG-AS2	ENSG00000225437.5	Control Genes	FALSE	FALSE	FALSE
PACRG-AS3	ENSG00000225683.5	Control Genes	FALSE	FALSE	FALSE
PACRG-AS1	ENSG00000281692.1	Control Genes	FALSE	FALSE	FALSE
RP3-495O10.1	ENSG00000217514.1	Control Genes	FALSE	FALSE	FALSE
CAHM	ENSG00000270419.1	Control Genes	FALSE	FALSE	FALSE
QKI	ENSG00000112531.16	Control Genes	FALSE	TRUE	FALSE
RP5-826L7.1	ENSG00000228692.2	Control Genes	FALSE	FALSE	FALSE
RP1-230L10.1	ENSG00000235538.1	Control Genes	FALSE	FALSE	FALSE
RN7SL366P	ENSG00000266128.2	Control Genes	FALSE	FALSE	FALSE
RP1-155D22.2	ENSG00000260422.1	Control Genes	FALSE	FALSE	FALSE
RP1-155D22.1	ENSG00000230627.1	Control Genes	FALSE	FALSE	FALSE
RP11-347L18.1	ENSG00000226739.1	Control Genes	FALSE	FALSE	FALSE
RP11-300M24.1	ENSG00000227455.2	Control Genes	FALSE	FALSE	FALSE
RP11-534P19.1	ENSG00000217878.2	Control Genes	FALSE	FALSE	FALSE
C6orf118	ENSG00000112539.14	Control Genes	FALSE	FALSE	FALSE
PDE10A	ENSG00000112541.13	NDD-Associated Genes	FALSE	TRUE	TRUE
RNA5SP226	ENSG00000199523.1	Control Genes	FALSE	FALSE	FALSE
RNU6-730P	ENSG00000206681.1	Control Genes	FALSE	FALSE	FALSE
RP11-252P19.1	ENSG00000236627.1	Control Genes	FALSE	FALSE	FALSE
RP11-252P19.2	ENSG00000223942.1	Control Genes	FALSE	FALSE	FALSE
LINC00473	ENSG00000223414.2	Control Genes	FALSE	FALSE	FALSE
LINC00602	ENSG00000281832.1	Control Genes	FALSE	FALSE	FALSE
GAPDHP72	ENSG00000216624.3	Control Genes	FALSE	FALSE	FALSE
RP11-459F1.2	ENSG00000231297.3	Control Genes	FALSE	FALSE	FALSE
T	ENSG00000164458.9	Control Genes	FALSE	FALSE	TRUE
RNU6-153P	ENSG00000201292.1	Control Genes	FALSE	FALSE	FALSE
RP4-655C5.7	ENSG00000280991.1	Control Genes	FALSE	FALSE	FALSE
RP4-655C5.4	ENSG00000233365.2	Control Genes	FALSE	FALSE	FALSE
GNG5P1	ENSG00000213536.2	Control Genes	FALSE	FALSE	FALSE
RP4-655C5.9	ENSG00000280850.1	Control Genes	FALSE	FALSE	FALSE
PRR18	ENSG00000176381.5	Control Genes	FALSE	FALSE	FALSE
SFT2D1	ENSG00000198818.9	Control Genes	FALSE	FALSE	FALSE
HNRNPA1P49	ENSG00000233231.1	Control Genes	FALSE	FALSE	FALSE
MPC1	ENSG00000060762.18	Control Genes	FALSE	FALSE	TRUE
RP1-168L15.5	ENSG00000261420.1	Control Genes	FALSE	FALSE	FALSE
RP1-168L15.6	ENSG00000280057.1	Control Genes	FALSE	FALSE	FALSE
RPS6KA2	ENSG00000071242.11	Control Genes	FALSE	FALSE	FALSE
RPS6KA2-IT1	ENSG00000232082.1	Control Genes	FALSE	FALSE	FALSE
MIR1913	ENSG00000222958.1	Control Genes	FALSE	FALSE	FALSE
FAM103A2P	ENSG00000235272.1	Control Genes	FALSE	FALSE	FALSE
RP3-497J21.1	ENSG00000235008.1	Control Genes	FALSE	FALSE	FALSE
RPS6KA2-AS1	ENSG00000231654.1	Control Genes	FALSE	FALSE	FALSE
RNASET2	ENSG00000026297.15	Control Genes	FALSE	TRUE	TRUE
RP1-167A14.2	ENSG00000227598.1	Control Genes	FALSE	FALSE	FALSE
MIR3939	ENSG00000265828.1	Control Genes	FALSE	FALSE	FALSE
FGFR1OP	ENSG00000213066.11	Control Genes	FALSE	FALSE	TRUE
CCR6	ENSG00000112486.15	Control Genes	FALSE	FALSE	FALSE
TCP10L2	ENSG00000166984.11	Control Genes	FALSE	FALSE	FALSE
GPR31	ENSG00000120436.3	Control Genes	FALSE	FALSE	FALSE
RP11-568A7.1	ENSG00000216966.1	Control Genes	FALSE	FALSE	FALSE
RP11-568A7.4	ENSG00000280707.2	Control Genes	FALSE	FALSE	FALSE
RP11-568A7.3	ENSG00000231720.1	Control Genes	FALSE	FALSE	FALSE
RP11-568A7.2	ENSG00000228648.1	Control Genes	FALSE	FALSE	FALSE
UNC93A	ENSG00000112494.9	Control Genes	FALSE	FALSE	FALSE
TTLL2	ENSG00000120440.13	Control Genes	FALSE	FALSE	FALSE
RP3-366N23.4	ENSG00000217447.1	Control Genes	FALSE	FALSE	FALSE
TCP10	ENSG00000203690.11	Control Genes	FALSE	FALSE	FALSE
RP11-351J23.2	ENSG00000272549.1	Control Genes	FALSE	FALSE	FALSE
RP11-351J23.1	ENSG00000203688.4	Control Genes	FALSE	FALSE	FALSE
RP3-431P23.2	ENSG00000213065.2	Control Genes	FALSE	FALSE	FALSE
LINC01558	ENSG00000146521.9	Control Genes	FALSE	FALSE	FALSE
RP3-431P23.5	ENSG00000269155.2	Control Genes	FALSE	FALSE	FALSE
AFDN-AS1	ENSG00000198221.8	Control Genes	FALSE	FALSE	FALSE
AFDN	ENSG00000130396.20	Control Genes	FALSE	FALSE	FALSE
RP3-470B24.5	ENSG00000235994.4	Control Genes	FALSE	FALSE	FALSE
KIF25-AS1	ENSG00000229921.6	Control Genes	FALSE	FALSE	FALSE
KIF25	ENSG00000125337.16	Control Genes	FALSE	FALSE	FALSE
FRMD1	ENSG00000153303.16	Control Genes	FALSE	FALSE	FALSE
RP11-503C24.1	ENSG00000234768.1	Control Genes	FALSE	FALSE	FALSE
RP11-503C24.2	ENSG00000237987.1	Control Genes	FALSE	FALSE	FALSE
RP11-503C24.3	ENSG00000228361.2	Control Genes	FALSE	FALSE	FALSE
RP11-503C24.4	ENSG00000234647.2	Control Genes	FALSE	FALSE	FALSE
CTAGE13P	ENSG00000230711.2	Control Genes	FALSE	FALSE	FALSE
DACT2	ENSG00000164488.11	Control Genes	FALSE	FALSE	FALSE
RP11-503C24.6	ENSG00000224417.2	Control Genes	FALSE	FALSE	FALSE
RP1-39J2.1	ENSG00000260771.1	Control Genes	FALSE	FALSE	FALSE
SMOC2	ENSG00000112562.18	Control Genes	FALSE	TRUE	TRUE
RP1-125N5.2	ENSG00000235815.1	Control Genes	FALSE	FALSE	FALSE
RP11-35J6.1	ENSG00000280665.1	Control Genes	FALSE	FALSE	FALSE
RP3-495K2.3	ENSG00000225879.1	Control Genes	FALSE	FALSE	FALSE
RP3-495K2.4	ENSG00000279810.1	Control Genes	FALSE	FALSE	FALSE
RP3-495K2.2	ENSG00000229720.1	Control Genes	FALSE	FALSE	FALSE
RP3-495K2.1	ENSG00000234519.1	Control Genes	FALSE	FALSE	FALSE
LINC01615	ENSG00000223485.2	Control Genes	FALSE	FALSE	FALSE
RP11-417E7.2	ENSG00000261039.2	Control Genes	FALSE	FALSE	FALSE
XXyac-YX65C7_A.2	ENSG00000226445.1	Control Genes	FALSE	FALSE	FALSE
THBS2	ENSG00000186340.14	Control Genes	FALSE	FALSE	TRUE
XXyac-YX65C7_A.3	ENSG00000233085.5	Control Genes	FALSE	FALSE	FALSE
VTA1P1	ENSG00000224999.1	Control Genes	FALSE	FALSE	FALSE
RP1-137D17.1	ENSG00000226194.5	Control Genes	FALSE	FALSE	FALSE
RP1-137D17.2	ENSG00000272848.1	Control Genes	FALSE	FALSE	FALSE
WDR27	ENSG00000184465.15	Control Genes	FALSE	FALSE	FALSE
C6orf120	ENSG00000185127.6	Control Genes	FALSE	FALSE	FALSE
PHF10	ENSG00000130024.14	Control Genes	FALSE	FALSE	FALSE
RP1-266L20.2	ENSG00000232640.1	Control Genes	FALSE	FALSE	FALSE
RP1-266L20.4	ENSG00000227704.1	Control Genes	FALSE	FALSE	FALSE
TCTE3	ENSG00000184786.5	Control Genes	FALSE	FALSE	FALSE
ERMARD	ENSG00000130023.15	Control Genes	FALSE	TRUE	TRUE
RP1-266L20.9	ENSG00000266896.1	Control Genes	FALSE	FALSE	FALSE
LINC00242	ENSG00000229214.1	Control Genes	FALSE	FALSE	FALSE
LINC00574	ENSG00000231690.2	Control Genes	FALSE	FALSE	FALSE
RP1-182D15.2	ENSG00000236173.1	Control Genes	FALSE	FALSE	FALSE
RP11-302L19.1	ENSG00000232197.1	Control Genes	FALSE	FALSE	FALSE
RP11-302L19.3	ENSG00000273100.1	Control Genes	FALSE	FALSE	FALSE
RPL12P23	ENSG00000218716.1	Control Genes	FALSE	FALSE	FALSE
RP5-1086L22.1	ENSG00000230960.1	Control Genes	FALSE	FALSE	FALSE
RP5-894D12.5	ENSG00000271820.1	Control Genes	FALSE	FALSE	FALSE
LINC01624	ENSG00000227508.6	Control Genes	FALSE	FALSE	FALSE
DLL1	ENSG00000198719.8	NDD-Associated Genes	FALSE	TRUE	TRUE
FAM120B	ENSG00000112584.13	Control Genes	FALSE	FALSE	FALSE
RP5-894D12.4	ENSG00000271234.1	Control Genes	FALSE	FALSE	FALSE
MIR4644	ENSG00000266245.1	Control Genes	FALSE	FALSE	FALSE
RP1-140C12.2	ENSG00000261003.1	Control Genes	FALSE	FALSE	FALSE
PSMB1	ENSG00000008018.8	Control Genes	FALSE	FALSE	FALSE
TBP	ENSG00000112592.13	NDD-Associated Genes	FALSE	FALSE	TRUE
PDCD2	ENSG00000071994.10	Control Genes	FALSE	FALSE	FALSE
OR4F7P	ENSG00000217874.2	Control Genes	FALSE	FALSE	FALSE
WBP1LP8	ENSG00000273640.1	Control Genes	FALSE	FALSE	FALSE
XX-C2158C12.1	ENSG00000234986.1	Control Genes	FALSE	FALSE	FALSE
XX-C2158C12.2	ENSG00000213863.2	Control Genes	FALSE	FALSE	FALSE
XX-C2158C6.1	ENSG00000230423.1	Control Genes	FALSE	FALSE	FALSE
XX-C2158C6.3	ENSG00000225532.1	Control Genes	FALSE	FALSE	FALSE
RPL23AP47	ENSG00000219814.2	Control Genes	FALSE	FALSE	FALSE
ABC7-481722F1.2	ENSG00000283061.1	Control Genes	FALSE	FALSE	FALSE
RP11-482G13.1	ENSG00000282572.2	Control Genes	FALSE	FALSE	FALSE
ABC7-481722F1.1	ENSG00000273644.1	Control Genes	FALSE	FALSE	FALSE
AC093627.7	ENSG00000232325.4	Control Genes	FALSE	FALSE	FALSE
AC093627.8	ENSG00000242611.2	Control Genes	FALSE	FALSE	FALSE
AC093627.9	ENSG00000242474.2	Control Genes	FALSE	FALSE	FALSE
AC093627.10	ENSG00000240859.1	Control Genes	FALSE	FALSE	FALSE
RP11-90P13.1	ENSG00000261795.1	Control Genes	FALSE	FALSE	FALSE
AC093627.11	ENSG00000239715.1	Control Genes	FALSE	FALSE	FALSE
AC093627.12	ENSG00000240093.1	Control Genes	FALSE	FALSE	FALSE
FAM20C	ENSG00000177706.8	Control Genes	FALSE	TRUE	TRUE
AC145676.2	ENSG00000249852.1	Control Genes	FALSE	FALSE	FALSE
WI2-2373I1.1	ENSG00000248767.2	Control Genes	FALSE	FALSE	FALSE
AC226118.1	ENSG00000249574.1	Control Genes	FALSE	FALSE	FALSE
AC147651.1	ENSG00000234471.1	Control Genes	FALSE	FALSE	FALSE
PDGFA	ENSG00000197461.13	Control Genes	FALSE	FALSE	FALSE
HRAT92	ENSG00000223855.1	Control Genes	FALSE	FALSE	FALSE
PRKAR1B	ENSG00000188191.14	NDD-Associated Genes	FALSE	TRUE	FALSE
AC147651.5	ENSG00000229380.1	Control Genes	FALSE	FALSE	FALSE
AC147651.4	ENSG00000237181.1	Control Genes	FALSE	FALSE	FALSE
DNAAF5	ENSG00000164818.15	Control Genes	FALSE	TRUE	TRUE
SUN1	ENSG00000164828.17	Control Genes	FALSE	FALSE	FALSE
GET4	ENSG00000239857.6	Control Genes	FALSE	FALSE	FALSE
RP11-449P15.2	ENSG00000273151.1	Control Genes	FALSE	FALSE	FALSE
ADAP1	ENSG00000105963.13	Control Genes	FALSE	FALSE	FALSE
COX19	ENSG00000240230.5	Control Genes	FALSE	FALSE	FALSE
CYP2W1	ENSG00000073067.13	Control Genes	FALSE	FALSE	FALSE
C7orf50	ENSG00000146540.14	Control Genes	FALSE	FALSE	FALSE
MIR339	ENSG00000199023.3	Control Genes	FALSE	FALSE	FALSE
AC073957.15	ENSG00000225146.1	Control Genes	FALSE	FALSE	FALSE
GPR146	ENSG00000164849.9	Control Genes	FALSE	FALSE	FALSE
AC091729.7	ENSG00000224079.1	Control Genes	FALSE	FALSE	FALSE
AC091729.8	ENSG00000226291.1	Control Genes	FALSE	FALSE	FALSE
GPER1	ENSG00000164850.14	Control Genes	FALSE	FALSE	FALSE
ZFAND2A	ENSG00000178381.11	Control Genes	FALSE	FALSE	FALSE
AC091729.9	ENSG00000229043.2	Control Genes	FALSE	FALSE	FALSE
UNCX	ENSG00000164853.8	Control Genes	FALSE	FALSE	FALSE
AC073094.4	ENSG00000233082.1	Control Genes	FALSE	FALSE	FALSE
MICALL2	ENSG00000164877.18	Control Genes	FALSE	FALSE	FALSE
AC102953.4	ENSG00000225981.1	Control Genes	FALSE	FALSE	FALSE
RP11-1246C19.1	ENSG00000273230.1	Control Genes	FALSE	FALSE	FALSE
INTS1	ENSG00000164880.15	Control Genes	FALSE	FALSE	TRUE
AC102953.6	ENSG00000231927.1	Control Genes	FALSE	FALSE	FALSE
MAFK	ENSG00000198517.9	Control Genes	FALSE	FALSE	FALSE
TMEM184A	ENSG00000164855.15	Control Genes	FALSE	FALSE	FALSE
PSMG3	ENSG00000157778.8	Control Genes	FALSE	FALSE	FALSE
PSMG3-AS1	ENSG00000230487.7	Control Genes	FALSE	FALSE	FALSE
TFAMP1	ENSG00000230444.1	Control Genes	FALSE	FALSE	FALSE
AC074389.5	ENSG00000231476.1	Control Genes	FALSE	FALSE	FALSE
ELFN1	ENSG00000225968.7	Control Genes	FALSE	FALSE	FALSE
AC074389.7	ENSG00000234977.1	Control Genes	FALSE	FALSE	FALSE
AC074389.6	ENSG00000205971.2	Control Genes	FALSE	FALSE	FALSE
ELFN1-AS1	ENSG00000236081.1	Control Genes	FALSE	FALSE	FALSE
MAD1L1	ENSG00000002822.15	Control Genes	FALSE	FALSE	TRUE
AC110781.3	ENSG00000176349.11	Control Genes	FALSE	FALSE	FALSE
MIR4655	ENSG00000265089.1	Control Genes	FALSE	FALSE	FALSE
MRM2	ENSG00000122687.17	Control Genes	FALSE	FALSE	TRUE
NUDT1	ENSG00000106268.15	Control Genes	FALSE	FALSE	FALSE
SNX8	ENSG00000106266.10	Control Genes	FALSE	FALSE	FALSE
MIR6836	ENSG00000284047.1	Control Genes	FALSE	FALSE	FALSE
IMMP1LP3	ENSG00000271098.1	Control Genes	FALSE	FALSE	FALSE
EIF3B	ENSG00000106263.17	Control Genes	FALSE	FALSE	FALSE
AC004840.8	ENSG00000230914.3	Control Genes	FALSE	FALSE	FALSE
RP4-607J2.1	ENSG00000271163.1	Control Genes	FALSE	FALSE	FALSE
CHST12	ENSG00000136213.9	Control Genes	FALSE	FALSE	FALSE
GRIFIN	ENSG00000275572.1	Control Genes	FALSE	FALSE	FALSE
LFNG	ENSG00000106003.12	Control Genes	FALSE	TRUE	TRUE
MIR4648	ENSG00000264357.1	Control Genes	FALSE	FALSE	FALSE
BRAT1	ENSG00000106009.15	Control Genes	FALSE	TRUE	TRUE
IQCE	ENSG00000106012.17	Control Genes	FALSE	FALSE	TRUE
TTYH3	ENSG00000136295.14	Control Genes	FALSE	FALSE	FALSE
AMZ1	ENSG00000174945.13	Control Genes	FALSE	FALSE	FALSE
GNA12	ENSG00000146535.13	Control Genes	FALSE	FALSE	FALSE
AC006028.11	ENSG00000231357.1	Control Genes	FALSE	FALSE	FALSE
CARD11	ENSG00000198286.9	Control Genes	FALSE	FALSE	TRUE
AC004906.3	ENSG00000237286.1	Control Genes	FALSE	FALSE	FALSE
RN7SKP130	ENSG00000201794.1	Control Genes	FALSE	FALSE	FALSE
AC024028.1	ENSG00000228334.1	Control Genes	FALSE	FALSE	FALSE
AC091801.1	ENSG00000217455.8	Control Genes	FALSE	FALSE	FALSE
AC073316.2	ENSG00000231892.1	Control Genes	FALSE	FALSE	FALSE
AC073316.1	ENSG00000236708.1	Control Genes	FALSE	FALSE	FALSE
SDK1	ENSG00000146555.18	Control Genes	FALSE	FALSE	FALSE
RP11-30B1.1	ENSG00000224593.1	Control Genes	FALSE	FALSE	FALSE
AC011284.3	ENSG00000236510.1	Control Genes	FALSE	FALSE	FALSE
RP11-42B7.1	ENSG00000283991.1	Control Genes	FALSE	FALSE	FALSE
CYP3A54P	ENSG00000261809.1	Control Genes	FALSE	FALSE	FALSE
FOXK1	ENSG00000164916.10	Control Genes	FALSE	FALSE	FALSE
AP5Z1	ENSG00000242802.6	Control Genes	FALSE	FALSE	TRUE
MIR4656	ENSG00000264474.1	Control Genes	FALSE	FALSE	FALSE
RADIL	ENSG00000157927.16	Control Genes	FALSE	FALSE	FALSE
Y_RNA	ENSG00000206895.1	Control Genes	FALSE	FALSE	FALSE
PAPOLB	ENSG00000218823.1	Control Genes	FALSE	FALSE	FALSE
AC092610.12	ENSG00000213935.3	Control Genes	FALSE	FALSE	FALSE
MMD2	ENSG00000136297.14	Control Genes	FALSE	FALSE	TRUE
RNF216P1	ENSG00000196204.11	Control Genes	FALSE	FALSE	FALSE
RP11-730B22.1	ENSG00000270822.1	Control Genes	FALSE	FALSE	FALSE
SPDYE19P	ENSG00000275328.1	Control Genes	FALSE	FALSE	FALSE
RBAK	ENSG00000146587.17	Control Genes	FALSE	FALSE	FALSE
RBAKDN	ENSG00000273313.1	Control Genes	FALSE	FALSE	FALSE
OR10AH1P	ENSG00000272595.1	Control Genes	FALSE	FALSE	FALSE
ZNF890P	ENSG00000159904.11	Control Genes	FALSE	FALSE	FALSE
RNU6-215P	ENSG00000202039.1	Control Genes	FALSE	FALSE	FALSE
WIPI2	ENSG00000157954.14	Control Genes	FALSE	FALSE	TRUE
SLC29A4	ENSG00000164638.10	Control Genes	FALSE	FALSE	FALSE
TNRC18	ENSG00000182095.14	Control Genes	FALSE	FALSE	FALSE
AC093620.5	ENSG00000241269.1	Control Genes	FALSE	FALSE	FALSE
AC092171.2	ENSG00000188365.3	Control Genes	FALSE	FALSE	FALSE
RP11-1275H24.2	ENSG00000272953.1	Control Genes	FALSE	FALSE	FALSE
RP11-1275H24.1	ENSG00000234432.4	Control Genes	FALSE	FALSE	FALSE
RP11-1275H24.3	ENSG00000273084.1	Control Genes	FALSE	FALSE	FALSE
FBXL18	ENSG00000155034.18	Control Genes	FALSE	FALSE	FALSE
AC092171.4	ENSG00000230733.2	Control Genes	FALSE	FALSE	FALSE
MIR589	ENSG00000207973.1	Control Genes	FALSE	FALSE	FALSE
ACTB	ENSG00000075624.13	NDD-Associated Genes	FALSE	TRUE	TRUE
CTB-161C1.1	ENSG00000272719.1	Control Genes	FALSE	FALSE	FALSE
AC006483.5	ENSG00000228974.5	Control Genes	FALSE	FALSE	FALSE
FSCN1	ENSG00000075618.17	Control Genes	FALSE	FALSE	FALSE
RNF216	ENSG00000011275.18	Control Genes	FALSE	FALSE	TRUE
RNF216-IT1	ENSG00000237738.1	Control Genes	FALSE	FALSE	FALSE
MIR6874	ENSG00000283419.1	Control Genes	FALSE	FALSE	FALSE
ZNF815P	ENSG00000235944.7	Control Genes	FALSE	FALSE	FALSE
RN7SL556P	ENSG00000277265.1	Control Genes	FALSE	FALSE	FALSE
OCM	ENSG00000122543.10	Control Genes	FALSE	FALSE	FALSE
CCZ1	ENSG00000122674.11	Control Genes	FALSE	FALSE	FALSE
RSPH10B	ENSG00000155026.16	Control Genes	FALSE	FALSE	FALSE
PMS2	ENSG00000122512.14	Control Genes	FALSE	TRUE	TRUE
Y_RNA	ENSG00000201990.1	Control Genes	FALSE	FALSE	FALSE
AIMP2	ENSG00000106305.9	Control Genes	FALSE	FALSE	TRUE
SNORA42	ENSG00000207217.1	Control Genes	FALSE	FALSE	FALSE
EIF2AK1	ENSG00000086232.12	Control Genes	FALSE	TRUE	FALSE
ANKRD61	ENSG00000157999.5	Control Genes	FALSE	FALSE	FALSE
RN7SL851P	ENSG00000240718.3	Control Genes	FALSE	FALSE	FALSE
RNU6-218P	ENSG00000252929.1	Control Genes	FALSE	FALSE	FALSE
AC004895.4	ENSG00000231704.5	Control Genes	FALSE	FALSE	FALSE
USP42	ENSG00000106346.11	Control Genes	FALSE	FALSE	FALSE
CYTH3	ENSG00000008256.15	Control Genes	FALSE	FALSE	FALSE
Y_RNA	ENSG00000202273.1	Control Genes	FALSE	FALSE	FALSE
FAM220A	ENSG00000178397.12	Control Genes	FALSE	FALSE	FALSE
RPSAP73	ENSG00000274319.1	Control Genes	FALSE	FALSE	FALSE
RAC1	ENSG00000136238.17	NDD-Associated Genes	FALSE	TRUE	TRUE
DAGLB	ENSG00000164535.14	Control Genes	FALSE	FALSE	FALSE
KDELR2	ENSG00000136240.9	Control Genes	FALSE	TRUE	FALSE
AC072052.7	ENSG00000231359.3	Control Genes	FALSE	FALSE	FALSE
GRID2IP	ENSG00000215045.8	Control Genes	FALSE	FALSE	FALSE
ZDHHC4	ENSG00000136247.14	Control Genes	FALSE	FALSE	FALSE
C7orf26	ENSG00000146576.12	Control Genes	FALSE	FALSE	FALSE
ZNF853	ENSG00000236609.3	Control Genes	FALSE	FALSE	FALSE
ZNF316	ENSG00000205903.6	Control Genes	FALSE	FALSE	FALSE
AC073343.13	ENSG00000228010.5	Control Genes	FALSE	FALSE	FALSE
RP11-611L7.2	ENSG00000198580.7	Control Genes	FALSE	FALSE	FALSE
ZNF12	ENSG00000164631.18	Control Genes	FALSE	FALSE	FALSE
PMS2CL	ENSG00000187953.10	Control Genes	FALSE	FALSE	FALSE
SPDYE20P	ENSG00000277327.1	Control Genes	FALSE	FALSE	FALSE
RSPH10B2	ENSG00000169402.15	Control Genes	FALSE	FALSE	FALSE
CCZ1B	ENSG00000146574.15	Control Genes	FALSE	FALSE	FALSE
OR7E39P	ENSG00000273252.1	Control Genes	FALSE	FALSE	FALSE
UNC93B2	ENSG00000155070.8	Control Genes	FALSE	FALSE	FALSE
OR7E136P	ENSG00000205897.5	Control Genes	FALSE	FALSE	FALSE
OR7E59P	ENSG00000250561.2	Control Genes	FALSE	FALSE	FALSE
RP11-740N7.3	ENSG00000243531.1	Control Genes	FALSE	FALSE	FALSE
ALG1L5P	ENSG00000226943.3	Control Genes	FALSE	FALSE	FALSE
RP11-740N7.4	ENSG00000241539.1	Control Genes	FALSE	FALSE	FALSE
FAM86LP	ENSG00000242731.3	Control Genes	FALSE	FALSE	FALSE
MIR3683	ENSG00000266287.1	Control Genes	FALSE	FALSE	FALSE
RP11-397J20.1	ENSG00000239696.3	Control Genes	FALSE	FALSE	FALSE
Y_RNA	ENSG00000201218.1	Control Genes	FALSE	FALSE	FALSE
C1GALT1	ENSG00000106392.10	Control Genes	FALSE	FALSE	FALSE
RP4-733B9.1	ENSG00000244167.1	Control Genes	FALSE	FALSE	FALSE
AC005532.5	ENSG00000230825.1	Control Genes	FALSE	FALSE	FALSE
AC079448.1	ENSG00000236712.1	Control Genes	FALSE	FALSE	FALSE
COL28A1	ENSG00000215018.9	Control Genes	FALSE	FALSE	FALSE
RP5-1159O4.2	ENSG00000272732.1	Control Genes	FALSE	FALSE	FALSE
RP5-1159O4.1	ENSG00000272894.5	Control Genes	FALSE	FALSE	FALSE
MIOS	ENSG00000164654.15	Control Genes	FALSE	FALSE	FALSE
RP5-1007H16.1	ENSG00000272745.1	Control Genes	FALSE	FALSE	FALSE
RPA3	ENSG00000106399.11	Control Genes	FALSE	FALSE	FALSE
UMAD1	ENSG00000219545.11	Control Genes	FALSE	FALSE	FALSE
GS1-165B14.2	ENSG00000270314.1	Control Genes	FALSE	FALSE	FALSE
AC007161.5	ENSG00000234718.6	Control Genes	FALSE	FALSE	FALSE
RNU6-534P	ENSG00000201747.1	Control Genes	FALSE	FALSE	FALSE
CCNB2P1	ENSG00000214998.2	Control Genes	FALSE	FALSE	FALSE
AC009473.1	ENSG00000234141.1	Control Genes	FALSE	FALSE	FALSE
AC006042.7	ENSG00000233108.1	Control Genes	FALSE	FALSE	FALSE
GLCCI1	ENSG00000106415.12	Control Genes	FALSE	FALSE	TRUE
AC006042.8	ENSG00000233264.2	Control Genes	FALSE	FALSE	FALSE
ICA1	ENSG00000003147.17	Control Genes	FALSE	FALSE	FALSE
AC006042.6	ENSG00000227719.1	Control Genes	FALSE	FALSE	FALSE
AC007009.1	ENSG00000244239.1	Control Genes	FALSE	FALSE	FALSE
RP4-594A5.1	ENSG00000272328.1	Control Genes	FALSE	FALSE	FALSE
NXPH1	ENSG00000122584.12	Control Genes	FALSE	FALSE	FALSE
AC009500.2	ENSG00000236748.1	Control Genes	FALSE	FALSE	FALSE
RP4-668E10.4	ENSG00000278254.4	Control Genes	FALSE	FALSE	FALSE
RP4-668E10.3	ENSG00000278446.1	Control Genes	FALSE	FALSE	FALSE
GAPDHP68	ENSG00000233876.2	Control Genes	FALSE	FALSE	FALSE
AC096553.5	ENSG00000271077.1	Control Genes	FALSE	FALSE	FALSE
AC060834.2	ENSG00000197320.5	Control Genes	FALSE	FALSE	FALSE
AC060834.3	ENSG00000234710.1	Control Genes	FALSE	FALSE	FALSE
GS1-69O6.1	ENSG00000270611.1	Control Genes	FALSE	FALSE	FALSE
AC006373.1	ENSG00000235431.1	Control Genes	FALSE	FALSE	FALSE
U3	ENSG00000212422.2	Control Genes	FALSE	FALSE	FALSE
CTD-2060L22.1	ENSG00000283117.1	Control Genes	FALSE	FALSE	FALSE
HSPA8P8	ENSG00000229091.3	Control Genes	FALSE	FALSE	FALSE
AC009945.4	ENSG00000234356.1	Control Genes	FALSE	FALSE	FALSE
AC004535.2	ENSG00000236414.1	Control Genes	FALSE	FALSE	FALSE
Y_RNA	ENSG00000201774.1	Control Genes	FALSE	FALSE	FALSE
NDUFA4	ENSG00000189043.9	Control Genes	FALSE	FALSE	FALSE
RP5-855F16.1	ENSG00000271185.1	Control Genes	FALSE	FALSE	FALSE
PHF14	ENSG00000106443.15	Control Genes	FALSE	FALSE	FALSE
RPL23AP52	ENSG00000230370.1	Control Genes	FALSE	FALSE	FALSE
AC004538.3	ENSG00000230333.6	Control Genes	FALSE	FALSE	FALSE
NPM1P11	ENSG00000226827.1	Control Genes	FALSE	FALSE	FALSE
THSD7A	ENSG00000005108.15	Control Genes	FALSE	FALSE	FALSE
AC004160.4	ENSG00000230435.1	Control Genes	FALSE	FALSE	FALSE
AC073109.2	ENSG00000235920.1	Control Genes	FALSE	FALSE	FALSE
TMEM106B	ENSG00000106460.18	NDD-Associated Genes	FALSE	TRUE	TRUE
VWDE	ENSG00000146530.11	Control Genes	FALSE	FALSE	FALSE
RP11-472F21.1	ENSG00000274970.1	Control Genes	FALSE	FALSE	FALSE
AC013470.6	ENSG00000236048.2	Control Genes	FALSE	FALSE	FALSE
AC005281.1	ENSG00000226690.7	Control Genes	FALSE	FALSE	FALSE
TAS2R2P	ENSG00000203523.3	Control Genes	FALSE	FALSE	FALSE
AC013470.8	ENSG00000224667.1	Control Genes	FALSE	FALSE	FALSE
AC005281.2	ENSG00000225606.1	Control Genes	FALSE	FALSE	FALSE
SCIN	ENSG00000006747.14	Control Genes	FALSE	FALSE	FALSE
CTD-2320J21.1	ENSG00000271253.1	Control Genes	FALSE	FALSE	FALSE
ARL4A	ENSG00000122644.12	Control Genes	FALSE	FALSE	FALSE
SNORA64	ENSG00000199470.1	Control Genes	FALSE	FALSE	FALSE
AC011288.2	ENSG00000229618.2	Control Genes	FALSE	FALSE	FALSE
RN7SKP228	ENSG00000222974.1	Control Genes	FALSE	FALSE	FALSE
RBMX2P4	ENSG00000230879.1	Control Genes	FALSE	FALSE	FALSE
AC006000.5	ENSG00000237713.1	Control Genes	FALSE	FALSE	FALSE
AC005019.3	ENSG00000224330.1	Control Genes	FALSE	FALSE	FALSE
AC005019.2	ENSG00000213875.3	Control Genes	FALSE	FALSE	FALSE
ETV1	ENSG00000006468.13	Control Genes	FALSE	FALSE	FALSE
Y_RNA	ENSG00000252374.1	Control Genes	FALSE	FALSE	FALSE
RPL6P21	ENSG00000223445.1	Control Genes	FALSE	FALSE	FALSE
DGKB	ENSG00000136267.13	Control Genes	FALSE	FALSE	FALSE
EEF1A1P26	ENSG00000233167.1	Control Genes	FALSE	FALSE	FALSE
AC006150.1	ENSG00000226323.1	Control Genes	FALSE	FALSE	FALSE
GTF3AP5	ENSG00000225816.1	Control Genes	FALSE	FALSE	FALSE
AC006458.3	ENSG00000227489.1	Control Genes	FALSE	FALSE	FALSE
AGMO	ENSG00000187546.13	Control Genes	FALSE	FALSE	FALSE
MEOX2	ENSG00000106511.5	Control Genes	FALSE	FALSE	FALSE
AC005550.3	ENSG00000237070.1	Control Genes	FALSE	FALSE	FALSE
MEOX2-AS1	ENSG00000229108.1	Control Genes	FALSE	FALSE	FALSE
AC005550.5	ENSG00000225974.1	Control Genes	FALSE	FALSE	FALSE
RPL36AP26	ENSG00000235828.5	Control Genes	FALSE	FALSE	FALSE
AC006041.1	ENSG00000229379.1	Control Genes	FALSE	FALSE	FALSE
ISPD	ENSG00000214960.9	Control Genes	FALSE	FALSE	TRUE
RPL36AP29	ENSG00000224683.1	Control Genes	FALSE	FALSE	FALSE
ISPD-AS1	ENSG00000229688.7	Control Genes	FALSE	FALSE	FALSE
SOSTDC1	ENSG00000171243.7	Control Genes	FALSE	FALSE	FALSE
GS1-166A23.1	ENSG00000272537.1	Control Genes	FALSE	FALSE	FALSE
LRRC72	ENSG00000205858.9	Control Genes	FALSE	FALSE	FALSE
AC005014.5	ENSG00000224280.1	Control Genes	FALSE	FALSE	FALSE
GS1-166A23.2	ENSG00000272361.2	Control Genes	FALSE	FALSE	FALSE
ANKMY2	ENSG00000106524.8	Control Genes	FALSE	FALSE	FALSE
BZW2	ENSG00000136261.14	Control Genes	FALSE	FALSE	FALSE
AC073333.8	ENSG00000235837.1	Control Genes	FALSE	FALSE	FALSE
TSPAN13	ENSG00000106537.7	Control Genes	FALSE	FALSE	FALSE
AGR2	ENSG00000106541.11	Control Genes	FALSE	FALSE	FALSE
RP11-455J15.1	ENSG00000270593.1	Control Genes	FALSE	FALSE	FALSE
AGR3	ENSG00000173467.8	Control Genes	FALSE	FALSE	FALSE
RAD17P1	ENSG00000232400.1	Control Genes	FALSE	FALSE	FALSE
AC098592.6	ENSG00000227965.1	Control Genes	FALSE	FALSE	FALSE
AC098592.7	ENSG00000223867.1	Control Genes	FALSE	FALSE	FALSE
BRWD1P3	ENSG00000232841.1	Control Genes	FALSE	FALSE	FALSE
Metazoa_SRP	ENSG00000278569.1	Control Genes	FALSE	FALSE	FALSE
AC003075.4	ENSG00000237773.5	Control Genes	FALSE	FALSE	FALSE
AHR	ENSG00000106546.12	Control Genes	FALSE	FALSE	TRUE
SNORA63	ENSG00000199473.1	Control Genes	FALSE	FALSE	FALSE
KCCAT333	ENSG00000236318.2	Control Genes	FALSE	FALSE	FALSE
AC017060.1	ENSG00000236039.2	Control Genes	FALSE	FALSE	FALSE
AC006482.1	ENSG00000228675.1	Control Genes	FALSE	FALSE	FALSE
SNX13	ENSG00000071189.21	Control Genes	FALSE	FALSE	FALSE
RP11-511H23.2	ENSG00000279048.1	Control Genes	FALSE	FALSE	FALSE
RNMTL1P2	ENSG00000236195.1	Control Genes	FALSE	FALSE	FALSE
RP11-511H23.1	ENSG00000280340.1	Control Genes	FALSE	FALSE	FALSE
PRPS1L1	ENSG00000229937.6	Control Genes	FALSE	FALSE	FALSE
HDAC9	ENSG00000048052.21	Control Genes	FALSE	FALSE	FALSE
MIR1302-6	ENSG00000221393.1	Control Genes	FALSE	FALSE	FALSE
AC010082.2	ENSG00000225000.1	Control Genes	FALSE	FALSE	FALSE
RN7SKP266	ENSG00000222164.1	Control Genes	FALSE	FALSE	FALSE
AC004744.3	ENSG00000226522.1	Control Genes	FALSE	FALSE	FALSE
NPM1P13	ENSG00000232492.1	Control Genes	FALSE	FALSE	FALSE
TWIST1	ENSG00000122691.12	NDD-Associated Genes	FALSE	TRUE	TRUE
AC003986.6	ENSG00000232821.1	Control Genes	FALSE	FALSE	FALSE
AC003986.7	ENSG00000236536.1	Control Genes	FALSE	FALSE	FALSE
AC003986.5	ENSG00000229533.1	Control Genes	FALSE	FALSE	FALSE
FERD3L	ENSG00000146618.3	Control Genes	FALSE	FALSE	FALSE
AC007091.1	ENSG00000223838.1	Control Genes	FALSE	FALSE	FALSE
TWISTNB	ENSG00000105849.5	Control Genes	FALSE	FALSE	FALSE
MIR3146	ENSG00000265932.1	Control Genes	FALSE	FALSE	FALSE
TMEM196	ENSG00000173452.13	Control Genes	FALSE	FALSE	FALSE
AC004543.2	ENSG00000237921.2	Control Genes	FALSE	FALSE	FALSE
AC005062.2	ENSG00000243004.5	Control Genes	FALSE	FALSE	FALSE
RPL21P75	ENSG00000213860.4	Control Genes	FALSE	FALSE	FALSE
RP11-486P11.1	ENSG00000267055.1	Control Genes	FALSE	FALSE	FALSE
MACC1	ENSG00000183742.12	Control Genes	FALSE	FALSE	FALSE
MACC1-AS1	ENSG00000228598.1	Control Genes	FALSE	FALSE	FALSE
AC005083.1	ENSG00000233834.6	Control Genes	FALSE	FALSE	FALSE
AC099342.1	ENSG00000226097.5	Control Genes	FALSE	FALSE	FALSE
CTA-293F17.1	ENSG00000271133.5	Control Genes	FALSE	FALSE	FALSE
ITGB8	ENSG00000105855.9	Control Genes	FALSE	FALSE	FALSE
SNORD56	ENSG00000200753.1	Control Genes	FALSE	FALSE	FALSE
EEF1A1P27	ENSG00000179460.5	Control Genes	FALSE	FALSE	FALSE
AC002486.2	ENSG00000231525.1	Control Genes	FALSE	FALSE	FALSE
ABCB5	ENSG00000004846.16	Control Genes	FALSE	FALSE	FALSE
AC002486.3	ENSG00000223866.1	Control Genes	FALSE	FALSE	FALSE
SP8	ENSG00000164651.16	Control Genes	FALSE	FALSE	FALSE
RPL23P8	ENSG00000219451.3	Control Genes	FALSE	FALSE	FALSE
LINC01162	ENSG00000232790.2	Control Genes	FALSE	FALSE	FALSE
RPS26P30	ENSG00000234839.1	Control Genes	FALSE	FALSE	FALSE
RN7SL542P	ENSG00000243633.3	Control Genes	FALSE	FALSE	FALSE
ASS1P11	ENSG00000225308.2	Control Genes	FALSE	FALSE	FALSE
RNU1-15P	ENSG00000195024.2	Control Genes	FALSE	FALSE	FALSE
AC005094.2	ENSG00000229949.1	Control Genes	FALSE	FALSE	FALSE
SP4	ENSG00000105866.13	Control Genes	FALSE	FALSE	FALSE
MIR1183	ENSG00000221783.1	Control Genes	FALSE	FALSE	FALSE
DNAH11	ENSG00000105877.17	Control Genes	FALSE	FALSE	TRUE
CDCA7L	ENSG00000164649.19	Control Genes	FALSE	FALSE	FALSE
RAPGEF5	ENSG00000136237.18	Control Genes	FALSE	FALSE	FALSE
RNA5SP227	ENSG00000251993.1	Control Genes	FALSE	FALSE	FALSE
STEAP1B	ENSG00000105889.14	Control Genes	FALSE	FALSE	FALSE
EEF1A1P6	ENSG00000233476.3	Control Genes	FALSE	FALSE	FALSE
AC002480.3	ENSG00000232759.1	Control Genes	FALSE	FALSE	FALSE
AC002480.5	ENSG00000225541.1	Control Genes	FALSE	FALSE	FALSE
AC002480.4	ENSG00000232949.1	Control Genes	FALSE	FALSE	FALSE
AC002480.2	ENSG00000238033.1	Control Genes	FALSE	FALSE	FALSE
AC073072.5	ENSG00000179428.2	Control Genes	FALSE	FALSE	FALSE
IL6	ENSG00000136244.11	Control Genes	FALSE	FALSE	TRUE
MTCYBP42	ENSG00000228803.1	Control Genes	FALSE	FALSE	FALSE
AC073072.7	ENSG00000234513.1	Control Genes	FALSE	FALSE	FALSE
TOMM7	ENSG00000196683.10	Control Genes	FALSE	FALSE	FALSE
AC005682.5	ENSG00000228649.8	Control Genes	FALSE	FALSE	FALSE
SNORD93	ENSG00000221740.1	Control Genes	FALSE	FALSE	FALSE
AC005682.6	ENSG00000226329.2	Control Genes	FALSE	FALSE	FALSE
RPL12P10	ENSG00000226279.2	Control Genes	FALSE	FALSE	FALSE
FAM126A	ENSG00000122591.11	Control Genes	FALSE	TRUE	TRUE
KLHL7-AS1	ENSG00000230658.1	Control Genes	FALSE	FALSE	FALSE
KLHL7	ENSG00000122550.17	NDD-Associated Genes	FALSE	TRUE	TRUE
AK3P3	ENSG00000230042.1	Control Genes	FALSE	FALSE	FALSE
NUPL2	ENSG00000136243.16	Control Genes	FALSE	FALSE	FALSE
AC005082.12	ENSG00000226816.2	Control Genes	FALSE	FALSE	FALSE
GPNMB	ENSG00000136235.15	Control Genes	FALSE	FALSE	TRUE
MALSU1	ENSG00000156928.4	Control Genes	FALSE	FALSE	FALSE
IGF2BP3	ENSG00000136231.13	Control Genes	FALSE	FALSE	FALSE
AC021876.4	ENSG00000232627.1	Control Genes	FALSE	FALSE	FALSE
SNORD65	ENSG00000212264.1	Control Genes	FALSE	FALSE	FALSE
RNU7-143P	ENSG00000252590.1	Control Genes	FALSE	FALSE	FALSE
AC079780.3	ENSG00000236654.2	Control Genes	FALSE	FALSE	FALSE
RPS2P32	ENSG00000232818.2	Control Genes	FALSE	FALSE	FALSE
Y_RNA	ENSG00000200847.1	Control Genes	FALSE	FALSE	FALSE
TRA2A	ENSG00000164548.10	Control Genes	FALSE	FALSE	FALSE
AC006026.9	ENSG00000224785.1	Control Genes	FALSE	FALSE	FALSE
CLK2P1	ENSG00000232553.3	Control Genes	FALSE	FALSE	FALSE
CCDC126	ENSG00000169193.11	Control Genes	FALSE	FALSE	FALSE
FCF1P1	ENSG00000227436.1	Control Genes	FALSE	FALSE	FALSE
AC006026.12	ENSG00000228953.1	Control Genes	FALSE	FALSE	FALSE
FAM221A	ENSG00000188732.10	Control Genes	FALSE	FALSE	FALSE
AC006026.13	ENSG00000234286.1	Control Genes	FALSE	FALSE	FALSE
STK31	ENSG00000196335.12	Control Genes	FALSE	FALSE	FALSE
PCMTD1P3	ENSG00000234800.2	Control Genes	FALSE	FALSE	FALSE
TPT1P7	ENSG00000231328.1	Control Genes	FALSE	FALSE	FALSE
AC009508.1	ENSG00000227930.1	Control Genes	FALSE	FALSE	FALSE
RNA5SP228	ENSG00000252041.1	Control Genes	FALSE	FALSE	FALSE
AC004485.3	ENSG00000228944.1	Control Genes	FALSE	FALSE	FALSE
NPY	ENSG00000122585.7	Control Genes	FALSE	FALSE	FALSE
RNU6-1103P	ENSG00000206877.1	Control Genes	FALSE	FALSE	FALSE
MPP6	ENSG00000105926.15	Control Genes	FALSE	FALSE	FALSE
SUMO2P14	ENSG00000271096.1	Control Genes	FALSE	FALSE	FALSE
CTA-298G8.2	ENSG00000271330.1	Control Genes	FALSE	FALSE	FALSE
DFNA5	ENSG00000105928.13	Control Genes	FALSE	FALSE	TRUE
OSBPL3	ENSG00000070882.12	Control Genes	FALSE	FALSE	FALSE
SNRPCP19	ENSG00000234999.1	Control Genes	FALSE	FALSE	FALSE
CYCS	ENSG00000172115.8	Control Genes	FALSE	FALSE	TRUE
C7orf31	ENSG00000153790.11	Control Genes	FALSE	FALSE	FALSE
AC004129.7	ENSG00000234406.1	Control Genes	FALSE	FALSE	FALSE
AC004129.9	ENSG00000213798.3	Control Genes	FALSE	FALSE	FALSE
NPVF	ENSG00000105954.2	Control Genes	FALSE	FALSE	FALSE
U3	ENSG00000202233.2	Control Genes	FALSE	FALSE	FALSE
TSEN15P3	ENSG00000234922.1	Control Genes	FALSE	FALSE	FALSE
AC003985.1	ENSG00000233824.1	Control Genes	FALSE	FALSE	FALSE
RP5-978I12.1	ENSG00000260951.1	Control Genes	FALSE	FALSE	FALSE
AC091705.1	ENSG00000227386.1	Control Genes	FALSE	FALSE	FALSE
AC003090.1	ENSG00000223561.6	Control Genes	FALSE	FALSE	FALSE
CTA-242H14.1	ENSG00000239622.1	Control Genes	FALSE	FALSE	FALSE
CTD-2227E11.1	ENSG00000270933.1	Control Genes	FALSE	FALSE	FALSE
MIR148A	ENSG00000199085.3	Control Genes	FALSE	FALSE	FALSE
NFE2L3	ENSG00000050344.8	Control Genes	FALSE	FALSE	FALSE
CTB-119C2.1	ENSG00000273237.1	Control Genes	FALSE	FALSE	FALSE
HNRNPA2B1	ENSG00000122566.20	Control Genes	FALSE	FALSE	FALSE
CBX3	ENSG00000122565.18	Control Genes	FALSE	FALSE	FALSE
AC010677.5	ENSG00000232383.1	Control Genes	FALSE	FALSE	FALSE
SNX10	ENSG00000086300.15	Control Genes	FALSE	FALSE	TRUE
AC004540.4	ENSG00000225792.1	Control Genes	FALSE	FALSE	FALSE
AC004540.5	ENSG00000214870.8	Control Genes	FALSE	FALSE	FALSE
KIAA0087	ENSG00000122548.5	Control Genes	FALSE	FALSE	FALSE
RP5-1007F24.1	ENSG00000280255.1	Control Genes	FALSE	FALSE	FALSE
AC004947.2	ENSG00000233760.1	Control Genes	FALSE	FALSE	FALSE
C7orf71	ENSG00000222004.7	Control Genes	FALSE	FALSE	FALSE
SKAP2	ENSG00000005020.12	Control Genes	FALSE	FALSE	FALSE
RPL7AP38	ENSG00000213787.3	Control Genes	FALSE	FALSE	FALSE
HMGB3P20	ENSG00000226059.2	Control Genes	FALSE	FALSE	FALSE
TPM3P4	ENSG00000214869.5	Control Genes	FALSE	FALSE	FALSE
NHP2P2	ENSG00000213786.3	Control Genes	FALSE	FALSE	FALSE
HOXA1	ENSG00000105991.7	Control Genes	FALSE	TRUE	TRUE
HOTAIRM1	ENSG00000233429.9	Control Genes	FALSE	FALSE	FALSE
HOXA2	ENSG00000105996.6	NDD-Associated Genes	FALSE	FALSE	TRUE
HOXA3	ENSG00000105997.22	Control Genes	FALSE	FALSE	FALSE
HOXA-AS2	ENSG00000253552.7	Control Genes	FALSE	FALSE	FALSE
HOXA4	ENSG00000197576.13	Control Genes	FALSE	FALSE	FALSE
HOXA-AS3	ENSG00000254369.6	Control Genes	FALSE	FALSE	FALSE
HOXA5	ENSG00000106004.4	Control Genes	FALSE	FALSE	FALSE
HOXA6	ENSG00000106006.6	Control Genes	FALSE	FALSE	FALSE
HOXA7	ENSG00000122592.7	Control Genes	FALSE	FALSE	FALSE
RP1-170O19.24	ENSG00000270182.1	Control Genes	FALSE	FALSE	FALSE
HOXA9	ENSG00000078399.17	Control Genes	FALSE	FALSE	FALSE
HOXA10-AS	ENSG00000253187.2	Control Genes	FALSE	FALSE	FALSE
HOXA10	ENSG00000253293.4	Control Genes	FALSE	FALSE	FALSE
HOXA11	ENSG00000005073.5	Control Genes	FALSE	TRUE	TRUE
HOXA11-AS	ENSG00000240990.9	Control Genes	FALSE	FALSE	FALSE
RP1-170O19.14	ENSG00000253508.1	Control Genes	FALSE	FALSE	FALSE
HOXA11-AS1_4	ENSG00000277966.1	Control Genes	FALSE	FALSE	FALSE
HOXA13	ENSG00000106031.7	NDD-Associated Genes	FALSE	TRUE	TRUE
HOTTIP	ENSG00000243766.7	Control Genes	FALSE	FALSE	FALSE
RP1-170O19.17	ENSG00000253308.2	Control Genes	FALSE	FALSE	FALSE
EVX1-AS	ENSG00000253405.1	Control Genes	FALSE	FALSE	FALSE
EVX1	ENSG00000106038.12	Control Genes	FALSE	FALSE	FALSE
RPL35P4	ENSG00000213783.4	Control Genes	FALSE	FALSE	FALSE
HNRNPA1P73	ENSG00000236569.3	Control Genes	FALSE	FALSE	FALSE
AC004009.3	ENSG00000224322.1	Control Genes	FALSE	FALSE	FALSE
AC004009.1	ENSG00000279655.1	Control Genes	FALSE	FALSE	FALSE
AC004009.2	ENSG00000279429.1	Control Genes	FALSE	FALSE	FALSE
EIF4HP1	ENSG00000233830.2	Control Genes	FALSE	FALSE	FALSE
PSMC1P2	ENSG00000213781.3	Control Genes	FALSE	FALSE	FALSE
AC073150.6	ENSG00000235574.1	Control Genes	FALSE	FALSE	FALSE
HIBADH	ENSG00000106049.8	Control Genes	FALSE	FALSE	FALSE
AC004549.6	ENSG00000229893.2	Control Genes	FALSE	FALSE	FALSE
TAX1BP1	ENSG00000106052.13	Control Genes	FALSE	FALSE	FALSE
JAZF1	ENSG00000153814.11	Control Genes	FALSE	FALSE	FALSE
RNU6-979P	ENSG00000206623.1	Control Genes	FALSE	FALSE	FALSE
JAZF1-AS1	ENSG00000234336.6	Control Genes	FALSE	FALSE	FALSE
AC005017.2	ENSG00000174495.12	Control Genes	FALSE	FALSE	FALSE
CREB5	ENSG00000146592.16	Control Genes	FALSE	FALSE	FALSE
AC005105.2	ENSG00000225286.1	Control Genes	FALSE	FALSE	FALSE
TRIL	ENSG00000255690.2	Control Genes	FALSE	FALSE	FALSE
AC005013.5	ENSG00000228421.2	Control Genes	FALSE	FALSE	FALSE
CTB-113D17.1	ENSG00000272568.5	Control Genes	FALSE	FALSE	FALSE
AC005162.5	ENSG00000233517.1	Control Genes	FALSE	FALSE	FALSE
CPVL	ENSG00000106066.14	Control Genes	FALSE	FALSE	FALSE
AC005162.4	ENSG00000229452.1	Control Genes	FALSE	FALSE	FALSE
CHN2	ENSG00000106069.21	Control Genes	FALSE	FALSE	TRUE
AC004593.3	ENSG00000235669.1	Control Genes	FALSE	FALSE	FALSE
NANOGP4	ENSG00000237065.2	Control Genes	FALSE	FALSE	FALSE
AC007255.8	ENSG00000223813.2	Control Genes	FALSE	FALSE	FALSE
RP11-550A18.1	ENSG00000270196.1	Control Genes	FALSE	FALSE	FALSE
PRR15	ENSG00000176532.3	Control Genes	FALSE	FALSE	FALSE
ZNRF2P2	ENSG00000225264.3	Control Genes	FALSE	FALSE	FALSE
TMSB4XP3	ENSG00000223437.1	Control Genes	FALSE	FALSE	FALSE
DPY19L2P3	ENSG00000227855.3	Control Genes	FALSE	FALSE	FALSE
MIR550A3	ENSG00000212024.2	Control Genes	FALSE	FALSE	FALSE
WIPF3	ENSG00000122574.10	Control Genes	FALSE	FALSE	FALSE
snoU13	ENSG00000238906.1	Control Genes	FALSE	FALSE	FALSE
SCRN1	ENSG00000136193.16	Control Genes	FALSE	FALSE	FALSE
AC007285.6	ENSG00000227014.5	Control Genes	FALSE	FALSE	FALSE
FKBP14	ENSG00000106080.10	Control Genes	FALSE	TRUE	TRUE
PLEKHA8	ENSG00000106086.18	Control Genes	FALSE	FALSE	FALSE
AC007285.7	ENSG00000231519.1	Control Genes	FALSE	FALSE	FALSE
Clostridiales-1	ENSG00000283618.1	Control Genes	FALSE	FALSE	FALSE
MTURN	ENSG00000180354.15	Control Genes	FALSE	FALSE	FALSE
AC007036.4	ENSG00000230751.1	Control Genes	FALSE	FALSE	FALSE
RPS27P16	ENSG00000225907.1	Control Genes	FALSE	FALSE	FALSE
AC007036.6	ENSG00000227017.1	Control Genes	FALSE	FALSE	FALSE
ZNRF2	ENSG00000180233.10	Control Genes	FALSE	FALSE	FALSE
AC006978.6	ENSG00000235859.5	Control Genes	FALSE	FALSE	FALSE
LINC01176	ENSG00000281404.1	Control Genes	FALSE	FALSE	FALSE
NOD1	ENSG00000106100.10	Control Genes	FALSE	FALSE	FALSE
GGCT	ENSG00000006625.17	Control Genes	FALSE	FALSE	FALSE
AC005154.6	ENSG00000196295.11	Control Genes	FALSE	FALSE	FALSE
AC005154.7	ENSG00000244480.1	Control Genes	FALSE	FALSE	FALSE
RP4-777O23.2	ENSG00000264520.1	Control Genes	FALSE	FALSE	FALSE
AC005154.8	ENSG00000226874.1	Control Genes	FALSE	FALSE	FALSE
RP4-777O23.1	ENSG00000263683.1	Control Genes	FALSE	FALSE	FALSE
GARS	ENSG00000106105.13	Control Genes	FALSE	FALSE	TRUE
CRHR2	ENSG00000106113.18	Control Genes	FALSE	FALSE	FALSE
INMT	ENSG00000241644.2	Control Genes	FALSE	FALSE	FALSE
AC006022.4	ENSG00000223419.1	Control Genes	FALSE	FALSE	FALSE
MINDY4	ENSG00000106125.14	Control Genes	FALSE	FALSE	FALSE
AC004691.5	ENSG00000229263.1	Control Genes	FALSE	FALSE	FALSE
AQP1	ENSG00000240583.11	Control Genes	FALSE	FALSE	TRUE
GHRHR	ENSG00000106128.18	Control Genes	FALSE	FALSE	TRUE
ADCYAP1R1	ENSG00000078549.14	Control Genes	FALSE	FALSE	FALSE
AC006466.5	ENSG00000232887.1	Control Genes	FALSE	FALSE	FALSE
RP11-463M14.1	ENSG00000271027.1	Control Genes	FALSE	FALSE	FALSE
NEUROD6	ENSG00000164600.6	Control Genes	FALSE	FALSE	FALSE
AC006380.3	ENSG00000231418.1	Control Genes	FALSE	FALSE	FALSE
CCDC129	ENSG00000180347.13	Control Genes	FALSE	FALSE	FALSE
PPP1R17	ENSG00000106341.10	Control Genes	FALSE	FALSE	FALSE
PDE1C	ENSG00000154678.16	Control Genes	FALSE	FALSE	TRUE
SNX2P2	ENSG00000236460.1	Control Genes	FALSE	FALSE	FALSE
AC018641.7	ENSG00000226468.2	Control Genes	FALSE	FALSE	FALSE
SLC25A5P5	ENSG00000226421.1	Control Genes	FALSE	FALSE	FALSE
LSM5	ENSG00000106355.9	Control Genes	FALSE	FALSE	FALSE
AVL9	ENSG00000105778.18	Control Genes	FALSE	FALSE	FALSE
DPY19L1P1	ENSG00000229358.3	Control Genes	FALSE	FALSE	FALSE
ZNRF2P1	ENSG00000237004.3	Control Genes	FALSE	FALSE	FALSE
RP11-225B17.2	ENSG00000273014.1	Control Genes	FALSE	FALSE	FALSE
LINC00997	ENSG00000281332.1	Control Genes	FALSE	FALSE	FALSE
RP11-225B17.1	ENSG00000250756.1	Control Genes	FALSE	FALSE	FALSE
SNORA31	ENSG00000251999.1	Control Genes	FALSE	FALSE	FALSE
DPY19L1P2	ENSG00000231952.3	Control Genes	FALSE	FALSE	FALSE
RP11-265E18.1	ENSG00000272905.1	Control Genes	FALSE	FALSE	FALSE
KBTBD2	ENSG00000170852.10	Control Genes	FALSE	FALSE	FALSE
RP9P	ENSG00000205763.13	Control Genes	FALSE	FALSE	FALSE
AC083863.5	ENSG00000224573.1	Control Genes	FALSE	FALSE	FALSE
FKBP9	ENSG00000122642.10	Control Genes	FALSE	FALSE	FALSE
RNU6-388P	ENSG00000252821.1	Control Genes	FALSE	FALSE	FALSE
NT5C3A	ENSG00000122643.18	Control Genes	FALSE	TRUE	TRUE
RPS29P14	ENSG00000229054.1	Control Genes	FALSE	FALSE	FALSE
RN7SL505P	ENSG00000241420.3	Control Genes	FALSE	FALSE	FALSE
RP9	ENSG00000164610.8	Control Genes	FALSE	FALSE	TRUE
AC074338.5	ENSG00000228015.1	Control Genes	FALSE	FALSE	FALSE
BBS9	ENSG00000122507.20	Control Genes	FALSE	TRUE	TRUE
RNA5SP229	ENSG00000222741.1	Control Genes	FALSE	FALSE	FALSE
AC007312.3	ENSG00000224946.1	Control Genes	FALSE	FALSE	FALSE
AC006195.2	ENSG00000238090.1	Control Genes	FALSE	FALSE	FALSE
RP11-89N17.1	ENSG00000173862.3	Control Genes	FALSE	FALSE	FALSE
RP11-89N17.2	ENSG00000227481.1	Control Genes	FALSE	FALSE	FALSE
RP11-89N17.4	ENSG00000236494.1	Control Genes	FALSE	FALSE	FALSE
RP11-89N17.3	ENSG00000233219.1	Control Genes	FALSE	FALSE	FALSE
BMPER	ENSG00000164619.8	Control Genes	FALSE	TRUE	TRUE
AC009262.2	ENSG00000236212.1	Control Genes	FALSE	FALSE	FALSE
RNU6-438P	ENSG00000202431.1	Control Genes	FALSE	FALSE	FALSE
NPSR1-AS1	ENSG00000197085.11	Control Genes	FALSE	FALSE	FALSE
NPSR1	ENSG00000187258.13	Control Genes	FALSE	FALSE	TRUE
RPL7P31	ENSG00000235379.1	Control Genes	FALSE	FALSE	FALSE
NCAPD2P1	ENSG00000230356.1	Control Genes	FALSE	FALSE	FALSE
RN7SL132P	ENSG00000242653.3	Control Genes	FALSE	FALSE	FALSE
SNORA31	ENSG00000251802.1	Control Genes	FALSE	FALSE	FALSE
DPY19L1	ENSG00000173852.14	Control Genes	FALSE	FALSE	FALSE
MIR548N	ENSG00000221669.1	Control Genes	FALSE	FALSE	FALSE
DPY19L2P1	ENSG00000189212.12	Control Genes	FALSE	FALSE	FALSE
S100A11P2	ENSG00000236592.5	Control Genes	FALSE	FALSE	FALSE
TBX20	ENSG00000164532.10	NDD-Associated Genes	FALSE	TRUE	TRUE
AC009531.2	ENSG00000226063.1	Control Genes	FALSE	FALSE	FALSE
AC007652.1	ENSG00000235464.1	Control Genes	FALSE	FALSE	FALSE
HERPUD2	ENSG00000122557.9	Control Genes	FALSE	FALSE	FALSE
RP11-379H18.1	ENSG00000271122.1	Control Genes	FALSE	FALSE	FALSE
AC018647.3	ENSG00000227544.8	Control Genes	FALSE	FALSE	FALSE
SEPT7-AS1	ENSG00000228878.7	Control Genes	FALSE	FALSE	FALSE
AC007551.2	ENSG00000232736.1	Control Genes	FALSE	FALSE	FALSE
SEPT7	ENSG00000122545.18	Control Genes	FALSE	FALSE	FALSE
RP11-239C9.1	ENSG00000274328.1	Control Genes	FALSE	FALSE	FALSE
RNU6-1085P	ENSG00000200446.1	Control Genes	FALSE	FALSE	FALSE
RP11-609L3.2	ENSG00000273580.1	Control Genes	FALSE	FALSE	FALSE
SEPT7P3	ENSG00000226102.3	Control Genes	FALSE	FALSE	FALSE
RP11-609L3.1	ENSG00000270889.1	Control Genes	FALSE	FALSE	FALSE
AC083864.3	ENSG00000232930.1	Control Genes	FALSE	FALSE	FALSE
AC083864.4	ENSG00000205745.2	Control Genes	FALSE	FALSE	FALSE
RP11-196O2.1	ENSG00000261184.1	Control Genes	FALSE	FALSE	FALSE
MARK2P13	ENSG00000228815.1	Control Genes	FALSE	FALSE	FALSE
RP11-377H23.1	ENSG00000271117.1	Control Genes	FALSE	FALSE	FALSE
EEPD1	ENSG00000122547.10	Control Genes	FALSE	FALSE	FALSE
AC007327.6	ENSG00000228770.1	Control Genes	FALSE	FALSE	FALSE
AC007327.5	ENSG00000229679.1	Control Genes	FALSE	FALSE	FALSE
AC006960.5	ENSG00000234457.1	Control Genes	FALSE	FALSE	FALSE
RP11-182J23.1	ENSG00000260070.1	Control Genes	FALSE	FALSE	FALSE
KIAA0895	ENSG00000164542.12	Control Genes	FALSE	FALSE	FALSE
Y_RNA	ENSG00000201432.1	Control Genes	FALSE	FALSE	FALSE
ANLN	ENSG00000011426.10	Control Genes	FALSE	FALSE	TRUE
AC006960.7	ENSG00000237400.1	Control Genes	FALSE	FALSE	FALSE
AOAH	ENSG00000136250.11	Control Genes	FALSE	FALSE	FALSE
AOAH-IT1	ENSG00000230539.1	Control Genes	FALSE	FALSE	FALSE
RP11-85E16.1	ENSG00000272984.1	Control Genes	FALSE	FALSE	FALSE
AC007349.4	ENSG00000229424.1	Control Genes	FALSE	FALSE	FALSE
AC007349.5	ENSG00000235728.1	Control Genes	FALSE	FALSE	FALSE
NPM1P18	ENSG00000225739.1	Control Genes	FALSE	FALSE	FALSE
AC007349.7	ENSG00000230831.1	Control Genes	FALSE	FALSE	FALSE
ELMO1	ENSG00000155849.15	Control Genes	FALSE	FALSE	FALSE
MIR1200	ENSG00000221325.1	Control Genes	FALSE	FALSE	FALSE
ELMO1-AS1	ENSG00000224101.1	Control Genes	FALSE	FALSE	FALSE
RPS17P13	ENSG00000224706.1	Control Genes	FALSE	FALSE	FALSE
RNU6-565P	ENSG00000222869.1	Control Genes	FALSE	FALSE	FALSE
RPS10P14	ENSG00000213744.3	Control Genes	FALSE	FALSE	FALSE
SNORA51	ENSG00000200113.1	Control Genes	FALSE	FALSE	FALSE
Y_RNA	ENSG00000201566.1	Control Genes	FALSE	FALSE	FALSE
NECAP1P1	ENSG00000178503.6	Control Genes	FALSE	FALSE	FALSE
GPR141	ENSG00000187037.8	Control Genes	FALSE	FALSE	FALSE
RP11-605P22.1	ENSG00000283444.1	Control Genes	FALSE	FALSE	FALSE
AC018634.9	ENSG00000225314.1	Control Genes	FALSE	FALSE	FALSE
NME8	ENSG00000086288.11	Control Genes	FALSE	FALSE	TRUE
SFRP4	ENSG00000106483.11	Control Genes	FALSE	FALSE	TRUE
EPDR1	ENSG00000086289.11	Control Genes	FALSE	FALSE	FALSE
STARD3NL	ENSG00000010270.13	Control Genes	FALSE	FALSE	FALSE
TRGC2	ENSG00000227191.8	Control Genes	FALSE	FALSE	FALSE
TRGJ2	ENSG00000211687.1	Control Genes	FALSE	FALSE	FALSE
TRGJP2	ENSG00000211688.1	Control Genes	FALSE	FALSE	FALSE
TRGC1	ENSG00000211689.7	Control Genes	FALSE	FALSE	FALSE
TRGJ1	ENSG00000211690.1	Control Genes	FALSE	FALSE	FALSE
TRGJP	ENSG00000211691.2	Control Genes	FALSE	FALSE	FALSE
TRGJP1	ENSG00000211692.1	Control Genes	FALSE	FALSE	FALSE
TRGV11	ENSG00000211693.2	Control Genes	FALSE	FALSE	FALSE
TRGVB	ENSG00000231202.1	Control Genes	FALSE	FALSE	FALSE
TRGV10	ENSG00000211694.2	Control Genes	FALSE	FALSE	FALSE
AC006033.22	ENSG00000231916.1	Control Genes	FALSE	FALSE	FALSE
TRGV9	ENSG00000211695.2	Control Genes	FALSE	FALSE	FALSE
TRGVA	ENSG00000225992.1	Control Genes	FALSE	FALSE	FALSE
RP11-121A8.1	ENSG00000272908.1	Control Genes	FALSE	FALSE	FALSE
TRGV8	ENSG00000211696.2	Control Genes	FALSE	FALSE	FALSE
TRGV7	ENSG00000249978.1	Control Genes	FALSE	FALSE	FALSE
TRGV6	ENSG00000226212.2	Control Genes	FALSE	FALSE	FALSE
TRG-AS1	ENSG00000281103.1	Control Genes	FALSE	FALSE	FALSE
TRGV5P	ENSG00000228668.1	Control Genes	FALSE	FALSE	FALSE
TRGV5	ENSG00000211697.4	Control Genes	FALSE	FALSE	FALSE
TRGV4	ENSG00000211698.2	Control Genes	FALSE	FALSE	FALSE
TRGV3	ENSG00000211699.2	Control Genes	FALSE	FALSE	FALSE
TRGV2	ENSG00000233306.2	Control Genes	FALSE	FALSE	FALSE
TRGV1	ENSG00000211701.2	Control Genes	FALSE	FALSE	FALSE
AMPH	ENSG00000078053.16	Control Genes	FALSE	FALSE	FALSE
RN7SL83P	ENSG00000241756.3	Control Genes	FALSE	FALSE	FALSE
KRT8P20	ENSG00000227404.1	Control Genes	FALSE	FALSE	FALSE
FAM183BP	ENSG00000164556.7	Control Genes	FALSE	FALSE	FALSE
VPS41	ENSG00000006715.15	Control Genes	FALSE	FALSE	FALSE
POU6F2	ENSG00000106536.19	Control Genes	FALSE	FALSE	TRUE
POU6F2-AS2	ENSG00000233854.1	Control Genes	FALSE	FALSE	FALSE
SNORA20	ENSG00000206947.1	Control Genes	FALSE	FALSE	FALSE
POU6F2-AS1	ENSG00000224122.1	Control Genes	FALSE	FALSE	FALSE
AC011290.4	ENSG00000227172.2	Control Genes	FALSE	FALSE	FALSE
YAE1D1	ENSG00000241127.7	Control Genes	FALSE	FALSE	FALSE
AC011290.5	ENSG00000236015.1	Control Genes	FALSE	FALSE	FALSE
AC004837.4	ENSG00000231951.1	Control Genes	FALSE	FALSE	FALSE
RALA	ENSG00000006451.7	NDD-Associated Genes	FALSE	TRUE	FALSE
AC004837.5	ENSG00000228554.1	Control Genes	FALSE	FALSE	FALSE
LINC00265	ENSG00000188185.11	Control Genes	FALSE	FALSE	FALSE
RNU6-719P	ENSG00000252480.1	Control Genes	FALSE	FALSE	FALSE
RP5-1173I20.1	ENSG00000270797.1	Control Genes	FALSE	FALSE	FALSE
CICP22	ENSG00000226220.1	Control Genes	FALSE	FALSE	FALSE
AC072061.2	ENSG00000237251.2	Control Genes	FALSE	FALSE	FALSE
AC004987.10	ENSG00000231198.1	Control Genes	FALSE	FALSE	FALSE
AC004987.9	ENSG00000233225.3	Control Genes	FALSE	FALSE	FALSE
RWDD4P2	ENSG00000175741.5	Control Genes	FALSE	FALSE	FALSE
RN7SL496P	ENSG00000242855.3	Control Genes	FALSE	FALSE	FALSE
RP11-467D6.1	ENSG00000259826.1	Control Genes	FALSE	FALSE	FALSE
CDK13	ENSG00000065883.14	NDD-Associated Genes	FALSE	TRUE	TRUE
RP5-1147A1.2	ENSG00000273444.1	Control Genes	FALSE	FALSE	FALSE
RP5-1147A1.1	ENSG00000270577.1	Control Genes	FALSE	FALSE	FALSE
MPLKIP	ENSG00000168303.6	Control Genes	FALSE	TRUE	TRUE
SUGCT	ENSG00000175600.15	Control Genes	FALSE	FALSE	FALSE
THUMPD3P1	ENSG00000248711.1	Control Genes	FALSE	FALSE	FALSE
AC004988.1	ENSG00000203446.2	Control Genes	FALSE	FALSE	FALSE
AC005160.3	ENSG00000227658.1	Control Genes	FALSE	FALSE	FALSE
LINC01450	ENSG00000232458.1	Control Genes	FALSE	FALSE	FALSE
LINC01449	ENSG00000224017.1	Control Genes	FALSE	FALSE	FALSE
INHBA	ENSG00000122641.10	Control Genes	FALSE	FALSE	FALSE
INHBA-AS1	ENSG00000224116.6	Control Genes	FALSE	FALSE	FALSE
GLI3	ENSG00000106571.12	NDD-Associated Genes	FALSE	TRUE	TRUE
HMGN2P30	ENSG00000213721.3	Control Genes	FALSE	FALSE	FALSE
LINC01448	ENSG00000238284.1	Control Genes	FALSE	FALSE	FALSE
TCP1P1	ENSG00000229161.2	Control Genes	FALSE	FALSE	FALSE
AC010132.10	ENSG00000231539.1	Control Genes	FALSE	FALSE	FALSE
RP11-111K18.2	ENSG00000261019.1	Control Genes	FALSE	FALSE	FALSE
C7orf25	ENSG00000136197.12	Control Genes	FALSE	FALSE	FALSE
PSMA2	ENSG00000106588.10	Control Genes	FALSE	FALSE	FALSE
MRPL32	ENSG00000106591.3	Control Genes	FALSE	FALSE	FALSE
AC005537.2	ENSG00000232006.8	Control Genes	FALSE	FALSE	FALSE
Y_RNA	ENSG00000201933.1	Control Genes	FALSE	FALSE	FALSE
HECW1	ENSG00000002746.14	Control Genes	FALSE	FALSE	FALSE
HECW1-IT1	ENSG00000181211.1	Control Genes	FALSE	FALSE	FALSE
MIR3943	ENSG00000264069.3	Control Genes	FALSE	FALSE	FALSE
RNU7-35P	ENSG00000252983.1	Control Genes	FALSE	FALSE	FALSE
RNU6-575P	ENSG00000223258.1	Control Genes	FALSE	FALSE	FALSE
AC004692.4	ENSG00000228680.1	Control Genes	FALSE	FALSE	FALSE
AC004692.5	ENSG00000213717.3	Control Genes	FALSE	FALSE	FALSE
AC011738.4	ENSG00000231638.1	Control Genes	FALSE	FALSE	FALSE
STK17A	ENSG00000164543.5	Control Genes	FALSE	FALSE	FALSE
COA1	ENSG00000106603.18	Control Genes	FALSE	FALSE	FALSE
BLVRA	ENSG00000106605.10	Control Genes	FALSE	FALSE	TRUE
AC005189.6	ENSG00000229497.1	Control Genes	FALSE	FALSE	FALSE
MRPS24	ENSG00000062582.13	Control Genes	FALSE	FALSE	FALSE
URGCP	ENSG00000106608.16	Control Genes	FALSE	FALSE	FALSE
TUBG1P	ENSG00000237972.1	Control Genes	FALSE	FALSE	FALSE
UBE2D4	ENSG00000078967.12	Control Genes	FALSE	FALSE	FALSE
AC004985.12	ENSG00000241057.2	Control Genes	FALSE	FALSE	FALSE
AC004951.5	ENSG00000239556.3	Control Genes	FALSE	FALSE	FALSE
SPDYE1	ENSG00000136206.3	Control Genes	FALSE	FALSE	FALSE
AC004951.6	ENSG00000228434.1	Control Genes	FALSE	FALSE	FALSE
POLR2J4	ENSG00000272655.2	Control Genes	FALSE	FALSE	FALSE
RASA4CP	ENSG00000228903.7	Control Genes	FALSE	FALSE	FALSE
LINC00957	ENSG00000235314.1	Control Genes	FALSE	FALSE	FALSE
DBNL	ENSG00000136279.20	Control Genes	FALSE	FALSE	FALSE
POLM	ENSG00000122678.16	Control Genes	FALSE	FALSE	FALSE
MIR6838	ENSG00000283969.1	Control Genes	FALSE	FALSE	FALSE
AEBP1	ENSG00000106624.10	Control Genes	FALSE	FALSE	TRUE
POLD2	ENSG00000106628.10	Control Genes	FALSE	FALSE	FALSE
RNA5SP230	ENSG00000252848.1	Control Genes	FALSE	FALSE	FALSE
MYL7	ENSG00000106631.8	Control Genes	FALSE	FALSE	FALSE
GCK	ENSG00000106633.15	NDD-Associated Genes	FALSE	FALSE	TRUE
YKT6	ENSG00000106636.7	Control Genes	FALSE	FALSE	FALSE
CAMK2B	ENSG00000058404.19	NDD-Associated Genes	FALSE	TRUE	TRUE
RP5-844F9.1	ENSG00000279853.1	Control Genes	FALSE	FALSE	FALSE
NUDCD3	ENSG00000015676.17	Control Genes	FALSE	FALSE	FALSE
AC004453.8	ENSG00000146677.7	Control Genes	FALSE	FALSE	FALSE
RNU6-1097P	ENSG00000200456.1	Control Genes	FALSE	FALSE	FALSE
AC004938.5	ENSG00000225443.1	Control Genes	FALSE	FALSE	FALSE
NPC1L1	ENSG00000015520.14	Control Genes	FALSE	FALSE	TRUE
DDX56	ENSG00000136271.10	Control Genes	FALSE	FALSE	FALSE
TMED4	ENSG00000158604.14	Control Genes	FALSE	FALSE	FALSE
RP11-52M17.1	ENSG00000271586.1	Control Genes	FALSE	FALSE	FALSE
OGDH	ENSG00000105953.14	Control Genes	FALSE	FALSE	TRUE
ZMIZ2	ENSG00000122515.14	Control Genes	FALSE	FALSE	FALSE
AC013436.6	ENSG00000228596.1	Control Genes	FALSE	FALSE	FALSE
PPIA	ENSG00000196262.13	Control Genes	FALSE	FALSE	FALSE
H2AFV	ENSG00000105968.18	Control Genes	FALSE	FALSE	FALSE
LINC01952	ENSG00000234183.1	Control Genes	FALSE	FALSE	FALSE
PURB	ENSG00000146676.8	Control Genes	FALSE	FALSE	FALSE
RP4-673M15.1	ENSG00000272768.1	Control Genes	FALSE	FALSE	FALSE
AC004854.5	ENSG00000230160.1	Control Genes	FALSE	FALSE	FALSE
RP4-647J21.1	ENSG00000260997.1	Control Genes	FALSE	FALSE	FALSE
MYO1G	ENSG00000136286.14	Control Genes	FALSE	FALSE	FALSE
SNHG15	ENSG00000232956.8	Control Genes	FALSE	FALSE	FALSE
CCM2	ENSG00000136280.15	NDD-Associated Genes	FALSE	FALSE	TRUE
NACAD	ENSG00000136274.8	Control Genes	FALSE	FALSE	FALSE
TBRG4	ENSG00000136270.13	Control Genes	FALSE	FALSE	FALSE
SNORA5A	ENSG00000206838.1	Control Genes	FALSE	FALSE	FALSE
SNORA5C	ENSG00000201772.1	Control Genes	FALSE	FALSE	FALSE
SNORA5B	ENSG00000200656.1	Control Genes	FALSE	FALSE	FALSE
RAMP3	ENSG00000122679.8	Control Genes	FALSE	FALSE	FALSE
RP11-111G20.3	ENSG00000275295.1	Control Genes	FALSE	FALSE	FALSE
ELK1P1	ENSG00000234359.3	Control Genes	FALSE	FALSE	FALSE
AC073325.1	ENSG00000225537.1	Control Genes	FALSE	FALSE	FALSE
AC073325.2	ENSG00000226999.1	Control Genes	FALSE	FALSE	FALSE
ADCY1	ENSG00000164742.14	Control Genes	FALSE	FALSE	TRUE
SEPT7P2	ENSG00000214765.8	Control Genes	FALSE	FALSE	FALSE
GTF2IP13	ENSG00000272556.2	Control Genes	FALSE	FALSE	FALSE
RNU6-241P	ENSG00000212450.1	Control Genes	FALSE	FALSE	FALSE
CICP20	ENSG00000235955.1	Control Genes	FALSE	FALSE	FALSE
AC096582.9	ENSG00000251378.1	Control Genes	FALSE	FALSE	FALSE
AC096582.8	ENSG00000226838.1	Control Genes	FALSE	FALSE	FALSE
RNU6-326P	ENSG00000202350.1	Control Genes	FALSE	FALSE	FALSE
RP11-638I8.1	ENSG00000283247.1	Control Genes	FALSE	FALSE	FALSE
IGFBP1	ENSG00000146678.9	Control Genes	FALSE	FALSE	FALSE
IGFBP3	ENSG00000146674.14	Control Genes	FALSE	FALSE	FALSE
AC073115.6	ENSG00000237471.1	Control Genes	FALSE	FALSE	FALSE
AC073115.7	ENSG00000229628.1	Control Genes	FALSE	FALSE	FALSE
FTLP15	ENSG00000233952.1	Control Genes	FALSE	FALSE	FALSE
TTC4P1	ENSG00000221971.3	Control Genes	FALSE	FALSE	FALSE
ZNF619P1	ENSG00000224547.1	Control Genes	FALSE	FALSE	FALSE
AC023669.1	ENSG00000229459.1	Control Genes	FALSE	FALSE	FALSE
AC092657.2	ENSG00000237760.1	Control Genes	FALSE	FALSE	FALSE
AC004869.3	ENSG00000240355.1	Control Genes	FALSE	FALSE	FALSE
AC004869.2	ENSG00000230680.2	Control Genes	FALSE	FALSE	FALSE
HMGN1P19	ENSG00000224519.1	Control Genes	FALSE	FALSE	FALSE
AC011294.3	ENSG00000233539.5	Control Genes	FALSE	FALSE	FALSE
EPS15P1	ENSG00000242948.1	Control Genes	FALSE	FALSE	FALSE
AC004901.1	ENSG00000232072.1	Control Genes	FALSE	FALSE	FALSE
AC004870.4	ENSG00000223829.5	Control Genes	FALSE	FALSE	FALSE
AC004870.3	ENSG00000229192.6	Control Genes	FALSE	FALSE	FALSE
MRPL42P4	ENSG00000242552.1	Control Genes	FALSE	FALSE	FALSE
AC004870.5	ENSG00000214754.3	Control Genes	FALSE	FALSE	FALSE
TNS3	ENSG00000136205.16	Control Genes	FALSE	FALSE	FALSE
LINC01447	ENSG00000236078.1	Control Genes	FALSE	FALSE	FALSE
C7orf65	ENSG00000221845.4	Control Genes	FALSE	FALSE	FALSE
HUS1	ENSG00000136273.11	Control Genes	FALSE	FALSE	FALSE
LINC00525	ENSG00000146666.5	Control Genes	FALSE	FALSE	FALSE
PKD1L1	ENSG00000158683.7	Control Genes	FALSE	TRUE	TRUE
C7orf69	ENSG00000136275.10	Control Genes	FALSE	FALSE	FALSE
AC069282.6	ENSG00000225507.1	Control Genes	FALSE	FALSE	FALSE
SUN3	ENSG00000164744.12	Control Genes	FALSE	FALSE	FALSE
C7orf57	ENSG00000164746.13	Control Genes	FALSE	FALSE	FALSE
UPP1	ENSG00000183696.13	Control Genes	FALSE	FALSE	FALSE
ABCA13	ENSG00000179869.14	NDD-Associated Genes	FALSE	FALSE	FALSE
AC091770.3	ENSG00000228173.1	Control Genes	FALSE	FALSE	FALSE
AC004899.3	ENSG00000225705.2	Control Genes	FALSE	FALSE	FALSE
RP4-815D20.1	ENSG00000279578.1	Control Genes	FALSE	FALSE	FALSE
GDI2P1	ENSG00000229165.1	Control Genes	FALSE	FALSE	FALSE
CDC14C	ENSG00000218305.3	Control Genes	FALSE	FALSE	FALSE
AC010971.1	ENSG00000234686.1	Control Genes	FALSE	FALSE	FALSE
DDX43P2	ENSG00000270763.1	Control Genes	FALSE	FALSE	FALSE
RP11-138B9.1	ENSG00000279104.1	Control Genes	FALSE	FALSE	FALSE
VWC2	ENSG00000188730.4	Control Genes	FALSE	FALSE	FALSE
ZPBP	ENSG00000042813.7	Control Genes	FALSE	FALSE	FALSE
GNL2P1	ENSG00000223893.1	Control Genes	FALSE	FALSE	FALSE
C7orf72	ENSG00000164500.6	Control Genes	FALSE	FALSE	FALSE
AC020743.2	ENSG00000228005.1	Control Genes	FALSE	FALSE	FALSE
AC020743.3	ENSG00000231681.2	Control Genes	FALSE	FALSE	FALSE
AC020743.4	ENSG00000235620.1	Control Genes	FALSE	FALSE	FALSE
IKZF1	ENSG00000185811.16	Control Genes	FALSE	FALSE	TRUE
RNU6-1091P	ENSG00000200815.1	Control Genes	FALSE	FALSE	FALSE
FIGNL1	ENSG00000132436.11	Control Genes	FALSE	FALSE	FALSE
DDC	ENSG00000132437.17	Control Genes	FALSE	TRUE	TRUE
DDC-AS1	ENSG00000226122.1	Control Genes	FALSE	FALSE	FALSE
GRB10	ENSG00000106070.17	Control Genes	FALSE	FALSE	FALSE
AC004920.3	ENSG00000236046.1	Control Genes	FALSE	FALSE	FALSE
AC004920.2	ENSG00000228085.1	Control Genes	FALSE	FALSE	FALSE
RP4-724E13.2	ENSG00000228204.2	Control Genes	FALSE	FALSE	FALSE
SNORA4	ENSG00000201133.1	Control Genes	FALSE	FALSE	FALSE
COBL	ENSG00000106078.17	Control Genes	FALSE	FALSE	FALSE
RPL7L1P2	ENSG00000231490.1	Control Genes	FALSE	FALSE	FALSE
CICP17	ENSG00000227233.1	Control Genes	FALSE	FALSE	FALSE
CTD-2021A8.2	ENSG00000228897.1	Control Genes	FALSE	FALSE	FALSE
CTD-2021A8.3	ENSG00000227080.2	Control Genes	FALSE	FALSE	FALSE
ROBO2P1	ENSG00000229478.1	Control Genes	FALSE	FALSE	FALSE
RP4-718N17.2	ENSG00000229403.1	Control Genes	FALSE	FALSE	FALSE
RN7SL292P	ENSG00000242650.3	Control Genes	FALSE	FALSE	FALSE
RP11-153N17.1	ENSG00000233960.1	Control Genes	FALSE	FALSE	FALSE
SNORA31	ENSG00000253028.1	Control Genes	FALSE	FALSE	FALSE
SGO1P2	ENSG00000234304.2	Control Genes	FALSE	FALSE	FALSE
RP11-598O8.1	ENSG00000223970.1	Control Genes	FALSE	FALSE	FALSE
POM121L12	ENSG00000221900.5	Control Genes	FALSE	FALSE	FALSE
HAUS6P1	ENSG00000227344.2	Control Genes	FALSE	FALSE	FALSE
RNF138P2	ENSG00000271194.1	Control Genes	FALSE	FALSE	FALSE
RNU1-14P	ENSG00000199629.1	Control Genes	FALSE	FALSE	FALSE
RN7SKP218	ENSG00000222154.1	Control Genes	FALSE	FALSE	FALSE
GS1-278J22.1	ENSG00000234105.1	Control Genes	FALSE	FALSE	FALSE
GS1-278J22.2	ENSG00000228627.1	Control Genes	FALSE	FALSE	FALSE
LINC01446	ENSG00000205628.2	Control Genes	FALSE	FALSE	FALSE
RNU2-29P	ENSG00000222355.1	Control Genes	FALSE	FALSE	FALSE
RAC1P9	ENSG00000271306.1	Control Genes	FALSE	FALSE	FALSE
RP11-678B3.1	ENSG00000232418.1	Control Genes	FALSE	FALSE	FALSE
HAUS6P3	ENSG00000235454.1	Control Genes	FALSE	FALSE	FALSE
RP11-806J6.1	ENSG00000238131.1	Control Genes	FALSE	FALSE	FALSE
HPVC1	ENSG00000280920.1	Control Genes	FALSE	FALSE	FALSE
LINC01445	ENSG00000231427.5	Control Genes	FALSE	FALSE	FALSE
SLC25A5P3	ENSG00000213673.3	Control Genes	FALSE	FALSE	FALSE
VSTM2A	ENSG00000170419.10	Control Genes	FALSE	FALSE	FALSE
VSTM2A-OT1	ENSG00000224223.1	Control Genes	FALSE	FALSE	FALSE
GS1-18A18.2	ENSG00000228735.1	Control Genes	FALSE	FALSE	FALSE
RNU6-1125P	ENSG00000200471.1	Control Genes	FALSE	FALSE	FALSE
RPL31P35	ENSG00000232612.1	Control Genes	FALSE	FALSE	FALSE
SEC61G	ENSG00000132432.13	Control Genes	FALSE	FALSE	FALSE
RP11-745C15.2	ENSG00000234707.2	Control Genes	FALSE	FALSE	FALSE
RP4-791C19.1	ENSG00000218586.3	Control Genes	FALSE	FALSE	FALSE
EGFR	ENSG00000146648.17	Control Genes	FALSE	FALSE	TRUE
EGFR-AS1	ENSG00000224057.1	Control Genes	FALSE	FALSE	FALSE
ELDR	ENSG00000280890.1	Control Genes	FALSE	FALSE	FALSE
RP11-339F13.2	ENSG00000237210.1	Control Genes	FALSE	FALSE	FALSE
CALM1P2	ENSG00000230564.1	Control Genes	FALSE	FALSE	FALSE
RP11-775L16.1	ENSG00000230936.1	Control Genes	FALSE	FALSE	FALSE
LANCL2	ENSG00000132434.9	Control Genes	FALSE	FALSE	FALSE
VOPP1	ENSG00000154978.12	Control Genes	FALSE	FALSE	FALSE
RP11-310H4.1	ENSG00000223475.1	Control Genes	FALSE	FALSE	FALSE
RP11-310H4.2	ENSG00000233977.1	Control Genes	FALSE	FALSE	FALSE
RP11-310H4.3	ENSG00000231394.1	Control Genes	FALSE	FALSE	FALSE
CDC42P2	ENSG00000234844.1	Control Genes	FALSE	FALSE	FALSE
TUBBP6	ENSG00000235207.1	Control Genes	FALSE	FALSE	FALSE
RP11-310H4.6	ENSG00000231317.1	Control Genes	FALSE	FALSE	FALSE
FKBP9P1	ENSG00000176826.15	Control Genes	FALSE	FALSE	FALSE
RNU6-389P	ENSG00000252857.1	Control Genes	FALSE	FALSE	FALSE
Metazoa_SRP	ENSG00000275853.1	Control Genes	FALSE	FALSE	FALSE
SUMO2P3	ENSG00000224971.1	Control Genes	FALSE	FALSE	FALSE
CICP11	ENSG00000237799.2	Control Genes	FALSE	FALSE	FALSE
RP11-613E4.5	ENSG00000275875.1	Control Genes	FALSE	FALSE	FALSE
RP11-613E4.4	ENSG00000273720.1	Control Genes	FALSE	FALSE	FALSE
PSPHP1	ENSG00000226278.1	Control Genes	FALSE	FALSE	FALSE
RNU6-1126P	ENSG00000206729.1	Control Genes	FALSE	FALSE	FALSE
SEPT14	ENSG00000154997.8	Control Genes	FALSE	FALSE	FALSE
RP11-419M24.2	ENSG00000235738.1	Control Genes	FALSE	FALSE	FALSE
CICP12	ENSG00000225270.1	Control Genes	FALSE	FALSE	FALSE
RP11-419M24.1	ENSG00000229762.1	Control Genes	FALSE	FALSE	FALSE
RP11-419M24.5	ENSG00000225018.1	Control Genes	FALSE	FALSE	FALSE
RP11-419M24.4	ENSG00000227499.1	Control Genes	FALSE	FALSE	FALSE
ZNF713	ENSG00000178665.14	Control Genes	FALSE	TRUE	FALSE
GBAS	ENSG00000146729.9	Control Genes	FALSE	FALSE	FALSE
MRPS17	ENSG00000239789.5	Control Genes	FALSE	FALSE	FALSE
PSPH	ENSG00000146733.13	Control Genes	FALSE	TRUE	TRUE
CCT6A	ENSG00000146731.10	Control Genes	FALSE	FALSE	FALSE
SNORA22	ENSG00000206603.1	Control Genes	FALSE	FALSE	FALSE
SNORA15	ENSG00000207168.1	Control Genes	FALSE	FALSE	FALSE
SUMF2	ENSG00000129103.17	Control Genes	FALSE	FALSE	FALSE
PHKG1	ENSG00000164776.9	Control Genes	FALSE	FALSE	FALSE
CHCHD2	ENSG00000106153.12	Control Genes	FALSE	FALSE	TRUE
NUPR2	ENSG00000185290.3	Control Genes	FALSE	FALSE	FALSE
RP4-725G10.3	ENSG00000230191.1	Control Genes	FALSE	FALSE	FALSE
RP4-725G10.4	ENSG00000233028.1	Control Genes	FALSE	FALSE	FALSE
CCNJP1	ENSG00000227491.1	Control Genes	FALSE	FALSE	FALSE
RP11-700P18.1	ENSG00000223559.1	Control Genes	FALSE	FALSE	FALSE
RP11-700P18.2	ENSG00000224155.2	Control Genes	FALSE	FALSE	FALSE
RP11-814E24.1	ENSG00000203462.2	Control Genes	FALSE	FALSE	FALSE
RNU6-1335P	ENSG00000202296.1	Control Genes	FALSE	FALSE	FALSE
SEPT14P24	ENSG00000231299.1	Control Genes	FALSE	FALSE	FALSE
CICP8	ENSG00000225371.1	Control Genes	FALSE	FALSE	FALSE
RP11-814E24.3	ENSG00000224370.1	Control Genes	FALSE	FALSE	FALSE
RNU6-1052P	ENSG00000223330.1	Control Genes	FALSE	FALSE	FALSE
RP13-492C18.1	ENSG00000232944.1	Control Genes	FALSE	FALSE	FALSE
RP13-492C18.2	ENSG00000237268.2	Control Genes	FALSE	FALSE	FALSE
RP11-760D2.13	ENSG00000278205.1	Control Genes	FALSE	FALSE	FALSE
RP11-760D2.1	ENSG00000225488.1	Control Genes	FALSE	FALSE	FALSE
RBM22P3	ENSG00000226485.1	Control Genes	FALSE	FALSE	FALSE
RP11-760D2.11	ENSG00000261275.1	Control Genes	FALSE	FALSE	FALSE
NMD3P2	ENSG00000231504.1	Control Genes	FALSE	FALSE	FALSE
RP11-760D2.4	ENSG00000223740.1	Control Genes	FALSE	FALSE	FALSE
RP11-760D2.5	ENSG00000233288.1	Control Genes	FALSE	FALSE	FALSE
VN1R25P	ENSG00000224947.1	Control Genes	FALSE	FALSE	FALSE
RP11-760D2.7	ENSG00000213650.3	Control Genes	FALSE	FALSE	FALSE
RP11-760D2.9	ENSG00000234716.1	Control Genes	FALSE	FALSE	FALSE
RP11-760D2.10	ENSG00000213067.2	Control Genes	FALSE	FALSE	FALSE
RP11-760D2.12	ENSG00000271047.1	Control Genes	FALSE	FALSE	FALSE
TRIM60P16	ENSG00000229909.1	Control Genes	FALSE	FALSE	FALSE
RP11-10F11.2	ENSG00000228303.1	Control Genes	FALSE	FALSE	FALSE
RP11-10F11.3	ENSG00000277174.1	Control Genes	FALSE	FALSE	FALSE
RP11-10F11.4	ENSG00000282879.1	Control Genes	FALSE	FALSE	FALSE
RP13-580B18.2	ENSG00000277253.1	Control Genes	FALSE	FALSE	FALSE
RP13-580B18.4	ENSG00000279072.1	Control Genes	FALSE	FALSE	FALSE
RP13-580B18.1	ENSG00000233437.1	Control Genes	FALSE	FALSE	FALSE
RP11-220H4.2	ENSG00000225244.3	Control Genes	FALSE	FALSE	FALSE
MIR4283-1	ENSG00000264426.1	Control Genes	FALSE	FALSE	FALSE
TNRC18P3	ENSG00000189166.6	Control Genes	FALSE	FALSE	FALSE
SLC29A4P1	ENSG00000214668.4	Control Genes	FALSE	FALSE	FALSE
PHKG1P4	ENSG00000229508.2	Control Genes	FALSE	FALSE	FALSE
RP11-220H4.6	ENSG00000275061.2	Control Genes	FALSE	FALSE	FALSE
ZNF479	ENSG00000185177.12	Control Genes	FALSE	FALSE	FALSE
RP11-1217F2.1	ENSG00000235095.1	Control Genes	FALSE	FALSE	FALSE
RP11-1217F2.22	ENSG00000283431.1	Control Genes	FALSE	FALSE	FALSE
RP11-1217F2.28	ENSG00000284474.1	Control Genes	FALSE	FALSE	FALSE
RP11-1217F2.21	ENSG00000283547.1	Control Genes	FALSE	FALSE	FALSE
MTCO3P10	ENSG00000231537.1	Control Genes	FALSE	FALSE	FALSE
RP11-1217F2.19	ENSG00000283230.1	Control Genes	FALSE	FALSE	FALSE
MTND4LP32	ENSG00000283481.1	Control Genes	FALSE	FALSE	FALSE
MTND4P4	ENSG00000225295.1	Control Genes	FALSE	FALSE	FALSE
MTND5P6	ENSG00000228440.1	Control Genes	FALSE	FALSE	FALSE
RP11-1217F2.17	ENSG00000283311.1	Control Genes	FALSE	FALSE	FALSE
MTCYBP29	ENSG00000224880.1	Control Genes	FALSE	FALSE	FALSE
GUSBP10	ENSG00000224723.1	Control Genes	FALSE	FALSE	FALSE
MTND1P4	ENSG00000230764.1	Control Genes	FALSE	FALSE	FALSE
MTND2P6	ENSG00000237309.1	Control Genes	FALSE	FALSE	FALSE
RP11-1217F2.9	ENSG00000236692.2	Control Genes	FALSE	FALSE	FALSE
RP11-1217F2.24	ENSG00000284291.1	Control Genes	FALSE	FALSE	FALSE
RP11-1217F2.25	ENSG00000284098.1	Control Genes	FALSE	FALSE	FALSE
RP11-1217F2.18	ENSG00000283626.1	Control Genes	FALSE	FALSE	FALSE
MTCO3P4	ENSG00000228851.1	Control Genes	FALSE	FALSE	FALSE
RP11-1217F2.26	ENSG00000284558.1	Control Genes	FALSE	FALSE	FALSE
RP11-1217F2.27	ENSG00000284221.1	Control Genes	FALSE	FALSE	FALSE
MTND4P5	ENSG00000227584.2	Control Genes	FALSE	FALSE	FALSE
MTND5P7	ENSG00000230531.1	Control Genes	FALSE	FALSE	FALSE
RP11-1217F2.23	ENSG00000284572.1	Control Genes	FALSE	FALSE	FALSE
MTCYBP5	ENSG00000234671.1	Control Genes	FALSE	FALSE	FALSE
GUSBP12	ENSG00000169325.10	Control Genes	FALSE	FALSE	FALSE
RP11-1217F2.15	ENSG00000234089.1	Control Genes	FALSE	FALSE	FALSE
RNU7-157P	ENSG00000238431.1	Control Genes	FALSE	FALSE	FALSE
RP11-114G11.3	ENSG00000274299.1	Control Genes	FALSE	FALSE	FALSE
RP11-114G11.4	ENSG00000280225.1	Control Genes	FALSE	FALSE	FALSE
RP11-114G11.5	ENSG00000260653.5	Control Genes	FALSE	FALSE	FALSE
MIR3147	ENSG00000266168.1	Control Genes	FALSE	FALSE	FALSE
VN1R28P	ENSG00000227182.1	Control Genes	FALSE	FALSE	FALSE
SAPCD2P2	ENSG00000235368.1	Control Genes	FALSE	FALSE	FALSE
ZNF716	ENSG00000182111.8	Control Genes	FALSE	FALSE	FALSE
RP11-1324A7.2	ENSG00000270957.1	Control Genes	FALSE	FALSE	FALSE
NCOR1P3	ENSG00000233601.1	Control Genes	FALSE	FALSE	FALSE
RP11-368M16.3	ENSG00000243981.4	Control Genes	FALSE	FALSE	FALSE
RP11-368M16.10	ENSG00000270749.1	Control Genes	FALSE	FALSE	FALSE
BSNDP4	ENSG00000229627.2	Control Genes	FALSE	FALSE	FALSE
RP11-368M16.9	ENSG00000230796.1	Control Genes	FALSE	FALSE	FALSE
RP11-368M16.5	ENSG00000237639.2	Control Genes	FALSE	FALSE	FALSE
RP11-368M16.8	ENSG00000233962.1	Control Genes	FALSE	FALSE	FALSE
RP11-368M16.6	ENSG00000236261.1	Control Genes	FALSE	FALSE	FALSE
RP11-368M16.7	ENSG00000234085.1	Control Genes	FALSE	FALSE	FALSE
RP11-548K12.6	ENSG00000227015.1	Control Genes	FALSE	FALSE	FALSE
RP11-548K12.7	ENSG00000232161.1	Control Genes	FALSE	FALSE	FALSE
RP11-548K12.5	ENSG00000230271.1	Control Genes	FALSE	FALSE	FALSE
RP11-548K12.8	ENSG00000250923.1	Control Genes	FALSE	FALSE	FALSE
RP11-548K12.4	ENSG00000224484.1	Control Genes	FALSE	FALSE	FALSE
RP11-548K12.3	ENSG00000236907.1	Control Genes	FALSE	FALSE	FALSE
RP11-548K12.9	ENSG00000250618.1	Control Genes	FALSE	FALSE	FALSE
RP11-548K12.10	ENSG00000224653.1	Control Genes	FALSE	FALSE	FALSE
RP11-548K12.2	ENSG00000223836.1	Control Genes	FALSE	FALSE	FALSE
RP11-548K12.11	ENSG00000237236.1	Control Genes	FALSE	FALSE	FALSE
RP11-548K12.1	ENSG00000231232.4	Control Genes	FALSE	FALSE	FALSE
RP11-548K12.12	ENSG00000231484.1	Control Genes	FALSE	FALSE	FALSE
RP11-548K12.13	ENSG00000271696.1	Control Genes	FALSE	FALSE	FALSE
RP11-715L17.1	ENSG00000233918.1	Control Genes	FALSE	FALSE	FALSE
RNU6-417P	ENSG00000207443.1	Control Genes	FALSE	FALSE	FALSE
RP11-196D18.1	ENSG00000227148.1	Control Genes	FALSE	FALSE	FALSE
RP11-196D18.2	ENSG00000233454.1	Control Genes	FALSE	FALSE	FALSE
ZNF90P3	ENSG00000233782.1	Control Genes	FALSE	FALSE	FALSE
SAPCD2P4	ENSG00000234312.1	Control Genes	FALSE	FALSE	FALSE
SEPT14P1	ENSG00000231523.1	Control Genes	FALSE	FALSE	FALSE
snoU2_19	ENSG00000199231.1	Control Genes	FALSE	FALSE	FALSE
RP11-373D7.1	ENSG00000237572.1	Control Genes	FALSE	FALSE	FALSE
PHKG1P1	ENSG00000226075.2	Control Genes	FALSE	FALSE	FALSE
SEPT7P4	ENSG00000240651.1	Control Genes	FALSE	FALSE	FALSE
RP5-905H7.4	ENSG00000236638.1	Control Genes	FALSE	FALSE	FALSE
ZNF733P	ENSG00000185037.9	Control Genes	FALSE	FALSE	FALSE
RP5-905H7.9	ENSG00000226587.1	Control Genes	FALSE	FALSE	FALSE
ARAFP3	ENSG00000227298.1	Control Genes	FALSE	FALSE	FALSE
RP5-905H7.6	ENSG00000232165.1	Control Genes	FALSE	FALSE	FALSE
RP5-905H7.11	ENSG00000230000.2	Control Genes	FALSE	FALSE	FALSE
RP5-905H7.7	ENSG00000227923.1	Control Genes	FALSE	FALSE	FALSE
RP5-905H7.8	ENSG00000229301.1	Control Genes	FALSE	FALSE	FALSE
VN1R31P	ENSG00000236284.1	Control Genes	FALSE	FALSE	FALSE
VN1R32P	ENSG00000230361.1	Control Genes	FALSE	FALSE	FALSE
RP11-73B2.2	ENSG00000230600.1	Control Genes	FALSE	FALSE	FALSE
RP11-73B2.4	ENSG00000232817.1	Control Genes	FALSE	FALSE	FALSE
RP11-73B2.3	ENSG00000223889.1	Control Genes	FALSE	FALSE	FALSE
RP11-340I6.1	ENSG00000234387.1	Control Genes	FALSE	FALSE	FALSE
RP11-73B2.7	ENSG00000268181.3	Control Genes	FALSE	FALSE	FALSE
VN1R33P	ENSG00000227426.1	Control Genes	FALSE	FALSE	FALSE
ARAFP2	ENSG00000224368.1	Control Genes	FALSE	FALSE	FALSE
RP11-340I6.3	ENSG00000227305.1	Control Genes	FALSE	FALSE	FALSE
ZNF734P	ENSG00000197990.6	Control Genes	FALSE	FALSE	FALSE
RP5-1193P9.2	ENSG00000230132.1	Control Genes	FALSE	FALSE	FALSE
SEPT7P5	ENSG00000164740.5	Control Genes	FALSE	FALSE	FALSE
PHKG1P2	ENSG00000228645.2	Control Genes	FALSE	FALSE	FALSE
SLC29A4P2	ENSG00000214660.6	Control Genes	FALSE	FALSE	FALSE
TNRC18P2	ENSG00000223566.1	Control Genes	FALSE	FALSE	FALSE
MIR4283-2	ENSG00000265214.1	Control Genes	FALSE	FALSE	FALSE
RP5-965K10.3	ENSG00000226401.3	Control Genes	FALSE	FALSE	FALSE
CTD-2526L21.2	ENSG00000226411.1	Control Genes	FALSE	FALSE	FALSE
CICP24	ENSG00000271466.1	Control Genes	FALSE	FALSE	FALSE
CTD-2526L21.3	ENSG00000227397.1	Control Genes	FALSE	FALSE	FALSE
RP11-340I6.4	ENSG00000236574.1	Control Genes	FALSE	FALSE	FALSE
RP11-340I6.5	ENSG00000225451.1	Control Genes	FALSE	FALSE	FALSE
RP11-340I6.7	ENSG00000236299.7	Control Genes	FALSE	FALSE	FALSE
GABPAP	ENSG00000235720.1	Control Genes	FALSE	FALSE	FALSE
RP11-340I6.8	ENSG00000226581.1	Control Genes	FALSE	FALSE	FALSE
NMD3P1	ENSG00000226342.1	Control Genes	FALSE	FALSE	FALSE
RP11-73B2.6	ENSG00000227910.1	Control Genes	FALSE	FALSE	FALSE
SLC25A1P3	ENSG00000213645.2	Control Genes	FALSE	FALSE	FALSE
VN1R34P	ENSG00000233173.1	Control Genes	FALSE	FALSE	FALSE
ARAFP1	ENSG00000231264.1	Control Genes	FALSE	FALSE	FALSE
VN1R35P	ENSG00000228660.1	Control Genes	FALSE	FALSE	FALSE
VN1R36P	ENSG00000230639.1	Control Genes	FALSE	FALSE	FALSE
RP5-1193P9.4	ENSG00000176232.10	Control Genes	FALSE	FALSE	FALSE
RP11-340I6.11	ENSG00000278577.1	Control Genes	FALSE	FALSE	FALSE
RP11-561N12.2	ENSG00000241149.3	Control Genes	FALSE	FALSE	FALSE
LINC01005	ENSG00000228564.1	Control Genes	FALSE	FALSE	FALSE
ZNF727	ENSG00000214652.5	Control Genes	FALSE	FALSE	FALSE
TRIM60P17	ENSG00000223558.1	Control Genes	FALSE	FALSE	FALSE
GUSBP6	ENSG00000224458.3	Control Genes	FALSE	FALSE	FALSE
MTND4P2	ENSG00000248704.1	Control Genes	FALSE	FALSE	FALSE
MTND4LP2	ENSG00000248315.1	Control Genes	FALSE	FALSE	FALSE
MTND3P2	ENSG00000230052.1	Control Genes	FALSE	FALSE	FALSE
MTCO3P8	ENSG00000233385.1	Control Genes	FALSE	FALSE	FALSE
MTATP6P18	ENSG00000227035.1	Control Genes	FALSE	FALSE	FALSE
MTCO2P8	ENSG00000234234.1	Control Genes	FALSE	FALSE	FALSE
MTCO1P8	ENSG00000234700.1	Control Genes	FALSE	FALSE	FALSE
MTND2P4	ENSG00000230252.1	Control Genes	FALSE	FALSE	FALSE
MTND1P2	ENSG00000235646.1	Control Genes	FALSE	FALSE	FALSE
RP11-321E8.4	ENSG00000229881.1	Control Genes	FALSE	FALSE	FALSE
RP11-165H4.2	ENSG00000236976.1	Control Genes	FALSE	FALSE	FALSE
VN1R37P	ENSG00000213643.3	Control Genes	FALSE	FALSE	FALSE
VN1R38P	ENSG00000235227.1	Control Genes	FALSE	FALSE	FALSE
SAPCD2P1	ENSG00000213644.2	Control Genes	FALSE	FALSE	FALSE
ZNF735	ENSG00000223614.5	Control Genes	FALSE	FALSE	FALSE
ZNF679	ENSG00000197123.9	Control Genes	FALSE	FALSE	FALSE
ZNF736	ENSG00000234444.9	Control Genes	FALSE	FALSE	FALSE
TRIM60P18	ENSG00000227986.1	Control Genes	FALSE	FALSE	FALSE
RP11-321E8.8	ENSG00000276650.1	Control Genes	FALSE	FALSE	FALSE
YWHAEP1	ENSG00000232727.2	Control Genes	FALSE	FALSE	FALSE
VN1R40P	ENSG00000223845.1	Control Genes	FALSE	FALSE	FALSE
ZNF680P1	ENSG00000228014.1	Control Genes	FALSE	FALSE	FALSE
HNRNPCP7	ENSG00000228653.2	Control Genes	FALSE	FALSE	FALSE
ZNF680	ENSG00000173041.11	Control Genes	FALSE	FALSE	FALSE
BNIP3P42	ENSG00000223974.1	Control Genes	FALSE	FALSE	FALSE
RP11-561N12.6	ENSG00000235349.1	Control Genes	FALSE	FALSE	FALSE
RP11-561N12.5	ENSG00000213642.3	Control Genes	FALSE	FALSE	FALSE
RP11-561N12.1	ENSG00000224669.1	Control Genes	FALSE	FALSE	FALSE
RP11-561N12.8	ENSG00000276475.1	Control Genes	FALSE	FALSE	FALSE
ZNF107	ENSG00000196247.11	Control Genes	FALSE	FALSE	FALSE
BNIP3P11	ENSG00000271550.1	Control Genes	FALSE	FALSE	FALSE
MIR6839	ENSG00000275667.1	Control Genes	FALSE	FALSE	FALSE
RP11-416N13.1	ENSG00000224172.1	Control Genes	FALSE	FALSE	FALSE
RP11-797H7.6	ENSG00000277206.1	Control Genes	FALSE	FALSE	FALSE
ZNF138	ENSG00000197008.9	Control Genes	FALSE	FALSE	FALSE
RP11-797H7.1	ENSG00000234338.1	Control Genes	FALSE	FALSE	FALSE
SEPHS1P1	ENSG00000182722.5	Control Genes	FALSE	FALSE	FALSE
EEF1DP4	ENSG00000213640.3	Control Genes	FALSE	FALSE	FALSE
ZNF273	ENSG00000198039.11	Control Genes	FALSE	FALSE	FALSE
RP11-797H7.5	ENSG00000189316.3	Control Genes	FALSE	FALSE	FALSE
VN1R42P	ENSG00000223476.1	Control Genes	FALSE	FALSE	FALSE
MTDHP1	ENSG00000270948.1	Control Genes	FALSE	FALSE	FALSE
ZNF117	ENSG00000152926.14	Control Genes	FALSE	FALSE	FALSE
ERV3-1	ENSG00000213462.4	Control Genes	FALSE	FALSE	FALSE
RNU6-1229P	ENSG00000201165.1	Control Genes	FALSE	FALSE	FALSE
CCT6P3	ENSG00000234585.6	Control Genes	FALSE	FALSE	FALSE
SNORA22	ENSG00000207344.1	Control Genes	FALSE	FALSE	FALSE
SNORA15	ENSG00000207062.1	Control Genes	FALSE	FALSE	FALSE
RP11-460N20.4	ENSG00000227113.2	Control Genes	FALSE	FALSE	FALSE
GTF2IP14	ENSG00000226002.1	Control Genes	FALSE	FALSE	FALSE
INTS4P1	ENSG00000164669.12	Control Genes	FALSE	FALSE	FALSE
RP11-328P23.2	ENSG00000237026.1	Control Genes	FALSE	FALSE	FALSE
RP11-746P2.5	ENSG00000229064.1	Control Genes	FALSE	FALSE	FALSE
RP11-328P23.4	ENSG00000282381.1	Control Genes	FALSE	FALSE	FALSE
RP11-746P2.6	ENSG00000277544.1	Control Genes	FALSE	FALSE	FALSE
RSL24D1P3	ENSG00000231556.1	Control Genes	FALSE	FALSE	FALSE
RP11-746P2.3	ENSG00000232906.1	Control Genes	FALSE	FALSE	FALSE
ZNF92	ENSG00000146757.13	Control Genes	FALSE	FALSE	FALSE
RP11-667F9.2	ENSG00000238124.1	Control Genes	FALSE	FALSE	FALSE
RP11-328P23.3	ENSG00000226767.1	Control Genes	FALSE	FALSE	FALSE
RP11-667F9.1	ENSG00000235421.1	Control Genes	FALSE	FALSE	FALSE
RP13-157F18.2	ENSG00000230386.4	Control Genes	FALSE	FALSE	FALSE
RP11-479O9.4	ENSG00000272693.3	Control Genes	FALSE	FALSE	FALSE
INTS4P2	ENSG00000273024.5	Control Genes	FALSE	FALSE	FALSE
CCT6P1	ENSG00000228409.6	Control Genes	FALSE	FALSE	FALSE
SNORA22	ENSG00000206634.1	Control Genes	FALSE	FALSE	FALSE
SNORA15	ENSG00000206785.1	Control Genes	FALSE	FALSE	FALSE
RP11-479O9.3	ENSG00000275833.1	Control Genes	FALSE	FALSE	FALSE
GTF2IP5	ENSG00000224316.1	Control Genes	FALSE	FALSE	FALSE
RNU6-912P	ENSG00000200670.1	Control Genes	FALSE	FALSE	FALSE
RP13-254B10.1	ENSG00000236529.1	Control Genes	FALSE	FALSE	FALSE
RNU6-973P	ENSG00000201560.1	Control Genes	FALSE	FALSE	FALSE
VKORC1L1	ENSG00000196715.5	Control Genes	FALSE	FALSE	FALSE
GUSB	ENSG00000169919.16	Control Genes	FALSE	TRUE	TRUE
RP11-252P18.1	ENSG00000224365.1	Control Genes	FALSE	FALSE	FALSE
RP5-1132H15.3	ENSG00000229886.1	Control Genes	FALSE	FALSE	FALSE
RP5-1132H15.2	ENSG00000205596.4	Control Genes	FALSE	FALSE	FALSE
ASL	ENSG00000126522.16	Control Genes	FALSE	TRUE	TRUE
CRCP	ENSG00000241258.6	Control Genes	FALSE	FALSE	FALSE
RP5-1132H15.1	ENSG00000234185.2	Control Genes	FALSE	FALSE	FALSE
TPST1	ENSG00000169902.13	Control Genes	FALSE	FALSE	FALSE
RNU6-313P	ENSG00000252126.2	Control Genes	FALSE	FALSE	FALSE
LINC00174	ENSG00000179406.7	Control Genes	FALSE	FALSE	FALSE
GTF2IP9	ENSG00000251451.1	Control Genes	FALSE	FALSE	FALSE
SKP1P1	ENSG00000231234.2	Control Genes	FALSE	FALSE	FALSE
GS1-124K5.2	ENSG00000230189.7	Control Genes	FALSE	FALSE	FALSE
RP11-792A8.1	ENSG00000236928.3	Control Genes	FALSE	FALSE	FALSE
GS1-124K5.13	ENSG00000279785.1	Control Genes	FALSE	FALSE	FALSE
GS1-124K5.7	ENSG00000244510.2	Control Genes	FALSE	FALSE	FALSE
GS1-124K5.8	ENSG00000244657.1	Control Genes	FALSE	FALSE	FALSE
GS1-124K5.4	ENSG00000237310.1	Control Genes	FALSE	FALSE	FALSE
GS1-124K5.9	ENSG00000179342.4	Control Genes	FALSE	FALSE	FALSE
GS1-124K5.10	ENSG00000234500.1	Control Genes	FALSE	FALSE	FALSE
GS1-124K5.12	ENSG00000229180.6	Control Genes	FALSE	FALSE	FALSE
SAPCD2P3	ENSG00000232491.1	Control Genes	FALSE	FALSE	FALSE
RP4-756H11.4	ENSG00000177418.2	Control Genes	FALSE	FALSE	FALSE
RPL35P5	ENSG00000225573.4	Control Genes	FALSE	FALSE	FALSE
KCTD7	ENSG00000243335.9	Control Genes	FALSE	TRUE	TRUE
RP4-756H11.3	ENSG00000226824.6	Control Genes	FALSE	FALSE	FALSE
RABGEF1	ENSG00000154710.16	Control Genes	FALSE	FALSE	FALSE
RP11-792A8.4	ENSG00000272831.1	Control Genes	FALSE	FALSE	FALSE
RP11-792A8.3	ENSG00000271064.1	Control Genes	FALSE	FALSE	FALSE
GTF2IRD1P1	ENSG00000230583.6	Control Genes	FALSE	FALSE	FALSE
RP11-458F8.1	ENSG00000232546.1	Control Genes	FALSE	FALSE	FALSE
GTF2IP23	ENSG00000230295.1	Control Genes	FALSE	FALSE	FALSE
RNU6-1254P	ENSG00000212568.1	Control Genes	FALSE	FALSE	FALSE
RP11-458F8.4	ENSG00000273142.1	Control Genes	FALSE	FALSE	FALSE
RP11-458F8.3	ENSG00000179131.7	Control Genes	FALSE	FALSE	FALSE
Metazoa_SRP	ENSG00000274135.1	Control Genes	FALSE	FALSE	FALSE
TMEM248	ENSG00000106609.16	Control Genes	FALSE	FALSE	FALSE
RN7SL43P	ENSG00000275878.1	Control Genes	FALSE	FALSE	FALSE
SBDS	ENSG00000126524.9	Control Genes	FALSE	TRUE	TRUE
TYW1	ENSG00000198874.12	Control Genes	FALSE	FALSE	FALSE
RP11-324F21.1	ENSG00000233383.1	Control Genes	FALSE	FALSE	FALSE
MIR4650-1	ENSG00000266525.1	Control Genes	FALSE	FALSE	FALSE
SPDYE21P	ENSG00000230358.3	Control Genes	FALSE	FALSE	FALSE
PMS2P4	ENSG00000067601.7	Control Genes	FALSE	FALSE	FALSE
Y_RNA	ENSG00000201565.1	Control Genes	FALSE	FALSE	FALSE
STAG3L4	ENSG00000106610.14	Control Genes	FALSE	FALSE	FALSE
RP11-166O4.4	ENSG00000228019.1	Control Genes	FALSE	FALSE	FALSE
RP11-166O4.6	ENSG00000273448.1	Control Genes	FALSE	FALSE	FALSE
LINC01372	ENSG00000235475.1	Control Genes	FALSE	FALSE	FALSE
MTATP6P21	ENSG00000226392.1	Control Genes	FALSE	FALSE	FALSE
MTCO3P41	ENSG00000237466.1	Control Genes	FALSE	FALSE	FALSE
RP4-736H5.3	ENSG00000233423.1	Control Genes	FALSE	FALSE	FALSE
RP11-421N10.1	ENSG00000223948.1	Control Genes	FALSE	FALSE	FALSE
RP11-358M3.1	ENSG00000225209.1	Control Genes	FALSE	FALSE	FALSE
RP5-945F2.2	ENSG00000236531.2	Control Genes	FALSE	FALSE	FALSE
MTCO1P57	ENSG00000232975.1	Control Genes	FALSE	FALSE	FALSE
RP5-945F2.3	ENSG00000226829.1	Control Genes	FALSE	FALSE	FALSE
RP11-521C10.1	ENSG00000237754.1	Control Genes	FALSE	FALSE	FALSE
MTND4P3	ENSG00000225959.1	Control Genes	FALSE	FALSE	FALSE
RP5-859M6.1	ENSG00000228429.1	Control Genes	FALSE	FALSE	FALSE
RNA5SP231	ENSG00000222428.1	Control Genes	FALSE	FALSE	FALSE
RP11-123O1.1	ENSG00000233689.1	Control Genes	FALSE	FALSE	FALSE
RNU6-832P	ENSG00000200189.1	Control Genes	FALSE	FALSE	FALSE
RP11-3P22.1	ENSG00000236839.1	Control Genes	FALSE	FALSE	FALSE
RP11-3P22.2	ENSG00000225718.1	Control Genes	FALSE	FALSE	FALSE
MTCO2P25	ENSG00000230654.1	Control Genes	FALSE	FALSE	FALSE
MTCO1P25	ENSG00000229031.1	Control Genes	FALSE	FALSE	FALSE
RNU6-229P	ENSG00000252423.1	Control Genes	FALSE	FALSE	FALSE
Y_RNA	ENSG00000200857.1	Control Genes	FALSE	FALSE	FALSE
RP5-942I16.1	ENSG00000234215.2	Control Genes	FALSE	FALSE	FALSE
AUTS2	ENSG00000158321.15	NDD-Associated Genes	FALSE	TRUE	FALSE
RP11-575M4.1	ENSG00000236978.1	Control Genes	FALSE	FALSE	FALSE
WBSCR17	ENSG00000185274.11	Control Genes	FALSE	FALSE	FALSE
MIR3914-1	ENSG00000265878.2	Control Genes	FALSE	FALSE	FALSE
RN7SKP75	ENSG00000199940.1	Control Genes	FALSE	FALSE	FALSE
CALN1	ENSG00000183166.10	Control Genes	FALSE	FALSE	FALSE
RNA5SP232	ENSG00000201014.1	Control Genes	FALSE	FALSE	FALSE
GS1-111G14.1	ENSG00000235581.1	Control Genes	FALSE	FALSE	FALSE
ABCF2P2	ENSG00000228769.1	Control Genes	FALSE	FALSE	FALSE
TYW1B	ENSG00000277149.4	Control Genes	FALSE	FALSE	FALSE
MIR4650-2	ENSG00000264494.1	Control Genes	FALSE	FALSE	FALSE
RP11-535E8.2	ENSG00000270694.1	Control Genes	FALSE	FALSE	FALSE
RP11-1394O16.1	ENSG00000270555.1	Control Genes	FALSE	FALSE	FALSE
RN7SL377P	ENSG00000266569.2	Control Genes	FALSE	FALSE	FALSE
SBDSP1	ENSG00000225648.5	Control Genes	FALSE	FALSE	FALSE
RN7SL625P	ENSG00000274656.1	Control Genes	FALSE	FALSE	FALSE
SPDYE7P	ENSG00000179994.10	Control Genes	FALSE	FALSE	FALSE
POM121	ENSG00000196313.11	Control Genes	FALSE	FALSE	FALSE
RP11-313P13.5	ENSG00000272843.1	Control Genes	FALSE	FALSE	FALSE
NSUN5P2	ENSG00000106133.17	Control Genes	FALSE	FALSE	FALSE
TRIM74	ENSG00000155428.12	Control Genes	FALSE	FALSE	FALSE
STAG3L3	ENSG00000174353.17	Control Genes	FALSE	FALSE	FALSE
AC005488.11	ENSG00000205584.6	Control Genes	FALSE	FALSE	FALSE
Y_RNA	ENSG00000276178.1	Control Genes	FALSE	FALSE	FALSE
PMS2P7	ENSG00000229018.5	Control Genes	FALSE	FALSE	FALSE
Y_RNA	ENSG00000201282.1	Control Genes	FALSE	FALSE	FALSE
SPDYE8P	ENSG00000273520.4	Control Genes	FALSE	FALSE	FALSE
CH17-264B6.4	ENSG00000273897.1	Control Genes	FALSE	FALSE	FALSE
Y_RNA	ENSG00000273927.1	Control Genes	FALSE	FALSE	FALSE
SPDYE11	ENSG00000275976.4	Control Genes	FALSE	FALSE	FALSE
CH17-264B6.3	ENSG00000277125.1	Control Genes	FALSE	FALSE	FALSE
Y_RNA	ENSG00000274984.1	Control Genes	FALSE	FALSE	FALSE
SPDYE9P	ENSG00000262461.5	Control Genes	FALSE	FALSE	FALSE
PMS2P6	ENSG00000174384.9	Control Genes	FALSE	FALSE	FALSE
Y_RNA	ENSG00000199913.1	Control Genes	FALSE	FALSE	FALSE
SPDYE10P	ENSG00000274570.4	Control Genes	FALSE	FALSE	FALSE
GTF2IP4	ENSG00000233369.7	Control Genes	FALSE	FALSE	FALSE
PHBP5	ENSG00000233523.1	Control Genes	FALSE	FALSE	FALSE
NCF1B	ENSG00000182487.12	Control Genes	FALSE	FALSE	FALSE
GTF2IRD2P1	ENSG00000214544.7	Control Genes	FALSE	FALSE	FALSE
POM121B	ENSG00000205578.5	Control Genes	FALSE	FALSE	FALSE
NSUN5	ENSG00000130305.16	Control Genes	FALSE	FALSE	FALSE
TRIM50	ENSG00000146755.10	Control Genes	FALSE	FALSE	FALSE
RP11-483G21.3	ENSG00000225005.1	Control Genes	FALSE	FALSE	FALSE
FKBP6	ENSG00000077800.11	Control Genes	FALSE	FALSE	FALSE
RNU6-1080P	ENSG00000206709.1	Control Genes	FALSE	FALSE	FALSE
Y_RNA	ENSG00000202035.1	Control Genes	FALSE	FALSE	FALSE
FZD9	ENSG00000188763.4	Control Genes	FALSE	FALSE	FALSE
BAZ1B	ENSG00000009954.10	Control Genes	FALSE	FALSE	FALSE
RNU6-1198P	ENSG00000252713.1	Control Genes	FALSE	FALSE	FALSE
BCL7B	ENSG00000106635.7	Control Genes	FALSE	FALSE	FALSE
TBL2	ENSG00000106638.15	Control Genes	FALSE	FALSE	FALSE
MLXIPL	ENSG00000009950.15	Control Genes	FALSE	FALSE	FALSE
CTA-315H11.2	ENSG00000274080.1	Control Genes	FALSE	FALSE	FALSE
VPS37D	ENSG00000176428.5	Control Genes	FALSE	FALSE	FALSE
DNAJC30	ENSG00000176410.7	Control Genes	FALSE	FALSE	FALSE
WBSCR22	ENSG00000071462.11	Control Genes	FALSE	FALSE	FALSE
STX1A	ENSG00000106089.11	Control Genes	FALSE	FALSE	FALSE
MIR4284	ENSG00000265724.1	Control Genes	FALSE	FALSE	FALSE
RN7SL265P	ENSG00000241709.3	Control Genes	FALSE	FALSE	FALSE
ABHD11-AS1	ENSG00000225969.1	Control Genes	FALSE	FALSE	FALSE
ABHD11	ENSG00000106077.18	Control Genes	FALSE	FALSE	FALSE
CLDN3	ENSG00000165215.6	Control Genes	FALSE	FALSE	FALSE
CLDN4	ENSG00000189143.9	Control Genes	FALSE	FALSE	FALSE
WBSCR27	ENSG00000165171.10	Control Genes	FALSE	FALSE	FALSE
WBSCR28	ENSG00000175877.3	Control Genes	FALSE	FALSE	FALSE
RP11-731K22.1	ENSG00000261467.2	Control Genes	FALSE	FALSE	FALSE
ELN	ENSG00000049540.16	NDD-Associated Genes	FALSE	TRUE	TRUE
CTB-51J22.1	ENSG00000232415.1	Control Genes	FALSE	FALSE	FALSE
LIMK1	ENSG00000106683.14	Control Genes	FALSE	FALSE	FALSE
EIF4H	ENSG00000106682.14	Control Genes	FALSE	FALSE	FALSE
MIR590	ENSG00000207741.1	Control Genes	FALSE	FALSE	FALSE
LAT2	ENSG00000086730.16	Control Genes	FALSE	FALSE	FALSE
RFC2	ENSG00000049541.10	Control Genes	FALSE	FALSE	FALSE
CLIP2	ENSG00000106665.15	Control Genes	FALSE	FALSE	FALSE
GTF2IRD1	ENSG00000006704.10	Control Genes	FALSE	FALSE	FALSE
RNA5SP233	ENSG00000238391.1	Control Genes	FALSE	FALSE	FALSE
RP5-1186P10.2	ENSG00000273069.1	Control Genes	FALSE	FALSE	FALSE
RP5-1186P10.1	ENSG00000279005.1	Control Genes	FALSE	FALSE	FALSE
GTF2I	ENSG00000263001.5	Control Genes	FALSE	FALSE	FALSE
AC083884.8	ENSG00000232729.7	Control Genes	FALSE	FALSE	FALSE
PHBP15	ENSG00000262648.1	Control Genes	FALSE	FALSE	FALSE
NCF1	ENSG00000158517.13	Control Genes	FALSE	FALSE	TRUE
GTF2IRD2	ENSG00000196275.13	Control Genes	FALSE	FALSE	FALSE
STAG3L2	ENSG00000277072.4	Control Genes	FALSE	FALSE	FALSE
PMS2P5	ENSG00000123965.13	Control Genes	FALSE	FALSE	FALSE
Y_RNA	ENSG00000239069.1	Control Genes	FALSE	FALSE	FALSE
SPDYE12P	ENSG00000184616.8	Control Genes	FALSE	FALSE	FALSE
GATSL2	ENSG00000274070.1	Control Genes	FALSE	FALSE	FALSE
RCC1L	ENSG00000274523.4	Control Genes	FALSE	FALSE	FALSE
Metazoa_SRP	ENSG00000277127.1	Control Genes	FALSE	FALSE	FALSE
GTF2IRD2B	ENSG00000174428.16	Control Genes	FALSE	FALSE	FALSE
NCF1C	ENSG00000165178.9	Control Genes	FALSE	FALSE	FALSE
GTF2IP1	ENSG00000277053.4	Control Genes	FALSE	FALSE	FALSE
PHBP6	ENSG00000276592.1	Control Genes	FALSE	FALSE	FALSE
AC004878.2	ENSG00000277675.1	Control Genes	FALSE	FALSE	FALSE
AC004878.8	ENSG00000263081.1	Control Genes	FALSE	FALSE	FALSE
SPDYE13P	ENSG00000274959.1	Control Genes	FALSE	FALSE	FALSE
PMS2P10	ENSG00000276840.1	Control Genes	FALSE	FALSE	FALSE
Y_RNA	ENSG00000267828.1	Control Genes	FALSE	FALSE	FALSE
SPDYE14P	ENSG00000278807.1	Control Genes	FALSE	FALSE	FALSE
PMS2P6	ENSG00000273598.1	Control Genes	FALSE	FALSE	FALSE
Y_RNA	ENSG00000202021.1	Control Genes	FALSE	FALSE	FALSE
SPDYE15P	ENSG00000278080.1	Control Genes	FALSE	FALSE	FALSE
PMS2P2	ENSG00000278416.1	Control Genes	FALSE	FALSE	FALSE
Y_RNA	ENSG00000199870.1	Control Genes	FALSE	FALSE	FALSE
STAG3L1	ENSG00000205583.13	Control Genes	FALSE	FALSE	FALSE
Y_RNA	ENSG00000275930.1	Control Genes	FALSE	FALSE	FALSE
AC006014.8	ENSG00000146722.11	Control Genes	FALSE	FALSE	FALSE
TRIM73	ENSG00000178809.11	Control Genes	FALSE	FALSE	FALSE
NSUN5P1	ENSG00000223705.9	Control Genes	FALSE	FALSE	FALSE
POM121C	ENSG00000272391.5	Control Genes	FALSE	FALSE	FALSE
SPDYE5	ENSG00000170092.14	Control Genes	FALSE	FALSE	FALSE
PMS2P3	ENSG00000127957.17	Control Genes	FALSE	FALSE	FALSE
Y_RNA	ENSG00000200874.1	Control Genes	FALSE	FALSE	FALSE
HIP1	ENSG00000127946.16	Control Genes	FALSE	FALSE	FALSE
CTB-139P11.2	ENSG00000279996.1	Control Genes	FALSE	FALSE	FALSE
CCL26	ENSG00000006606.8	Control Genes	FALSE	FALSE	FALSE
CCL24	ENSG00000106178.6	Control Genes	FALSE	FALSE	FALSE
AC005102.1	ENSG00000219039.2	Control Genes	FALSE	FALSE	FALSE
RHBDD2	ENSG00000005486.16	Control Genes	FALSE	FALSE	FALSE
POR	ENSG00000127948.15	Control Genes	FALSE	FALSE	TRUE
RPL7L1P3	ENSG00000235090.1	Control Genes	FALSE	FALSE	FALSE
SNORA14A	ENSG00000201643.1	Control Genes	FALSE	FALSE	FALSE
TMEM120A	ENSG00000189077.10	Control Genes	FALSE	FALSE	FALSE
STYXL1	ENSG00000127952.16	Control Genes	FALSE	FALSE	FALSE
RP11-229D13.3	ENSG00000280388.1	Control Genes	FALSE	FALSE	FALSE
MDH2	ENSG00000146701.11	Control Genes	FALSE	TRUE	TRUE
AC005077.14	ENSG00000230882.1	Control Genes	FALSE	FALSE	FALSE
RNU6-863P	ENSG00000251798.1	Control Genes	FALSE	FALSE	FALSE
GTF2IP7	ENSG00000227038.3	Control Genes	FALSE	FALSE	FALSE
AC005077.7	ENSG00000224273.2	Control Genes	FALSE	FALSE	FALSE
AC005077.8	ENSG00000213549.3	Control Genes	FALSE	FALSE	FALSE
AC005077.5	ENSG00000228829.1	Control Genes	FALSE	FALSE	FALSE
SRRM3	ENSG00000177679.15	Control Genes	FALSE	FALSE	FALSE
HSPB1	ENSG00000106211.8	Control Genes	FALSE	FALSE	TRUE
YWHAG	ENSG00000170027.6	NDD-Associated Genes	FALSE	TRUE	TRUE
AC005522.6	ENSG00000213548.3	Control Genes	FALSE	FALSE	FALSE
SSC4D	ENSG00000146700.8	Control Genes	FALSE	FALSE	FALSE
ZP3	ENSG00000188372.14	Control Genes	FALSE	FALSE	TRUE
DTX2	ENSG00000091073.19	Control Genes	FALSE	FALSE	FALSE
FDPSP2	ENSG00000233980.1	Control Genes	FALSE	FALSE	FALSE
AC007078.4	ENSG00000250614.1	Control Genes	FALSE	FALSE	FALSE
UPK3B	ENSG00000243566.6	Control Genes	FALSE	FALSE	FALSE
AC004980.8	ENSG00000250778.1	Control Genes	FALSE	FALSE	FALSE
Y_RNA	ENSG00000238560.1	Control Genes	FALSE	FALSE	FALSE
AC004980.9	ENSG00000230305.2	Control Genes	FALSE	FALSE	FALSE
SPDYE16	ENSG00000185040.13	Control Genes	FALSE	FALSE	FALSE
AC004980.7	ENSG00000205485.13	Control Genes	FALSE	FALSE	FALSE
POMZP3	ENSG00000146707.14	Control Genes	FALSE	FALSE	FALSE
AC004980.10	ENSG00000214243.3	Control Genes	FALSE	FALSE	FALSE
AC007003.1	ENSG00000231183.3	Control Genes	FALSE	FALSE	FALSE
FDPSP7	ENSG00000231087.2	Control Genes	FALSE	FALSE	FALSE
AC005522.7	ENSG00000225703.1	Control Genes	FALSE	FALSE	FALSE
DTX2P1	ENSG00000186704.9	Control Genes	FALSE	FALSE	FALSE
UPK3BP1	ENSG00000242435.1	Control Genes	FALSE	FALSE	FALSE
PMS2P11	ENSG00000241350.1	Control Genes	FALSE	FALSE	FALSE
Y_RNA	ENSG00000201885.1	Control Genes	FALSE	FALSE	FALSE
SPDYE17	ENSG00000186645.7	Control Genes	FALSE	FALSE	FALSE
PMS2P9	ENSG00000233448.2	Control Genes	FALSE	FALSE	FALSE
Y_RNA	ENSG00000201959.1	Control Genes	FALSE	FALSE	FALSE
SPDYE18	ENSG00000205482.9	Control Genes	FALSE	FALSE	FALSE
AC007000.10	ENSG00000225726.1	Control Genes	FALSE	FALSE	FALSE
FAM185BP	ENSG00000214439.3	Control Genes	FALSE	FALSE	FALSE
RP11-467H10.1	ENSG00000213542.3	Control Genes	FALSE	FALSE	FALSE
CCDC146	ENSG00000135205.14	Control Genes	FALSE	FALSE	FALSE
FGL2	ENSG00000127951.6	Control Genes	FALSE	FALSE	FALSE
AC073635.5	ENSG00000250990.1	Control Genes	FALSE	FALSE	FALSE
GSAP	ENSG00000186088.15	Control Genes	FALSE	FALSE	FALSE
RP5-899E9.1	ENSG00000273341.1	Control Genes	FALSE	FALSE	FALSE
GCNT1P5	ENSG00000237620.1	Control Genes	FALSE	FALSE	FALSE
PTPN12	ENSG00000127947.15	Control Genes	FALSE	FALSE	TRUE
APTR	ENSG00000214293.8	Control Genes	FALSE	FALSE	FALSE
RSBN1L	ENSG00000187257.15	Control Genes	FALSE	FALSE	FALSE
TMEM60	ENSG00000135211.5	Control Genes	FALSE	FALSE	FALSE
PHTF2	ENSG00000006576.16	Control Genes	FALSE	FALSE	FALSE
Y_RNA	ENSG00000222432.1	Control Genes	FALSE	FALSE	FALSE
RP5-1185I7.1	ENSG00000232756.1	Control Genes	FALSE	FALSE	FALSE
MAGI2	ENSG00000187391.19	Control Genes	FALSE	TRUE	TRUE
RP4-587D13.1	ENSG00000281008.1	Control Genes	FALSE	FALSE	FALSE
RP4-587D13.2	ENSG00000280958.1	Control Genes	FALSE	FALSE	FALSE
RPL13AP17	ENSG00000231322.5	Control Genes	FALSE	FALSE	FALSE
MAGI2-AS1	ENSG00000251276.1	Control Genes	FALSE	FALSE	FALSE
MAGI2-AS2	ENSG00000226978.1	Control Genes	FALSE	FALSE	FALSE
RNU6-337P	ENSG00000212545.1	Control Genes	FALSE	FALSE	FALSE
AC006355.3	ENSG00000229110.1	Control Genes	FALSE	FALSE	FALSE
RP5-1093G23.1	ENSG00000281120.1	Control Genes	FALSE	FALSE	FALSE
RNU6-530P	ENSG00000212482.1	Control Genes	FALSE	FALSE	FALSE
AC004945.1	ENSG00000222024.2	Control Genes	FALSE	FALSE	FALSE
MAGI2-AS3	ENSG00000234456.7	Control Genes	FALSE	FALSE	FALSE
NUP35P2	ENSG00000226285.1	Control Genes	FALSE	FALSE	FALSE
RNA5SP234	ENSG00000200786.1	Control Genes	FALSE	FALSE	FALSE
RNU6-849P	ENSG00000206818.1	Control Genes	FALSE	FALSE	FALSE
RPL10P11	ENSG00000230853.1	Control Genes	FALSE	FALSE	FALSE
GNAI1	ENSG00000127955.15	NDD-Associated Genes	FALSE	TRUE	FALSE
RN7SL869P	ENSG00000244392.3	Control Genes	FALSE	FALSE	FALSE
AC003988.1	ENSG00000234223.2	Control Genes	FALSE	FALSE	FALSE
AC004862.6	ENSG00000232667.10	Control Genes	FALSE	FALSE	FALSE
RN7SL35P	ENSG00000240347.3	Control Genes	FALSE	FALSE	FALSE
CD36	ENSG00000135218.17	Control Genes	FALSE	FALSE	TRUE
SNRPBP1	ENSG00000223550.1	Control Genes	FALSE	FALSE	FALSE
GNAT3	ENSG00000214415.3	Control Genes	FALSE	FALSE	FALSE
AC073850.6	ENSG00000229436.1	Control Genes	FALSE	FALSE	FALSE
SEMA3C	ENSG00000075223.13	Control Genes	FALSE	FALSE	FALSE
RP5-1136A10.1	ENSG00000279326.1	Control Genes	FALSE	FALSE	FALSE
AC005008.2	ENSG00000237896.6	Control Genes	FALSE	FALSE	FALSE
AC005008.3	ENSG00000226671.1	Control Genes	FALSE	FALSE	FALSE
AC004866.1	ENSG00000223514.1	Control Genes	FALSE	FALSE	FALSE
AC004866.3	ENSG00000224134.1	Control Genes	FALSE	FALSE	FALSE
EIF4EP4	ENSG00000232968.1	Control Genes	FALSE	FALSE	FALSE
AC010091.1	ENSG00000233491.7	Control Genes	FALSE	FALSE	FALSE
DDX43P3	ENSG00000230196.1	Control Genes	FALSE	FALSE	FALSE
HGF	ENSG00000019991.15	Control Genes	FALSE	FALSE	TRUE
CACNA2D1	ENSG00000153956.15	Control Genes	FALSE	FALSE	FALSE
AC006145.4	ENSG00000223770.5	Control Genes	FALSE	FALSE	FALSE
MTHFD2P5	ENSG00000213530.3	Control Genes	FALSE	FALSE	FALSE
AC004006.2	ENSG00000228711.1	Control Genes	FALSE	FALSE	FALSE
PCLO	ENSG00000186472.19	Control Genes	FALSE	FALSE	TRUE
RNA5SP235	ENSG00000202281.1	Control Genes	FALSE	FALSE	FALSE
AC079799.2	ENSG00000235503.2	Control Genes	FALSE	FALSE	FALSE
SEMA3E	ENSG00000170381.12	NDD-Associated Genes	FALSE	FALSE	TRUE
AC079987.2	ENSG00000230617.1	Control Genes	FALSE	FALSE	FALSE
RAD23BP2	ENSG00000230244.1	Control Genes	FALSE	FALSE	FALSE
SEMA3A	ENSG00000075213.10	Control Genes	FALSE	TRUE	TRUE
RPL7P30	ENSG00000227982.1	Control Genes	FALSE	FALSE	FALSE
AC003984.1	ENSG00000235139.2	Control Genes	FALSE	FALSE	FALSE
AC093716.1	ENSG00000235243.1	Control Genes	FALSE	FALSE	FALSE
HMGN2P11	ENSG00000232605.2	Control Genes	FALSE	FALSE	FALSE
AC074183.3	ENSG00000280325.1	Control Genes	FALSE	FALSE	FALSE
HNRNPA1P8	ENSG00000229251.3	Control Genes	FALSE	FALSE	FALSE
SEMA3D	ENSG00000153993.13	Control Genes	FALSE	FALSE	FALSE
HSPA8P16	ENSG00000224059.1	Control Genes	FALSE	FALSE	FALSE
DYNLL1P7	ENSG00000230614.3	Control Genes	FALSE	FALSE	FALSE
LINC00972	ENSG00000225128.1	Control Genes	FALSE	FALSE	FALSE
AC092013.1	ENSG00000227785.1	Control Genes	FALSE	FALSE	FALSE
SOCS5P1	ENSG00000236610.1	Control Genes	FALSE	FALSE	FALSE
GRM3	ENSG00000198822.10	Control Genes	FALSE	FALSE	FALSE
AC005009.1	ENSG00000231255.1	Control Genes	FALSE	FALSE	FALSE
AC005009.2	ENSG00000233073.1	Control Genes	FALSE	FALSE	FALSE
KIAA1324L	ENSG00000164659.14	Control Genes	FALSE	FALSE	FALSE
CTA-254O6.1	ENSG00000261462.1	Control Genes	FALSE	FALSE	FALSE
AC005076.5	ENSG00000224046.1	Control Genes	FALSE	FALSE	FALSE
DMTF1	ENSG00000135164.18	Control Genes	FALSE	FALSE	FALSE
uc_338	ENSG00000278236.1	Control Genes	FALSE	FALSE	FALSE
TMEM243	ENSG00000135185.11	Control Genes	FALSE	FALSE	FALSE
Y_RNA	ENSG00000200397.1	Control Genes	FALSE	FALSE	FALSE
TP53TG1	ENSG00000182165.17	Control Genes	FALSE	FALSE	FALSE
CROT	ENSG00000005469.11	Control Genes	FALSE	FALSE	FALSE
ABCB4	ENSG00000005471.15	Control Genes	FALSE	FALSE	TRUE
ABCB1	ENSG00000085563.14	Control Genes	FALSE	FALSE	TRUE
HNRNPA1P9	ENSG00000231956.1	Control Genes	FALSE	FALSE	FALSE
RUNDC3B	ENSG00000105784.15	Control Genes	FALSE	FALSE	FALSE
SLC25A40	ENSG00000075303.12	Control Genes	FALSE	FALSE	FALSE
DBF4	ENSG00000006634.7	Control Genes	FALSE	FALSE	FALSE
ADAM22	ENSG00000008277.14	Control Genes	FALSE	FALSE	TRUE
SRI	ENSG00000075142.13	Control Genes	FALSE	FALSE	FALSE
CTB-167B5.1	ENSG00000254003.1	Control Genes	FALSE	FALSE	FALSE
AC003991.3	ENSG00000228113.7	Control Genes	FALSE	FALSE	FALSE
STEAP4	ENSG00000127954.12	Control Genes	FALSE	FALSE	FALSE
EIF4A1P13	ENSG00000225701.1	Control Genes	FALSE	FALSE	FALSE
SNORA67	ENSG00000207094.1	Control Genes	FALSE	FALSE	FALSE
CTA-326K9.1	ENSG00000270812.1	Control Genes	FALSE	FALSE	FALSE
AC002069.6	ENSG00000235639.1	Control Genes	FALSE	FALSE	FALSE
KPNA2P2	ENSG00000228928.1	Control Genes	FALSE	FALSE	FALSE
PQLC1P1	ENSG00000231763.1	Control Genes	FALSE	FALSE	FALSE
EEF1A1P28	ENSG00000237709.1	Control Genes	FALSE	FALSE	FALSE
AC002127.4	ENSG00000233420.1	Control Genes	FALSE	FALSE	FALSE
AC002127.2	ENSG00000227979.1	Control Genes	FALSE	FALSE	FALSE
ZNF804B	ENSG00000182348.6	Control Genes	FALSE	FALSE	FALSE
C7orf62	ENSG00000164645.2	Control Genes	FALSE	FALSE	FALSE
AC002383.2	ENSG00000227863.2	Control Genes	FALSE	FALSE	FALSE
RNU6-274P	ENSG00000239075.1	Control Genes	FALSE	FALSE	FALSE
STEAP2-AS1	ENSG00000227646.7	Control Genes	FALSE	FALSE	FALSE
RP5-1121E10.2	ENSG00000238358.2	Control Genes	FALSE	FALSE	FALSE
DPY19L2P4	ENSG00000235436.10	Control Genes	FALSE	FALSE	FALSE
STEAP1	ENSG00000164647.8	Control Genes	FALSE	FALSE	FALSE
STEAP2	ENSG00000157214.13	Control Genes	FALSE	FALSE	FALSE
CFAP69	ENSG00000105792.19	Control Genes	FALSE	FALSE	TRUE
Y_RNA	ENSG00000207488.1	Control Genes	FALSE	FALSE	FALSE
AC002064.4	ENSG00000234459.1	Control Genes	FALSE	FALSE	FALSE
AC002064.5	ENSG00000225498.1	Control Genes	FALSE	FALSE	FALSE
CTB-16J4.1	ENSG00000283267.1	Control Genes	FALSE	FALSE	FALSE
GTPBP10	ENSG00000105793.15	Control Genes	FALSE	FALSE	FALSE
AC002064.7	ENSG00000280440.1	Control Genes	FALSE	FALSE	FALSE
CLDN12	ENSG00000157224.15	Control Genes	FALSE	FALSE	FALSE
AC006153.3	ENSG00000251154.1	Control Genes	FALSE	FALSE	FALSE
CDK14	ENSG00000058091.16	Control Genes	FALSE	FALSE	FALSE
AC002456.2	ENSG00000223969.5	Control Genes	FALSE	FALSE	FALSE
TVP23CP1	ENSG00000223584.1	Control Genes	FALSE	FALSE	FALSE
PTP4A1P3	ENSG00000226254.1	Control Genes	FALSE	FALSE	FALSE
FZD1	ENSG00000157240.3	Control Genes	FALSE	FALSE	FALSE
RP11-115N4.1	ENSG00000243144.6	Control Genes	FALSE	FALSE	FALSE
NIPA2P1	ENSG00000225843.1	Control Genes	FALSE	FALSE	FALSE
RP11-142A5.1	ENSG00000235450.1	Control Genes	FALSE	FALSE	FALSE
CTB-111F10.1	ENSG00000223665.1	Control Genes	FALSE	FALSE	FALSE
MTERF1	ENSG00000127989.13	Control Genes	FALSE	FALSE	FALSE
AKAP9	ENSG00000127914.16	Control Genes	FALSE	FALSE	TRUE
CYP51A1	ENSG00000001630.15	Control Genes	FALSE	FALSE	FALSE
CYP51A1-AS1	ENSG00000188693.7	Control Genes	FALSE	FALSE	FALSE
LRRD1	ENSG00000240720.7	Control Genes	FALSE	FALSE	FALSE
KRIT1	ENSG00000001631.15	NDD-Associated Genes	FALSE	TRUE	TRUE
Y_RNA	ENSG00000200769.1	Control Genes	FALSE	FALSE	FALSE
MIR1285-1	ENSG00000221520.1	Control Genes	FALSE	FALSE	FALSE
AC000120.7	ENSG00000243107.1	Control Genes	FALSE	FALSE	FALSE
ANKIB1	ENSG00000001629.9	Control Genes	FALSE	FALSE	FALSE
TMBIM7P	ENSG00000230927.2	Control Genes	FALSE	FALSE	FALSE
CTB-10G5.1	ENSG00000270453.1	Control Genes	FALSE	FALSE	FALSE
GATAD1	ENSG00000157259.6	Control Genes	FALSE	FALSE	TRUE
AC007566.10	ENSG00000244055.1	Control Genes	FALSE	FALSE	FALSE
ERVW-1	ENSG00000242950.6	Control Genes	FALSE	FALSE	FALSE
PEX1	ENSG00000127980.15	Control Genes	FALSE	TRUE	TRUE
RBM48	ENSG00000127993.15	Control Genes	FALSE	FALSE	FALSE
RP5-1099C19.2	ENSG00000278819.1	Control Genes	FALSE	FALSE	FALSE
FAM133B	ENSG00000234545.7	Control Genes	FALSE	FALSE	FALSE
CDK6	ENSG00000105810.9	Control Genes	FALSE	FALSE	TRUE
RNU6-10P	ENSG00000206763.1	Control Genes	FALSE	FALSE	FALSE
AC002454.1	ENSG00000237819.5	Control Genes	FALSE	FALSE	FALSE
RN7SL7P	ENSG00000266794.2	Control Genes	FALSE	FALSE	FALSE
SAMD9	ENSG00000205413.7	NDD-Associated Genes	FALSE	TRUE	TRUE
SAMD9L	ENSG00000177409.11	Control Genes	FALSE	TRUE	TRUE
HEPACAM2	ENSG00000188175.9	Control Genes	FALSE	FALSE	FALSE
VPS50	ENSG00000004766.15	Control Genes	FALSE	FALSE	FALSE
CALCR	ENSG00000004948.13	Control Genes	FALSE	FALSE	TRUE
MIR653	ENSG00000208014.1	Control Genes	FALSE	FALSE	FALSE
MIR489	ENSG00000207656.1	Control Genes	FALSE	FALSE	FALSE
GNGT1	ENSG00000127928.12	Control Genes	FALSE	FALSE	FALSE
AC002075.4	ENSG00000237729.2	Control Genes	FALSE	FALSE	FALSE
MIR4652	ENSG00000265423.1	Control Genes	FALSE	FALSE	FALSE
AC002075.3	ENSG00000225898.1	Control Genes	FALSE	FALSE	FALSE
NDUFAF4P2	ENSG00000213483.4	Control Genes	FALSE	FALSE	FALSE
TFPI2	ENSG00000105825.11	Control Genes	FALSE	FALSE	FALSE
AC002076.10	ENSG00000234695.1	Control Genes	FALSE	FALSE	FALSE
GS1-345D13.1	ENSG00000278388.1	Control Genes	FALSE	FALSE	FALSE
GNG11	ENSG00000127920.5	Control Genes	FALSE	FALSE	FALSE
RP11-455I9.1	ENSG00000278959.1	Control Genes	FALSE	FALSE	FALSE
BET1	ENSG00000105829.11	Control Genes	FALSE	FALSE	FALSE
AC006378.2	ENSG00000236861.6	Control Genes	FALSE	FALSE	FALSE
AC003092.1	ENSG00000236453.5	Control Genes	FALSE	FALSE	FALSE
AC003092.2	ENSG00000236938.1	Control Genes	FALSE	FALSE	FALSE
COL1A2	ENSG00000164692.17	Control Genes	FALSE	FALSE	TRUE
RNU6-1328P	ENSG00000222870.1	Control Genes	FALSE	FALSE	FALSE
CASD1	ENSG00000127995.16	Control Genes	FALSE	FALSE	FALSE
SGCE	ENSG00000127990.15	NDD-Associated Genes	FALSE	FALSE	TRUE
PEG10	ENSG00000242265.5	Control Genes	FALSE	FALSE	FALSE
RPS3AP25	ENSG00000232385.2	Control Genes	FALSE	FALSE	FALSE
RNU6-956P	ENSG00000239030.1	Control Genes	FALSE	FALSE	FALSE
ATP5F1P2	ENSG00000214342.2	Control Genes	FALSE	FALSE	FALSE
GRPEL2P3	ENSG00000230682.1	Control Genes	FALSE	FALSE	FALSE
RN7SKP129	ENSG00000222220.1	Control Genes	FALSE	FALSE	FALSE
ARF1P1	ENSG00000219807.2	Control Genes	FALSE	FALSE	FALSE
PPP1R9A	ENSG00000158528.11	Control Genes	FALSE	FALSE	FALSE
HINT1P2	ENSG00000271159.1	Control Genes	FALSE	FALSE	FALSE
AC002429.4	ENSG00000231153.1	Control Genes	FALSE	FALSE	FALSE
AC002429.5	ENSG00000236197.3	Control Genes	FALSE	FALSE	FALSE
RNU4-16P	ENSG00000201607.1	Control Genes	FALSE	FALSE	FALSE
PON1	ENSG00000005421.8	Control Genes	FALSE	FALSE	TRUE
AC004022.7	ENSG00000237160.2	Control Genes	FALSE	FALSE	FALSE
AC004022.8	ENSG00000228751.1	Control Genes	FALSE	FALSE	FALSE
PON3	ENSG00000105852.10	Control Genes	FALSE	FALSE	FALSE
PON2	ENSG00000105854.12	Control Genes	FALSE	FALSE	TRUE
GS1-293C5.1	ENSG00000273138.1	Control Genes	FALSE	FALSE	FALSE
AC004012.1	ENSG00000233942.1	Control Genes	FALSE	FALSE	FALSE
ASB4	ENSG00000005981.12	Control Genes	FALSE	FALSE	FALSE
GS1-306C12.1	ENSG00000279525.1	Control Genes	FALSE	FALSE	FALSE
PDK4	ENSG00000004799.7	Control Genes	FALSE	FALSE	FALSE
AC002451.3	ENSG00000231170.5	Control Genes	FALSE	FALSE	FALSE
DYNC1I1	ENSG00000158560.14	Control Genes	FALSE	FALSE	FALSE
GS1-25M2.1	ENSG00000279067.1	Control Genes	FALSE	FALSE	FALSE
SLC25A13	ENSG00000004864.13	Control Genes	FALSE	FALSE	TRUE
MIR591	ENSG00000208025.1	Control Genes	FALSE	FALSE	FALSE
AC096775.2	ENSG00000237551.1	Control Genes	FALSE	FALSE	FALSE
RP11-440E5.1	ENSG00000275834.1	Control Genes	FALSE	FALSE	FALSE
RNU6-532P	ENSG00000207045.1	Control Genes	FALSE	FALSE	FALSE
RNU6-364P	ENSG00000207115.1	Control Genes	FALSE	FALSE	FALSE
RNU7-188P	ENSG00000252872.1	Control Genes	FALSE	FALSE	FALSE
SEM1	ENSG00000127922.9	Control Genes	FALSE	FALSE	FALSE
MARK2P10	ENSG00000227284.2	Control Genes	FALSE	FALSE	FALSE
RN7SL252P	ENSG00000244318.3	Control Genes	FALSE	FALSE	FALSE
DLX6-AS1	ENSG00000231764.8	Control Genes	FALSE	FALSE	FALSE
DLX6	ENSG00000006377.10	Control Genes	FALSE	FALSE	FALSE
DLX5	ENSG00000105880.4	Control Genes	FALSE	TRUE	TRUE
SDHAF3	ENSG00000196636.7	Control Genes	FALSE	FALSE	FALSE
HMGB3P21	ENSG00000224551.1	Control Genes	FALSE	FALSE	FALSE
AC073900.4	ENSG00000224475.1	Control Genes	FALSE	FALSE	FALSE
AP1S2P1	ENSG00000226046.1	Control Genes	FALSE	FALSE	FALSE
RN7SKP104	ENSG00000199475.1	Control Genes	FALSE	FALSE	FALSE
TAC1	ENSG00000006128.11	Control Genes	FALSE	FALSE	FALSE
ASNS	ENSG00000070669.16	Control Genes	FALSE	TRUE	TRUE
AC079781.5	ENSG00000226744.1	Control Genes	FALSE	FALSE	FALSE
SNRPCP9	ENSG00000231812.1	Control Genes	FALSE	FALSE	FALSE
RPS3AP29	ENSG00000237818.1	Control Genes	FALSE	FALSE	FALSE
AC007875.2	ENSG00000231859.1	Control Genes	FALSE	FALSE	FALSE
AC079781.7	ENSG00000232032.1	Control Genes	FALSE	FALSE	FALSE
AC079781.8	ENSG00000232097.1	Control Genes	FALSE	FALSE	FALSE
OR7E7P	ENSG00000238228.1	Control Genes	FALSE	FALSE	FALSE
MIR5692A1	ENSG00000266318.1	Control Genes	FALSE	FALSE	FALSE
MIR5692C2	ENSG00000266668.1	Control Genes	FALSE	FALSE	FALSE
OR7E38P	ENSG00000183444.10	Control Genes	FALSE	FALSE	FALSE
AC004967.7	ENSG00000243554.1	Control Genes	FALSE	FALSE	FALSE
OCM2	ENSG00000135175.5	Control Genes	FALSE	FALSE	FALSE
RN7SL478P	ENSG00000277946.1	Control Genes	FALSE	FALSE	FALSE
LMTK2	ENSG00000164715.5	Control Genes	FALSE	FALSE	FALSE
BHLHA15	ENSG00000180535.3	Control Genes	FALSE	FALSE	FALSE
TECPR1	ENSG00000205356.9	Control Genes	FALSE	FALSE	FALSE
BRI3	ENSG00000164713.9	Control Genes	FALSE	FALSE	FALSE
BAIAP2L1	ENSG00000006453.13	Control Genes	FALSE	FALSE	FALSE
RP11-307C18.1	ENSG00000272950.1	Control Genes	FALSE	FALSE	FALSE
RPS3AP26	ENSG00000214389.2	Control Genes	FALSE	FALSE	FALSE
AC091654.7	ENSG00000213455.3	Control Genes	FALSE	FALSE	FALSE
AC074121.4	ENSG00000223402.1	Control Genes	FALSE	FALSE	FALSE
NPTX2	ENSG00000106236.3	Control Genes	FALSE	FALSE	FALSE
RNU6-393P	ENSG00000207204.1	Control Genes	FALSE	FALSE	FALSE
TMEM130	ENSG00000166448.14	Control Genes	FALSE	FALSE	FALSE
TRRAP	ENSG00000196367.12	NDD-Associated Genes	FALSE	TRUE	TRUE
MIR3609	ENSG00000266019.1	Control Genes	FALSE	FALSE	FALSE
AC004893.10	ENSG00000238109.1	Control Genes	FALSE	FALSE	FALSE
AC004893.11	ENSG00000242687.2	Control Genes	FALSE	FALSE	FALSE
SMURF1	ENSG00000198742.9	Control Genes	FALSE	FALSE	FALSE
KPNA7	ENSG00000185467.7	Control Genes	FALSE	TRUE	FALSE
MYH16	ENSG00000002079.13	Control Genes	FALSE	FALSE	FALSE
RP13-968A2.1	ENSG00000284523.1	Control Genes	FALSE	FALSE	FALSE
ARPC1A	ENSG00000241685.9	Control Genes	FALSE	FALSE	FALSE
ARPC1B	ENSG00000130429.12	Control Genes	FALSE	FALSE	TRUE
PDAP1	ENSG00000106244.12	Control Genes	FALSE	FALSE	FALSE
BUD31	ENSG00000106245.10	Control Genes	FALSE	FALSE	FALSE
PTCD1	ENSG00000106246.17	Control Genes	FALSE	FALSE	FALSE
CPSF4	ENSG00000160917.14	Control Genes	FALSE	FALSE	FALSE
AC073063.10	ENSG00000228335.1	Control Genes	FALSE	FALSE	FALSE
ATP5J2	ENSG00000241468.7	Control Genes	FALSE	FALSE	FALSE
ZNF789	ENSG00000198556.13	Control Genes	FALSE	FALSE	FALSE
ZNF394	ENSG00000160908.14	Control Genes	FALSE	FALSE	FALSE
ZKSCAN5	ENSG00000196652.11	Control Genes	FALSE	FALSE	FALSE
FAM200A	ENSG00000221909.2	Control Genes	FALSE	FALSE	FALSE
ZNF655	ENSG00000197343.10	Control Genes	FALSE	FALSE	FALSE
GS1-259H13.2	ENSG00000244219.6	Control Genes	FALSE	FALSE	FALSE
ZSCAN25	ENSG00000197037.10	Control Genes	FALSE	FALSE	FALSE
GS1-259H13.7	ENSG00000224448.1	Control Genes	FALSE	FALSE	FALSE
CYP3A5	ENSG00000106258.13	Control Genes	FALSE	FALSE	TRUE
CYP3A7-CYP3A51P	ENSG00000282301.1	Control Genes	FALSE	FALSE	FALSE
CYP3A51P	ENSG00000282277.1	Control Genes	FALSE	FALSE	FALSE
CYP3A7	ENSG00000160870.12	Control Genes	FALSE	FALSE	FALSE
CYP3A4	ENSG00000160868.14	Control Genes	FALSE	FALSE	FALSE
RP11-757A13.1	ENSG00000273407.1	Control Genes	FALSE	FALSE	FALSE
CYP3A137P	ENSG00000261511.1	Control Genes	FALSE	FALSE	FALSE
CYP3A43	ENSG00000021461.16	Control Genes	FALSE	FALSE	FALSE
CTD-3244O18.5	ENSG00000260445.1	Control Genes	FALSE	FALSE	FALSE
CYP3A52P	ENSG00000260524.1	Control Genes	FALSE	FALSE	FALSE
OR2AE1	ENSG00000244623.1	Control Genes	FALSE	FALSE	FALSE
TRIM4	ENSG00000146833.15	Control Genes	FALSE	FALSE	FALSE
GJC3	ENSG00000176402.5	Control Genes	FALSE	FALSE	FALSE
RP4-604G5.1	ENSG00000237640.1	Control Genes	FALSE	FALSE	FALSE
Y_RNA	ENSG00000199711.1	Control Genes	FALSE	FALSE	FALSE
SNORA40	ENSG00000222966.1	Control Genes	FALSE	FALSE	FALSE
AZGP1	ENSG00000160862.12	Control Genes	FALSE	FALSE	FALSE
AZGP1P1	ENSG00000214313.8	Control Genes	FALSE	FALSE	FALSE
RP4-604G5.3	ENSG00000235713.1	Control Genes	FALSE	FALSE	FALSE
ZKSCAN1	ENSG00000106261.16	Control Genes	FALSE	FALSE	FALSE
ZSCAN21	ENSG00000166529.14	Control Genes	FALSE	FALSE	FALSE
ZNF3	ENSG00000166526.16	Control Genes	FALSE	FALSE	FALSE
COPS6	ENSG00000168090.9	Control Genes	FALSE	FALSE	FALSE
MCM7	ENSG00000166508.17	Control Genes	FALSE	FALSE	FALSE
MIR25	ENSG00000207547.1	Control Genes	FALSE	FALSE	FALSE
MIR93	ENSG00000207757.1	Control Genes	FALSE	FALSE	FALSE
MIR106B	ENSG00000208036.1	Control Genes	FALSE	FALSE	FALSE
AP4M1	ENSG00000221838.9	Control Genes	FALSE	TRUE	TRUE
TAF6	ENSG00000106290.14	Control Genes	FALSE	FALSE	TRUE
RP11-506M12.1	ENSG00000242798.1	Control Genes	FALSE	FALSE	FALSE
CNPY4	ENSG00000166997.7	Control Genes	FALSE	FALSE	FALSE
MBLAC1	ENSG00000214309.4	Control Genes	FALSE	FALSE	FALSE
AC073842.19	ENSG00000235077.1	Control Genes	FALSE	FALSE	FALSE
RPL7P60	ENSG00000214142.2	Control Genes	FALSE	FALSE	FALSE
LAMTOR4	ENSG00000188186.10	Control Genes	FALSE	FALSE	FALSE
C7orf43	ENSG00000146826.16	Control Genes	FALSE	FALSE	TRUE
MIR4658	ENSG00000284518.1	Control Genes	FALSE	FALSE	FALSE
GAL3ST4	ENSG00000197093.10	Control Genes	FALSE	FALSE	FALSE
GPC2	ENSG00000213420.7	Control Genes	FALSE	FALSE	FALSE
STAG3	ENSG00000066923.17	Control Genes	FALSE	FALSE	TRUE
GATS	ENSG00000239521.7	Control Genes	FALSE	FALSE	FALSE
PVRIG	ENSG00000213413.2	Control Genes	FALSE	FALSE	FALSE
SPDYE3	ENSG00000214300.7	Control Genes	FALSE	FALSE	FALSE
PMS2P1	ENSG00000078319.9	Control Genes	FALSE	FALSE	FALSE
Y_RNA	ENSG00000201913.1	Control Genes	FALSE	FALSE	FALSE
STAG3L5P	ENSG00000242294.6	Control Genes	FALSE	FALSE	FALSE
PILRB	ENSG00000121716.20	Control Genes	FALSE	FALSE	FALSE
PILRA	ENSG00000085514.15	Control Genes	FALSE	FALSE	FALSE
ZCWPW1	ENSG00000078487.17	Control Genes	FALSE	FALSE	FALSE
MEPCE	ENSG00000146834.13	Control Genes	FALSE	FALSE	FALSE
RP11-758P17.2	ENSG00000241357.1	Control Genes	FALSE	FALSE	FALSE
PPP1R35	ENSG00000160813.6	Control Genes	FALSE	FALSE	FALSE
RP11-758P17.3	ENSG00000240211.1	Control Genes	FALSE	FALSE	FALSE
C7orf61	ENSG00000185955.4	Control Genes	FALSE	FALSE	FALSE
TSC22D4	ENSG00000166925.8	Control Genes	FALSE	FALSE	FALSE
NYAP1	ENSG00000166924.8	Control Genes	FALSE	FALSE	FALSE
RP11-44M6.1	ENSG00000225807.1	Control Genes	FALSE	FALSE	FALSE
RN7SL416P	ENSG00000242101.3	Control Genes	FALSE	FALSE	FALSE
AGFG2	ENSG00000106351.12	Control Genes	FALSE	FALSE	FALSE
IRS3P	ENSG00000184414.2	Control Genes	FALSE	FALSE	FALSE
SAP25	ENSG00000205307.11	Control Genes	FALSE	FALSE	FALSE
LRCH4	ENSG00000077454.15	Control Genes	FALSE	FALSE	FALSE
FBXO24	ENSG00000106336.12	Control Genes	FALSE	FALSE	FALSE
PCOLCE-AS1	ENSG00000224729.5	Control Genes	FALSE	FALSE	FALSE
PCOLCE	ENSG00000106333.12	Control Genes	FALSE	FALSE	FALSE
MOSPD3	ENSG00000106330.11	Control Genes	FALSE	FALSE	FALSE
TFR2	ENSG00000106327.12	Control Genes	FALSE	FALSE	TRUE
ACTL6B	ENSG00000077080.9	NDD-Associated Genes	FALSE	TRUE	TRUE
GNB2	ENSG00000172354.9	NDD-Associated Genes	FALSE	TRUE	FALSE
GIGYF1	ENSG00000146830.9	NDD-Associated Genes	FALSE	TRUE	FALSE
POP7	ENSG00000172336.4	Control Genes	FALSE	FALSE	FALSE
EPO	ENSG00000130427.2	Control Genes	FALSE	FALSE	TRUE
ZAN	ENSG00000146839.18	Control Genes	FALSE	FALSE	FALSE
EPHB4	ENSG00000196411.9	Control Genes	FALSE	TRUE	TRUE
RN7SL750P	ENSG00000263672.2	Control Genes	FALSE	FALSE	FALSE
SLC12A9	ENSG00000146828.17	Control Genes	FALSE	FALSE	FALSE
SLC12A9-AS1	ENSG00000236305.1	Control Genes	FALSE	FALSE	FALSE
TRIP6	ENSG00000087077.13	Control Genes	FALSE	FALSE	FALSE
MIR6875	ENSG00000283821.1	Control Genes	FALSE	FALSE	FALSE
SRRT	ENSG00000087087.18	Control Genes	FALSE	FALSE	FALSE
UFSP1	ENSG00000176125.4	Control Genes	FALSE	FALSE	FALSE
ACHE	ENSG00000087085.13	Control Genes	FALSE	FALSE	TRUE
RN7SL549P	ENSG00000239825.3	Control Genes	FALSE	FALSE	FALSE
RPS29P15	ENSG00000235926.1	Control Genes	FALSE	FALSE	FALSE
MUC3A	ENSG00000169894.17	Control Genes	FALSE	FALSE	FALSE
RP11-395B7.2	ENSG00000274993.1	Control Genes	FALSE	FALSE	FALSE
MUC12	ENSG00000205277.9	Control Genes	FALSE	FALSE	FALSE
RP11-395B7.4	ENSG00000227053.1	Control Genes	FALSE	FALSE	FALSE
MUC17	ENSG00000169876.13	Control Genes	FALSE	FALSE	FALSE
TRIM56	ENSG00000169871.12	Control Genes	FALSE	FALSE	FALSE
SERPINE1	ENSG00000106366.8	Control Genes	FALSE	FALSE	TRUE
AP1S1	ENSG00000106367.13	Control Genes	FALSE	FALSE	TRUE
MIR4653	ENSG00000264425.1	Control Genes	FALSE	FALSE	FALSE
VGF	ENSG00000128564.6	Control Genes	FALSE	FALSE	FALSE
NAT16	ENSG00000167011.8	Control Genes	FALSE	FALSE	FALSE
MOGAT3	ENSG00000106384.10	Control Genes	FALSE	FALSE	FALSE
DGAT2L7P	ENSG00000205267.5	Control Genes	FALSE	FALSE	FALSE
RPSAP46	ENSG00000213394.3	Control Genes	FALSE	FALSE	FALSE
PLOD3	ENSG00000106397.11	NDD-Associated Genes	FALSE	TRUE	TRUE
ZNHIT1	ENSG00000106400.11	Control Genes	FALSE	FALSE	FALSE
CLDN15	ENSG00000106404.13	Control Genes	FALSE	FALSE	FALSE
FIS1	ENSG00000214253.8	Control Genes	FALSE	FALSE	FALSE
RNU6-1104P	ENSG00000207454.1	Control Genes	FALSE	FALSE	FALSE
RP11-132A1.6	ENSG00000278683.1	Control Genes	FALSE	FALSE	FALSE
AZGP1P2	ENSG00000214252.4	Control Genes	FALSE	FALSE	FALSE
LNCPRESS1	ENSG00000232301.1	Control Genes	FALSE	FALSE	FALSE
RP11-132A1.4	ENSG00000232445.1	Control Genes	FALSE	FALSE	FALSE
IFT22	ENSG00000128581.15	Control Genes	FALSE	FALSE	FALSE
COL26A1	ENSG00000160963.13	Control Genes	FALSE	FALSE	FALSE
RP5-1106H14.1	ENSG00000233683.1	Control Genes	FALSE	FALSE	FALSE
LINC01007	ENSG00000233123.1	Control Genes	FALSE	FALSE	FALSE
MYL10	ENSG00000106436.4	Control Genes	FALSE	FALSE	FALSE
CUX1	ENSG00000257923.9	NDD-Associated Genes	FALSE	TRUE	TRUE
CTA-339C12.1	ENSG00000259294.1	Control Genes	FALSE	FALSE	FALSE
CTB-181H17.1	ENSG00000272219.1	Control Genes	FALSE	FALSE	FALSE
CTA-305I2.1	ENSG00000261535.1	Control Genes	FALSE	FALSE	FALSE
AC005086.3	ENSG00000280404.1	Control Genes	FALSE	FALSE	FALSE
AC005086.2	ENSG00000280004.1	Control Genes	FALSE	FALSE	FALSE
AC005086.1	ENSG00000279724.1	Control Genes	FALSE	FALSE	FALSE
SNORA48	ENSG00000252824.1	Control Genes	FALSE	FALSE	FALSE
CTA-313A17.5	ENSG00000278586.1	Control Genes	FALSE	FALSE	FALSE
SH2B2	ENSG00000160999.10	Control Genes	FALSE	FALSE	FALSE
MIR4285	ENSG00000264675.1	Control Genes	FALSE	FALSE	FALSE
CTA-313A17.2	ENSG00000170409.7	Control Genes	FALSE	FALSE	FALSE
Y_RNA	ENSG00000200552.1	Control Genes	FALSE	FALSE	FALSE
CTA-313A17.3	ENSG00000228546.2	Control Genes	FALSE	FALSE	FALSE
SPDYE6	ENSG00000260097.2	Control Genes	FALSE	FALSE	FALSE
PRKRIP1	ENSG00000128563.13	Control Genes	FALSE	FALSE	FALSE
RP11-163E9.1	ENSG00000239486.1	Control Genes	FALSE	FALSE	FALSE
RP11-163E9.2	ENSG00000239969.5	Control Genes	FALSE	FALSE	FALSE
MIR548O	ENSG00000221510.1	Control Genes	FALSE	FALSE	FALSE
RP11-514P8.2	ENSG00000239480.1	Control Genes	FALSE	FALSE	FALSE
ORAI2	ENSG00000160991.15	Control Genes	FALSE	FALSE	FALSE
ALKBH4	ENSG00000160993.3	Control Genes	FALSE	FALSE	FALSE
LRWD1	ENSG00000161036.12	Control Genes	FALSE	FALSE	FALSE
MIR4467	ENSG00000284596.1	Control Genes	FALSE	FALSE	FALSE
POLR2J	ENSG00000005075.15	Control Genes	FALSE	FALSE	FALSE
RASA4B	ENSG00000170667.14	Control Genes	FALSE	FALSE	FALSE
POLR2J3	ENSG00000168255.19	Control Genes	FALSE	FALSE	FALSE
SPDYE2	ENSG00000205238.9	Control Genes	FALSE	FALSE	FALSE
RASA4	ENSG00000105808.17	Control Genes	FALSE	FALSE	FALSE
RP11-514P8.10	ENSG00000279168.2	Control Genes	FALSE	FALSE	FALSE
UPK3BL	ENSG00000267368.1	Control Genes	FALSE	FALSE	FALSE
SPDYE2B	ENSG00000173678.14	Control Genes	FALSE	FALSE	FALSE
POLR2J2	ENSG00000228049.7	Control Genes	FALSE	FALSE	FALSE
RASA4DP	ENSG00000233297.4	Control Genes	FALSE	FALSE	FALSE
FAM185A	ENSG00000222011.8	Control Genes	FALSE	FALSE	FALSE
RP11-577H5.1	ENSG00000213385.3	Control Genes	FALSE	FALSE	FALSE
FBXL13	ENSG00000161040.16	Control Genes	FALSE	FALSE	FALSE
RNU6-1136P	ENSG00000252643.1	Control Genes	FALSE	FALSE	FALSE
RN7SKP198	ENSG00000238324.1	Control Genes	FALSE	FALSE	FALSE
LRRC17	ENSG00000128606.12	Control Genes	FALSE	FALSE	FALSE
NFE4	ENSG00000230257.2	Control Genes	FALSE	FALSE	FALSE
RP11-645N11.3	ENSG00000236226.1	Control Genes	FALSE	FALSE	FALSE
ARMC10	ENSG00000170632.13	Control Genes	FALSE	FALSE	FALSE
CRYZP1	ENSG00000233025.1	Control Genes	FALSE	FALSE	FALSE
NAPEPLD	ENSG00000161048.11	Control Genes	FALSE	FALSE	FALSE
RP11-401L13.4	ENSG00000224415.1	Control Genes	FALSE	FALSE	FALSE
RPL23AP95	ENSG00000236848.2	Control Genes	FALSE	FALSE	FALSE
RP11-401L13.7	ENSG00000279482.1	Control Genes	FALSE	FALSE	FALSE
DPY19L2P2	ENSG00000170629.14	Control Genes	FALSE	FALSE	FALSE
S100A11P1	ENSG00000237632.3	Control Genes	FALSE	FALSE	FALSE
PMPCB	ENSG00000105819.13	Control Genes	FALSE	TRUE	TRUE
DNAJC2	ENSG00000105821.14	Control Genes	FALSE	FALSE	FALSE
PSMC2	ENSG00000161057.11	Control Genes	FALSE	FALSE	FALSE
RPS29P16	ENSG00000235354.1	Control Genes	FALSE	FALSE	FALSE
SLC26A5	ENSG00000170615.14	Control Genes	FALSE	FALSE	TRUE
Y_RNA	ENSG00000251852.1	Control Genes	FALSE	FALSE	FALSE
Y_RNA	ENSG00000252047.1	Control Genes	FALSE	FALSE	FALSE
CTB-107G13.1	ENSG00000234715.1	Control Genes	FALSE	FALSE	FALSE
RELN	ENSG00000189056.13	Control Genes	FALSE	TRUE	TRUE
RN7SKP86	ENSG00000222386.1	Control Genes	FALSE	FALSE	FALSE
ORC5	ENSG00000164815.10	Control Genes	FALSE	FALSE	FALSE
LHFPL3	ENSG00000187416.11	Control Genes	FALSE	FALSE	FALSE
EIF4BP6	ENSG00000197258.5	Control Genes	FALSE	FALSE	FALSE
LHFPL3-AS1	ENSG00000226869.6	Control Genes	FALSE	FALSE	FALSE
RP11-203P23.2	ENSG00000237606.2	Control Genes	FALSE	FALSE	FALSE
LHFPL3-AS2	ENSG00000225329.3	Control Genes	FALSE	FALSE	FALSE
RN7SL8P	ENSG00000243352.3	Control Genes	FALSE	FALSE	FALSE
RP11-325F22.2	ENSG00000237513.1	Control Genes	FALSE	FALSE	FALSE
LINC01004	ENSG00000228393.3	Control Genes	FALSE	FALSE	FALSE
KMT2E-AS1	ENSG00000239569.3	Control Genes	FALSE	FALSE	FALSE
KMT2E	ENSG00000005483.20	NDD-Associated Genes	FALSE	TRUE	TRUE
CTB-152G17.6	ENSG00000272918.1	Control Genes	FALSE	FALSE	FALSE
SRPK2	ENSG00000135250.16	Control Genes	FALSE	FALSE	FALSE
CTB-152G17.5	ENSG00000270764.1	Control Genes	FALSE	FALSE	FALSE
CTB-152G17.4	ENSG00000271482.1	Control Genes	FALSE	FALSE	FALSE
RP4-778K6.1	ENSG00000213361.2	Control Genes	FALSE	FALSE	FALSE
RWDD4P1	ENSG00000244490.1	Control Genes	FALSE	FALSE	FALSE
RP4-778K6.3	ENSG00000242154.1	Control Genes	FALSE	FALSE	FALSE
RNU6-1322P	ENSG00000201179.1	Control Genes	FALSE	FALSE	FALSE
PUS7	ENSG00000091127.13	Control Genes	FALSE	TRUE	TRUE
RP11-251G23.2	ENSG00000223886.3	Control Genes	FALSE	FALSE	FALSE
RINT1	ENSG00000135249.7	Control Genes	FALSE	TRUE	TRUE
EFCAB10	ENSG00000185055.10	Control Genes	FALSE	FALSE	FALSE
RP11-251G23.5	ENSG00000272604.1	Control Genes	FALSE	FALSE	FALSE
YBX1P2	ENSG00000231167.3	Control Genes	FALSE	FALSE	FALSE
ATXN7L1	ENSG00000146776.14	Control Genes	FALSE	FALSE	FALSE
CTA-351J1.1	ENSG00000226624.1	Control Genes	FALSE	FALSE	FALSE
CDHR3	ENSG00000128536.15	Control Genes	FALSE	FALSE	FALSE
RP4-568B10.1	ENSG00000280439.1	Control Genes	FALSE	FALSE	FALSE
SYPL1	ENSG00000008282.8	Control Genes	FALSE	FALSE	FALSE
DCAF13P1	ENSG00000242562.1	Control Genes	FALSE	FALSE	FALSE
RNU6-392P	ENSG00000201796.1	Control Genes	FALSE	FALSE	FALSE
NAMPT	ENSG00000105835.11	Control Genes	FALSE	FALSE	FALSE
RP11-22N19.2	ENSG00000273320.1	Control Genes	FALSE	FALSE	FALSE
LARP1BP2	ENSG00000243438.1	Control Genes	FALSE	FALSE	FALSE
CTB-111H14.1	ENSG00000243797.6	Control Genes	FALSE	FALSE	FALSE
CTB-30L5.1	ENSG00000267052.1	Control Genes	FALSE	FALSE	FALSE
CCDC71L	ENSG00000253276.2	Control Genes	FALSE	FALSE	FALSE
RP5-884M6.1	ENSG00000228742.9	Control Genes	FALSE	FALSE	FALSE
CTB-133P21.1	ENSG00000283585.1	Control Genes	FALSE	FALSE	FALSE
PIK3CG	ENSG00000105851.10	Control Genes	FALSE	FALSE	FALSE
PRKAR2B	ENSG00000005249.12	Control Genes	FALSE	FALSE	FALSE
CTA-360L10.1	ENSG00000243193.4	Control Genes	FALSE	FALSE	FALSE
HBP1	ENSG00000105856.13	Control Genes	FALSE	FALSE	FALSE
CTA-363E19.2	ENSG00000272072.1	Control Genes	FALSE	FALSE	FALSE
COG5	ENSG00000164597.13	Control Genes	FALSE	TRUE	TRUE
CTB-20D2.1	ENSG00000228341.1	Control Genes	FALSE	FALSE	FALSE
GPR22	ENSG00000172209.5	Control Genes	FALSE	FALSE	FALSE
DUS4L	ENSG00000105865.10	Control Genes	FALSE	FALSE	FALSE
RP4-593H12.1	ENSG00000272854.1	Control Genes	FALSE	FALSE	FALSE
BCAP29	ENSG00000075790.10	Control Genes	FALSE	FALSE	FALSE
snoU109	ENSG00000238832.1	Control Genes	FALSE	FALSE	FALSE
WBP1LP2	ENSG00000250474.2	Control Genes	FALSE	FALSE	FALSE
BANF1P5	ENSG00000225935.1	Control Genes	FALSE	FALSE	FALSE
SLC26A4-AS1	ENSG00000233705.6	Control Genes	FALSE	FALSE	FALSE
SLC26A4	ENSG00000091137.11	Control Genes	FALSE	FALSE	TRUE
AC002467.7	ENSG00000241764.3	Control Genes	FALSE	FALSE	FALSE
CBLL1	ENSG00000105879.11	Control Genes	FALSE	FALSE	FALSE
SLC26A3	ENSG00000091138.12	Control Genes	FALSE	FALSE	TRUE
PIGCP2	ENSG00000229626.1	Control Genes	FALSE	FALSE	FALSE
DLD	ENSG00000091140.13	Control Genes	FALSE	TRUE	TRUE
LAMB1	ENSG00000091136.13	Control Genes	FALSE	TRUE	TRUE
CTB-13F3.1	ENSG00000273055.1	Control Genes	FALSE	FALSE	FALSE
U3	ENSG00000238297.2	Control Genes	FALSE	FALSE	FALSE
LAMB4	ENSG00000091128.12	Control Genes	FALSE	FALSE	FALSE
NRCAM	ENSG00000091129.19	Control Genes	FALSE	FALSE	FALSE
PNPLA8	ENSG00000135241.16	Control Genes	FALSE	FALSE	TRUE
RPL7P32	ENSG00000231006.1	Control Genes	FALSE	FALSE	FALSE
THAP5	ENSG00000177683.13	Control Genes	FALSE	FALSE	FALSE
DNAJB9	ENSG00000128590.4	Control Genes	FALSE	FALSE	FALSE
AC005487.2	ENSG00000225647.1	Control Genes	FALSE	FALSE	FALSE
CTA-369K23.1	ENSG00000270425.1	Control Genes	FALSE	FALSE	FALSE
C7orf66	ENSG00000205174.4	Control Genes	FALSE	FALSE	FALSE
CTB-22K14.1	ENSG00000279043.1	Control Genes	FALSE	FALSE	FALSE
AC004014.3	ENSG00000229603.1	Control Genes	FALSE	FALSE	FALSE
BUB3P1	ENSG00000227968.1	Control Genes	FALSE	FALSE	FALSE
AC002386.1	ENSG00000230941.1	Control Genes	FALSE	FALSE	FALSE
AC073071.1	ENSG00000234273.1	Control Genes	FALSE	FALSE	FALSE
AC073387.2	ENSG00000230192.1	Control Genes	FALSE	FALSE	FALSE
RP11-10E6.1	ENSG00000271368.1	Control Genes	FALSE	FALSE	FALSE
EIF3IP1	ENSG00000237064.1	Control Genes	FALSE	FALSE	FALSE
RPL3P8	ENSG00000232199.1	Control Genes	FALSE	FALSE	FALSE
RP11-745H7.1	ENSG00000278424.1	Control Genes	FALSE	FALSE	FALSE
AC003088.1	ENSG00000226965.1	Control Genes	FALSE	FALSE	FALSE
IMMP2L	ENSG00000184903.9	Control Genes	FALSE	FALSE	FALSE
AC073326.3	ENSG00000228540.1	Control Genes	FALSE	FALSE	FALSE
LRRN3	ENSG00000173114.12	Control Genes	FALSE	FALSE	FALSE
AC003989.3	ENSG00000243621.1	Control Genes	FALSE	FALSE	FALSE
AC003989.4	ENSG00000227948.4	Control Genes	FALSE	FALSE	FALSE
DOCK4	ENSG00000128512.20	Control Genes	FALSE	FALSE	FALSE
DOCK4-AS1	ENSG00000225572.1	Control Genes	FALSE	FALSE	FALSE
RNA5SP237	ENSG00000222346.1	Control Genes	FALSE	FALSE	FALSE
AC003080.4	ENSG00000234358.1	Control Genes	FALSE	FALSE	FALSE
ZNF277	ENSG00000198839.9	Control Genes	FALSE	FALSE	FALSE
AC004112.4	ENSG00000226851.1	Control Genes	FALSE	FALSE	FALSE
MTND5P8	ENSG00000230999.1	Control Genes	FALSE	FALSE	FALSE
MTND6P24	ENSG00000232922.1	Control Genes	FALSE	FALSE	FALSE
MTCYBP24	ENSG00000236232.1	Control Genes	FALSE	FALSE	FALSE
IFRD1	ENSG00000006652.13	Control Genes	FALSE	FALSE	FALSE
AC079741.2	ENSG00000180019.5	Control Genes	FALSE	FALSE	FALSE
LSMEM1	ENSG00000181016.9	Control Genes	FALSE	FALSE	FALSE
NPM1P14	ENSG00000182965.6	Control Genes	FALSE	FALSE	FALSE
AC002463.3	ENSG00000223646.1	Control Genes	FALSE	FALSE	FALSE
MIPEPP1	ENSG00000225358.1	Control Genes	FALSE	FALSE	FALSE
TMEM168	ENSG00000146802.12	Control Genes	FALSE	FALSE	FALSE
BMT2	ENSG00000164603.11	Control Genes	FALSE	FALSE	FALSE
HRAT17	ENSG00000234520.5	Control Genes	FALSE	FALSE	FALSE
RP11-736E3.3	ENSG00000279288.1	Control Genes	FALSE	FALSE	FALSE
GPR85	ENSG00000164604.12	Control Genes	FALSE	FALSE	FALSE
RP11-736E3.1	ENSG00000225457.1	Control Genes	FALSE	FALSE	FALSE
LINC00998	ENSG00000214194.8	Control Genes	FALSE	FALSE	FALSE
RP11-703P11.1	ENSG00000270997.1	Control Genes	FALSE	FALSE	FALSE
RP11-786A20.1	ENSG00000278894.1	Control Genes	FALSE	FALSE	FALSE
PPP1R3A	ENSG00000154415.7	Control Genes	FALSE	FALSE	TRUE
FOXP2	ENSG00000128573.24	NDD-Associated Genes	FALSE	TRUE	TRUE
RP11-95P9.1	ENSG00000236580.1	Control Genes	FALSE	FALSE	FALSE
AC073626.2	ENSG00000224595.1	Control Genes	FALSE	FALSE	FALSE
CTA-250D13.1	ENSG00000282859.1	Control Genes	FALSE	FALSE	FALSE
RNA5SP238	ENSG00000202334.1	Control Genes	FALSE	FALSE	FALSE
MIR3666	ENSG00000272230.1	Control Genes	FALSE	FALSE	FALSE
MDFIC	ENSG00000135272.10	Control Genes	FALSE	FALSE	FALSE
LINC01392	ENSG00000233607.1	Control Genes	FALSE	FALSE	FALSE
LINC01393	ENSG00000225535.6	Control Genes	FALSE	FALSE	FALSE
RAC1P6	ENSG00000226962.1	Control Genes	FALSE	FALSE	FALSE
Y_RNA	ENSG00000199764.1	Control Genes	FALSE	FALSE	FALSE
RP11-222O23.1	ENSG00000244565.1	Control Genes	FALSE	FALSE	FALSE
SNORA25	ENSG00000202377.1	Control Genes	FALSE	FALSE	FALSE
RP11-458K10.1	ENSG00000242072.1	Control Genes	FALSE	FALSE	FALSE
RP11-458K10.2	ENSG00000240973.1	Control Genes	FALSE	FALSE	FALSE
RP11-458K10.3	ENSG00000243345.1	Control Genes	FALSE	FALSE	FALSE
Y_RNA	ENSG00000199224.1	Control Genes	FALSE	FALSE	FALSE
TFEC	ENSG00000105967.15	Control Genes	FALSE	FALSE	FALSE
RP11-667F14.1	ENSG00000279086.1	Control Genes	FALSE	FALSE	FALSE
TES	ENSG00000135269.17	Control Genes	FALSE	FALSE	FALSE
AC073130.3	ENSG00000243243.5	Control Genes	FALSE	FALSE	FALSE
AC073130.1	ENSG00000237870.6	Control Genes	FALSE	FALSE	FALSE
CAV2	ENSG00000105971.14	Control Genes	FALSE	FALSE	FALSE
Metazoa_SRP	ENSG00000213167.3	Control Genes	FALSE	FALSE	FALSE
AC002066.1	ENSG00000237813.3	Control Genes	FALSE	FALSE	FALSE
CAV1	ENSG00000105974.11	NDD-Associated Genes	FALSE	TRUE	TRUE
AC006159.5	ENSG00000235427.1	Control Genes	FALSE	FALSE	FALSE
AC006159.4	ENSG00000243220.1	Control Genes	FALSE	FALSE	FALSE
LINC01510	ENSG00000231210.2	Control Genes	FALSE	FALSE	FALSE
MET	ENSG00000105976.14	Control Genes	FALSE	FALSE	TRUE
CAPZA2	ENSG00000198898.13	Control Genes	FALSE	FALSE	FALSE
AC002543.2	ENSG00000235945.1	Control Genes	FALSE	FALSE	FALSE
Y_RNA	ENSG00000252115.1	Control Genes	FALSE	FALSE	FALSE
RNA5SP239	ENSG00000222150.1	Control Genes	FALSE	FALSE	FALSE
ST7-AS1	ENSG00000227199.1	Control Genes	FALSE	FALSE	FALSE
ST7-OT4	ENSG00000214188.9	Control Genes	FALSE	FALSE	FALSE
AC106873.4	ENSG00000228368.1	Control Genes	FALSE	FALSE	FALSE
TPM3P1	ENSG00000213050.5	Control Genes	FALSE	FALSE	FALSE
ST7	ENSG00000004866.20	Control Genes	FALSE	FALSE	FALSE
ST7-AS2	ENSG00000226367.5	Control Genes	FALSE	FALSE	FALSE
AC002542.2	ENSG00000227532.1	Control Genes	FALSE	FALSE	FALSE
AC006326.3	ENSG00000230785.2	Control Genes	FALSE	FALSE	FALSE
MTND4P6	ENSG00000224042.2	Control Genes	FALSE	FALSE	FALSE
MTCYBP6	ENSG00000230605.1	Control Genes	FALSE	FALSE	FALSE
WNT2	ENSG00000105989.8	Control Genes	FALSE	FALSE	FALSE
AC002465.2	ENSG00000238202.1	Control Genes	FALSE	FALSE	FALSE
ASZ1	ENSG00000154438.7	Control Genes	FALSE	FALSE	FALSE
AC003045.1	ENSG00000214684.2	Control Genes	FALSE	FALSE	FALSE
CFTR	ENSG00000001626.14	Control Genes	FALSE	FALSE	TRUE
AC000111.4	ENSG00000237974.1	Control Genes	FALSE	FALSE	FALSE
AC000111.3	ENSG00000232661.1	Control Genes	FALSE	FALSE	FALSE
AC000111.5	ENSG00000234001.1	Control Genes	FALSE	FALSE	FALSE
AC000111.6	ENSG00000083622.8	Control Genes	FALSE	FALSE	FALSE
CTTNBP2	ENSG00000077063.10	NDD-Associated Genes	FALSE	FALSE	FALSE
AC007568.1	ENSG00000224136.1	Control Genes	FALSE	FALSE	FALSE
AC003084.2	ENSG00000234826.1	Control Genes	FALSE	FALSE	FALSE
LSM8	ENSG00000128534.7	Control Genes	FALSE	FALSE	FALSE
ANKRD7	ENSG00000106013.14	Control Genes	FALSE	FALSE	FALSE
GTF3AP6	ENSG00000229982.1	Control Genes	FALSE	FALSE	FALSE
RP11-533K11.1	ENSG00000230520.1	Control Genes	FALSE	FALSE	FALSE
RP11-500M10.1	ENSG00000270516.1	Control Genes	FALSE	FALSE	FALSE
LVCAT5	ENSG00000225546.5	Control Genes	FALSE	FALSE	FALSE
RNU1-29P	ENSG00000271739.1	Control Genes	FALSE	FALSE	FALSE
RP4-742N3.1	ENSG00000233417.1	Control Genes	FALSE	FALSE	FALSE
RP5-1006K12.1	ENSG00000233969.1	Control Genes	FALSE	FALSE	FALSE
KCND2	ENSG00000184408.9	Control Genes	TRUE	FALSE	FALSE
RNU6-581P	ENSG00000252023.1	Control Genes	FALSE	FALSE	FALSE
RP4-797C5.2	ENSG00000231295.1	Control Genes	FALSE	FALSE	FALSE
TSPAN12	ENSG00000106025.8	Control Genes	FALSE	FALSE	TRUE
ING3	ENSG00000071243.15	Control Genes	FALSE	FALSE	FALSE
RNA5SP240	ENSG00000202225.1	Control Genes	FALSE	FALSE	FALSE
CPED1	ENSG00000106034.17	Control Genes	FALSE	FALSE	FALSE
RNA5SP241	ENSG00000212628.1	Control Genes	FALSE	FALSE	FALSE
RNU6-517P	ENSG00000207090.1	Control Genes	FALSE	FALSE	FALSE
WNT16	ENSG00000002745.12	Control Genes	FALSE	FALSE	FALSE
FAM3C	ENSG00000196937.10	Control Genes	FALSE	FALSE	FALSE
CYCSP19	ENSG00000213310.3	Control Genes	FALSE	FALSE	FALSE
RP11-3L10.2	ENSG00000227371.1	Control Genes	FALSE	FALSE	FALSE
RP11-3L10.3	ENSG00000234985.2	Control Genes	FALSE	FALSE	FALSE
RP4-745K6.1	ENSG00000227743.1	Control Genes	FALSE	FALSE	FALSE
RN7SKP277	ENSG00000252704.1	Control Genes	FALSE	FALSE	FALSE
PNPT1P2	ENSG00000233272.1	Control Genes	FALSE	FALSE	FALSE
PTPRZ1	ENSG00000106278.11	Control Genes	FALSE	FALSE	FALSE
AASS	ENSG00000008311.14	Control Genes	FALSE	TRUE	TRUE
RNU7-154P	ENSG00000252003.1	Control Genes	FALSE	FALSE	FALSE
RP5-1049N15.2	ENSG00000226636.1	Control Genes	FALSE	FALSE	FALSE
RP11-560I19.1	ENSG00000234418.1	Control Genes	FALSE	FALSE	FALSE
RP11-560I19.2	ENSG00000213302.3	Control Genes	FALSE	FALSE	FALSE
FEZF1	ENSG00000128610.11	Control Genes	FALSE	TRUE	TRUE
FEZF1-AS1	ENSG00000230316.6	Control Genes	FALSE	FALSE	FALSE
CADPS2	ENSG00000081803.15	Control Genes	FALSE	FALSE	FALSE
RP5-1101C3.1	ENSG00000240499.7	Control Genes	FALSE	FALSE	FALSE
RP11-395G17.1	ENSG00000225795.1	Control Genes	FALSE	FALSE	FALSE
RPS26P31	ENSG00000235459.5	Control Genes	FALSE	FALSE	FALSE
RNF133	ENSG00000188050.2	Control Genes	FALSE	FALSE	FALSE
RNF148	ENSG00000235631.1	Control Genes	FALSE	FALSE	FALSE
RP5-1166A24.1	ENSG00000227573.2	Control Genes	FALSE	FALSE	FALSE
TAS2R16	ENSG00000128519.3	Control Genes	FALSE	FALSE	TRUE
RP11-61D3.1	ENSG00000226680.2	Control Genes	FALSE	FALSE	FALSE
SLC13A1	ENSG00000081800.8	Control Genes	FALSE	FALSE	FALSE
LYPLA1P1	ENSG00000223595.1	Control Genes	FALSE	FALSE	FALSE
IQUB	ENSG00000164675.10	Control Genes	FALSE	FALSE	FALSE
RP11-332K15.1	ENSG00000232524.1	Control Genes	FALSE	FALSE	FALSE
RNU6-296P	ENSG00000207338.1	Control Genes	FALSE	FALSE	FALSE
NDUFA5	ENSG00000128609.14	Control Genes	FALSE	FALSE	FALSE
ASB15	ENSG00000146809.12	Control Genes	FALSE	FALSE	FALSE
RP11-390E23.3	ENSG00000230442.5	Control Genes	FALSE	FALSE	FALSE
LMOD2	ENSG00000170807.11	Control Genes	FALSE	FALSE	FALSE
WASL	ENSG00000106299.7	Control Genes	FALSE	FALSE	FALSE
RP11-390E23.6	ENSG00000272686.1	Control Genes	FALSE	FALSE	FALSE
RNU6-11P	ENSG00000201104.1	Control Genes	FALSE	FALSE	FALSE
HYALP1	ENSG00000228211.2	Control Genes	FALSE	FALSE	FALSE
HYAL4	ENSG00000106302.9	Control Genes	FALSE	FALSE	FALSE
SPAM1	ENSG00000106304.15	Control Genes	FALSE	FALSE	FALSE
RP4-630C24.1	ENSG00000225583.1	Control Genes	FALSE	FALSE	FALSE
RP4-630C24.3	ENSG00000241345.1	Control Genes	FALSE	FALSE	FALSE
TMEM229A	ENSG00000234224.2	Control Genes	FALSE	FALSE	FALSE
RP5-921G16.1	ENSG00000242593.5	Control Genes	FALSE	FALSE	FALSE
RP11-264K23.1	ENSG00000243574.1	Control Genes	FALSE	FALSE	FALSE
RP5-921G16.2	ENSG00000241324.1	Control Genes	FALSE	FALSE	FALSE
SSU72P8	ENSG00000230268.3	Control Genes	FALSE	FALSE	FALSE
RP5-1106E3.1	ENSG00000213296.4	Control Genes	FALSE	FALSE	FALSE
RNU6-102P	ENSG00000207214.1	Control Genes	FALSE	FALSE	FALSE
RP5-907C10.3	ENSG00000279419.1	Control Genes	FALSE	FALSE	FALSE
GPR37	ENSG00000170775.2	Control Genes	FALSE	FALSE	FALSE
C7orf77	ENSG00000275356.3	Control Genes	FALSE	FALSE	FALSE
POT1	ENSG00000128513.14	Control Genes	FALSE	TRUE	TRUE
POT1-AS1	ENSG00000224897.6	Control Genes	FALSE	FALSE	FALSE
EEF1GP1	ENSG00000186676.3	Control Genes	FALSE	FALSE	FALSE
RP11-3B12.5	ENSG00000224899.1	Control Genes	FALSE	FALSE	FALSE
RP11-3B12.4	ENSG00000205898.3	Control Genes	FALSE	FALSE	FALSE
RP11-3B12.2	ENSG00000237764.2	Control Genes	FALSE	FALSE	FALSE
RP11-3B12.3	ENSG00000219445.2	Control Genes	FALSE	FALSE	FALSE
RP11-420H19.3	ENSG00000213291.3	Control Genes	FALSE	FALSE	FALSE
RP11-420H19.1	ENSG00000234071.1	Control Genes	FALSE	FALSE	FALSE
RP11-420H19.2	ENSG00000227847.1	Control Genes	FALSE	FALSE	FALSE
RP11-807H17.1	ENSG00000227869.1	Control Genes	FALSE	FALSE	FALSE
AC005276.1	ENSG00000197462.3	Control Genes	FALSE	FALSE	FALSE
AC000370.2	ENSG00000241921.1	Control Genes	FALSE	FALSE	FALSE
GRM8	ENSG00000179603.17	Control Genes	FALSE	FALSE	FALSE
AC000374.1	ENSG00000227249.1	Control Genes	FALSE	FALSE	FALSE
AC000367.1	ENSG00000224981.1	Control Genes	FALSE	FALSE	FALSE
AC000362.1	ENSG00000230820.2	Control Genes	FALSE	FALSE	FALSE
MIR592	ENSG00000207692.3	Control Genes	FALSE	FALSE	FALSE
AC000099.1	ENSG00000236340.5	Control Genes	FALSE	FALSE	FALSE
PRELID3BP10	ENSG00000236105.1	Control Genes	FALSE	FALSE	FALSE
ZNF800	ENSG00000048405.9	Control Genes	FALSE	FALSE	FALSE
AC000123.3	ENSG00000279265.1	Control Genes	FALSE	FALSE	FALSE
AC000123.4	ENSG00000224138.1	Control Genes	FALSE	FALSE	FALSE
AC000123.2	ENSG00000280347.1	Control Genes	FALSE	FALSE	FALSE
AC000124.1	ENSG00000226770.1	Control Genes	FALSE	FALSE	FALSE
GCC1	ENSG00000179562.2	Control Genes	FALSE	FALSE	FALSE
ARF5	ENSG00000004059.10	Control Genes	FALSE	FALSE	FALSE
FSCN3	ENSG00000106328.9	Control Genes	FALSE	FALSE	FALSE
PAX4	ENSG00000106331.15	Control Genes	FALSE	FALSE	TRUE
AC073934.6	ENSG00000240790.1	Control Genes	FALSE	FALSE	FALSE
SND1	ENSG00000197157.10	Control Genes	FALSE	FALSE	FALSE
RP11-20L24.1	ENSG00000240579.1	Control Genes	FALSE	FALSE	FALSE
SND1-IT1	ENSG00000279078.1	Control Genes	FALSE	FALSE	FALSE
LRRC4	ENSG00000128594.7	Control Genes	FALSE	FALSE	FALSE
MIR593	ENSG00000207588.1	Control Genes	FALSE	FALSE	FALSE
MIR129-1	ENSG00000207705.2	Control Genes	FALSE	FALSE	FALSE
LEP	ENSG00000174697.4	Control Genes	FALSE	FALSE	TRUE
RP11-62J1.4	ENSG00000272915.1	Control Genes	FALSE	FALSE	FALSE
RBM28	ENSG00000106344.8	Control Genes	FALSE	TRUE	TRUE
RNU7-27P	ENSG00000238750.1	Control Genes	FALSE	FALSE	FALSE
PRRT4	ENSG00000224940.8	Control Genes	FALSE	FALSE	FALSE
IMPDH1	ENSG00000106348.16	Control Genes	FALSE	FALSE	TRUE
RP11-155G14.1	ENSG00000228700.1	Control Genes	FALSE	FALSE	FALSE
RNU7-54P	ENSG00000238590.1	Control Genes	FALSE	FALSE	FALSE
HILPDA	ENSG00000135245.9	Control Genes	FALSE	FALSE	FALSE
RP11-155G14.5	ENSG00000272601.1	Control Genes	FALSE	FALSE	FALSE
METTL2B	ENSG00000165055.15	Control Genes	FALSE	FALSE	FALSE
Metazoa_SRP	ENSG00000276988.1	Control Genes	FALSE	FALSE	FALSE
RP11-212P7.2	ENSG00000273270.1	Control Genes	FALSE	FALSE	FALSE
RP11-274B21.1	ENSG00000280828.1	Control Genes	FALSE	FALSE	FALSE
RP11-212P7.1	ENSG00000213280.2	Control Genes	FALSE	FALSE	FALSE
RP11-274B21.13	ENSG00000281896.1	Control Genes	FALSE	FALSE	FALSE
RNU6-177P	ENSG00000223189.1	Control Genes	FALSE	FALSE	FALSE
RP11-274B21.2	ENSG00000243302.3	Control Genes	FALSE	FALSE	FALSE
RP11-274B21.4	ENSG00000230715.3	Control Genes	FALSE	FALSE	FALSE
RP11-274B21.12	ENSG00000229413.2	Control Genes	FALSE	FALSE	FALSE
RP11-274B21.3	ENSG00000243679.1	Control Genes	FALSE	FALSE	FALSE
CICP14	ENSG00000281490.1	Control Genes	FALSE	FALSE	FALSE
RP11-274B21.10	ENSG00000271553.1	Control Genes	FALSE	FALSE	FALSE
RP11-274B21.5	ENSG00000241493.1	Control Genes	FALSE	FALSE	FALSE
FAM71F2	ENSG00000205085.10	Control Genes	FALSE	FALSE	FALSE
RP11-274B21.9	ENSG00000271344.1	Control Genes	FALSE	FALSE	FALSE
IMP3P2	ENSG00000239722.1	Control Genes	FALSE	FALSE	FALSE
RNA5SP242	ENSG00000201041.1	Control Genes	FALSE	FALSE	FALSE
RNA5SP243	ENSG00000252866.1	Control Genes	FALSE	FALSE	FALSE
FAM71F1	ENSG00000135248.15	Control Genes	FALSE	FALSE	FALSE
CALU	ENSG00000128595.16	Control Genes	FALSE	FALSE	FALSE
RN7SL81P	ENSG00000244218.3	Control Genes	FALSE	FALSE	FALSE
OPN1SW	ENSG00000128617.2	Control Genes	FALSE	FALSE	TRUE
CCDC136	ENSG00000128596.16	Control Genes	FALSE	FALSE	FALSE
FLNC	ENSG00000128591.15	Control Genes	FALSE	FALSE	TRUE
RP11-309L24.2	ENSG00000242902.1	Control Genes	FALSE	FALSE	FALSE
ATP6V1F	ENSG00000128524.4	Control Genes	FALSE	FALSE	FALSE
RP11-309L24.4	ENSG00000272899.3	Control Genes	FALSE	FALSE	FALSE
KCP	ENSG00000135253.13	Control Genes	FALSE	FALSE	FALSE
RP11-309L24.6	ENSG00000224163.4	Control Genes	FALSE	FALSE	FALSE
IRF5	ENSG00000128604.19	Control Genes	FALSE	FALSE	TRUE
RP11-309L24.10	ENSG00000275106.1	Control Genes	FALSE	FALSE	FALSE
TNPO3	ENSG00000064419.13	NDD-Associated Genes	FALSE	FALSE	TRUE
RN7SL306P	ENSG00000242241.3	Control Genes	FALSE	FALSE	FALSE
ODCP	ENSG00000244556.1	Control Genes	FALSE	FALSE	FALSE
TPI1P2	ENSG00000230359.5	Control Genes	FALSE	FALSE	FALSE
RP11-128A6.3	ENSG00000242162.1	Control Genes	FALSE	FALSE	FALSE
RP11-286H14.2	ENSG00000241102.1	Control Genes	FALSE	FALSE	FALSE
RP11-286H14.1	ENSG00000241573.1	Control Genes	FALSE	FALSE	FALSE
CYCSP20	ENSG00000240416.1	Control Genes	FALSE	FALSE	FALSE
RP11-286H14.4	ENSG00000230626.4	Control Genes	FALSE	FALSE	FALSE
TSPAN33	ENSG00000158457.5	Control Genes	FALSE	FALSE	FALSE
RNY1P11	ENSG00000200629.1	Control Genes	FALSE	FALSE	FALSE
SMO	ENSG00000128602.9	NDD-Associated Genes	FALSE	TRUE	TRUE
RP11-286H14.8	ENSG00000243230.1	Control Genes	FALSE	FALSE	FALSE
AHCYL2	ENSG00000158467.16	Control Genes	FALSE	FALSE	FALSE
RP11-305M3.2	ENSG00000238072.1	Control Genes	FALSE	FALSE	FALSE
STRIP2	ENSG00000128578.9	Control Genes	FALSE	FALSE	FALSE
SNRPGP3	ENSG00000239919.1	Control Genes	FALSE	FALSE	FALSE
RNU1-72P	ENSG00000199846.1	Control Genes	FALSE	FALSE	FALSE
SMKR1	ENSG00000240204.2	Control Genes	FALSE	FALSE	FALSE
RP11-448A19.1	ENSG00000273329.1	Control Genes	FALSE	FALSE	FALSE
NRF1	ENSG00000106459.14	Control Genes	FALSE	FALSE	FALSE
MIR182	ENSG00000207990.3	Control Genes	FALSE	FALSE	FALSE
MIR96	ENSG00000199158.1	Control Genes	FALSE	FALSE	TRUE
MIR183	ENSG00000207691.1	Control Genes	FALSE	FALSE	FALSE
RP11-738B7.1	ENSG00000242078.1	Control Genes	FALSE	FALSE	FALSE
UBE2H	ENSG00000186591.11	Control Genes	FALSE	FALSE	FALSE
RP11-306G20.1	ENSG00000244036.3	Control Genes	FALSE	FALSE	FALSE
Y_RNA	ENSG00000199516.1	Control Genes	FALSE	FALSE	FALSE
ZC3HC1	ENSG00000091732.15	Control Genes	FALSE	FALSE	FALSE
RNA5SP245	ENSG00000201109.1	Control Genes	FALSE	FALSE	FALSE
KLHDC10	ENSG00000128607.13	Control Genes	FALSE	FALSE	FALSE
RP11-775D22.2	ENSG00000229196.3	Control Genes	FALSE	FALSE	FALSE
TMEM209	ENSG00000146842.16	Control Genes	FALSE	FALSE	FALSE
RP11-775D22.3	ENSG00000240571.1	Control Genes	FALSE	FALSE	FALSE
SSMEM1	ENSG00000165120.3	Control Genes	FALSE	FALSE	FALSE
RP11-190G13.4	ENSG00000270992.1	Control Genes	FALSE	FALSE	FALSE
CPA2	ENSG00000158516.11	Control Genes	FALSE	FALSE	FALSE
CPA4	ENSG00000128510.10	Control Genes	FALSE	FALSE	FALSE
CPA5	ENSG00000158525.15	Control Genes	FALSE	FALSE	FALSE
CPA1	ENSG00000091704.9	Control Genes	FALSE	FALSE	FALSE
CEP41	ENSG00000106477.18	Control Genes	FALSE	TRUE	TRUE
RP11-2E11.5	ENSG00000259920.1	Control Genes	FALSE	FALSE	FALSE
MESTIT1	ENSG00000272701.2	Control Genes	FALSE	FALSE	FALSE
MEST	ENSG00000106484.14	Control Genes	FALSE	FALSE	FALSE
RP11-2E11.6	ENSG00000270823.1	Control Genes	FALSE	FALSE	FALSE
COPG2	ENSG00000158623.14	Control Genes	FALSE	FALSE	FALSE
RP11-2E11.9	ENSG00000270953.1	Control Genes	FALSE	FALSE	FALSE
RNA5SP246	ENSG00000239021.1	Control Genes	FALSE	FALSE	FALSE
AC009274.6	ENSG00000226045.1	Control Genes	FALSE	FALSE	FALSE
TSGA13	ENSG00000213265.8	Control Genes	FALSE	FALSE	FALSE
KLF14	ENSG00000266265.2	Control Genes	FALSE	FALSE	FALSE
RP11-36B6.1	ENSG00000271522.1	Control Genes	FALSE	FALSE	FALSE
AC016831.5	ENSG00000229858.2	Control Genes	FALSE	FALSE	FALSE
AC016831.3	ENSG00000240680.1	Control Genes	FALSE	FALSE	FALSE
AC016831.6	ENSG00000232716.2	Control Genes	FALSE	FALSE	FALSE
LINC00513	ENSG00000233559.1	Control Genes	FALSE	FALSE	FALSE
MIR29A	ENSG00000284032.1	Control Genes	FALSE	FALSE	FALSE
AC058791.1	ENSG00000226380.9	Control Genes	FALSE	FALSE	FALSE
RP11-138A9.1	ENSG00000271204.1	Control Genes	FALSE	FALSE	FALSE
RP11-138A9.2	ENSG00000273319.1	Control Genes	FALSE	FALSE	FALSE
LINC-PINT	ENSG00000231721.6	Control Genes	FALSE	FALSE	FALSE
RNU6-1010P	ENSG00000199627.1	Control Genes	FALSE	FALSE	FALSE
MKLN1	ENSG00000128585.17	Control Genes	FALSE	FALSE	FALSE
AC009362.2	ENSG00000233287.1	Control Genes	FALSE	FALSE	FALSE
MKLN1-AS	ENSG00000236753.5	Control Genes	FALSE	FALSE	FALSE
RP11-180C16.1	ENSG00000273489.1	Control Genes	FALSE	FALSE	FALSE
PODXL	ENSG00000128567.16	Control Genes	FALSE	FALSE	FALSE
AC008264.4	ENSG00000224545.1	Control Genes	FALSE	FALSE	FALSE
EEF1B2P6	ENSG00000213261.3	Control Genes	FALSE	FALSE	FALSE
AC093106.4	ENSG00000236238.2	Control Genes	FALSE	FALSE	FALSE
AC093106.6	ENSG00000236395.1	Control Genes	FALSE	FALSE	FALSE
NDUFB9P2	ENSG00000236281.1	Control Genes	FALSE	FALSE	FALSE
AC009518.2	ENSG00000233263.1	Control Genes	FALSE	FALSE	FALSE
AC009518.3	ENSG00000236386.1	Control Genes	FALSE	FALSE	FALSE
AC009518.4	ENSG00000224865.7	Control Genes	FALSE	FALSE	FALSE
AC105443.2	ENSG00000229532.1	Control Genes	FALSE	FALSE	FALSE
PLXNA4	ENSG00000221866.9	Control Genes	FALSE	FALSE	FALSE
AC018643.4	ENSG00000225144.2	Control Genes	FALSE	FALSE	FALSE
AC011625.1	ENSG00000223436.1	Control Genes	FALSE	FALSE	FALSE
FLJ40288	ENSG00000183470.9	Control Genes	FALSE	FALSE	FALSE
SNORD46	ENSG00000201009.1	Control Genes	FALSE	FALSE	FALSE
AC009365.4	ENSG00000225881.1	Control Genes	FALSE	FALSE	FALSE
CHCHD3	ENSG00000106554.11	Control Genes	FALSE	FALSE	FALSE
AC009518.8	ENSG00000227197.1	Control Genes	FALSE	FALSE	FALSE
RP11-371A22.1	ENSG00000283041.1	Control Genes	FALSE	FALSE	FALSE
RNU6-92P	ENSG00000272393.1	Control Genes	FALSE	FALSE	FALSE
AC083873.4	ENSG00000237821.1	Control Genes	FALSE	FALSE	FALSE
EXOC4	ENSG00000131558.14	Control Genes	FALSE	FALSE	FALSE
MIR6133	ENSG00000276137.1	Control Genes	FALSE	FALSE	FALSE
AC083875.2	ENSG00000235429.1	Control Genes	FALSE	FALSE	FALSE
COX5BP3	ENSG00000235967.1	Control Genes	FALSE	FALSE	FALSE
AC007790.4	ENSG00000226205.1	Control Genes	FALSE	FALSE	FALSE
LRGUK	ENSG00000155530.2	Control Genes	FALSE	FALSE	FALSE
AC008154.4	ENSG00000231098.1	Control Genes	FALSE	FALSE	FALSE
SLC35B4	ENSG00000205060.10	Control Genes	FALSE	FALSE	FALSE
AC008154.5	ENSG00000229177.1	Control Genes	FALSE	FALSE	FALSE
RP11-38M8.1	ENSG00000273297.1	Control Genes	FALSE	FALSE	FALSE
AKR1B1	ENSG00000085662.13	Control Genes	FALSE	FALSE	FALSE
AKR1B10	ENSG00000198074.9	Control Genes	FALSE	FALSE	FALSE
AKR1B15	ENSG00000227471.8	Control Genes	FALSE	FALSE	FALSE
BPGM	ENSG00000172331.11	Control Genes	FALSE	FALSE	TRUE
AC009276.4	ENSG00000224375.1	Control Genes	FALSE	FALSE	FALSE
TUBB3P2	ENSG00000230101.5	Control Genes	FALSE	FALSE	FALSE
CALD1	ENSG00000122786.19	Control Genes	FALSE	FALSE	FALSE
AGBL3	ENSG00000146856.14	Control Genes	FALSE	FALSE	FALSE
C7orf49	ENSG00000122783.16	Control Genes	FALSE	FALSE	FALSE
AC083862.6	ENSG00000223500.1	Control Genes	FALSE	FALSE	FALSE
TMEM140	ENSG00000146859.6	Control Genes	FALSE	FALSE	FALSE
RP11-134L10.1	ENSG00000272941.1	Control Genes	FALSE	FALSE	FALSE
WDR91	ENSG00000105875.13	Control Genes	FALSE	FALSE	FALSE
AC009542.2	ENSG00000231794.5	Control Genes	FALSE	FALSE	FALSE
MIR6509	ENSG00000277138.1	Control Genes	FALSE	FALSE	FALSE
STRA8	ENSG00000146857.3	Control Genes	FALSE	FALSE	FALSE
RP11-260N14.1	ENSG00000276067.2	Control Genes	FALSE	FALSE	FALSE
CNOT4	ENSG00000080802.18	Control Genes	FALSE	FALSE	FALSE
SDHDP2	ENSG00000227073.1	Control Genes	FALSE	FALSE	FALSE
NUP205	ENSG00000155561.14	Control Genes	FALSE	FALSE	TRUE
RP11-751K21.1	ENSG00000271414.1	Control Genes	FALSE	FALSE	FALSE
AC093107.7	ENSG00000223718.3	Control Genes	FALSE	FALSE	FALSE
C7orf73	ENSG00000243317.7	Control Genes	FALSE	FALSE	FALSE
RNU6-1154P	ENSG00000212303.1	Control Genes	FALSE	FALSE	FALSE
SLC13A4	ENSG00000164707.15	Control Genes	FALSE	FALSE	FALSE
RP11-644N4.1	ENSG00000273219.1	Control Genes	FALSE	FALSE	FALSE
FAM180A	ENSG00000189320.8	Control Genes	FALSE	FALSE	FALSE
AC015987.1	ENSG00000224746.1	Control Genes	FALSE	FALSE	FALSE
MTPN	ENSG00000105887.10	Control Genes	FALSE	FALSE	FALSE
RNU6-223P	ENSG00000199700.1	Control Genes	FALSE	FALSE	FALSE
AC024084.1	ENSG00000230649.2	Control Genes	FALSE	FALSE	FALSE
AC009784.3	ENSG00000232053.6	Control Genes	FALSE	FALSE	FALSE
Y_RNA	ENSG00000206705.1	Control Genes	FALSE	FALSE	FALSE
AC009784.4	ENSG00000236503.1	Control Genes	FALSE	FALSE	FALSE
AC009541.1	ENSG00000226066.1	Control Genes	FALSE	FALSE	FALSE
AC009264.1	ENSG00000234352.9	Control Genes	FALSE	FALSE	FALSE
PSMC1P3	ENSG00000231244.1	Control Genes	FALSE	FALSE	FALSE
CHRM2	ENSG00000181072.11	Control Genes	FALSE	FALSE	FALSE
KRT8P51	ENSG00000223657.2	Control Genes	FALSE	FALSE	FALSE
AC009517.2	ENSG00000224469.1	Control Genes	FALSE	FALSE	FALSE
PTN	ENSG00000105894.11	Control Genes	FALSE	FALSE	FALSE
SNORD81	ENSG00000202023.1	Control Genes	FALSE	FALSE	FALSE
AC078842.4	ENSG00000231114.1	Control Genes	FALSE	FALSE	FALSE
AC078842.3	ENSG00000228031.2	Control Genes	FALSE	FALSE	FALSE
DGKI	ENSG00000157680.15	Control Genes	FALSE	FALSE	FALSE
RP11-84E17.1	ENSG00000279483.2	Control Genes	FALSE	FALSE	FALSE
AC009245.3	ENSG00000230383.1	Control Genes	FALSE	FALSE	FALSE
CREB3L2	ENSG00000182158.14	Control Genes	FALSE	FALSE	FALSE
AC022173.2	ENSG00000237243.1	Control Genes	FALSE	FALSE	FALSE
AKR1D1	ENSG00000122787.14	Control Genes	FALSE	TRUE	TRUE
AC009263.2	ENSG00000234639.1	Control Genes	FALSE	FALSE	FALSE
AC024082.3	ENSG00000231923.1	Control Genes	FALSE	FALSE	FALSE
AC024082.4	ENSG00000231931.1	Control Genes	FALSE	FALSE	FALSE
RN7SKP223	ENSG00000222514.1	Control Genes	FALSE	FALSE	FALSE
RCC2P3	ENSG00000233951.3	Control Genes	FALSE	FALSE	FALSE
AC083867.4	ENSG00000225559.1	Control Genes	FALSE	FALSE	FALSE
Y_RNA	ENSG00000252820.1	Control Genes	FALSE	FALSE	FALSE
SNORA51	ENSG00000201465.1	Control Genes	FALSE	FALSE	FALSE
AC008155.2	ENSG00000213238.6	Control Genes	FALSE	FALSE	FALSE
AC008155.1	ENSG00000213237.4	Control Genes	FALSE	FALSE	FALSE
IMPDH1P3	ENSG00000214815.2	Control Genes	FALSE	FALSE	FALSE
TRIM24	ENSG00000122779.17	Control Genes	FALSE	FALSE	FALSE
AC013429.5	ENSG00000234995.1	Control Genes	FALSE	FALSE	FALSE
SVOPL	ENSG00000157703.15	Control Genes	FALSE	FALSE	FALSE
SNORA40	ENSG00000252188.1	Control Genes	FALSE	FALSE	FALSE
AC013429.4	ENSG00000234658.1	Control Genes	FALSE	FALSE	FALSE
AC020983.5	ENSG00000243099.1	Control Genes	FALSE	FALSE	FALSE
UQCRFS1P2	ENSG00000223721.3	Control Genes	FALSE	FALSE	FALSE
ATP6V0A4	ENSG00000105929.15	Control Genes	FALSE	FALSE	TRUE
TMEM213	ENSG00000214128.10	Control Genes	FALSE	FALSE	FALSE
KIAA1549	ENSG00000122778.9	Control Genes	FALSE	FALSE	TRUE
RNU6-1272P	ENSG00000199646.1	Control Genes	FALSE	FALSE	FALSE
ZC3HAV1L	ENSG00000146858.7	Control Genes	FALSE	FALSE	FALSE
ZC3HAV1	ENSG00000105939.12	Control Genes	FALSE	FALSE	FALSE
RP11-383F6.1	ENSG00000229677.1	Control Genes	FALSE	FALSE	FALSE
TTC26	ENSG00000105948.13	Control Genes	FALSE	FALSE	FALSE
RP11-365F18.3	ENSG00000239254.1	Control Genes	FALSE	FALSE	FALSE
RP11-365F18.6	ENSG00000271537.1	Control Genes	FALSE	FALSE	FALSE
RP11-365F18.1	ENSG00000228360.1	Control Genes	FALSE	FALSE	FALSE
MZT1P2	ENSG00000271404.1	Control Genes	FALSE	FALSE	FALSE
UBN2	ENSG00000157741.14	Control Genes	FALSE	FALSE	FALSE
RNU6-206P	ENSG00000206843.1	Control Genes	FALSE	FALSE	FALSE
FMC1	ENSG00000164898.12	Control Genes	FALSE	FALSE	FALSE
LUC7L2	ENSG00000146963.17	Control Genes	FALSE	FALSE	FALSE
RP11-634H22.1	ENSG00000273391.1	Control Genes	FALSE	FALSE	FALSE
RNU6-911P	ENSG00000252332.1	Control Genes	FALSE	FALSE	FALSE
KLRG2	ENSG00000188883.4	Control Genes	FALSE	FALSE	FALSE
RP4-701O16.5	ENSG00000253183.1	Control Genes	FALSE	FALSE	FALSE
CLEC2L	ENSG00000236279.6	Control Genes	FALSE	FALSE	FALSE
ERHP1	ENSG00000254270.1	Control Genes	FALSE	FALSE	FALSE
HIPK2	ENSG00000064393.15	Control Genes	FALSE	FALSE	FALSE
TBXAS1	ENSG00000059377.16	Control Genes	FALSE	TRUE	TRUE
PARP12	ENSG00000059378.12	Control Genes	FALSE	FALSE	FALSE
KDM7A	ENSG00000006459.10	Control Genes	FALSE	FALSE	FALSE
Y_RNA	ENSG00000251728.1	Control Genes	FALSE	FALSE	FALSE
JHDM1D-AS1	ENSG00000260231.1	Control Genes	FALSE	FALSE	FALSE
RNU6-797P	ENSG00000199971.1	Control Genes	FALSE	FALSE	FALSE
RNU1-58P	ENSG00000199283.1	Control Genes	FALSE	FALSE	FALSE
RP5-1136G2.1	ENSG00000270512.1	Control Genes	FALSE	FALSE	FALSE
PPP1R2P6	ENSG00000241661.1	Control Genes	FALSE	FALSE	FALSE
SLC37A3	ENSG00000157800.17	Control Genes	FALSE	FALSE	FALSE
RNA5SP247	ENSG00000223113.1	Control Genes	FALSE	FALSE	FALSE
RNA5SP248	ENSG00000202472.1	Control Genes	FALSE	FALSE	FALSE
RAB19	ENSG00000146955.10	Control Genes	FALSE	FALSE	FALSE
RP11-723C11.2	ENSG00000103200.6	Control Genes	FALSE	FALSE	FALSE
MKRN1	ENSG00000133606.10	Control Genes	FALSE	FALSE	FALSE
DENND2A	ENSG00000146966.12	Control Genes	FALSE	FALSE	FALSE
Y_RNA	ENSG00000201354.1	Control Genes	FALSE	FALSE	FALSE
RN7SL771P	ENSG00000240173.3	Control Genes	FALSE	FALSE	FALSE
ADCK2	ENSG00000133597.10	Control Genes	FALSE	FALSE	FALSE
NDUFB2-AS1	ENSG00000240889.1	Control Genes	FALSE	FALSE	FALSE
NDUFB2	ENSG00000090266.12	Control Genes	FALSE	FALSE	FALSE
BRAF	ENSG00000157764.12	NDD-Associated Genes	FALSE	TRUE	TRUE
RNU6-85P	ENSG00000271932.1	Control Genes	FALSE	FALSE	FALSE
RP4-813F11.3	ENSG00000271611.1	Control Genes	FALSE	FALSE	FALSE
CCT4P1	ENSG00000242703.1	Control Genes	FALSE	FALSE	FALSE
MRPS33	ENSG00000090263.15	Control Genes	FALSE	FALSE	FALSE
RNU4-74P	ENSG00000223212.1	Control Genes	FALSE	FALSE	FALSE
TMEM178B	ENSG00000261115.5	Control Genes	FALSE	FALSE	FALSE
RP5-1173P7.1	ENSG00000261778.1	Control Genes	FALSE	FALSE	FALSE
NDUFB10P2	ENSG00000261624.1	Control Genes	FALSE	FALSE	FALSE
RP5-842K16.1	ENSG00000204990.3	Control Genes	FALSE	FALSE	FALSE
RP5-842K16.2	ENSG00000261629.1	Control Genes	FALSE	FALSE	FALSE
RP11-744I24.3	ENSG00000261797.1	Control Genes	FALSE	FALSE	FALSE
RP11-744I24.2	ENSG00000261570.1	Control Genes	FALSE	FALSE	FALSE
AGK	ENSG00000006530.15	Control Genes	FALSE	TRUE	TRUE
RP5-894A10.2	ENSG00000244701.1	Control Genes	FALSE	FALSE	FALSE
KIAA1147	ENSG00000257093.6	Control Genes	FALSE	FALSE	FALSE
RP5-894A10.6	ENSG00000270157.1	Control Genes	FALSE	FALSE	FALSE
WEE2-AS1	ENSG00000228775.7	Control Genes	FALSE	FALSE	FALSE
WEE2	ENSG00000214102.7	Control Genes	FALSE	FALSE	TRUE
RNU1-82P	ENSG00000212153.1	Control Genes	FALSE	FALSE	FALSE
SSBP1	ENSG00000106028.10	Control Genes	FALSE	FALSE	FALSE
TAS2R3	ENSG00000127362.2	Control Genes	FALSE	FALSE	FALSE
TAS2R4	ENSG00000127364.3	Control Genes	FALSE	FALSE	FALSE
TAS2R6P	ENSG00000270923.1	Control Genes	FALSE	FALSE	FALSE
TAS2R5	ENSG00000127366.5	Control Genes	FALSE	FALSE	FALSE
MTCO1P55	ENSG00000241926.1	Control Genes	FALSE	FALSE	FALSE
MTND2P5	ENSG00000224354.2	Control Genes	FALSE	FALSE	FALSE
MTND1P3	ENSG00000239648.1	Control Genes	FALSE	FALSE	FALSE
MYL6P4	ENSG00000240677.1	Control Genes	FALSE	FALSE	FALSE
PRSS37	ENSG00000165076.13	Control Genes	FALSE	FALSE	FALSE
OR9A3P	ENSG00000240031.1	Control Genes	FALSE	FALSE	FALSE
OR9A1P	ENSG00000237621.3	Control Genes	FALSE	FALSE	FALSE
MGAM	ENSG00000257335.8	Control Genes	FALSE	FALSE	FALSE
OR9N1P	ENSG00000244292.1	Control Genes	FALSE	FALSE	FALSE
OR9A4	ENSG00000258083.1	Control Genes	FALSE	FALSE	FALSE
CLEC5A	ENSG00000258227.6	Control Genes	FALSE	FALSE	FALSE
TAS2R38	ENSG00000257138.1	Control Genes	FALSE	FALSE	TRUE
MGAM2	ENSG00000257743.8	Control Genes	FALSE	FALSE	FALSE
MOXD2P	ENSG00000240268.6	Control Genes	FALSE	FALSE	FALSE
PRSS58	ENSG00000258223.6	Control Genes	FALSE	FALSE	FALSE
TRY2P	ENSG00000186163.9	Control Genes	FALSE	FALSE	FALSE
U66059.58	ENSG00000241881.1	Control Genes	FALSE	FALSE	FALSE
PRSS3P3	ENSG00000277083.1	Control Genes	FALSE	FALSE	FALSE
TRBV1	ENSG00000242736.1	Control Genes	FALSE	FALSE	FALSE
TRBV2	ENSG00000226660.2	Control Genes	FALSE	FALSE	FALSE
TRBV3-1	ENSG00000237702.2	Control Genes	FALSE	FALSE	FALSE
TRBV4-1	ENSG00000211710.3	Control Genes	FALSE	FALSE	FALSE
TRBV5-1	ENSG00000211734.3	Control Genes	FALSE	FALSE	FALSE
TRBV6-1	ENSG00000211706.2	Control Genes	FALSE	FALSE	FALSE
TRBV7-1	ENSG00000211707.3	Control Genes	FALSE	FALSE	FALSE
TRBV4-2	ENSG00000211745.3	Control Genes	FALSE	FALSE	FALSE
TRBV6-2	ENSG00000283063.1	Control Genes	FALSE	FALSE	FALSE
TRBV7-2	ENSG00000282939.1	Control Genes	FALSE	FALSE	FALSE
TRBV8-1	ENSG00000243889.1	Control Genes	FALSE	FALSE	FALSE
TRBV5-2	ENSG00000242771.1	Control Genes	FALSE	FALSE	FALSE
TRBV6-4	ENSG00000211713.3	Control Genes	FALSE	FALSE	FALSE
TRBV7-3	ENSG00000211714.3	Control Genes	FALSE	FALSE	FALSE
TRBV8-2	ENSG00000239944.1	Control Genes	FALSE	FALSE	FALSE
TRBV5-3	ENSG00000211715.1	Control Genes	FALSE	FALSE	FALSE
TRBV9	ENSG00000211716.2	Control Genes	FALSE	FALSE	FALSE
TRBV10-1	ENSG00000211717.3	Control Genes	FALSE	FALSE	FALSE
TRBV11-1	ENSG00000211720.3	Control Genes	FALSE	FALSE	FALSE
TRBV12-1	ENSG00000244661.1	Control Genes	FALSE	FALSE	FALSE
TRBV10-2	ENSG00000229769.2	Control Genes	FALSE	FALSE	FALSE
TRBV11-2	ENSG00000241657.1	Control Genes	FALSE	FALSE	FALSE
TRBV12-2	ENSG00000211739.4	Control Genes	FALSE	FALSE	FALSE
TRBV6-5	ENSG00000211721.2	Control Genes	FALSE	FALSE	FALSE
TRBV7-4	ENSG00000253409.1	Control Genes	FALSE	FALSE	FALSE
TRBV5-4	ENSG00000230099.2	Control Genes	FALSE	FALSE	FALSE
TRBV6-6	ENSG00000211724.3	Control Genes	FALSE	FALSE	FALSE
TRBV7-5	ENSG00000227550.2	Control Genes	FALSE	FALSE	FALSE
TRBV5-5	ENSG00000211725.3	Control Genes	FALSE	FALSE	FALSE
TRBV6-7	ENSG00000253188.1	Control Genes	FALSE	FALSE	FALSE
TRBV7-6	ENSG00000211727.3	Control Genes	FALSE	FALSE	FALSE
TRBV5-6	ENSG00000211728.2	Control Genes	FALSE	FALSE	FALSE
TRBV6-8	ENSG00000253534.1	Control Genes	FALSE	FALSE	FALSE
TRBV7-7	ENSG00000253291.1	Control Genes	FALSE	FALSE	FALSE
TRBV5-7	ENSG00000211731.1	Control Genes	FALSE	FALSE	FALSE
TRBV7-9	ENSG00000278030.1	Control Genes	FALSE	FALSE	FALSE
TRBV13	ENSG00000276405.1	Control Genes	FALSE	FALSE	FALSE
TRBV10-3	ENSG00000275791.1	Control Genes	FALSE	FALSE	FALSE
TRBV11-3	ENSG00000276597.1	Control Genes	FALSE	FALSE	FALSE
TRBV12-3	ENSG00000274752.1	Control Genes	FALSE	FALSE	FALSE
TRBV12-4	ENSG00000276953.1	Control Genes	FALSE	FALSE	FALSE
TRBV12-5	ENSG00000275158.1	Control Genes	FALSE	FALSE	FALSE
TRBV14	ENSG00000275743.1	Control Genes	FALSE	FALSE	FALSE
TRBV15	ENSG00000276819.1	Control Genes	FALSE	FALSE	FALSE
TRBV16	ENSG00000275243.1	Control Genes	FALSE	FALSE	FALSE
TRBV17	ENSG00000277880.1	Control Genes	FALSE	FALSE	FALSE
TRBV18	ENSG00000276557.1	Control Genes	FALSE	FALSE	FALSE
TRBV19	ENSG00000211746.3	Control Genes	FALSE	FALSE	FALSE
TRBV20-1	ENSG00000211747.3	Control Genes	FALSE	FALSE	FALSE
TRBV21-1	ENSG00000251578.1	Control Genes	FALSE	FALSE	FALSE
TRBV22-1	ENSG00000240578.1	Control Genes	FALSE	FALSE	FALSE
TRBV23-1	ENSG00000211749.1	Control Genes	FALSE	FALSE	FALSE
TRBV24-1	ENSG00000211750.2	Control Genes	FALSE	FALSE	FALSE
MTRNR2L6	ENSG00000270672.1	Control Genes	FALSE	FALSE	FALSE
TRBV25-1	ENSG00000282499.1	Control Genes	FALSE	FALSE	FALSE
TRBVA	ENSG00000239992.1	Control Genes	FALSE	FALSE	FALSE
TRBV26	ENSG00000249912.1	Control Genes	FALSE	FALSE	FALSE
TRBVB	ENSG00000241911.1	Control Genes	FALSE	FALSE	FALSE
TRBV27	ENSG00000211752.3	Control Genes	FALSE	FALSE	FALSE
TRBV28	ENSG00000211753.4	Control Genes	FALSE	FALSE	FALSE
PGBD4P1	ENSG00000244273.1	Control Genes	FALSE	FALSE	FALSE
TRBV29-1	ENSG00000232869.2	Control Genes	FALSE	FALSE	FALSE
PRSS1	ENSG00000204983.13	Control Genes	FALSE	FALSE	TRUE
PRSS2	ENSG00000275896.5	Control Genes	FALSE	FALSE	TRUE
PRSS3P1	ENSG00000250591.3	Control Genes	FALSE	FALSE	FALSE
WBP1LP1	ENSG00000243661.1	Control Genes	FALSE	FALSE	FALSE
TRBD1	ENSG00000282431.1	Control Genes	FALSE	FALSE	FALSE
TRBJ1-1	ENSG00000282320.1	Control Genes	FALSE	FALSE	FALSE
TRBJ1-2	ENSG00000282420.1	Control Genes	FALSE	FALSE	FALSE
TRBJ1-3	ENSG00000282133.1	Control Genes	FALSE	FALSE	FALSE
TRBJ1-4	ENSG00000281958.1	Control Genes	FALSE	FALSE	FALSE
TRBJ1-5	ENSG00000282173.1	Control Genes	FALSE	FALSE	FALSE
TRBJ1-6	ENSG00000282780.1	Control Genes	FALSE	FALSE	FALSE
TRBC1	ENSG00000211751.9	Control Genes	FALSE	FALSE	FALSE
TRBJ2-1	ENSG00000211764.1	Control Genes	FALSE	FALSE	FALSE
TRBJ2-2	ENSG00000211765.1	Control Genes	FALSE	FALSE	FALSE
TRBJ2-2P	ENSG00000211766.1	Control Genes	FALSE	FALSE	FALSE
TRBJ2-3	ENSG00000211767.1	Control Genes	FALSE	FALSE	FALSE
TRBJ2-4	ENSG00000211768.1	Control Genes	FALSE	FALSE	FALSE
TRBJ2-5	ENSG00000211769.1	Control Genes	FALSE	FALSE	FALSE
TRBJ2-6	ENSG00000211770.1	Control Genes	FALSE	FALSE	FALSE
TRBJ2-7	ENSG00000211771.1	Control Genes	FALSE	FALSE	FALSE
TRBC2	ENSG00000211772.11	Control Genes	FALSE	FALSE	FALSE
TRBV30	ENSG00000237254.2	Control Genes	FALSE	FALSE	FALSE
EPHB6	ENSG00000106123.11	Control Genes	FALSE	FALSE	FALSE
TRPV6	ENSG00000165125.19	Control Genes	FALSE	TRUE	TRUE
RP11-114L10.2	ENSG00000224970.2	Control Genes	FALSE	FALSE	FALSE
TRPV5	ENSG00000127412.6	Control Genes	TRUE	FALSE	FALSE
C7orf34	ENSG00000165131.6	Control Genes	FALSE	FALSE	FALSE
KEL	ENSG00000197993.7	Control Genes	FALSE	FALSE	TRUE
OR9A2	ENSG00000179468.5	Control Genes	FALSE	FALSE	FALSE
OR9P1P	ENSG00000239293.1	Control Genes	FALSE	FALSE	FALSE
OR6V1	ENSG00000225781.1	Control Genes	FALSE	FALSE	FALSE
OR6W1P	ENSG00000179420.11	Control Genes	FALSE	FALSE	FALSE
PIP	ENSG00000159763.3	Control Genes	FALSE	FALSE	FALSE
TAS2R39	ENSG00000236398.2	Control Genes	FALSE	FALSE	FALSE
RP11-556I13.2	ENSG00000268170.2	Control Genes	FALSE	FALSE	FALSE
TAS2R40	ENSG00000221937.4	Control Genes	FALSE	FALSE	FALSE
RP11-556I13.1	ENSG00000279223.1	Control Genes	FALSE	FALSE	FALSE
GSTK1	ENSG00000197448.13	Control Genes	FALSE	FALSE	FALSE
AC073342.12	ENSG00000231840.1	Control Genes	FALSE	FALSE	FALSE
TMEM139	ENSG00000178826.10	Control Genes	FALSE	FALSE	FALSE
CASP2	ENSG00000106144.19	Control Genes	FALSE	TRUE	FALSE
RN7SL535P	ENSG00000239419.3	Control Genes	FALSE	FALSE	FALSE
RN7SL481P	ENSG00000240322.3	Control Genes	FALSE	FALSE	FALSE
HINT1P1	ENSG00000231531.5	Control Genes	FALSE	FALSE	FALSE
CLCN1	ENSG00000188037.10	Control Genes	FALSE	FALSE	TRUE
FAM131B	ENSG00000159784.17	Control Genes	FALSE	FALSE	FALSE
RP11-563K23.1	ENSG00000272619.1	Control Genes	FALSE	FALSE	FALSE
AC093673.5	ENSG00000232533.1	Control Genes	FALSE	FALSE	FALSE
ZYX	ENSG00000159840.15	Control Genes	FALSE	FALSE	FALSE
MIR6892	ENSG00000278449.1	Control Genes	FALSE	FALSE	FALSE
EPHA1	ENSG00000146904.8	Control Genes	FALSE	FALSE	FALSE
EPHA1-AS1	ENSG00000229153.5	Control Genes	FALSE	FALSE	FALSE
TAS2R62P	ENSG00000234066.1	Control Genes	FALSE	FALSE	FALSE
TAS2R60	ENSG00000185899.1	Control Genes	FALSE	FALSE	FALSE
TAS2R41	ENSG00000221855.1	Control Genes	FALSE	FALSE	FALSE
OR2R1P	ENSG00000236853.1	Control Genes	FALSE	FALSE	FALSE
OR10AC1	ENSG00000176510.4	Control Genes	FALSE	FALSE	FALSE
AC073264.10	ENSG00000229977.2	Control Genes	FALSE	FALSE	FALSE
PAICSP5	ENSG00000229877.1	Control Genes	FALSE	FALSE	FALSE
CTAGE15	ENSG00000271079.1	Control Genes	FALSE	FALSE	FALSE
RNU6-162P	ENSG00000252037.1	Control Genes	FALSE	FALSE	FALSE
AC073264.6	ENSG00000230556.1	Control Genes	FALSE	FALSE	FALSE
TCAF1P1	ENSG00000223459.5	Control Genes	FALSE	FALSE	FALSE
TCAF2	ENSG00000170379.19	Control Genes	FALSE	FALSE	FALSE
RP11-298A10.2	ENSG00000283537.1	Control Genes	FALSE	FALSE	FALSE
RP11-298A10.1	ENSG00000283528.2	Control Genes	FALSE	FALSE	FALSE
RNU6-267P	ENSG00000252523.1	Control Genes	FALSE	FALSE	FALSE
CTAGE6	ENSG00000271321.1	Control Genes	FALSE	FALSE	FALSE
RP11-61L23.2	ENSG00000253882.6	Control Genes	FALSE	FALSE	FALSE
PAICSP6	ENSG00000241136.1	Control Genes	FALSE	FALSE	FALSE
RP11-307I2.1	ENSG00000232145.1	Control Genes	FALSE	FALSE	FALSE
TCAF2P1	ENSG00000159860.6	Control Genes	FALSE	FALSE	FALSE
TCAF1	ENSG00000198420.9	Control Genes	FALSE	FALSE	FALSE
OR2F2	ENSG00000221910.2	Control Genes	FALSE	FALSE	FALSE
RP4-669B10.3	ENSG00000243583.1	Control Genes	FALSE	FALSE	FALSE
OR2F1	ENSG00000213215.4	Control Genes	FALSE	FALSE	FALSE
RP4-669B10.6	ENSG00000270729.1	Control Genes	FALSE	FALSE	FALSE
OR2Q1P	ENSG00000273377.1	Control Genes	FALSE	FALSE	FALSE
SLC16A1P1	ENSG00000242280.1	Control Genes	FALSE	FALSE	FALSE
OR6B1	ENSG00000221813.3	Control Genes	FALSE	FALSE	FALSE
OR2A5	ENSG00000221836.2	Control Genes	FALSE	FALSE	FALSE
OR2A25	ENSG00000221933.2	Control Genes	FALSE	FALSE	FALSE
OR2A41P	ENSG00000239967.1	Control Genes	FALSE	FALSE	FALSE
OR2A12	ENSG00000221858.2	Control Genes	FALSE	FALSE	FALSE
OR2A2	ENSG00000221989.2	Control Genes	FALSE	FALSE	FALSE
OR2A15P	ENSG00000239981.1	Control Genes	FALSE	FALSE	FALSE
OR2A14	ENSG00000221938.4	Control Genes	FALSE	FALSE	FALSE
OR2A13P	ENSG00000273234.1	Control Genes	FALSE	FALSE	FALSE
OR2A3P	ENSG00000183122.4	Control Genes	FALSE	FALSE	FALSE
OR2AO1P	ENSG00000240621.1	Control Genes	FALSE	FALSE	FALSE
CTAGE4	ENSG00000225932.3	Control Genes	FALSE	FALSE	FALSE
ARHGEF35	ENSG00000213214.4	Control Genes	FALSE	FALSE	FALSE
RP4-545C24.1	ENSG00000244198.5	Control Genes	FALSE	FALSE	FALSE
OR2A42	ENSG00000212807.1	Control Genes	FALSE	FALSE	FALSE
OR2A20P	ENSG00000170356.8	Control Genes	FALSE	FALSE	FALSE
OR2A1-AS1	ENSG00000244479.6	Control Genes	FALSE	FALSE	FALSE
OR2A7	ENSG00000243896.3	Control Genes	FALSE	FALSE	FALSE
CTAGE8	ENSG00000244693.1	Control Genes	FALSE	FALSE	FALSE
ARHGEF34P	ENSG00000204959.4	Control Genes	FALSE	FALSE	FALSE
OR2A9P	ENSG00000228960.5	Control Genes	FALSE	FALSE	FALSE
OR2A1	ENSG00000221970.1	Control Genes	FALSE	FALSE	FALSE
ARHGEF5	ENSG00000050327.14	Control Genes	FALSE	FALSE	FALSE
NOBOX	ENSG00000106410.14	Control Genes	FALSE	FALSE	TRUE
RP4-545C24.5	ENSG00000242978.1	Control Genes	FALSE	FALSE	FALSE
RNU6ATAC40P	ENSG00000221507.1	Control Genes	FALSE	FALSE	FALSE
TPK1	ENSG00000196511.14	Control Genes	FALSE	FALSE	TRUE
EEF1A1P10	ENSG00000243746.1	Control Genes	FALSE	FALSE	FALSE
RN7SKP174	ENSG00000200673.1	Control Genes	FALSE	FALSE	FALSE
EI24P4	ENSG00000236343.1	Control Genes	FALSE	FALSE	FALSE
AC073310.4	ENSG00000214035.3	Control Genes	FALSE	FALSE	FALSE
RPL7P59	ENSG00000225918.1	Control Genes	FALSE	FALSE	FALSE
AC004911.2	ENSG00000226592.1	Control Genes	FALSE	FALSE	FALSE
AC073055.2	ENSG00000231839.1	Control Genes	FALSE	FALSE	FALSE
AC006007.1	ENSG00000230746.1	Control Genes	FALSE	FALSE	FALSE
RP11-13M3.1	ENSG00000280144.1	Control Genes	FALSE	FALSE	FALSE
CNTNAP2	ENSG00000174469.19	NDD-Associated Genes	FALSE	TRUE	TRUE
uc_338	ENSG00000274127.1	Control Genes	FALSE	FALSE	FALSE
Y_RNA	ENSG00000274118.1	Control Genes	FALSE	FALSE	FALSE
AC006004.1	ENSG00000236795.1	Control Genes	FALSE	FALSE	FALSE
DUTP3	ENSG00000226857.1	Control Genes	FALSE	FALSE	FALSE
RANP2	ENSG00000232391.1	Control Genes	FALSE	FALSE	FALSE
MIR548F4	ENSG00000221442.1	Control Genes	FALSE	FALSE	FALSE
AC005518.2	ENSG00000230190.1	Control Genes	FALSE	FALSE	FALSE
RP4-777G9.1	ENSG00000270634.1	Control Genes	FALSE	FALSE	FALSE
RNU6-1184P	ENSG00000207318.1	Control Genes	FALSE	FALSE	FALSE
RNA5SP249	ENSG00000251936.1	Control Genes	FALSE	FALSE	FALSE
RN7SL456P	ENSG00000242266.3	Control Genes	FALSE	FALSE	FALSE
U3	ENSG00000199370.2	Control Genes	FALSE	FALSE	FALSE
RN7SL72P	ENSG00000243374.3	Control Genes	FALSE	FALSE	FALSE
RP11-163I18.2	ENSG00000274133.1	Control Genes	FALSE	FALSE	FALSE
RP5-958B11.2	ENSG00000283504.1	Control Genes	FALSE	FALSE	FALSE
RP5-958B11.1	ENSG00000283648.1	Control Genes	FALSE	FALSE	FALSE
AC005229.5	ENSG00000213210.4	Control Genes	FALSE	FALSE	FALSE
C7orf33	ENSG00000170279.2	Control Genes	FALSE	FALSE	FALSE
AC005229.7	ENSG00000213209.2	Control Genes	FALSE	FALSE	FALSE
RP5-1136G13.1	ENSG00000270200.1	Control Genes	FALSE	FALSE	FALSE
RP5-1136G13.2	ENSG00000273314.1	Control Genes	FALSE	FALSE	FALSE
CUL1	ENSG00000055130.15	Control Genes	FALSE	FALSE	FALSE
EZH2	ENSG00000106462.10	NDD-Associated Genes	FALSE	TRUE	TRUE
RNU7-20P	ENSG00000251712.3	Control Genes	FALSE	FALSE	FALSE
Metazoa_SRP	ENSG00000275586.1	Control Genes	FALSE	FALSE	FALSE
RN7SL569P	ENSG00000239468.3	Control Genes	FALSE	FALSE	FALSE
RNY4	ENSG00000252316.1	Control Genes	FALSE	FALSE	FALSE
RNY3	ENSG00000202354.1	Control Genes	FALSE	FALSE	FALSE
RNY1	ENSG00000201098.1	Control Genes	FALSE	FALSE	FALSE
GHET1	ENSG00000281189.1	Control Genes	FALSE	FALSE	FALSE
PDIA4	ENSG00000155660.10	Control Genes	FALSE	FALSE	FALSE
RNU6-650P	ENSG00000202528.1	Control Genes	FALSE	FALSE	FALSE
COX6B1P1	ENSG00000234565.1	Control Genes	FALSE	FALSE	FALSE
ZNF786	ENSG00000197362.14	Control Genes	FALSE	FALSE	FALSE
ZNF425	ENSG00000204947.8	Control Genes	FALSE	FALSE	FALSE
RN7SL521P	ENSG00000240877.3	Control Genes	FALSE	FALSE	FALSE
ZNF398	ENSG00000197024.8	Control Genes	FALSE	FALSE	FALSE
RP4-800G7.1	ENSG00000239719.1	Control Genes	FALSE	FALSE	FALSE
ZNF282	ENSG00000170265.11	Control Genes	FALSE	FALSE	FALSE
ZNF212	ENSG00000170260.8	Control Genes	FALSE	FALSE	FALSE
ZNF783	ENSG00000204946.9	Control Genes	FALSE	FALSE	FALSE
RP4-800G7.3	ENSG00000271664.1	Control Genes	FALSE	FALSE	FALSE
RP4-800G7.2	ENSG00000244560.6	Control Genes	FALSE	FALSE	FALSE
AC004941.5	ENSG00000231397.1	Control Genes	FALSE	FALSE	FALSE
NPM1P12	ENSG00000215311.3	Control Genes	FALSE	FALSE	FALSE
AC004941.3	ENSG00000228151.1	Control Genes	FALSE	FALSE	FALSE
RP11-143I21.1	ENSG00000261842.1	Control Genes	FALSE	FALSE	FALSE
ZNF777	ENSG00000196453.7	Control Genes	FALSE	FALSE	FALSE
ZNF746	ENSG00000181220.15	Control Genes	FALSE	FALSE	FALSE
ZNF767P	ENSG00000133624.13	Control Genes	FALSE	FALSE	FALSE
KRBA1	ENSG00000133619.17	Control Genes	FALSE	FALSE	FALSE
ZNF467	ENSG00000181444.12	Control Genes	FALSE	FALSE	FALSE
SSPO	ENSG00000197558.11	Control Genes	FALSE	FALSE	FALSE
ZNF862	ENSG00000106479.10	Control Genes	FALSE	FALSE	FALSE
RP4-751H13.5	ENSG00000280149.1	Control Genes	FALSE	FALSE	FALSE
RP4-751H13.7	ENSG00000273419.1	Control Genes	FALSE	FALSE	FALSE
ATP6V0E2-AS1	ENSG00000204934.10	Control Genes	FALSE	FALSE	FALSE
ATP6V0E2	ENSG00000171130.17	Control Genes	FALSE	FALSE	FALSE
RP11-445N20.3	ENSG00000273293.1	Control Genes	FALSE	FALSE	FALSE
RP11-445N20.2	ENSG00000279536.1	Control Genes	FALSE	FALSE	FALSE
RP11-728K20.3	ENSG00000273011.1	Control Genes	FALSE	FALSE	FALSE
RP11-728K20.1	ENSG00000224016.2	Control Genes	FALSE	FALSE	FALSE
RP11-728K20.2	ENSG00000260555.1	Control Genes	FALSE	FALSE	FALSE
RP11-545G3.1	ENSG00000241449.5	Control Genes	FALSE	FALSE	FALSE
RP11-545G3.2	ENSG00000276538.1	Control Genes	FALSE	FALSE	FALSE
ACTR3C	ENSG00000106526.10	Control Genes	FALSE	FALSE	FALSE
LRRC61	ENSG00000127399.14	Control Genes	FALSE	FALSE	FALSE
ZBED6CL	ENSG00000188707.5	Control Genes	FALSE	FALSE	FALSE
RARRES2	ENSG00000106538.9	Control Genes	FALSE	FALSE	FALSE
RP4-584D14.7	ENSG00000261305.1	Control Genes	FALSE	FALSE	FALSE
RP4-584D14.5	ENSG00000240449.1	Control Genes	FALSE	FALSE	FALSE
REPIN1	ENSG00000214022.11	Control Genes	FALSE	FALSE	FALSE
ZNF775	ENSG00000196456.11	Control Genes	FALSE	FALSE	FALSE
RP4-584D14.6	ENSG00000239377.1	Control Genes	FALSE	FALSE	FALSE
RP11-511P7.6	ENSG00000284048.1	Control Genes	FALSE	FALSE	FALSE
LINC00996	ENSG00000242258.1	Control Genes	FALSE	FALSE	FALSE
GIMAP8	ENSG00000171115.3	Control Genes	FALSE	FALSE	FALSE
RP11-511P7.4	ENSG00000271582.1	Control Genes	FALSE	FALSE	FALSE
STRADBP1	ENSG00000213205.3	Control Genes	FALSE	FALSE	FALSE
GIMAP7	ENSG00000179144.4	Control Genes	FALSE	FALSE	FALSE
ALDH7A1P3	ENSG00000243853.1	Control Genes	FALSE	FALSE	FALSE
GIMAP4	ENSG00000133574.9	Control Genes	FALSE	FALSE	FALSE
RP11-632K21.7	ENSG00000271568.1	Control Genes	FALSE	FALSE	FALSE
RP11-632K21.3	ENSG00000232361.3	Control Genes	FALSE	FALSE	FALSE
GIMAP6	ENSG00000133561.15	Control Genes	FALSE	FALSE	FALSE
RP11-632K21.6	ENSG00000270990.1	Control Genes	FALSE	FALSE	FALSE
GIMAP2	ENSG00000106560.10	Control Genes	FALSE	FALSE	FALSE
GIMAP1	ENSG00000213203.2	Control Genes	FALSE	FALSE	FALSE
GIMAP5	ENSG00000196329.11	Control Genes	FALSE	FALSE	FALSE
GIMAP3P	ENSG00000177590.7	Control Genes	FALSE	FALSE	FALSE
BET1P1	ENSG00000241134.3	Control Genes	FALSE	FALSE	FALSE
TMEM176B	ENSG00000106565.17	Control Genes	FALSE	FALSE	FALSE
TMEM176A	ENSG00000002933.7	Control Genes	FALSE	FALSE	FALSE
AOC1	ENSG00000002726.20	Control Genes	FALSE	FALSE	FALSE
KCNH2	ENSG00000055118.14	Control Genes	TRUE	FALSE	TRUE
NOS3	ENSG00000164867.10	Control Genes	FALSE	FALSE	TRUE
ATG9B	ENSG00000181652.19	Control Genes	FALSE	FALSE	FALSE
ABCB8	ENSG00000197150.12	Control Genes	FALSE	FALSE	FALSE
RP11-148K1.10	ENSG00000243433.1	Control Genes	FALSE	FALSE	FALSE
ASIC3	ENSG00000213199.7	Control Genes	FALSE	FALSE	FALSE
CDK5	ENSG00000164885.12	Control Genes	FALSE	FALSE	TRUE
SLC4A2	ENSG00000164889.13	Control Genes	FALSE	FALSE	FALSE
RP11-148K1.12	ENSG00000244151.1	Control Genes	FALSE	FALSE	FALSE
FASTK	ENSG00000164896.19	Control Genes	FALSE	FALSE	FALSE
TMUB1	ENSG00000164897.12	Control Genes	FALSE	FALSE	FALSE
AGAP3	ENSG00000133612.18	Control Genes	FALSE	FALSE	FALSE
GBX1	ENSG00000164900.4	Control Genes	FALSE	FALSE	FALSE
ASB10	ENSG00000146926.10	Control Genes	FALSE	FALSE	TRUE
IQCA1L	ENSG00000278685.4	Control Genes	FALSE	FALSE	FALSE
ABCF2	ENSG00000033050.7	Control Genes	FALSE	FALSE	FALSE
CHPF2	ENSG00000033100.16	Control Genes	FALSE	FALSE	FALSE
SMARCD3	ENSG00000082014.16	Control Genes	FALSE	FALSE	FALSE
RP4-548D19.3	ENSG00000272661.1	Control Genes	FALSE	FALSE	FALSE
RP5-1070G24.2	ENSG00000243018.1	Control Genes	FALSE	FALSE	FALSE
NUB1	ENSG00000013374.15	Control Genes	FALSE	FALSE	FALSE
WDR86	ENSG00000187260.15	Control Genes	FALSE	FALSE	FALSE
WDR86-AS1	ENSG00000243836.5	Control Genes	FALSE	FALSE	FALSE
RP4-555L14.4	ENSG00000241456.1	Control Genes	FALSE	FALSE	FALSE
CRYGN	ENSG00000127377.8	Control Genes	FALSE	FALSE	FALSE
MIR3907	ENSG00000265810.1	Control Genes	FALSE	FALSE	FALSE
RN7SL76P	ENSG00000241959.3	Control Genes	FALSE	FALSE	FALSE
RHEB	ENSG00000106615.9	NDD-Associated Genes	FALSE	FALSE	FALSE
ETF1P2	ENSG00000240132.1	Control Genes	FALSE	FALSE	FALSE
PRKAG2	ENSG00000106617.13	Control Genes	FALSE	FALSE	TRUE
RP13-452N2.1	ENSG00000242048.3	Control Genes	FALSE	FALSE	FALSE
PRKAG2-AS1	ENSG00000239911.2	Control Genes	FALSE	FALSE	FALSE
RNU6-604P	ENSG00000212219.1	Control Genes	FALSE	FALSE	FALSE
Y_RNA	ENSG00000222941.2	Control Genes	FALSE	FALSE	FALSE
RP11-796I2.1	ENSG00000227562.1	Control Genes	FALSE	FALSE	FALSE
GALNTL5	ENSG00000106648.13	Control Genes	FALSE	FALSE	FALSE
Metazoa_SRP	ENSG00000276213.1	Control Genes	FALSE	FALSE	FALSE
GALNT11	ENSG00000178234.12	Control Genes	FALSE	FALSE	FALSE
RP5-981O7.2	ENSG00000229591.1	Control Genes	FALSE	FALSE	FALSE
YBX1P4	ENSG00000213188.3	Control Genes	FALSE	FALSE	FALSE
KMT2C	ENSG00000055609.17	NDD-Associated Genes	FALSE	TRUE	TRUE
RP11-208G20.3	ENSG00000270405.1	Control Genes	FALSE	FALSE	FALSE
RP11-208G20.2	ENSG00000204894.4	Control Genes	FALSE	FALSE	FALSE
SEPT7P6	ENSG00000241007.1	Control Genes	FALSE	FALSE	FALSE
Y_RNA	ENSG00000253088.1	Control Genes	FALSE	FALSE	FALSE
FABP5P3	ENSG00000241735.1	Control Genes	FALSE	FALSE	FALSE
CCT8L1P	ENSG00000020219.9	Control Genes	FALSE	FALSE	FALSE
LINC01003	ENSG00000261455.1	Control Genes	FALSE	FALSE	FALSE
AC104843.4	ENSG00000231139.1	Control Genes	FALSE	FALSE	FALSE
RNA5SP250	ENSG00000199404.1	Control Genes	FALSE	FALSE	FALSE
AC104843.3	ENSG00000225416.1	Control Genes	FALSE	FALSE	FALSE
SNORA26	ENSG00000212590.1	Control Genes	FALSE	FALSE	FALSE
XRCC2	ENSG00000196584.2	Control Genes	FALSE	FALSE	TRUE
ATP5F1P3	ENSG00000214003.2	Control Genes	FALSE	FALSE	FALSE
RN7SL845P	ENSG00000244328.3	Control Genes	FALSE	FALSE	FALSE
ACTR3B	ENSG00000133627.17	Control Genes	FALSE	FALSE	FALSE
AC079809.2	ENSG00000224104.1	Control Genes	FALSE	FALSE	FALSE
LINC01287	ENSG00000234722.3	Control Genes	FALSE	FALSE	FALSE
PAXBP1P1	ENSG00000233489.1	Control Genes	FALSE	FALSE	FALSE
DPP6	ENSG00000130226.16	NDD-Associated Genes	FALSE	FALSE	TRUE
AC005588.2	ENSG00000226509.1	Control Genes	FALSE	FALSE	FALSE
RP5-1048B16.1	ENSG00000270114.1	Control Genes	FALSE	FALSE	FALSE
AC006019.3	ENSG00000203335.4	Control Genes	FALSE	FALSE	FALSE
AC006019.4	ENSG00000233363.1	Control Genes	FALSE	FALSE	FALSE
RP11-476H24.1	ENSG00000236408.1	Control Genes	FALSE	FALSE	FALSE
PAXIP1-AS2	ENSG00000214106.7	Control Genes	FALSE	FALSE	FALSE
PAXIP1	ENSG00000157212.18	Control Genes	FALSE	FALSE	FALSE
RP11-5C23.1	ENSG00000272760.1	Control Genes	FALSE	FALSE	FALSE
RP11-5C23.2	ENSG00000273183.1	Control Genes	FALSE	FALSE	FALSE
PAXIP1-AS1	ENSG00000273344.1	Control Genes	FALSE	FALSE	FALSE
HTR5A-AS1	ENSG00000220575.7	Control Genes	FALSE	FALSE	FALSE
HTR5A	ENSG00000157219.3	Control Genes	FALSE	FALSE	FALSE
RP11-5C23.4	ENSG00000283339.1	Control Genes	FALSE	FALSE	FALSE
RP11-279O22.1	ENSG00000274637.1	Control Genes	FALSE	FALSE	FALSE
AC092628.3	ENSG00000228806.1	Control Genes	FALSE	FALSE	FALSE
RN7SKP280	ENSG00000201066.1	Control Genes	FALSE	FALSE	FALSE
AC099552.4	ENSG00000217825.2	Control Genes	FALSE	FALSE	FALSE
AC099552.3	ENSG00000228521.2	Control Genes	FALSE	FALSE	FALSE
RP11-1430O6.1	ENSG00000278998.1	Control Genes	FALSE	FALSE	FALSE
AC099552.2	ENSG00000225612.1	Control Genes	FALSE	FALSE	FALSE
AC144652.1	ENSG00000273117.1	Control Genes	FALSE	FALSE	FALSE
INSIG1	ENSG00000186480.12	Control Genes	FALSE	FALSE	FALSE
BLACE	ENSG00000204960.6	Control Genes	FALSE	FALSE	FALSE
AC008060.7	ENSG00000218672.1	Control Genes	FALSE	FALSE	FALSE
RP5-912I13.1	ENSG00000260426.1	Control Genes	FALSE	FALSE	FALSE
AC008060.8	ENSG00000236544.1	Control Genes	FALSE	FALSE	FALSE
EN2	ENSG00000164778.4	Control Genes	FALSE	FALSE	FALSE
CNPY1	ENSG00000146910.12	Control Genes	FALSE	FALSE	FALSE
AC008060.5	ENSG00000227365.1	Control Genes	FALSE	FALSE	FALSE
AC009403.2	ENSG00000216895.9	Control Genes	FALSE	FALSE	FALSE
RBM33	ENSG00000184863.10	Control Genes	FALSE	FALSE	FALSE
SHH	ENSG00000164690.7	NDD-Associated Genes	FALSE	TRUE	TRUE
AC021218.2	ENSG00000204876.4	Control Genes	FALSE	FALSE	FALSE
Y_RNA	ENSG00000207061.1	Control Genes	FALSE	FALSE	FALSE
RP11-362B23.1	ENSG00000270584.1	Control Genes	FALSE	FALSE	FALSE
AC073133.2	ENSG00000228569.1	Control Genes	FALSE	FALSE	FALSE
AC073133.1	ENSG00000233878.1	Control Genes	FALSE	FALSE	FALSE
LINC01006	ENSG00000182648.11	Control Genes	FALSE	FALSE	FALSE
LINC00244	ENSG00000279418.1	Control Genes	FALSE	FALSE	FALSE
AC005534.6	ENSG00000234450.1	Control Genes	FALSE	FALSE	FALSE
RNF32	ENSG00000105982.16	Control Genes	FALSE	FALSE	FALSE
AC005534.8	ENSG00000224903.1	Control Genes	FALSE	FALSE	FALSE
LMBR1	ENSG00000105983.20	NDD-Associated Genes	FALSE	FALSE	TRUE
RNU4-31P	ENSG00000206938.1	Control Genes	FALSE	FALSE	FALSE
RP5-1121A15.3	ENSG00000230033.1	Control Genes	FALSE	FALSE	FALSE
NOM1	ENSG00000146909.7	Control Genes	FALSE	FALSE	FALSE
MNX1	ENSG00000130675.14	NDD-Associated Genes	FALSE	TRUE	TRUE
MNX1-AS2	ENSG00000235029.1	Control Genes	FALSE	FALSE	FALSE
MNX1-AS1	ENSG00000243479.3	Control Genes	FALSE	FALSE	FALSE
RP4-639J15.1	ENSG00000236102.2	Control Genes	FALSE	FALSE	FALSE
RP4-639J15.2	ENSG00000229365.3	Control Genes	FALSE	FALSE	FALSE
RP4-639J15.3	ENSG00000269446.2	Control Genes	FALSE	FALSE	FALSE
UBE3C	ENSG00000009335.17	Control Genes	FALSE	FALSE	FALSE
RPS27AP12	ENSG00000225224.1	Control Genes	FALSE	FALSE	FALSE
RP4-814D15.1	ENSG00000236018.2	Control Genes	FALSE	FALSE	FALSE
RP5-1142J19.2	ENSG00000224629.1	Control Genes	FALSE	FALSE	FALSE
RP5-1142J19.1	ENSG00000229660.1	Control Genes	FALSE	FALSE	FALSE
DNAJB6	ENSG00000105993.14	Control Genes	FALSE	FALSE	TRUE
AC006372.4	ENSG00000234210.1	Control Genes	FALSE	FALSE	FALSE
AC006372.5	ENSG00000223872.1	Control Genes	FALSE	FALSE	FALSE
AC006372.6	ENSG00000233191.1	Control Genes	FALSE	FALSE	FALSE
RP11-331D5.2	ENSG00000280266.1	Control Genes	FALSE	FALSE	FALSE
PTPRN2	ENSG00000155093.17	Control Genes	FALSE	FALSE	FALSE
MIR153-2	ENSG00000207960.1	Control Genes	FALSE	FALSE	FALSE
AC005481.5	ENSG00000222012.1	Control Genes	FALSE	FALSE	FALSE
AC006003.3	ENSG00000231515.1	Control Genes	FALSE	FALSE	FALSE
AC011899.9	ENSG00000233038.5	Control Genes	FALSE	FALSE	FALSE
RP11-452C13.1	ENSG00000272839.1	Control Genes	FALSE	FALSE	FALSE
AC011899.10	ENSG00000231980.1	Control Genes	FALSE	FALSE	FALSE
MIR595	ENSG00000207637.1	Control Genes	FALSE	FALSE	FALSE
AC078942.1	ENSG00000225365.1	Control Genes	FALSE	FALSE	FALSE
LINC01022	ENSG00000232715.1	Control Genes	FALSE	FALSE	FALSE
MIR5707	ENSG00000265598.1	Control Genes	FALSE	FALSE	FALSE
THAP5P1	ENSG00000224324.1	Control Genes	FALSE	FALSE	FALSE
NCAPG2	ENSG00000146918.19	Control Genes	FALSE	TRUE	TRUE
AC019084.7	ENSG00000228030.2	Control Genes	FALSE	FALSE	FALSE
ESYT2	ENSG00000117868.15	Control Genes	FALSE	FALSE	FALSE
WDR60	ENSG00000126870.15	Control Genes	FALSE	FALSE	TRUE
LINC00689	ENSG00000231419.6	Control Genes	FALSE	FALSE	FALSE
VIPR2	ENSG00000106018.13	Control Genes	FALSE	FALSE	FALSE
PIP5K1P2	ENSG00000229435.2	Control Genes	FALSE	FALSE	FALSE
AC144568.4	ENSG00000253620.2	Control Genes	FALSE	FALSE	FALSE
AC144568.2	ENSG00000253896.3	Control Genes	FALSE	FALSE	FALSE
RP11-585F1.8	ENSG00000254193.1	Control Genes	FALSE	FALSE	FALSE
WBP1LP3	ENSG00000253612.1	Control Genes	FALSE	FALSE	FALSE
OR4F21	ENSG00000176269.3	Control Genes	FALSE	FALSE	FALSE
SEPT14P8	ENSG00000255464.1	Control Genes	FALSE	FALSE	FALSE
RP11-585F1.6	ENSG00000253166.2	Control Genes	FALSE	FALSE	FALSE
RPL23AP53	ENSG00000223508.5	Control Genes	FALSE	FALSE	FALSE
ZNF596	ENSG00000172748.13	Control Genes	FALSE	FALSE	FALSE
RP5-855D21.3	ENSG00000272812.1	Control Genes	FALSE	FALSE	FALSE
RP5-855D21.1	ENSG00000272240.1	Control Genes	FALSE	FALSE	FALSE
RP5-855D21.2	ENSG00000273402.1	Control Genes	FALSE	FALSE	FALSE
RP11-63E5.6	ENSG00000249868.5	Control Genes	FALSE	FALSE	FALSE
FAM87A	ENSG00000182366.9	Control Genes	FALSE	FALSE	FALSE
FBXO25	ENSG00000147364.16	Control Genes	FALSE	FALSE	FALSE
RP11-91J19.3	ENSG00000272293.1	Control Genes	FALSE	FALSE	FALSE
RP11-91J19.2	ENSG00000279852.1	Control Genes	FALSE	FALSE	FALSE
TDRP	ENSG00000180190.11	Control Genes	FALSE	FALSE	FALSE
ERICH1	ENSG00000104714.13	Control Genes	FALSE	FALSE	FALSE
RP11-43A14.1	ENSG00000254207.1	Control Genes	FALSE	FALSE	FALSE
DLGAP2	ENSG00000198010.12	Control Genes	FALSE	FALSE	FALSE
RP11-43A14.2	ENSG00000282375.1	Control Genes	FALSE	FALSE	FALSE
RP11-555E9.1	ENSG00000282759.1	Control Genes	FALSE	FALSE	FALSE
CTD-3212A4.2	ENSG00000282692.1	Control Genes	FALSE	FALSE	FALSE
CTD-2281E23.3	ENSG00000254160.1	Control Genes	FALSE	FALSE	FALSE
CTD-2281E23.1	ENSG00000275427.1	Control Genes	FALSE	FALSE	FALSE
AF067845.1	ENSG00000260721.1	Control Genes	FALSE	FALSE	FALSE
AF067845.2	ENSG00000282160.1	Control Genes	FALSE	FALSE	FALSE
AF067845.3	ENSG00000281961.1	Control Genes	FALSE	FALSE	FALSE
DLGAP2-AS1	ENSG00000253267.5	Control Genes	FALSE	FALSE	FALSE
CTD-2336O2.4	ENSG00000283576.1	Control Genes	FALSE	FALSE	FALSE
CTD-2336O2.2	ENSG00000254265.1	Control Genes	FALSE	FALSE	FALSE
CLN8	ENSG00000182372.9	Control Genes	FALSE	TRUE	TRUE
CTD-2336O2.3	ENSG00000282021.1	Control Genes	FALSE	FALSE	FALSE
CTD-2336O2.1	ENSG00000253982.1	Control Genes	FALSE	FALSE	FALSE
MIR596	ENSG00000207826.1	Control Genes	FALSE	FALSE	FALSE
ARHGEF10	ENSG00000104728.15	Control Genes	FALSE	FALSE	TRUE
KBTBD11-OT1	ENSG00000253696.2	Control Genes	FALSE	FALSE	FALSE
RP11-439C15.4	ENSG00000253764.1	Control Genes	FALSE	FALSE	FALSE
KBTBD11	ENSG00000176595.3	Control Genes	FALSE	FALSE	FALSE
RP11-439C15.5	ENSG00000270988.1	Control Genes	FALSE	FALSE	FALSE
RP11-1049H7.2	ENSG00000253805.1	Control Genes	FALSE	FALSE	FALSE
MYOM2	ENSG00000036448.9	Control Genes	FALSE	FALSE	FALSE
MIR7160	ENSG00000273593.1	Control Genes	FALSE	FALSE	FALSE
AC133633.2	ENSG00000253444.1	Control Genes	FALSE	FALSE	FALSE
CH17-31A6.1	ENSG00000282686.1	Control Genes	FALSE	FALSE	FALSE
CH17-174L20.1	ENSG00000282142.1	Control Genes	FALSE	FALSE	FALSE
AC133633.1	ENSG00000253855.1	Control Genes	FALSE	FALSE	FALSE
RP11-378A12.1	ENSG00000277526.4	Control Genes	FALSE	FALSE	FALSE
RP11-134O21.1	ENSG00000254319.5	Control Genes	FALSE	FALSE	FALSE
GS1-57L11.1	ENSG00000253853.1	Control Genes	FALSE	FALSE	FALSE
CSMD1	ENSG00000183117.18	Control Genes	FALSE	FALSE	FALSE
RP11-279L11.1	ENSG00000253162.1	Control Genes	FALSE	FALSE	FALSE
RNA5SP251	ENSG00000222546.1	Control Genes	FALSE	FALSE	FALSE
PAICSP4	ENSG00000254244.1	Control Genes	FALSE	FALSE	FALSE
RP11-221H10.1	ENSG00000253262.1	Control Genes	FALSE	FALSE	FALSE
RP11-221H10.2	ENSG00000273876.1	Control Genes	FALSE	FALSE	FALSE
SNORA70	ENSG00000206661.1	Control Genes	FALSE	FALSE	FALSE
RN7SL318P	ENSG00000242079.1	Control Genes	FALSE	FALSE	FALSE
RP11-29A2.1	ENSG00000278256.1	Control Genes	FALSE	FALSE	FALSE
RP11-745K9.2	ENSG00000271248.1	Control Genes	FALSE	FALSE	FALSE
RPL23AP54	ENSG00000240486.2	Control Genes	FALSE	FALSE	FALSE
RP5-991O23.1	ENSG00000253510.1	Control Genes	FALSE	FALSE	FALSE
RP11-281H11.1	ENSG00000254007.1	Control Genes	FALSE	FALSE	FALSE
RP11-281H11.2	ENSG00000275461.1	Control Genes	FALSE	FALSE	FALSE
RP11-728L1.1	ENSG00000253571.1	Control Genes	FALSE	FALSE	FALSE
RN7SKP159	ENSG00000222589.1	Control Genes	FALSE	FALSE	FALSE
RP11-158A14.1	ENSG00000253189.1	Control Genes	FALSE	FALSE	FALSE
RP11-124B13.1	ENSG00000253880.1	Control Genes	FALSE	FALSE	FALSE
RP11-115C21.2	ENSG00000246089.3	Control Genes	FALSE	FALSE	FALSE
MCPH1	ENSG00000147316.12	Control Genes	FALSE	TRUE	TRUE
RP11-115C21.4	ENSG00000253550.1	Control Genes	FALSE	FALSE	FALSE
ANGPT2	ENSG00000091879.13	Control Genes	FALSE	FALSE	FALSE
CTD-2541M15.3	ENSG00000271743.1	Control Genes	FALSE	FALSE	FALSE
MCPH1-AS1	ENSG00000249898.7	Control Genes	FALSE	FALSE	FALSE
MIR8055	ENSG00000276580.1	Control Genes	FALSE	FALSE	FALSE
AGPAT5	ENSG00000155189.11	Control Genes	FALSE	FALSE	FALSE
MIR4659A	ENSG00000266038.1	Control Genes	FALSE	FALSE	FALSE
XKR5	ENSG00000275591.4	Control Genes	FALSE	FALSE	FALSE
GS1-24F4.2	ENSG00000245857.2	Control Genes	FALSE	FALSE	FALSE
DEFB1	ENSG00000164825.3	Control Genes	FALSE	FALSE	FALSE
RPL23AP96	ENSG00000250752.2	Control Genes	FALSE	FALSE	FALSE
DEFA6	ENSG00000164822.4	Control Genes	FALSE	FALSE	FALSE
GS1-24F4.3	ENSG00000254625.1	Control Genes	FALSE	FALSE	FALSE
DEFA4	ENSG00000164821.4	Control Genes	FALSE	FALSE	FALSE
DEFA8P	ENSG00000223629.1	Control Genes	FALSE	FALSE	FALSE
DEFA9P	ENSG00000233238.1	Control Genes	FALSE	FALSE	FALSE
DEFA10P	ENSG00000233531.1	Control Genes	FALSE	FALSE	FALSE
DEFA1	ENSG00000206047.2	Control Genes	FALSE	FALSE	FALSE
DEFT1P	ENSG00000215378.3	Control Genes	FALSE	FALSE	FALSE
DEFA1B	ENSG00000240247.7	Control Genes	FALSE	FALSE	FALSE
DEFT1P2	ENSG00000232039.2	Control Genes	FALSE	FALSE	FALSE
DEFA3	ENSG00000239839.6	Control Genes	FALSE	FALSE	FALSE
DEFA11P	ENSG00000234178.1	Control Genes	FALSE	FALSE	FALSE
DEFA7P	ENSG00000206042.1	Control Genes	FALSE	FALSE	FALSE
DEFA5	ENSG00000164816.7	Control Genes	FALSE	FALSE	FALSE
AF238378.7	ENSG00000255273.1	Control Genes	FALSE	FALSE	FALSE
AF228730.8	ENSG00000234120.1	Control Genes	FALSE	FALSE	FALSE
RPS3AP30	ENSG00000228744.1	Control Genes	FALSE	FALSE	FALSE
SNRPCP6	ENSG00000254683.1	Control Genes	FALSE	FALSE	FALSE
SNRPCP15	ENSG00000230106.1	Control Genes	FALSE	FALSE	FALSE
RPS3AP33	ENSG00000214268.2	Control Genes	FALSE	FALSE	FALSE
AF228730.5	ENSG00000231930.1	Control Genes	FALSE	FALSE	FALSE
AF228730.13	ENSG00000255025.1	Control Genes	FALSE	FALSE	FALSE
OR7E125P	ENSG00000177306.4	Control Genes	FALSE	FALSE	FALSE
FAM90A15P	ENSG00000230045.4	Control Genes	FALSE	FALSE	FALSE
FAM90A3P	ENSG00000233132.4	Control Genes	FALSE	FALSE	FALSE
FAM90A4P	ENSG00000249005.3	Control Genes	FALSE	FALSE	FALSE
FAM90A13P	ENSG00000223885.4	Control Genes	FALSE	FALSE	FALSE
FAM90A5P	ENSG00000215373.4	Control Genes	FALSE	FALSE	FALSE
FAM90A20P	ENSG00000233295.3	Control Genes	FALSE	FALSE	FALSE
FAM66B	ENSG00000215374.5	Control Genes	FALSE	FALSE	FALSE
DEFB109P1B	ENSG00000206034.1	Control Genes	FALSE	FALSE	FALSE
USP17L1	ENSG00000230549.3	Control Genes	FALSE	FALSE	FALSE
USP17L4	ENSG00000236125.3	Control Genes	FALSE	FALSE	FALSE
AC130360.8	ENSG00000235778.1	Control Genes	FALSE	FALSE	FALSE
ZNF705G	ENSG00000215372.6	Control Genes	FALSE	FALSE	FALSE
DEFB108P2	ENSG00000215371.3	Control Genes	FALSE	FALSE	FALSE
DEFB4B	ENSG00000177257.2	Control Genes	FALSE	FALSE	FALSE
HSPD1P3	ENSG00000255128.1	Control Genes	FALSE	FALSE	FALSE
DEFB103B	ENSG00000177243.3	Control Genes	FALSE	FALSE	FALSE
SPAG11B	ENSG00000164871.17	Control Genes	FALSE	FALSE	FALSE
DEFB104B	ENSG00000177023.2	Control Genes	FALSE	FALSE	FALSE
DEFB106B	ENSG00000187082.2	Control Genes	FALSE	FALSE	FALSE
DEFB105B	ENSG00000186599.7	Control Genes	FALSE	FALSE	FALSE
DEFB107B	ENSG00000198129.2	Control Genes	FALSE	FALSE	FALSE
PRR23D1	ENSG00000255251.1	Control Genes	FALSE	FALSE	FALSE
FAM90A6P	ENSG00000248944.1	Control Genes	FALSE	FALSE	FALSE
FAM90A7P	ENSG00000236660.6	Control Genes	FALSE	FALSE	FALSE
FAM90A21P	ENSG00000234749.5	Control Genes	FALSE	FALSE	FALSE
FAM90A22P	ENSG00000215365.4	Control Genes	FALSE	FALSE	FALSE
FAM90A23P	ENSG00000241737.2	Control Genes	FALSE	FALSE	FALSE
OR7E157P	ENSG00000233176.3	Control Genes	FALSE	FALSE	FALSE
RP11-1118M6.2	ENSG00000254796.1	Control Genes	FALSE	FALSE	FALSE
AC084121.14	ENSG00000254889.1	Control Genes	FALSE	FALSE	FALSE
OR7E154P	ENSG00000254715.3	Control Genes	FALSE	FALSE	FALSE
FAM90A14P	ENSG00000189393.5	Control Genes	FALSE	FALSE	FALSE
FAM90A18P	ENSG00000231656.4	Control Genes	FALSE	FALSE	FALSE
FAM90A16P	ENSG00000229477.3	Control Genes	FALSE	FALSE	FALSE
FAM90A8P	ENSG00000224710.3	Control Genes	FALSE	FALSE	FALSE
FAM90A17P	ENSG00000223535.4	Control Genes	FALSE	FALSE	FALSE
FAM90A19P	ENSG00000237122.3	Control Genes	FALSE	FALSE	FALSE
FAM90A9P	ENSG00000235825.3	Control Genes	FALSE	FALSE	FALSE
FAM90A10P	ENSG00000254597.1	Control Genes	FALSE	FALSE	FALSE
PRR23D2	ENSG00000255378.1	Control Genes	FALSE	FALSE	FALSE
AC084121.17	ENSG00000254776.1	Control Genes	FALSE	FALSE	FALSE
DEFB107A	ENSG00000186572.2	Control Genes	FALSE	FALSE	FALSE
DEFB105A	ENSG00000186562.7	Control Genes	FALSE	FALSE	FALSE
DEFB106A	ENSG00000186579.2	Control Genes	FALSE	FALSE	FALSE
DEFB104A	ENSG00000176782.2	Control Genes	FALSE	FALSE	FALSE
SPAG11A	ENSG00000178287.17	Control Genes	FALSE	FALSE	FALSE
DEFB103A	ENSG00000176797.3	Control Genes	FALSE	FALSE	FALSE
HSPD1P2	ENSG00000254543.1	Control Genes	FALSE	FALSE	FALSE
DEFB4A	ENSG00000171711.2	Control Genes	FALSE	FALSE	FALSE
ZNF705B	ENSG00000215356.4	Control Genes	FALSE	FALSE	FALSE
DEFB108P1	ENSG00000229907.3	Control Genes	FALSE	FALSE	FALSE
FAM66E	ENSG00000225725.4	Control Genes	FALSE	FALSE	FALSE
RP11-1195F20.7	ENSG00000255211.1	Control Genes	FALSE	FALSE	FALSE
USP17L8	ENSG00000237038.5	Control Genes	FALSE	FALSE	FALSE
USP17L3	ENSG00000225327.3	Control Genes	FALSE	FALSE	FALSE
DEFB109	ENSG00000205989.1	Control Genes	FALSE	FALSE	FALSE
FAM90A11P	ENSG00000233115.4	Control Genes	FALSE	FALSE	FALSE
FAM90A24P	ENSG00000215354.9	Control Genes	FALSE	FALSE	FALSE
FAM90A12P	ENSG00000254229.2	Control Genes	FALSE	FALSE	FALSE
OR7E96P	ENSG00000227013.3	Control Genes	FALSE	FALSE	FALSE
RP11-52B19.8	ENSG00000253881.1	Control Genes	FALSE	FALSE	FALSE
RP11-52B19.10	ENSG00000255459.1	Control Genes	FALSE	FALSE	FALSE
MIR548I3	ENSG00000221305.1	Control Genes	FALSE	FALSE	FALSE
RP11-52B19.1	ENSG00000244427.1	Control Genes	FALSE	FALSE	FALSE
SNRPCP17	ENSG00000254311.1	Control Genes	FALSE	FALSE	FALSE
ENPP7P1	ENSG00000249188.1	Control Genes	FALSE	FALSE	FALSE
FAM85B	ENSG00000253893.2	Control Genes	FALSE	FALSE	FALSE
RP11-556O5.6	ENSG00000268955.2	Control Genes	FALSE	FALSE	FALSE
FAM86B3P	ENSG00000173295.7	Control Genes	FALSE	FALSE	FALSE
ALG1L13P	ENSG00000253981.5	Control Genes	FALSE	FALSE	FALSE
PRAG1	ENSG00000275342.4	Control Genes	FALSE	FALSE	FALSE
CTA-398F10.1	ENSG00000253505.1	Control Genes	FALSE	FALSE	FALSE
CTA-398F10.2	ENSG00000254153.1	Control Genes	FALSE	FALSE	FALSE
CTD-3023L14.3	ENSG00000253343.1	Control Genes	FALSE	FALSE	FALSE
CTD-3023L14.1	ENSG00000253774.1	Control Genes	FALSE	FALSE	FALSE
CTD-3023L14.2	ENSG00000253130.1	Control Genes	FALSE	FALSE	FALSE
RN7SL178P	ENSG00000263616.2	Control Genes	FALSE	FALSE	FALSE
CLDN23	ENSG00000253958.1	Control Genes	FALSE	FALSE	FALSE
RP11-211C9.1	ENSG00000254367.5	Control Genes	FALSE	FALSE	FALSE
MFHAS1	ENSG00000147324.10	Control Genes	FALSE	FALSE	TRUE
RNU6-682P	ENSG00000200713.1	Control Genes	FALSE	FALSE	FALSE
RP11-62H7.3	ENSG00000270966.1	Control Genes	FALSE	FALSE	FALSE
RPL10P19	ENSG00000233609.3	Control Genes	FALSE	FALSE	FALSE
SNORA70	ENSG00000207244.1	Control Genes	FALSE	FALSE	FALSE
ERI1	ENSG00000104626.14	Control Genes	FALSE	FALSE	FALSE
MIR4660	ENSG00000263407.1	Control Genes	FALSE	FALSE	FALSE
RNU7-55P	ENSG00000239078.1	Control Genes	FALSE	FALSE	FALSE
Metazoa_SRP	ENSG00000197334.2	Control Genes	FALSE	FALSE	FALSE
PPP1R3B	ENSG00000173281.4	Control Genes	FALSE	FALSE	FALSE
RP11-10A14.3	ENSG00000254340.1	Control Genes	FALSE	FALSE	FALSE
RP11-10A14.4	ENSG00000253426.5	Control Genes	FALSE	FALSE	FALSE
RP11-10A14.9	ENSG00000279949.1	Control Genes	FALSE	FALSE	FALSE
RP11-10A14.6	ENSG00000253252.2	Control Genes	FALSE	FALSE	FALSE
RP11-10A14.5	ENSG00000248538.6	Control Genes	FALSE	FALSE	FALSE
RP11-10A14.8	ENSG00000254091.2	Control Genes	FALSE	FALSE	FALSE
RP11-115J16.1	ENSG00000254235.5	Control Genes	FALSE	FALSE	FALSE
RP11-10A14.7	ENSG00000253887.1	Control Genes	FALSE	FALSE	FALSE
RNU6-1151P	ENSG00000207415.1	Control Genes	FALSE	FALSE	FALSE
RP11-115J16.3	ENSG00000253735.1	Control Genes	FALSE	FALSE	FALSE
RNU6-526P	ENSG00000201815.1	Control Genes	FALSE	FALSE	FALSE
RP11-115J16.2	ENSG00000254237.5	Control Genes	FALSE	FALSE	FALSE
RP11-375N15.1	ENSG00000249050.1	Control Genes	FALSE	FALSE	FALSE
RP11-375N15.2	ENSG00000272267.2	Control Genes	FALSE	FALSE	FALSE
TNKS	ENSG00000173273.15	Control Genes	FALSE	FALSE	FALSE
RP11-1081K18.1	ENSG00000253697.1	Control Genes	FALSE	FALSE	FALSE
MIR597	ENSG00000207701.1	Control Genes	FALSE	FALSE	FALSE
LINC00599	ENSG00000253230.8	Control Genes	FALSE	FALSE	FALSE
RP11-1E4.1	ENSG00000260093.1	Control Genes	FALSE	FALSE	FALSE
MSRA	ENSG00000175806.14	Control Genes	FALSE	FALSE	FALSE
RP11-212F11.1	ENSG00000249848.1	Control Genes	FALSE	FALSE	FALSE
RP11-981G7.1	ENSG00000261451.1	Control Genes	FALSE	FALSE	FALSE
LINCR-0001	ENSG00000253641.5	Control Genes	FALSE	FALSE	FALSE
RNU6-729P	ENSG00000207128.1	Control Genes	FALSE	FALSE	FALSE
RP11-981G7.3	ENSG00000253678.1	Control Genes	FALSE	FALSE	FALSE
PRSS51	ENSG00000253649.3	Control Genes	FALSE	FALSE	FALSE
RP11-981G7.6	ENSG00000272505.1	Control Genes	FALSE	FALSE	FALSE
PRSS55	ENSG00000184647.10	Control Genes	FALSE	FALSE	FALSE
RP1L1	ENSG00000183638.5	Control Genes	FALSE	FALSE	TRUE
MIR4286	ENSG00000263762.1	Control Genes	FALSE	FALSE	FALSE
C8orf74	ENSG00000171060.10	Control Genes	FALSE	FALSE	FALSE
RNA5SP252	ENSG00000212433.1	Control Genes	FALSE	FALSE	FALSE
SOX7	ENSG00000171056.7	Control Genes	FALSE	FALSE	FALSE
CTD-2135J3.3	ENSG00000248896.2	Control Genes	FALSE	FALSE	FALSE
PINX1	ENSG00000254093.8	Control Genes	FALSE	FALSE	FALSE
MIR1322	ENSG00000283210.1	Control Genes	FALSE	FALSE	FALSE
RP11-177H2.2	ENSG00000253695.1	Control Genes	FALSE	FALSE	FALSE
RP11-177H2.1	ENSG00000280294.1	Control Genes	FALSE	FALSE	FALSE
XKR6	ENSG00000171044.10	Control Genes	FALSE	FALSE	FALSE
MIR598	ENSG00000207600.3	Control Genes	FALSE	FALSE	FALSE
AF131215.6	ENSG00000254839.1	Control Genes	FALSE	FALSE	FALSE
AF131215.9	ENSG00000269918.1	Control Genes	FALSE	FALSE	FALSE
AF131215.2	ENSG00000255310.2	Control Genes	FALSE	FALSE	FALSE
AF131215.3	ENSG00000254936.4	Control Genes	FALSE	FALSE	FALSE
AF131215.4	ENSG00000254556.1	Control Genes	FALSE	FALSE	FALSE
AF131215.1	ENSG00000231965.4	Control Genes	FALSE	FALSE	FALSE
AF131215.8	ENSG00000270076.1	Control Genes	FALSE	FALSE	FALSE
LINC00529	ENSG00000236827.1	Control Genes	FALSE	FALSE	FALSE
RPL19P13	ENSG00000239315.4	Control Genes	FALSE	FALSE	FALSE
CTC-493P15.2	ENSG00000249316.2	Control Genes	FALSE	FALSE	FALSE
AF131216.7	ENSG00000280273.2	Control Genes	FALSE	FALSE	FALSE
MTMR9	ENSG00000104643.9	Control Genes	FALSE	FALSE	FALSE
AF131216.6	ENSG00000246477.3	Control Genes	FALSE	FALSE	FALSE
SLC35G5	ENSG00000177710.5	Control Genes	FALSE	FALSE	FALSE
TDH	ENSG00000154316.16	Control Genes	FALSE	FALSE	FALSE
AF131216.5	ENSG00000255020.1	Control Genes	FALSE	FALSE	FALSE
RN7SL293P	ENSG00000242483.3	Control Genes	FALSE	FALSE	FALSE
FAM167A-AS1	ENSG00000184608.8	Control Genes	FALSE	FALSE	FALSE
RNU6-1084P	ENSG00000199368.1	Control Genes	FALSE	FALSE	FALSE
FAM167A	ENSG00000154319.14	Control Genes	FALSE	FALSE	FALSE
BLK	ENSG00000136573.12	Control Genes	FALSE	FALSE	TRUE
RP11-148O21.6	ENSG00000269954.1	Control Genes	FALSE	FALSE	FALSE
RP11-148O21.3	ENSG00000254774.1	Control Genes	FALSE	FALSE	FALSE
RP11-148O21.4	ENSG00000255518.1	Control Genes	FALSE	FALSE	FALSE
RP11-148O21.2	ENSG00000255354.1	Control Genes	FALSE	FALSE	FALSE
LINC00208	ENSG00000170983.3	Control Genes	FALSE	FALSE	FALSE
GATA4	ENSG00000136574.17	NDD-Associated Genes	FALSE	TRUE	TRUE
C8orf49	ENSG00000255394.4	Control Genes	FALSE	FALSE	FALSE
NEIL2	ENSG00000154328.15	Control Genes	FALSE	FALSE	FALSE
SUB1P1	ENSG00000227203.3	Control Genes	FALSE	FALSE	FALSE
FDFT1	ENSG00000079459.12	Control Genes	FALSE	TRUE	TRUE
RP11-297N6.4	ENSG00000255046.1	Control Genes	FALSE	FALSE	FALSE
CTSB	ENSG00000164733.20	Control Genes	FALSE	FALSE	TRUE
RP11-589N15.2	ENSG00000269899.1	Control Genes	FALSE	FALSE	FALSE
RP11-589N15.1	ENSG00000255144.1	Control Genes	FALSE	FALSE	FALSE
OR7E158P	ENSG00000254948.1	Control Genes	FALSE	FALSE	FALSE
OR7E161P	ENSG00000206014.6	Control Genes	FALSE	FALSE	FALSE
DEFB136	ENSG00000205884.2	Control Genes	FALSE	FALSE	FALSE
DEFB135	ENSG00000205883.2	Control Genes	FALSE	FALSE	FALSE
DEFB134	ENSG00000205882.8	Control Genes	FALSE	FALSE	FALSE
RP11-481A20.4	ENSG00000255174.1	Control Genes	FALSE	FALSE	FALSE
RP11-481A20.10	ENSG00000254507.2	Control Genes	FALSE	FALSE	FALSE
RP11-481A20.8	ENSG00000255016.1	Control Genes	FALSE	FALSE	FALSE
OR7E160P	ENSG00000254817.1	Control Genes	FALSE	FALSE	FALSE
RP11-1236K1.11	ENSG00000254700.1	Control Genes	FALSE	FALSE	FALSE
RP11-1236K1.1	ENSG00000233050.1	Control Genes	FALSE	FALSE	FALSE
RNA5SP253	ENSG00000252029.1	Control Genes	FALSE	FALSE	FALSE
DEFB108P3	ENSG00000255544.2	Control Genes	FALSE	FALSE	FALSE
ZNF705D	ENSG00000215343.7	Control Genes	FALSE	FALSE	FALSE
FAM66D	ENSG00000255052.4	Control Genes	FALSE	FALSE	FALSE
RP11-1236K1.8	ENSG00000254923.1	Control Genes	FALSE	FALSE	FALSE
USP17L7	ENSG00000226430.6	Control Genes	FALSE	FALSE	FALSE
USP17L2	ENSG00000223443.2	Control Genes	FALSE	FALSE	FALSE
DEFB109P3	ENSG00000254866.2	Control Genes	FALSE	FALSE	FALSE
FAM90A2P	ENSG00000205879.5	Control Genes	FALSE	FALSE	FALSE
ALG1L11P	ENSG00000249889.1	Control Genes	FALSE	FALSE	FALSE
FAM86B1	ENSG00000186523.14	Control Genes	FALSE	FALSE	FALSE
AC145124.2	ENSG00000255495.1	Control Genes	FALSE	FALSE	FALSE
ENPP7P12	ENSG00000254527.1	Control Genes	FALSE	FALSE	FALSE
ABC12-47043100G14.2	ENSG00000237215.3	Control Genes	FALSE	FALSE	FALSE
DEFB130	ENSG00000232948.1	Control Genes	FALSE	FALSE	FALSE
RNA5SP254	ENSG00000252535.1	Control Genes	FALSE	FALSE	FALSE
DEFB108P4	ENSG00000254623.1	Control Genes	FALSE	FALSE	FALSE
ZNF705CP	ENSG00000215339.3	Control Genes	FALSE	FALSE	FALSE
FAM66A	ENSG00000227888.4	Control Genes	FALSE	FALSE	FALSE
RP11-351I21.7	ENSG00000254423.1	Control Genes	FALSE	FALSE	FALSE
RP11-351I21.6	ENSG00000255556.2	Control Genes	FALSE	FALSE	FALSE
DEFB109P1	ENSG00000242296.2	Control Genes	FALSE	FALSE	FALSE
RP11-351I21.11	ENSG00000270074.1	Control Genes	FALSE	FALSE	FALSE
FAM90A25P	ENSG00000251402.3	Control Genes	FALSE	FALSE	FALSE
ALG1L12P	ENSG00000250794.2	Control Genes	FALSE	FALSE	FALSE
FAM86B2	ENSG00000145002.12	Control Genes	FALSE	FALSE	FALSE
ENPP7P6	ENSG00000255549.2	Control Genes	FALSE	FALSE	FALSE
RP11-419I17.2	ENSG00000270154.1	Control Genes	FALSE	FALSE	FALSE
RP11-419I17.1	ENSG00000283674.1	Control Genes	FALSE	FALSE	FALSE
RPS3AP34	ENSG00000242607.1	Control Genes	FALSE	FALSE	FALSE
RP11-303G3.6	ENSG00000255122.1	Control Genes	FALSE	FALSE	FALSE
RPS3AP35	ENSG00000244289.1	Control Genes	FALSE	FALSE	FALSE
RP11-303G3.9	ENSG00000255253.1	Control Genes	FALSE	FALSE	FALSE
RP11-303G3.10	ENSG00000254581.1	Control Genes	FALSE	FALSE	FALSE
OR7E8P	ENSG00000177400.6	Control Genes	FALSE	FALSE	FALSE
OR7E15P	ENSG00000254917.1	Control Genes	FALSE	FALSE	FALSE
OR7E10P	ENSG00000254724.1	Control Genes	FALSE	FALSE	FALSE
MIR5692A2	ENSG00000264512.2	Control Genes	FALSE	FALSE	FALSE
LONRF1	ENSG00000154359.12	Control Genes	FALSE	FALSE	FALSE
MIR3926-1	ENSG00000266206.1	Control Genes	FALSE	FALSE	FALSE
RP11-252C15.1	ENSG00000254813.5	Control Genes	FALSE	FALSE	FALSE
LINC00681	ENSG00000255494.1	Control Genes	FALSE	FALSE	FALSE
KIAA1456	ENSG00000250305.8	Control Genes	FALSE	FALSE	FALSE
RP11-369K16.1	ENSG00000251468.2	Control Genes	FALSE	FALSE	FALSE
RNU6-842P	ENSG00000206996.1	Control Genes	FALSE	FALSE	FALSE
DLC1	ENSG00000164741.14	Control Genes	FALSE	FALSE	TRUE
Y_RNA	ENSG00000200630.1	Control Genes	FALSE	FALSE	FALSE
RP11-10C8.2	ENSG00000253932.1	Control Genes	FALSE	FALSE	FALSE
MTND4P7	ENSG00000253257.1	Control Genes	FALSE	FALSE	FALSE
RNA5SP255	ENSG00000252179.1	Control Genes	FALSE	FALSE	FALSE
C8orf48	ENSG00000164743.4	Control Genes	FALSE	FALSE	FALSE
RP11-145O15.2	ENSG00000254491.1	Control Genes	FALSE	FALSE	FALSE
RP11-436P7.1	ENSG00000255457.1	Control Genes	FALSE	FALSE	FALSE
RP11-436P7.2	ENSG00000255413.1	Control Genes	FALSE	FALSE	FALSE
RP11-480O10.1	ENSG00000254753.1	Control Genes	FALSE	FALSE	FALSE
RP11-480O10.2	ENSG00000254425.1	Control Genes	FALSE	FALSE	FALSE
RP11-510I21.1	ENSG00000255437.1	Control Genes	FALSE	FALSE	FALSE
SGCZ	ENSG00000185053.13	Control Genes	FALSE	FALSE	FALSE
RP11-3G21.1	ENSG00000254575.1	Control Genes	FALSE	FALSE	FALSE
EIF4EP5	ENSG00000214366.4	Control Genes	FALSE	FALSE	FALSE
RNU7-153P	ENSG00000252264.1	Control Genes	FALSE	FALSE	FALSE
Y_RNA	ENSG00000206950.1	Control Genes	FALSE	FALSE	FALSE
RNU6-397P	ENSG00000252035.1	Control Genes	FALSE	FALSE	FALSE
RP11-776K3.1	ENSG00000255365.1	Control Genes	FALSE	FALSE	FALSE
MIR383	ENSG00000199127.1	Control Genes	FALSE	FALSE	FALSE
CTD-2023J5.1	ENSG00000255076.2	Control Genes	FALSE	FALSE	FALSE
RP11-782K4.1	ENSG00000249368.1	Control Genes	FALSE	FALSE	FALSE
TUSC3	ENSG00000104723.20	Control Genes	FALSE	TRUE	TRUE
RP11-235P11.1	ENSG00000248423.1	Control Genes	FALSE	FALSE	FALSE
PPM1AP1	ENSG00000250483.1	Control Genes	FALSE	FALSE	FALSE
RP11-77B22.1	ENSG00000226836.5	Control Genes	FALSE	FALSE	FALSE
RP11-77B22.2	ENSG00000253648.1	Control Genes	FALSE	FALSE	FALSE
MSR1	ENSG00000038945.14	Control Genes	FALSE	FALSE	TRUE
RP11-447G11.1	ENSG00000253951.1	Control Genes	FALSE	FALSE	FALSE
MRPL49P2	ENSG00000253934.2	Control Genes	FALSE	FALSE	FALSE
RP11-13N12.2	ENSG00000253184.1	Control Genes	FALSE	FALSE	FALSE
RP11-13N12.1	ENSG00000253496.2	Control Genes	FALSE	FALSE	FALSE
RN7SL474P	ENSG00000264092.2	Control Genes	FALSE	FALSE	FALSE
FGF20	ENSG00000078579.8	Control Genes	FALSE	FALSE	TRUE
MICU3	ENSG00000155970.11	Control Genes	FALSE	FALSE	FALSE
RP11-468H14.2	ENSG00000249258.2	Control Genes	FALSE	FALSE	FALSE
RP11-468H14.1	ENSG00000244113.1	Control Genes	FALSE	FALSE	FALSE
ZDHHC2	ENSG00000104219.12	Control Genes	FALSE	FALSE	FALSE
CNOT7	ENSG00000198791.11	Control Genes	FALSE	FALSE	FALSE
VPS37A	ENSG00000155975.9	Control Genes	FALSE	FALSE	TRUE
MTMR7	ENSG00000003987.13	Control Genes	FALSE	FALSE	FALSE
ADAM24P	ENSG00000214607.2	Control Genes	FALSE	FALSE	FALSE
SLC7A2	ENSG00000003989.17	Control Genes	FALSE	FALSE	FALSE
RP11-349F21.3	ENSG00000279271.1	Control Genes	FALSE	FALSE	FALSE
RP11-349F21.5	ENSG00000279903.1	Control Genes	FALSE	FALSE	FALSE
RP11-349F21.2	ENSG00000279932.1	Control Genes	FALSE	FALSE	FALSE
PDGFRL	ENSG00000104213.12	Control Genes	FALSE	FALSE	TRUE
RP11-349F21.1	ENSG00000277466.1	Control Genes	FALSE	FALSE	FALSE
MTUS1	ENSG00000129422.14	Control Genes	FALSE	FALSE	FALSE
MIR548V	ENSG00000265520.1	Control Genes	FALSE	FALSE	FALSE
RP11-326L2.1	ENSG00000253168.1	Control Genes	FALSE	FALSE	FALSE
RNA5SP256	ENSG00000212280.1	Control Genes	FALSE	FALSE	FALSE
RP11-156K13.1	ENSG00000253944.1	Control Genes	FALSE	FALSE	FALSE
RP11-806O11.1	ENSG00000253671.1	Control Genes	FALSE	FALSE	FALSE
FGL1	ENSG00000104760.16	Control Genes	FALSE	FALSE	FALSE
RP11-156K13.2	ENSG00000253215.1	Control Genes	FALSE	FALSE	FALSE
RP11-156K13.3	ENSG00000254054.2	Control Genes	FALSE	FALSE	FALSE
PCM1	ENSG00000078674.17	Control Genes	FALSE	FALSE	FALSE
ASAH1	ENSG00000104763.18	Control Genes	FALSE	TRUE	TRUE
CTD-2547L16.1	ENSG00000245281.6	Control Genes	FALSE	FALSE	FALSE
CTD-2547L16.3	ENSG00000253384.1	Control Genes	FALSE	FALSE	FALSE
NAT1	ENSG00000171428.13	Control Genes	FALSE	FALSE	TRUE
MTND4LP26	ENSG00000254015.1	Control Genes	FALSE	FALSE	FALSE
NATP	ENSG00000253937.1	Control Genes	FALSE	FALSE	FALSE
RP11-685B14.1	ENSG00000244593.1	Control Genes	FALSE	FALSE	FALSE
RP11-685B14.3	ENSG00000271654.1	Control Genes	FALSE	FALSE	FALSE
NAT2	ENSG00000156006.4	Control Genes	FALSE	FALSE	TRUE
PSD3	ENSG00000156011.16	Control Genes	FALSE	FALSE	FALSE
RP11-161I2.1	ENSG00000187229.3	Control Genes	FALSE	FALSE	FALSE
RPL35P6	ENSG00000244018.1	Control Genes	FALSE	FALSE	FALSE
RP11-108A14.2	ENSG00000283402.1	Control Genes	FALSE	FALSE	FALSE
RP11-108A14.1	ENSG00000278886.1	Control Genes	FALSE	FALSE	FALSE
SNORA62	ENSG00000201157.1	Control Genes	FALSE	FALSE	FALSE
RP11-420B22.1	ENSG00000253335.1	Control Genes	FALSE	FALSE	FALSE
RP11-420B22.2	ENSG00000270255.1	Control Genes	FALSE	FALSE	FALSE
RP11-1080G15.1	ENSG00000253557.5	Control Genes	FALSE	FALSE	FALSE
RP11-1080G15.2	ENSG00000254242.1	Control Genes	FALSE	FALSE	FALSE
RP11-618M23.1	ENSG00000250316.1	Control Genes	FALSE	FALSE	FALSE
RP11-618M23.2	ENSG00000254201.1	Control Genes	FALSE	FALSE	FALSE
RP11-618M23.4	ENSG00000253280.1	Control Genes	FALSE	FALSE	FALSE
RP11-618M23.3	ENSG00000279919.1	Control Genes	FALSE	FALSE	FALSE
SH2D4A	ENSG00000104611.11	Control Genes	FALSE	FALSE	FALSE
RP11-618M23.5	ENSG00000279858.1	Control Genes	FALSE	FALSE	FALSE
CSGALNACT1	ENSG00000147408.14	Control Genes	FALSE	FALSE	FALSE
RP11-1105O14.1	ENSG00000253270.1	Control Genes	FALSE	FALSE	FALSE
INTS10	ENSG00000104613.11	Control Genes	FALSE	FALSE	FALSE
LPL	ENSG00000175445.14	Control Genes	FALSE	FALSE	TRUE
AC100802.3	ENSG00000253775.1	Control Genes	FALSE	FALSE	FALSE
RPL30P9	ENSG00000242709.1	Control Genes	FALSE	FALSE	FALSE
SLC18A1	ENSG00000036565.14	Control Genes	FALSE	FALSE	FALSE
ATP6V1B2	ENSG00000147416.10	NDD-Associated Genes	FALSE	TRUE	TRUE
RNU6-892P	ENSG00000222267.1	Control Genes	FALSE	FALSE	FALSE
LZTS1	ENSG00000061337.15	Control Genes	FALSE	FALSE	TRUE
LZTS1-AS1	ENSG00000253733.3	Control Genes	FALSE	FALSE	FALSE
RP11-563N12.2	ENSG00000253164.5	Control Genes	FALSE	FALSE	FALSE
RP11-404E12.1	ENSG00000253178.1	Control Genes	FALSE	FALSE	FALSE
RP11-108E14.1	ENSG00000253300.1	Control Genes	FALSE	FALSE	FALSE
TMEM97P2	ENSG00000253866.1	Control Genes	FALSE	FALSE	FALSE
RP11-369E15.1	ENSG00000254260.1	Control Genes	FALSE	FALSE	FALSE
RP11-369E15.3	ENSG00000254092.1	Control Genes	FALSE	FALSE	FALSE
RP11-369E15.4	ENSG00000253147.5	Control Genes	FALSE	FALSE	FALSE
RP11-369E15.2	ENSG00000254026.1	Control Genes	FALSE	FALSE	FALSE
LINC02153	ENSG00000253199.1	Control Genes	FALSE	FALSE	FALSE
RP11-421P23.2	ENSG00000254040.1	Control Genes	FALSE	FALSE	FALSE
RP11-279N21.1	ENSG00000280215.1	Control Genes	FALSE	FALSE	FALSE
RP11-24P4.1	ENSG00000254334.1	Control Genes	FALSE	FALSE	FALSE
GFRA2	ENSG00000168546.10	Control Genes	FALSE	FALSE	FALSE
OR6R2P	ENSG00000273484.1	Control Genes	FALSE	FALSE	FALSE
DOK2	ENSG00000147443.12	Control Genes	FALSE	FALSE	FALSE
XPO7	ENSG00000130227.16	Control Genes	FALSE	FALSE	FALSE
NPM2	ENSG00000158806.13	Control Genes	FALSE	FALSE	FALSE
FGF17	ENSG00000158815.10	Control Genes	FALSE	FALSE	TRUE
DMTN	ENSG00000158856.17	Control Genes	FALSE	FALSE	FALSE
FAM160B2	ENSG00000158863.21	Control Genes	FALSE	FALSE	FALSE
NUDT18	ENSG00000275074.1	Control Genes	FALSE	FALSE	FALSE
HR	ENSG00000168453.14	Control Genes	FALSE	TRUE	TRUE
REEP4	ENSG00000168476.11	Control Genes	FALSE	FALSE	FALSE
LGI3	ENSG00000168481.8	Control Genes	FALSE	FALSE	FALSE
SFTPC	ENSG00000168484.12	Control Genes	FALSE	FALSE	TRUE
BMP1	ENSG00000168487.17	Control Genes	FALSE	FALSE	TRUE
CTD-2530N21.5	ENSG00000177725.5	Control Genes	FALSE	FALSE	FALSE
PHYHIP	ENSG00000168490.13	Control Genes	FALSE	FALSE	FALSE
MIR320A	ENSG00000208037.1	Control Genes	FALSE	FALSE	FALSE
POLR3D	ENSG00000168495.12	Control Genes	FALSE	FALSE	FALSE
CTD-2530N21.4	ENSG00000254064.1	Control Genes	FALSE	FALSE	FALSE
PIWIL2	ENSG00000197181.11	Control Genes	FALSE	FALSE	FALSE
SLC39A14	ENSG00000104635.13	Control Genes	FALSE	FALSE	TRUE
CTD-2036J7.1	ENSG00000241026.1	Control Genes	FALSE	FALSE	FALSE
RNU6-336P	ENSG00000201761.1	Control Genes	FALSE	FALSE	FALSE
PPP3CC	ENSG00000120910.14	Control Genes	FALSE	FALSE	FALSE
RP11-382J24.2	ENSG00000254272.1	Control Genes	FALSE	FALSE	FALSE
RP11-582J16.4	ENSG00000251034.1	Control Genes	FALSE	FALSE	FALSE
SORBS3	ENSG00000120896.13	Control Genes	FALSE	FALSE	FALSE
RP11-582J16.3	ENSG00000254230.1	Control Genes	FALSE	FALSE	FALSE
PDLIM2	ENSG00000120913.23	Control Genes	FALSE	FALSE	FALSE
C8orf58	ENSG00000241852.9	Control Genes	FALSE	FALSE	FALSE
CCAR2	ENSG00000158941.16	Control Genes	FALSE	FALSE	FALSE
RP11-582J16.5	ENSG00000253200.1	Control Genes	FALSE	FALSE	FALSE
BIN3	ENSG00000147439.12	Control Genes	FALSE	FALSE	FALSE
CTD-3247F14.2	ENSG00000261026.1	Control Genes	FALSE	FALSE	FALSE
EGR3	ENSG00000179388.8	Control Genes	FALSE	FALSE	FALSE
PEBP4	ENSG00000134020.7	Control Genes	FALSE	FALSE	FALSE
RP11-459E5.1	ENSG00000253125.1	Control Genes	FALSE	FALSE	FALSE
RP11-87E22.2	ENSG00000248738.6	Control Genes	FALSE	FALSE	FALSE
RP11-87E22.1	ENSG00000253142.1	Control Genes	FALSE	FALSE	FALSE
RN7SL303P	ENSG00000240116.3	Control Genes	FALSE	FALSE	FALSE
RP11-875O11.1	ENSG00000245025.2	Control Genes	FALSE	FALSE	FALSE
RHOBTB2	ENSG00000008853.16	NDD-Associated Genes	FALSE	TRUE	TRUE
TNFRSF10B	ENSG00000120889.12	Control Genes	FALSE	FALSE	TRUE
RP11-875O11.2	ENSG00000246130.1	Control Genes	FALSE	FALSE	FALSE
RP11-875O11.3	ENSG00000253616.5	Control Genes	FALSE	FALSE	FALSE
TNFRSF10C	ENSG00000173535.13	Control Genes	FALSE	FALSE	FALSE
TNFRSF10D	ENSG00000173530.5	Control Genes	FALSE	FALSE	FALSE
RP11-1149O23.2	ENSG00000253930.1	Control Genes	FALSE	FALSE	FALSE
TNFRSF10A	ENSG00000104689.9	Control Genes	FALSE	FALSE	FALSE
RPL23AP55	ENSG00000243265.1	Control Genes	FALSE	FALSE	FALSE
RP11-1149O23.3	ENSG00000246582.2	Control Genes	FALSE	FALSE	FALSE
CHMP7	ENSG00000147457.13	Control Genes	FALSE	FALSE	FALSE
R3HCC1	ENSG00000104679.10	Control Genes	FALSE	FALSE	FALSE
LOXL2	ENSG00000134013.15	Control Genes	FALSE	FALSE	FALSE
RP11-177H13.2	ENSG00000253837.1	Control Genes	FALSE	FALSE	FALSE
ENTPD4	ENSG00000197217.12	Control Genes	FALSE	FALSE	FALSE
CTC-756D1.2	ENSG00000253390.1	Control Genes	FALSE	FALSE	FALSE
CTC-756D1.1	ENSG00000253483.1	Control Genes	FALSE	FALSE	FALSE
CTC-756D1.3	ENSG00000253986.1	Control Genes	FALSE	FALSE	FALSE
SLC25A37	ENSG00000147454.13	Control Genes	FALSE	FALSE	FALSE
RNU4-71P	ENSG00000252067.1	Control Genes	FALSE	FALSE	FALSE
FAM60DP	ENSG00000253488.1	Control Genes	FALSE	FALSE	FALSE
NKX3-1	ENSG00000167034.9	Control Genes	FALSE	FALSE	FALSE
NKX2-6	ENSG00000180053.7	Control Genes	FALSE	FALSE	TRUE
RP11-175E9.1	ENSG00000253471.1	Control Genes	FALSE	FALSE	FALSE
RP11-213G6.2	ENSG00000254002.1	Control Genes	FALSE	FALSE	FALSE
RP11-175E9.2	ENSG00000271118.1	Control Genes	FALSE	FALSE	FALSE
SNORA67	ENSG00000207027.1	Control Genes	FALSE	FALSE	FALSE
STC1	ENSG00000159167.11	Control Genes	FALSE	FALSE	FALSE
RNU1-148P	ENSG00000207201.1	Control Genes	FALSE	FALSE	FALSE
RP11-203E8.1	ENSG00000253891.1	Control Genes	FALSE	FALSE	FALSE
ADAM28	ENSG00000042980.12	Control Genes	FALSE	FALSE	FALSE
RP11-624C23.1	ENSG00000253535.5	Control Genes	FALSE	FALSE	FALSE
ADAMDEC1	ENSG00000134028.14	Control Genes	FALSE	FALSE	FALSE
ADAM7	ENSG00000069206.15	Control Genes	FALSE	FALSE	FALSE
RP11-561E1.1	ENSG00000253643.5	Control Genes	FALSE	FALSE	FALSE
GS1-72M22.1	ENSG00000272163.1	Control Genes	FALSE	FALSE	FALSE
NEFM	ENSG00000104722.13	Control Genes	FALSE	FALSE	FALSE
NEFL	ENSG00000277586.2	Control Genes	FALSE	FALSE	TRUE
MIR6841	ENSG00000283327.1	Control Genes	FALSE	FALSE	FALSE
CTD-2168K21.1	ENSG00000253832.1	Control Genes	FALSE	FALSE	FALSE
RP11-429O2.1	ENSG00000253670.1	Control Genes	FALSE	FALSE	FALSE
DOCK5	ENSG00000147459.17	Control Genes	FALSE	FALSE	FALSE
MIR6876	ENSG00000274988.1	Control Genes	FALSE	FALSE	FALSE
GNRH1	ENSG00000147437.9	Control Genes	FALSE	FALSE	TRUE
RP11-395I14.2	ENSG00000253476.1	Control Genes	FALSE	FALSE	FALSE
KCTD9	ENSG00000104756.15	Control Genes	FALSE	FALSE	FALSE
CDCA2	ENSG00000184661.13	Control Genes	FALSE	FALSE	FALSE
RP11-219J21.1	ENSG00000253100.1	Control Genes	FALSE	FALSE	FALSE
RP11-219J21.2	ENSG00000253342.1	Control Genes	FALSE	FALSE	FALSE
RP11-299D14.2	ENSG00000254178.1	Control Genes	FALSE	FALSE	FALSE
EBF2	ENSG00000221818.8	Control Genes	FALSE	FALSE	FALSE
RNA5SP258	ENSG00000199620.1	Control Genes	FALSE	FALSE	FALSE
RP11-98P2.1	ENSG00000249213.1	Control Genes	FALSE	FALSE	FALSE
PPP2R2A	ENSG00000221914.9	Control Genes	FALSE	FALSE	FALSE
SDAD1P1	ENSG00000228451.3	Control Genes	FALSE	FALSE	FALSE
BNIP3L	ENSG00000104765.15	Control Genes	FALSE	FALSE	FALSE
RP11-14I17.2	ENSG00000253430.1	Control Genes	FALSE	FALSE	FALSE
RP11-14I17.1	ENSG00000251203.1	Control Genes	FALSE	FALSE	FALSE
RP11-14I17.3	ENSG00000254362.1	Control Genes	FALSE	FALSE	FALSE
PNMA2	ENSG00000240694.8	Control Genes	FALSE	FALSE	FALSE
DPYSL2	ENSG00000092964.17	Control Genes	FALSE	FALSE	FALSE
RP11-1G11.2	ENSG00000253208.1	Control Genes	FALSE	FALSE	FALSE
ADRA1A	ENSG00000120907.17	Control Genes	FALSE	FALSE	FALSE
RP11-384C12.1	ENSG00000240519.1	Control Genes	FALSE	FALSE	FALSE
COX6B1P4	ENSG00000253813.1	Control Genes	FALSE	FALSE	FALSE
RP11-613H2.3	ENSG00000275115.1	Control Genes	FALSE	FALSE	FALSE
RP11-613H2.1	ENSG00000215288.4	Control Genes	FALSE	FALSE	FALSE
MIR548H4	ENSG00000221616.1	Control Genes	FALSE	FALSE	FALSE
RP11-613H2.2	ENSG00000253899.1	Control Genes	FALSE	FALSE	FALSE
RP11-521M14.2	ENSG00000253903.2	Control Genes	FALSE	FALSE	FALSE
RP11-521M14.1	ENSG00000253888.1	Control Genes	FALSE	FALSE	FALSE
STMN4	ENSG00000015592.16	Control Genes	FALSE	FALSE	FALSE
TRIM35	ENSG00000104228.12	Control Genes	FALSE	FALSE	FALSE
PTK2B	ENSG00000120899.17	Control Genes	FALSE	FALSE	FALSE
MIR6842	ENSG00000273836.1	Control Genes	FALSE	FALSE	FALSE
CHRNA2	ENSG00000120903.12	NDD-Associated Genes	FALSE	TRUE	TRUE
EPHX2	ENSG00000120915.13	Control Genes	FALSE	FALSE	TRUE
GULOP	ENSG00000234770.1	Control Genes	FALSE	FALSE	TRUE
CLU	ENSG00000120885.21	Control Genes	FALSE	FALSE	FALSE
SCARA3	ENSG00000168077.13	Control Genes	FALSE	FALSE	FALSE
RNU6-1086P	ENSG00000222862.2	Control Genes	FALSE	FALSE	FALSE
RP11-16P20.2	ENSG00000253560.1	Control Genes	FALSE	FALSE	FALSE
RP11-16P20.4	ENSG00000279302.3	Control Genes	FALSE	FALSE	FALSE
CCDC25	ENSG00000147419.17	Control Genes	FALSE	FALSE	FALSE
RP11-16P20.3	ENSG00000253875.1	Control Genes	FALSE	FALSE	FALSE
ESCO2	ENSG00000171320.14	Control Genes	FALSE	TRUE	TRUE
RNU6-1276P	ENSG00000202242.1	Control Genes	FALSE	FALSE	FALSE
PBK	ENSG00000168078.9	Control Genes	FALSE	FALSE	FALSE
RP11-1149M3.2	ENSG00000253176.3	Control Genes	FALSE	FALSE	FALSE
SCARA5	ENSG00000168079.16	Control Genes	FALSE	FALSE	FALSE
MIR4287	ENSG00000265847.1	Control Genes	FALSE	FALSE	FALSE
RP11-597M17.3	ENSG00000253290.1	Control Genes	FALSE	FALSE	FALSE
RP11-597M17.2	ENSG00000253615.1	Control Genes	FALSE	FALSE	FALSE
RP11-597M17.1	ENSG00000253397.1	Control Genes	FALSE	FALSE	FALSE
NUGGC	ENSG00000189233.11	Control Genes	FALSE	FALSE	FALSE
ELP3	ENSG00000134014.16	Control Genes	FALSE	FALSE	FALSE
RP11-380I10.2	ENSG00000250516.1	Control Genes	FALSE	FALSE	FALSE
RP11-380I10.3	ENSG00000253907.1	Control Genes	FALSE	FALSE	FALSE
RP11-380I10.4	ENSG00000253690.1	Control Genes	FALSE	FALSE	FALSE
RPL5P22	ENSG00000239198.1	Control Genes	FALSE	FALSE	FALSE
PNOC	ENSG00000168081.8	Control Genes	FALSE	FALSE	FALSE
ZNF395	ENSG00000186918.13	Control Genes	FALSE	FALSE	FALSE
RP11-181B11.1	ENSG00000254370.1	Control Genes	FALSE	FALSE	FALSE
RNU6-178P	ENSG00000207361.1	Control Genes	FALSE	FALSE	FALSE
FBXO16	ENSG00000214050.7	Control Genes	FALSE	FALSE	FALSE
RP11-181B11.2	ENSG00000253567.1	Control Genes	FALSE	FALSE	FALSE
FZD3	ENSG00000104290.10	Control Genes	FALSE	FALSE	FALSE
MIR4288	ENSG00000265251.1	Control Genes	FALSE	FALSE	FALSE
RNA5SP259	ENSG00000202411.1	Control Genes	FALSE	FALSE	FALSE
EXTL3	ENSG00000012232.8	Control Genes	FALSE	TRUE	TRUE
EXTL3-AS1	ENSG00000246339.5	Control Genes	FALSE	FALSE	FALSE
INTS9	ENSG00000104299.14	Control Genes	FALSE	FALSE	FALSE
RP11-662B19.2	ENSG00000254034.1	Control Genes	FALSE	FALSE	FALSE
RP11-662B19.1	ENSG00000242958.1	Control Genes	FALSE	FALSE	FALSE
HMBOX1	ENSG00000147421.17	Control Genes	FALSE	FALSE	FALSE
Metazoa_SRP	ENSG00000273710.1	Control Genes	FALSE	FALSE	FALSE
HMBOX1-IT1	ENSG00000259196.1	Control Genes	FALSE	FALSE	FALSE
RNA5SP260	ENSG00000200719.1	Control Genes	FALSE	FALSE	FALSE
CTD-2647L4.4	ENSG00000259366.1	Control Genes	FALSE	FALSE	FALSE
KIF13B	ENSG00000197892.12	Control Genes	FALSE	FALSE	FALSE
CTD-2647L4.1	ENSG00000254129.1	Control Genes	FALSE	FALSE	FALSE
HMGB1P23	ENSG00000253770.1	Control Genes	FALSE	FALSE	FALSE
DUSP4	ENSG00000120875.8	Control Genes	FALSE	FALSE	FALSE
RP4-676L2.1	ENSG00000260253.1	Control Genes	FALSE	FALSE	FALSE
RP11-486M23.1	ENSG00000253632.1	Control Genes	FALSE	FALSE	FALSE
RP11-486M23.2	ENSG00000253182.1	Control Genes	FALSE	FALSE	FALSE
RP11-486M23.3	ENSG00000280147.1	Control Genes	FALSE	FALSE	FALSE
RPL17P33	ENSG00000243844.1	Control Genes	FALSE	FALSE	FALSE
LINC00589	ENSG00000251191.7	Control Genes	FALSE	FALSE	FALSE
LINC02099	ENSG00000253490.5	Control Genes	FALSE	FALSE	FALSE
RP11-94H18.1	ENSG00000248964.6	Control Genes	FALSE	FALSE	FALSE
RP11-94H18.2	ENSG00000254086.1	Control Genes	FALSE	FALSE	FALSE
RP11-489E7.1	ENSG00000253604.1	Control Genes	FALSE	FALSE	FALSE
LINC02209	ENSG00000253279.5	Control Genes	FALSE	FALSE	FALSE
MIR3148	ENSG00000264788.1	Control Genes	FALSE	FALSE	FALSE
MAP2K1P1	ENSG00000254013.1	Control Genes	FALSE	FALSE	FALSE
RNU6-1218P	ENSG00000239175.1	Control Genes	FALSE	FALSE	FALSE
SARAF	ENSG00000133872.13	Control Genes	FALSE	FALSE	FALSE
RP11-489E7.4	ENSG00000272256.1	Control Genes	FALSE	FALSE	FALSE
LEPROTL1	ENSG00000104660.17	Control Genes	FALSE	FALSE	FALSE
RPS15AP24	ENSG00000241511.1	Control Genes	FALSE	FALSE	FALSE
MBOAT4	ENSG00000177669.3	Control Genes	FALSE	FALSE	FALSE
RP11-51J9.5	ENSG00000271869.1	Control Genes	FALSE	FALSE	FALSE
DCTN6	ENSG00000104671.7	Control Genes	FALSE	FALSE	FALSE
RP11-51J9.4	ENSG00000253708.1	Control Genes	FALSE	FALSE	FALSE
RP11-51J9.6	ENSG00000272375.1	Control Genes	FALSE	FALSE	FALSE
HSPA8P11	ENSG00000248159.1	Control Genes	FALSE	FALSE	FALSE
CTD-2345M20.2	ENSG00000254316.1	Control Genes	FALSE	FALSE	FALSE
CTD-3107M8.1	ENSG00000253346.1	Control Genes	FALSE	FALSE	FALSE
CTD-3107M8.2	ENSG00000254152.1	Control Genes	FALSE	FALSE	FALSE
TUBBP1	ENSG00000127589.4	Control Genes	FALSE	FALSE	FALSE
RBPMS-AS1	ENSG00000254109.5	Control Genes	FALSE	FALSE	FALSE
RBPMS	ENSG00000157110.15	Control Genes	FALSE	FALSE	FALSE
CTD-2373N4.3	ENSG00000279041.1	Control Genes	FALSE	FALSE	FALSE
GTF2E2	ENSG00000197265.8	Control Genes	FALSE	TRUE	TRUE
CTD-2373N4.5	ENSG00000253112.1	Control Genes	FALSE	FALSE	FALSE
SMIM18	ENSG00000253457.2	Control Genes	FALSE	FALSE	FALSE
RNU5A-3P	ENSG00000254172.1	Control Genes	FALSE	FALSE	FALSE
GSR	ENSG00000104687.12	Control Genes	FALSE	FALSE	TRUE
UBXN8	ENSG00000104691.14	Control Genes	FALSE	FALSE	FALSE
RP11-465K4.4	ENSG00000271081.1	Control Genes	FALSE	FALSE	FALSE
PPP2CB	ENSG00000104695.12	Control Genes	FALSE	FALSE	FALSE
TEX15	ENSG00000133863.7	Control Genes	FALSE	FALSE	TRUE
RP5-1009N12.1	ENSG00000253204.1	Control Genes	FALSE	FALSE	FALSE
RP11-293D9.2	ENSG00000253793.1	Control Genes	FALSE	FALSE	FALSE
PURG	ENSG00000172733.11	Control Genes	FALSE	FALSE	FALSE
WRN	ENSG00000165392.9	Control Genes	FALSE	FALSE	TRUE
SUMO2P16	ENSG00000253579.1	Control Genes	FALSE	FALSE	FALSE
RP11-363L24.3	ENSG00000253961.1	Control Genes	FALSE	FALSE	FALSE
KCTD9P6	ENSG00000229211.3	Control Genes	FALSE	FALSE	FALSE
RP11-566H8.3	ENSG00000253377.1	Control Genes	FALSE	FALSE	FALSE
RP11-566H8.2	ENSG00000254095.1	Control Genes	FALSE	FALSE	FALSE
RP11-566H8.1	ENSG00000253275.1	Control Genes	FALSE	FALSE	FALSE
RNA5SP261	ENSG00000222468.1	Control Genes	FALSE	FALSE	FALSE
NRG1	ENSG00000157168.18	Control Genes	FALSE	FALSE	TRUE
NRG1-IT1	ENSG00000253974.5	Control Genes	FALSE	FALSE	FALSE
RNA5SP262	ENSG00000252261.1	Control Genes	FALSE	FALSE	FALSE
RNA5SP263	ENSG00000200246.1	Control Genes	FALSE	FALSE	FALSE
NRG1-IT3	ENSG00000254049.1	Control Genes	FALSE	FALSE	FALSE
RNU6-663P	ENSG00000212407.1	Control Genes	FALSE	FALSE	FALSE
RP11-11N9.4	ENSG00000247134.6	Control Genes	FALSE	FALSE	FALSE
MTND1P6	ENSG00000254346.2	Control Genes	FALSE	FALSE	FALSE
MTND2P32	ENSG00000254090.1	Control Genes	FALSE	FALSE	FALSE
RANP9	ENSG00000253393.1	Control Genes	FALSE	FALSE	FALSE
RP11-451O18.1	ENSG00000253993.1	Control Genes	FALSE	FALSE	FALSE
RNU6-528P	ENSG00000252735.1	Control Genes	FALSE	FALSE	FALSE
RP11-722E23.2	ENSG00000272338.2	Control Genes	FALSE	FALSE	FALSE
FUT10	ENSG00000172728.15	Control Genes	FALSE	FALSE	FALSE
RP11-359B20.1	ENSG00000254061.1	Control Genes	FALSE	FALSE	FALSE
TTI2	ENSG00000129696.12	Control Genes	FALSE	TRUE	TRUE
MAK16	ENSG00000198042.10	Control Genes	FALSE	FALSE	FALSE
RP11-359B20.5	ENSG00000253232.1	Control Genes	FALSE	FALSE	FALSE
SNORA70	ENSG00000252505.1	Control Genes	FALSE	FALSE	FALSE
RPL10P18	ENSG00000253995.1	Control Genes	FALSE	FALSE	FALSE
RNF122	ENSG00000133874.1	Control Genes	FALSE	FALSE	FALSE
RN7SL621P	ENSG00000240189.3	Control Genes	FALSE	FALSE	FALSE
DUSP26	ENSG00000133878.8	Control Genes	FALSE	FALSE	FALSE
RP11-317N12.1	ENSG00000253642.5	Control Genes	FALSE	FALSE	FALSE
BUD31P1	ENSG00000253684.1	Control Genes	FALSE	FALSE	FALSE
RN7SL457P	ENSG00000263794.2	Control Genes	FALSE	FALSE	FALSE
VENTXP5	ENSG00000253569.1	Control Genes	FALSE	FALSE	FALSE
RP1-273G13.1	ENSG00000240738.1	Control Genes	FALSE	FALSE	FALSE
RP1-273G13.2	ENSG00000188512.6	Control Genes	FALSE	FALSE	FALSE
RP1-273G13.3	ENSG00000254194.5	Control Genes	FALSE	FALSE	FALSE
RP11-431M3.1	ENSG00000254302.1	Control Genes	FALSE	FALSE	FALSE
RP1-84O15.2	ENSG00000253108.1	Control Genes	FALSE	FALSE	FALSE
RP11-431M3.2	ENSG00000254033.1	Control Genes	FALSE	FALSE	FALSE
RPL10AP3	ENSG00000215264.4	Control Genes	FALSE	FALSE	FALSE
LINC01288	ENSG00000254344.1	Control Genes	FALSE	FALSE	FALSE
RP11-734J24.1	ENSG00000243181.2	Control Genes	FALSE	FALSE	FALSE
UNC5D	ENSG00000156687.10	Control Genes	FALSE	FALSE	FALSE
RP11-595O22.1	ENSG00000279099.1	Control Genes	FALSE	FALSE	FALSE
LSM12P1	ENSG00000232024.2	Control Genes	FALSE	FALSE	FALSE
RP11-473J6.1	ENSG00000253452.5	Control Genes	FALSE	FALSE	FALSE
RP11-89M20.2	ENSG00000253524.1	Control Genes	FALSE	FALSE	FALSE
RP11-89M20.1	ENSG00000254309.1	Control Genes	FALSE	FALSE	FALSE
MTCYBP19	ENSG00000253504.1	Control Genes	FALSE	FALSE	FALSE
MTND6P19	ENSG00000254384.1	Control Genes	FALSE	FALSE	FALSE
MTND5P41	ENSG00000253685.1	Control Genes	FALSE	FALSE	FALSE
RP11-139F9.1	ENSG00000253610.1	Control Genes	FALSE	FALSE	FALSE
RNU6-533P	ENSG00000206871.1	Control Genes	FALSE	FALSE	FALSE
RP11-593P24.4	ENSG00000254320.1	Control Genes	FALSE	FALSE	FALSE
RP11-962G15.1	ENSG00000253363.5	Control Genes	FALSE	FALSE	FALSE
RPL23P10	ENSG00000244708.1	Control Genes	FALSE	FALSE	FALSE
RNA5SP264	ENSG00000199985.1	Control Genes	FALSE	FALSE	FALSE
KCNU1	ENSG00000215262.7	Control Genes	TRUE	FALSE	FALSE
RP11-962G15.2	ENSG00000274489.1	Control Genes	FALSE	FALSE	FALSE
TPT1P8	ENSG00000219491.6	Control Genes	FALSE	FALSE	FALSE
AC090453.1	ENSG00000243503.2	Control Genes	FALSE	FALSE	FALSE
RP11-419C23.1	ENSG00000254038.1	Control Genes	FALSE	FALSE	FALSE
SMARCE1P4	ENSG00000253650.1	Control Genes	FALSE	FALSE	FALSE
RP11-527N22.1	ENSG00000253123.3	Control Genes	FALSE	FALSE	FALSE
RP11-527N22.2	ENSG00000253746.1	Control Genes	FALSE	FALSE	FALSE
LINC01605	ENSG00000253161.5	Control Genes	FALSE	FALSE	FALSE
RP11-150O12.2	ENSG00000253388.1	Control Genes	FALSE	FALSE	FALSE
RP11-150O12.6	ENSG00000253414.2	Control Genes	FALSE	FALSE	FALSE
RP11-150O12.5	ENSG00000254111.2	Control Genes	FALSE	FALSE	FALSE
RP11-150O12.3	ENSG00000254290.1	Control Genes	FALSE	FALSE	FALSE
RP11-150O12.4	ENSG00000254306.1	Control Genes	FALSE	FALSE	FALSE
RP11-346L1.2	ENSG00000253344.1	Control Genes	FALSE	FALSE	FALSE
RNU6-607P	ENSG00000223215.1	Control Genes	FALSE	FALSE	FALSE
ZNF703	ENSG00000183779.6	Control Genes	FALSE	FALSE	FALSE
RP11-863K10.2	ENSG00000253181.1	Control Genes	FALSE	FALSE	FALSE
RP11-863K10.7	ENSG00000183154.1	Control Genes	FALSE	FALSE	FALSE
ERLIN2	ENSG00000147475.14	Control Genes	FALSE	TRUE	TRUE
RP11-863K10.4	ENSG00000233170.4	Control Genes	FALSE	FALSE	FALSE
PROSC	ENSG00000147471.11	Control Genes	FALSE	FALSE	TRUE
ADGRA2	ENSG00000020181.17	Control Genes	FALSE	FALSE	FALSE
BRF2	ENSG00000104221.12	Control Genes	FALSE	FALSE	FALSE
RAB11FIP1	ENSG00000156675.15	Control Genes	FALSE	FALSE	FALSE
RN7SL709P	ENSG00000241032.3	Control Genes	FALSE	FALSE	FALSE
GOT1L1	ENSG00000169154.5	Control Genes	FALSE	FALSE	FALSE
ADRB3	ENSG00000188778.5	Control Genes	FALSE	FALSE	TRUE
RPL12P48	ENSG00000270865.1	Control Genes	FALSE	FALSE	FALSE
EIF4EBP1	ENSG00000187840.4	Control Genes	FALSE	FALSE	FALSE
KB-1836B5.1	ENSG00000260949.1	Control Genes	FALSE	FALSE	FALSE
KB-1836B5.4	ENSG00000272128.1	Control Genes	FALSE	FALSE	FALSE
ASH2L	ENSG00000129691.15	Control Genes	FALSE	FALSE	FALSE
RNU6-988P	ENSG00000253437.1	Control Genes	FALSE	FALSE	FALSE
RP11-90P5.5	ENSG00000240015.2	Control Genes	FALSE	FALSE	FALSE
STAR	ENSG00000147465.11	Control Genes	FALSE	TRUE	TRUE
RP11-90P5.2	ENSG00000253356.1	Control Genes	FALSE	FALSE	FALSE
LSM1	ENSG00000175324.9	Control Genes	FALSE	FALSE	FALSE
RNU6-323P	ENSG00000253739.1	Control Genes	FALSE	FALSE	FALSE
BAG4	ENSG00000156735.10	Control Genes	FALSE	FALSE	FALSE
RP11-90P5.1	ENSG00000248585.2	Control Genes	FALSE	FALSE	FALSE
DDHD2	ENSG00000085788.13	Control Genes	FALSE	TRUE	TRUE
PLPP5	ENSG00000147535.16	Control Genes	FALSE	FALSE	FALSE
NSD3	ENSG00000147548.16	Control Genes	FALSE	FALSE	FALSE
RP11-513D5.5	ENSG00000255487.1	Control Genes	FALSE	FALSE	FALSE
RP11-513D5.2	ENSG00000254898.1	Control Genes	FALSE	FALSE	FALSE
RP11-350N15.5	ENSG00000272092.1	Control Genes	FALSE	FALSE	FALSE
LETM2	ENSG00000165046.12	Control Genes	FALSE	FALSE	FALSE
RP11-350N15.3	ENSG00000254981.1	Control Genes	FALSE	FALSE	FALSE
RP11-350N15.6	ENSG00000272159.1	Control Genes	FALSE	FALSE	FALSE
FGFR1	ENSG00000077782.19	NDD-Associated Genes	FALSE	TRUE	TRUE
RP11-350N15.4	ENSG00000255201.1	Control Genes	FALSE	FALSE	FALSE
RPS20P22	ENSG00000239218.2	Control Genes	FALSE	FALSE	FALSE
C8orf86	ENSG00000196166.3	Control Genes	FALSE	FALSE	FALSE
RP11-675F6.3	ENSG00000253361.1	Control Genes	FALSE	FALSE	FALSE
RP11-675F6.4	ENSG00000254100.1	Control Genes	FALSE	FALSE	FALSE
RNF5P1	ENSG00000253570.1	Control Genes	FALSE	FALSE	FALSE
RP11-495O10.1	ENSG00000254321.1	Control Genes	FALSE	FALSE	FALSE
TACC1	ENSG00000147526.19	Control Genes	FALSE	FALSE	FALSE
Y_RNA	ENSG00000207258.1	Control Genes	FALSE	FALSE	FALSE
RP11-723D22.2	ENSG00000253586.1	Control Genes	FALSE	FALSE	FALSE
RP11-723D22.3	ENSG00000253829.1	Control Genes	FALSE	FALSE	FALSE
PLEKHA2	ENSG00000169499.14	Control Genes	FALSE	FALSE	FALSE
HTRA4	ENSG00000169495.4	Control Genes	FALSE	FALSE	FALSE
TM2D2	ENSG00000169490.16	Control Genes	FALSE	FALSE	FALSE
ADAM9	ENSG00000168615.11	Control Genes	FALSE	FALSE	TRUE
SNORD38	ENSG00000207199.1	Control Genes	FALSE	FALSE	FALSE
ADAM32	ENSG00000197140.14	Control Genes	FALSE	FALSE	FALSE
RPL3P10	ENSG00000243095.1	Control Genes	FALSE	FALSE	FALSE
RP11-1113C11.2	ENSG00000253160.1	Control Genes	FALSE	FALSE	FALSE
ADAM5	ENSG00000196115.13	Control Genes	FALSE	FALSE	FALSE
ADAM3A	ENSG00000197475.11	Control Genes	FALSE	FALSE	FALSE
RP11-122L4.2	ENSG00000254067.2	Control Genes	FALSE	FALSE	FALSE
ADAM18	ENSG00000168619.15	Control Genes	FALSE	FALSE	FALSE
ADAM2	ENSG00000104755.14	Control Genes	FALSE	FALSE	FALSE
KB-1582A10.1	ENSG00000253332.1	Control Genes	FALSE	FALSE	FALSE
KB-1582A10.2	ENSG00000253233.1	Control Genes	FALSE	FALSE	FALSE
IDO1	ENSG00000131203.12	Control Genes	FALSE	FALSE	FALSE
RP11-44K6.3	ENSG00000253939.1	Control Genes	FALSE	FALSE	FALSE
RP11-44K6.2	ENSG00000253838.1	Control Genes	FALSE	FALSE	FALSE
RP11-44K6.4	ENSG00000254287.1	Control Genes	FALSE	FALSE	FALSE
IDO2	ENSG00000188676.13	Control Genes	FALSE	FALSE	FALSE
RP11-44K6.5	ENSG00000253790.1	Control Genes	FALSE	FALSE	FALSE
RP11-359E19.1	ENSG00000253381.1	Control Genes	FALSE	FALSE	FALSE
RP11-359E19.2	ENSG00000253665.1	Control Genes	FALSE	FALSE	FALSE
C8orf4	ENSG00000176907.4	Control Genes	FALSE	FALSE	FALSE
RP11-470M17.2	ENSG00000254143.1	Control Genes	FALSE	FALSE	FALSE
CTA-392C11.1	ENSG00000253802.1	Control Genes	FALSE	FALSE	FALSE
CTA-392C11.2	ENSG00000253354.1	Control Genes	FALSE	FALSE	FALSE
RP11-301G7.1	ENSG00000272479.1	Control Genes	FALSE	FALSE	FALSE
ZMAT4	ENSG00000165061.14	Control Genes	FALSE	FALSE	FALSE
RP11-465K16.1	ENSG00000254383.1	Control Genes	FALSE	FALSE	FALSE
RNU6-356P	ENSG00000206867.1	Control Genes	FALSE	FALSE	FALSE
SFRP1	ENSG00000104332.11	Control Genes	FALSE	FALSE	FALSE
MIR548AO	ENSG00000263372.1	Control Genes	FALSE	FALSE	FALSE
RPS29P2	ENSG00000239281.2	Control Genes	FALSE	FALSE	FALSE
CTD-3080F16.3	ENSG00000253509.1	Control Genes	FALSE	FALSE	FALSE
RNU6-895P	ENSG00000206852.1	Control Genes	FALSE	FALSE	FALSE
SNORD65	ENSG00000238936.1	Control Genes	FALSE	FALSE	FALSE
RP11-15G16.1	ENSG00000253396.1	Control Genes	FALSE	FALSE	FALSE
GOLGA7	ENSG00000147533.16	Control Genes	FALSE	FALSE	FALSE
KRT18P37	ENSG00000253943.1	Control Genes	FALSE	FALSE	FALSE
GINS4	ENSG00000147536.11	Control Genes	FALSE	FALSE	FALSE
RP11-360L9.4	ENSG00000253133.1	Control Genes	FALSE	FALSE	FALSE
RP11-360L9.7	ENSG00000253174.2	Control Genes	FALSE	FALSE	FALSE
GPAT4	ENSG00000158669.11	Control Genes	FALSE	FALSE	FALSE
NKX6-3	ENSG00000165066.12	Control Genes	FALSE	FALSE	FALSE
ANK1	ENSG00000029534.19	Control Genes	FALSE	FALSE	TRUE
MIR486-1	ENSG00000274705.2	Control Genes	FALSE	FALSE	FALSE
RP11-930P14.1	ENSG00000253389.2	Control Genes	FALSE	FALSE	FALSE
Y_RNA	ENSG00000207101.1	Control Genes	FALSE	FALSE	FALSE
RP11-930P14.2	ENSG00000260588.1	Control Genes	FALSE	FALSE	FALSE
RN7SL149P	ENSG00000241834.3	Control Genes	FALSE	FALSE	FALSE
KAT6A	ENSG00000083168.9	NDD-Associated Genes	FALSE	TRUE	TRUE
SNORD112	ENSG00000238966.1	Control Genes	FALSE	FALSE	FALSE
RP11-589C21.1	ENSG00000244235.2	Control Genes	FALSE	FALSE	FALSE
RP11-589C21.2	ENSG00000253135.1	Control Genes	FALSE	FALSE	FALSE
RP11-589C21.6	ENSG00000271938.1	Control Genes	FALSE	FALSE	FALSE
RP11-589C21.5	ENSG00000261449.1	Control Genes	FALSE	FALSE	FALSE
AP3M2	ENSG00000070718.11	Control Genes	FALSE	FALSE	FALSE
PLAT	ENSG00000104368.17	Control Genes	FALSE	FALSE	TRUE
RP11-231D20.2	ENSG00000253408.5	Control Genes	FALSE	FALSE	FALSE
IKBKB	ENSG00000104365.13	Control Genes	FALSE	FALSE	TRUE
POLB	ENSG00000070501.11	Control Genes	FALSE	FALSE	FALSE
RPL5P23	ENSG00000240395.1	Control Genes	FALSE	FALSE	FALSE
DKK4	ENSG00000104371.4	Control Genes	FALSE	FALSE	FALSE
VDAC3	ENSG00000078668.13	Control Genes	FALSE	FALSE	FALSE
SLC20A2	ENSG00000168575.9	NDD-Associated Genes	FALSE	FALSE	TRUE
RP11-1007J8.1	ENSG00000254131.1	Control Genes	FALSE	FALSE	FALSE
RP11-503E24.2	ENSG00000254165.1	Control Genes	FALSE	FALSE	FALSE
SMIM19	ENSG00000176209.11	Control Genes	FALSE	FALSE	FALSE
CHRNB3	ENSG00000147432.6	Control Genes	FALSE	FALSE	FALSE
RP11-412B14.1	ENSG00000255101.1	Control Genes	FALSE	FALSE	FALSE
RP11-412B14.2	ENSG00000255361.1	Control Genes	FALSE	FALSE	FALSE
CHRNA6	ENSG00000147434.8	Control Genes	FALSE	FALSE	FALSE
THAP1	ENSG00000131931.8	NDD-Associated Genes	FALSE	TRUE	TRUE
RNF170	ENSG00000120925.15	Control Genes	FALSE	FALSE	TRUE
RN7SL806P	ENSG00000242719.3	Control Genes	FALSE	FALSE	FALSE
MIR4469	ENSG00000284062.1	Control Genes	FALSE	FALSE	FALSE
HOOK3	ENSG00000168172.8	Control Genes	FALSE	FALSE	FALSE
Y_RNA	ENSG00000202514.1	Control Genes	FALSE	FALSE	FALSE
FNTA	ENSG00000168522.12	Control Genes	FALSE	FALSE	FALSE
RNU1-124P	ENSG00000200731.1	Control Genes	FALSE	FALSE	FALSE
POMK	ENSG00000185900.9	Control Genes	FALSE	TRUE	TRUE
RP11-598P20.3	ENSG00000254198.1	Control Genes	FALSE	FALSE	FALSE
HGSNAT	ENSG00000165102.14	Control Genes	FALSE	TRUE	TRUE
VN1R46P	ENSG00000253611.1	Control Genes	FALSE	FALSE	FALSE
RP11-726G23.2	ENSG00000253884.1	Control Genes	FALSE	FALSE	FALSE
RP11-726G23.11	ENSG00000255166.1	Control Genes	FALSE	FALSE	FALSE
RP11-359P18.2	ENSG00000253312.1	Control Genes	FALSE	FALSE	FALSE
RP11-726G23.3	ENSG00000253186.2	Control Genes	FALSE	FALSE	FALSE
AFG3L2P1	ENSG00000253606.2	Control Genes	FALSE	FALSE	FALSE
RP11-726G23.10	ENSG00000234713.3	Control Genes	FALSE	FALSE	FALSE
RP11-726G23.8	ENSG00000253707.1	Control Genes	FALSE	FALSE	FALSE
POTEA	ENSG00000188877.12	Control Genes	FALSE	FALSE	FALSE
RNU6-104P	ENSG00000238509.1	Control Genes	FALSE	FALSE	FALSE
RP11-726G23.12	ENSG00000255497.1	Control Genes	FALSE	FALSE	FALSE
RP11-726G23.6	ENSG00000254342.1	Control Genes	FALSE	FALSE	FALSE
U3	ENSG00000201329.2	Control Genes	FALSE	FALSE	FALSE
RP11-359P18.1	ENSG00000250637.2	Control Genes	FALSE	FALSE	FALSE
RP11-359P18.7	ENSG00000254069.2	Control Genes	FALSE	FALSE	FALSE
RP11-359P18.8	ENSG00000253319.1	Control Genes	FALSE	FALSE	FALSE
SNX18P27	ENSG00000253418.1	Control Genes	FALSE	FALSE	FALSE
RP11-359P18.5	ENSG00000254145.1	Control Genes	FALSE	FALSE	FALSE
CYP4F44P	ENSG00000253748.2	Control Genes	FALSE	FALSE	FALSE
RP11-359P18.6	ENSG00000253195.2	Control Genes	FALSE	FALSE	FALSE
RP11-643N23.2	ENSG00000253845.1	Control Genes	FALSE	FALSE	FALSE
RP11-643N23.1	ENSG00000253198.1	Control Genes	FALSE	FALSE	FALSE
pRNA	ENSG00000276685.1	Control Genes	FALSE	FALSE	FALSE
HSPA8P13	ENSG00000253425.2	Control Genes	FALSE	FALSE	FALSE
ASNSP1	ENSG00000248498.3	Control Genes	FALSE	FALSE	FALSE
RP11-790L1.3	ENSG00000254070.1	Control Genes	FALSE	FALSE	FALSE
ASNSP4	ENSG00000251470.1	Control Genes	FALSE	FALSE	FALSE
RP11-101E19.8	ENSG00000228984.3	Control Genes	FALSE	FALSE	FALSE
TRIM60P15	ENSG00000250857.3	Control Genes	FALSE	FALSE	FALSE
LINC00293	ENSG00000253314.5	Control Genes	FALSE	FALSE	FALSE
MTND2P38	ENSG00000253828.3	Control Genes	FALSE	FALSE	FALSE
MTND1P7	ENSG00000282321.1	Control Genes	FALSE	FALSE	FALSE
RNU6-656P	ENSG00000252594.1	Control Genes	FALSE	FALSE	FALSE
MTCYBP20	ENSG00000254118.1	Control Genes	FALSE	FALSE	FALSE
MTND6P20	ENSG00000254156.1	Control Genes	FALSE	FALSE	FALSE
RP11-101E19.7	ENSG00000253803.1	Control Genes	FALSE	FALSE	FALSE
RP11-350F16.1	ENSG00000253745.1	Control Genes	FALSE	FALSE	FALSE
RP11-350F16.2	ENSG00000253782.1	Control Genes	FALSE	FALSE	FALSE
MAPK6PS4	ENSG00000215179.5	Control Genes	FALSE	FALSE	FALSE
RN7SKP32	ENSG00000222099.1	Control Genes	FALSE	FALSE	FALSE
RP11-1134I14.2	ENSG00000248347.3	Control Genes	FALSE	FALSE	FALSE
RNU6-819P	ENSG00000200986.1	Control Genes	FALSE	FALSE	FALSE
RPL10AP2	ENSG00000188873.4	Control Genes	FALSE	FALSE	FALSE
NDUFA5P12	ENSG00000248531.3	Control Genes	FALSE	FALSE	FALSE
RP11-1134I14.4	ENSG00000254348.1	Control Genes	FALSE	FALSE	FALSE
RP11-1134I14.8	ENSG00000255366.1	Control Genes	FALSE	FALSE	FALSE
ATP6V1G1P2	ENSG00000253502.1	Control Genes	FALSE	FALSE	FALSE
RP11-1134I14.6	ENSG00000253817.1	Control Genes	FALSE	FALSE	FALSE
IGLV8OR8-1	ENSG00000215177.3	Control Genes	FALSE	FALSE	FALSE
SPIDR	ENSG00000164808.16	Control Genes	FALSE	FALSE	FALSE
RP11-697N18.3	ENSG00000253330.1	Control Genes	FALSE	FALSE	FALSE
RP11-697N18.4	ENSG00000269924.1	Control Genes	FALSE	FALSE	FALSE
RP11-697N18.1	ENSG00000251354.3	Control Genes	FALSE	FALSE	FALSE
RP11-697N18.2	ENSG00000254065.1	Control Genes	FALSE	FALSE	FALSE
RNU6-665P	ENSG00000207369.1	Control Genes	FALSE	FALSE	FALSE
CEBPD	ENSG00000221869.4	Control Genes	FALSE	FALSE	FALSE
PRKDC	ENSG00000253729.7	Control Genes	FALSE	FALSE	TRUE
Y_RNA	ENSG00000207450.1	Control Genes	FALSE	FALSE	FALSE
MCM4	ENSG00000104738.16	Control Genes	FALSE	FALSE	TRUE
RNU6-519P	ENSG00000222522.1	Control Genes	FALSE	FALSE	FALSE
UBE2V2	ENSG00000169139.11	Control Genes	FALSE	FALSE	FALSE
RP11-769N21.2	ENSG00000253843.1	Control Genes	FALSE	FALSE	FALSE
CTD-2210A23.1	ENSG00000253654.2	Control Genes	FALSE	FALSE	FALSE
RNU6-295P	ENSG00000252710.1	Control Genes	FALSE	FALSE	FALSE
5S_rRNA	ENSG00000277418.1	Control Genes	FALSE	FALSE	FALSE
RPL29P19	ENSG00000224594.2	Control Genes	FALSE	FALSE	FALSE
RP11-513O13.1	ENSG00000279881.1	Control Genes	FALSE	FALSE	FALSE
RP11-567J20.3	ENSG00000253140.1	Control Genes	FALSE	FALSE	FALSE
RP11-567J20.2	ENSG00000253688.2	Control Genes	FALSE	FALSE	FALSE
AC026904.1	ENSG00000233858.4	Control Genes	FALSE	FALSE	FALSE
RP11-567J20.1	ENSG00000253702.1	Control Genes	FALSE	FALSE	FALSE
RP11-770E5.3	ENSG00000253455.1	Control Genes	FALSE	FALSE	FALSE
RP11-770E5.2	ENSG00000253892.1	Control Genes	FALSE	FALSE	FALSE
RP11-770E5.1	ENSG00000253608.1	Control Genes	FALSE	FALSE	FALSE
EFCAB1	ENSG00000034239.10	Control Genes	FALSE	FALSE	FALSE
RP11-22C8.1	ENSG00000233109.4	Control Genes	FALSE	FALSE	FALSE
SNAI2	ENSG00000019549.9	Control Genes	FALSE	FALSE	TRUE
C8orf22	ENSG00000168333.13	Control Genes	FALSE	FALSE	FALSE
RP11-10H3.1	ENSG00000253474.1	Control Genes	FALSE	FALSE	FALSE
RN7SKP294	ENSG00000199640.1	Control Genes	FALSE	FALSE	FALSE
RFPL4AP7	ENSG00000254268.1	Control Genes	FALSE	FALSE	FALSE
RP11-738G5.1	ENSG00000253380.1	Control Genes	FALSE	FALSE	FALSE
RP11-738G5.2	ENSG00000253206.1	Control Genes	FALSE	FALSE	FALSE
PSAT1P1	ENSG00000253810.1	Control Genes	FALSE	FALSE	FALSE
RP11-109P6.2	ENSG00000253484.1	Control Genes	FALSE	FALSE	FALSE
RP11-401N18.1	ENSG00000271148.1	Control Genes	FALSE	FALSE	FALSE
SNTG1	ENSG00000147481.14	Control Genes	FALSE	FALSE	FALSE
RP11-759A9.1	ENSG00000253849.1	Control Genes	FALSE	FALSE	FALSE
RP11-759A9.2	ENSG00000254392.1	Control Genes	FALSE	FALSE	FALSE
CYCSP22	ENSG00000254358.1	Control Genes	FALSE	FALSE	FALSE
RP11-139G7.1	ENSG00000253340.1	Control Genes	FALSE	FALSE	FALSE
SNORA7	ENSG00000201316.1	Control Genes	FALSE	FALSE	FALSE
RP11-401H2.1	ENSG00000253664.1	Control Genes	FALSE	FALSE	FALSE
PXDNL	ENSG00000147485.12	Control Genes	FALSE	FALSE	FALSE
BRIX1P1	ENSG00000254025.1	Control Genes	FALSE	FALSE	FALSE
BTF3P1	ENSG00000254225.1	Control Genes	FALSE	FALSE	FALSE
RP11-11C20.3	ENSG00000272076.1	Control Genes	FALSE	FALSE	FALSE
PCMTD1	ENSG00000168300.13	Control Genes	FALSE	FALSE	FALSE
RP11-110G21.2	ENSG00000253475.1	Control Genes	FALSE	FALSE	FALSE
RP11-110G21.1	ENSG00000228801.5	Control Genes	FALSE	FALSE	FALSE
RP11-546K22.3	ENSG00000272024.1	Control Genes	FALSE	FALSE	FALSE
RP11-546K22.1	ENSG00000253844.1	Control Genes	FALSE	FALSE	FALSE
RP11-546K22.2	ENSG00000254136.1	Control Genes	FALSE	FALSE	FALSE
ST18	ENSG00000147488.11	Control Genes	FALSE	FALSE	FALSE
RP11-26M5.3	ENSG00000254314.1	Control Genes	FALSE	FALSE	FALSE
RP11-26M5.2	ENSG00000253551.1	Control Genes	FALSE	FALSE	FALSE
RP11-1023P17.2	ENSG00000253924.1	Control Genes	FALSE	FALSE	FALSE
RPL34P17	ENSG00000240534.1	Control Genes	FALSE	FALSE	FALSE
ALKAL1	ENSG00000196711.8	Control Genes	FALSE	FALSE	FALSE
RB1CC1	ENSG00000023287.12	Control Genes	FALSE	FALSE	TRUE
CTD-3214K23.1	ENSG00000271555.1	Control Genes	FALSE	FALSE	FALSE
NPBWR1	ENSG00000183729.3	Control Genes	FALSE	FALSE	FALSE
RP11-182E14.1	ENSG00000248911.2	Control Genes	FALSE	FALSE	FALSE
RP11-162D9.1	ENSG00000250494.1	Control Genes	FALSE	FALSE	FALSE
RP11-162D9.3	ENSG00000254687.1	Control Genes	FALSE	FALSE	FALSE
OPRK1	ENSG00000082556.10	Control Genes	FALSE	FALSE	FALSE
RP11-1081M5.2	ENSG00000260484.1	Control Genes	FALSE	FALSE	FALSE
RP11-1081M5.3	ENSG00000274295.1	Control Genes	FALSE	FALSE	FALSE
RP11-1081M5.1	ENSG00000253369.1	Control Genes	FALSE	FALSE	FALSE
RP11-400K9.4	ENSG00000237807.3	Control Genes	FALSE	FALSE	FALSE
RP11-400K9.1	ENSG00000240919.1	Control Genes	FALSE	FALSE	FALSE
RP11-400K9.2	ENSG00000206144.5	Control Genes	FALSE	FALSE	FALSE
RP11-463C14.1	ENSG00000253668.1	Control Genes	FALSE	FALSE	FALSE
ATP6V1H	ENSG00000047249.17	Control Genes	FALSE	FALSE	FALSE
RGS20	ENSG00000147509.13	Control Genes	FALSE	FALSE	FALSE
RP11-1070A24.2	ENSG00000272457.1	Control Genes	FALSE	FALSE	FALSE
RPS27AP13	ENSG00000244159.1	Control Genes	FALSE	FALSE	FALSE
RNU6-1331P	ENSG00000200528.1	Control Genes	FALSE	FALSE	FALSE
TCEA1	ENSG00000187735.13	Control Genes	FALSE	FALSE	FALSE
RP11-30L15.4	ENSG00000253667.2	Control Genes	FALSE	FALSE	FALSE
RP11-30L15.6	ENSG00000260955.2	Control Genes	FALSE	FALSE	FALSE
LYPLA1	ENSG00000120992.17	Control Genes	FALSE	FALSE	FALSE
TDGF1P5	ENSG00000254274.1	Control Genes	FALSE	FALSE	FALSE
Metazoa_SRP	ENSG00000276353.1	Control Genes	FALSE	FALSE	FALSE
MRPL15	ENSG00000137547.8	Control Genes	FALSE	FALSE	FALSE
RNU6ATAC32P	ENSG00000251835.1	Control Genes	FALSE	FALSE	FALSE
RP11-626A5.2	ENSG00000270980.1	Control Genes	FALSE	FALSE	FALSE
RP11-767C6.1	ENSG00000253840.1	Control Genes	FALSE	FALSE	FALSE
RNU105C	ENSG00000199212.1	Control Genes	FALSE	FALSE	FALSE
RP11-793H4.1	ENSG00000276605.1	Control Genes	FALSE	FALSE	FALSE
RN7SL250P	ENSG00000244107.3	Control Genes	FALSE	FALSE	FALSE
SOX17	ENSG00000164736.5	NDD-Associated Genes	FALSE	TRUE	TRUE
RP11-53M11.5	ENSG00000274310.1	Control Genes	FALSE	FALSE	FALSE
TRMT112P7	ENSG00000270275.1	Control Genes	FALSE	FALSE	FALSE
SEC11B	ENSG00000226098.4	Control Genes	FALSE	FALSE	FALSE
RP1	ENSG00000104237.7	Control Genes	FALSE	FALSE	TRUE
RP11-550I15.1	ENSG00000253114.2	Control Genes	FALSE	FALSE	FALSE
XKR4	ENSG00000206579.8	Control Genes	FALSE	FALSE	FALSE
RP11-386G21.1	ENSG00000253976.1	Control Genes	FALSE	FALSE	FALSE
RP11-386G21.2	ENSG00000253857.1	Control Genes	FALSE	FALSE	FALSE
SBF1P1	ENSG00000248522.1	Control Genes	FALSE	FALSE	FALSE
RP11-628E19.2	ENSG00000254357.1	Control Genes	FALSE	FALSE	FALSE
TMEM68	ENSG00000167904.14	Control Genes	FALSE	FALSE	FALSE
TGS1	ENSG00000137574.10	Control Genes	FALSE	FALSE	FALSE
LYN	ENSG00000254087.7	Control Genes	FALSE	FALSE	FALSE
RP11-318K15.2	ENSG00000254325.2	Control Genes	FALSE	FALSE	FALSE
SNORA1	ENSG00000199405.1	Control Genes	FALSE	FALSE	FALSE
RN7SL798P	ENSG00000240905.3	Control Genes	FALSE	FALSE	FALSE
RN7SL323P	ENSG00000241997.3	Control Genes	FALSE	FALSE	FALSE
RP11-446E9.1	ENSG00000236814.1	Control Genes	FALSE	FALSE	FALSE
RPS20	ENSG00000008988.9	Control Genes	FALSE	FALSE	FALSE
SNORD54	ENSG00000238650.1	Control Genes	FALSE	FALSE	FALSE
CTA-397H3.3	ENSG00000253603.1	Control Genes	FALSE	FALSE	FALSE
NPM1P21	ENSG00000248578.1	Control Genes	FALSE	FALSE	FALSE
MOS	ENSG00000172680.1	Control Genes	FALSE	FALSE	FALSE
SNORA3	ENSG00000221093.1	Control Genes	FALSE	FALSE	FALSE
PLAG1	ENSG00000181690.7	Control Genes	FALSE	FALSE	TRUE
CHCHD7	ENSG00000170791.17	Control Genes	FALSE	FALSE	FALSE
RP11-140I16.3	ENSG00000272343.1	Control Genes	FALSE	FALSE	FALSE
RP11-140I16.2	ENSG00000254216.1	Control Genes	FALSE	FALSE	FALSE
SDR16C5	ENSG00000170786.12	Control Genes	FALSE	FALSE	FALSE
SDR16C6P	ENSG00000253542.7	Control Genes	FALSE	FALSE	FALSE
PENK	ENSG00000181195.10	Control Genes	FALSE	FALSE	FALSE
RP11-17A4.2	ENSG00000254254.5	Control Genes	FALSE	FALSE	FALSE
SEPT10P1	ENSG00000253541.1	Control Genes	FALSE	FALSE	FALSE
LINC00968	ENSG00000246430.6	Control Genes	FALSE	FALSE	FALSE
RP11-17A4.3	ENSG00000253139.1	Control Genes	FALSE	FALSE	FALSE
RPL37P6	ENSG00000241431.1	Control Genes	FALSE	FALSE	FALSE
RP11-17A4.4	ENSG00000254055.1	Control Genes	FALSE	FALSE	FALSE
RP11-33E15.1	ENSG00000270328.1	Control Genes	FALSE	FALSE	FALSE
RNU6-13P	ENSG00000206975.1	Control Genes	FALSE	FALSE	FALSE
IMPAD1	ENSG00000104331.8	Control Genes	FALSE	FALSE	TRUE
RNA5SP266	ENSG00000222205.1	Control Genes	FALSE	FALSE	FALSE
LINC01606	ENSG00000253301.5	Control Genes	FALSE	FALSE	FALSE
RP11-513O17.1	ENSG00000251142.1	Control Genes	FALSE	FALSE	FALSE
RP11-513O17.3	ENSG00000253614.1	Control Genes	FALSE	FALSE	FALSE
LINC00588	ENSG00000215117.5	Control Genes	FALSE	FALSE	FALSE
RNU6-596P	ENSG00000202265.1	Control Genes	FALSE	FALSE	FALSE
RP11-756K15.2	ENSG00000253871.1	Control Genes	FALSE	FALSE	FALSE
RPL30P10	ENSG00000243050.1	Control Genes	FALSE	FALSE	FALSE
RP11-246K15.1	ENSG00000253821.1	Control Genes	FALSE	FALSE	FALSE
RP11-388G22.1	ENSG00000253322.1	Control Genes	FALSE	FALSE	FALSE
CTD-2339F6.1	ENSG00000254139.1	Control Genes	FALSE	FALSE	FALSE
RP11-44D19.1	ENSG00000253376.1	Control Genes	FALSE	FALSE	FALSE
LINC01602	ENSG00000205293.3	Control Genes	FALSE	FALSE	FALSE
FAM110B	ENSG00000169122.11	Control Genes	FALSE	FALSE	FALSE
RP11-1112C15.2	ENSG00000253523.1	Control Genes	FALSE	FALSE	FALSE
RP11-648L3.2	ENSG00000253116.1	Control Genes	FALSE	FALSE	FALSE
RPL26P26	ENSG00000242595.1	Control Genes	FALSE	FALSE	FALSE
RP11-716D16.1	ENSG00000253281.6	Control Genes	FALSE	FALSE	FALSE
UBXN2B	ENSG00000215114.8	Control Genes	FALSE	FALSE	FALSE
RP11-114M5.1	ENSG00000250031.1	Control Genes	FALSE	FALSE	FALSE
CYP7A1	ENSG00000167910.3	Control Genes	FALSE	FALSE	FALSE
RP11-114M5.3	ENSG00000254103.1	Control Genes	FALSE	FALSE	FALSE
SDCBP	ENSG00000137575.11	Control Genes	FALSE	FALSE	FALSE
NSMAF	ENSG00000035681.7	Control Genes	FALSE	FALSE	FALSE
AC068522.4	ENSG00000242970.2	Control Genes	FALSE	FALSE	FALSE
TOX	ENSG00000198846.5	Control Genes	FALSE	FALSE	FALSE
RNU4-50P	ENSG00000201231.1	Control Genes	FALSE	FALSE	FALSE
RP11-328K2.1	ENSG00000254048.1	Control Genes	FALSE	FALSE	FALSE
RP11-25K19.1	ENSG00000167912.5	Control Genes	FALSE	FALSE	FALSE
SNORA51	ENSG00000206853.1	Control Genes	FALSE	FALSE	FALSE
RNA5SP267	ENSG00000201763.1	Control Genes	FALSE	FALSE	FALSE
RP11-379I19.2	ENSG00000254150.1	Control Genes	FALSE	FALSE	FALSE
RP11-379I19.1	ENSG00000253260.1	Control Genes	FALSE	FALSE	FALSE
RP11-379I19.3	ENSG00000253879.1	Control Genes	FALSE	FALSE	FALSE
RP11-960H2.2	ENSG00000253413.1	Control Genes	FALSE	FALSE	FALSE
RP11-960H2.1	ENSG00000253723.1	Control Genes	FALSE	FALSE	FALSE
RP11-88H1.1	ENSG00000278428.1	Control Genes	FALSE	FALSE	FALSE
RP11-27P7.1	ENSG00000254775.1	Control Genes	FALSE	FALSE	FALSE
SLC2A13P1	ENSG00000254954.1	Control Genes	FALSE	FALSE	FALSE
CA8	ENSG00000178538.9	Control Genes	FALSE	TRUE	TRUE
LINC01301	ENSG00000251396.6	Control Genes	FALSE	FALSE	FALSE
PDCL3P1	ENSG00000226301.3	Control Genes	FALSE	FALSE	FALSE
RAB2A	ENSG00000104388.14	Control Genes	FALSE	FALSE	FALSE
RP11-91I20.4	ENSG00000255321.1	Control Genes	FALSE	FALSE	FALSE
RP11-91I20.3	ENSG00000228862.3	Control Genes	FALSE	FALSE	FALSE
RP11-91I20.2	ENSG00000254869.1	Control Genes	FALSE	FALSE	FALSE
RP11-91I20.1	ENSG00000255289.1	Control Genes	FALSE	FALSE	FALSE
CHD7	ENSG00000171316.11	NDD-Associated Genes	FALSE	TRUE	TRUE
RP11-33I11.2	ENSG00000254432.1	Control Genes	FALSE	FALSE	FALSE
RP11-33I11.3	ENSG00000271377.1	Control Genes	FALSE	FALSE	FALSE
AC022182.1	ENSG00000254777.5	Control Genes	FALSE	FALSE	FALSE
AC022182.2	ENSG00000255397.1	Control Genes	FALSE	FALSE	FALSE
AC022182.3	ENSG00000254802.1	Control Genes	FALSE	FALSE	FALSE
CLVS1	ENSG00000177182.10	Control Genes	FALSE	FALSE	FALSE
NPM1P6	ENSG00000213881.3	Control Genes	FALSE	FALSE	FALSE
RP11-787D18.2	ENSG00000254222.1	Control Genes	FALSE	FALSE	FALSE
RP11-787D18.1	ENSG00000253711.1	Control Genes	FALSE	FALSE	FALSE
ASPH	ENSG00000198363.17	Control Genes	FALSE	TRUE	TRUE
KRT8P3	ENSG00000254285.3	Control Genes	FALSE	FALSE	FALSE
RN7SKP97	ENSG00000222898.1	Control Genes	FALSE	FALSE	FALSE
MIR4470	ENSG00000264408.1	Control Genes	FALSE	FALSE	FALSE
RP11-280G9.1	ENSG00000251127.2	Control Genes	FALSE	FALSE	FALSE
RP11-705O24.1	ENSG00000254119.5	Control Genes	FALSE	FALSE	FALSE
RP11-705O24.3	ENSG00000253834.1	Control Genes	FALSE	FALSE	FALSE
LINC02155	ENSG00000254120.1	Control Genes	FALSE	FALSE	FALSE
C1GALT1P3	ENSG00000253544.1	Control Genes	FALSE	FALSE	FALSE
NARSP2	ENSG00000253789.1	Control Genes	FALSE	FALSE	FALSE
CTD-2571E19.3	ENSG00000237810.3	Control Genes	FALSE	FALSE	FALSE
NKAIN3	ENSG00000185942.11	Control Genes	FALSE	FALSE	FALSE
RP11-577N1.1	ENSG00000254050.1	Control Genes	FALSE	FALSE	FALSE
RP11-577N1.2	ENSG00000253975.1	Control Genes	FALSE	FALSE	FALSE
XRCC6P4	ENSG00000253517.1	Control Genes	FALSE	FALSE	FALSE
SRPK2P	ENSG00000253431.1	Control Genes	FALSE	FALSE	FALSE
UG0898H09	ENSG00000274956.2	Control Genes	FALSE	FALSE	FALSE
RP11-659E9.2	ENSG00000240915.2	Control Genes	FALSE	FALSE	FALSE
GGH	ENSG00000137563.11	Control Genes	FALSE	FALSE	FALSE
RP11-659E9.4	ENSG00000253121.1	Control Genes	FALSE	FALSE	FALSE
TTPA	ENSG00000137561.4	Control Genes	FALSE	FALSE	TRUE
RP11-16E18.1	ENSG00000253555.1	Control Genes	FALSE	FALSE	FALSE
YTHDF3-AS1	ENSG00000270673.1	Control Genes	FALSE	FALSE	FALSE
YTHDF3	ENSG00000185728.16	Control Genes	FALSE	FALSE	FALSE
RP11-16E18.3	ENSG00000261542.1	Control Genes	FALSE	FALSE	FALSE
RN7SL135P	ENSG00000241964.3	Control Genes	FALSE	FALSE	FALSE
CTD-3046C4.1	ENSG00000253205.5	Control Genes	FALSE	FALSE	FALSE
IFITM8P	ENSG00000215096.3	Control Genes	FALSE	FALSE	FALSE
RP11-45K10.2	ENSG00000253894.1	Control Genes	FALSE	FALSE	FALSE
RP11-573J24.1	ENSG00000253583.1	Control Genes	FALSE	FALSE	FALSE
RN7SKP135	ENSG00000252358.1	Control Genes	FALSE	FALSE	FALSE
RP11-32K4.1	ENSG00000253554.5	Control Genes	FALSE	FALSE	FALSE
RP11-579E24.2	ENSG00000253762.1	Control Genes	FALSE	FALSE	FALSE
LINC01289	ENSG00000253734.1	Control Genes	FALSE	FALSE	FALSE
COX6CP8	ENSG00000253231.1	Control Genes	FALSE	FALSE	FALSE
MIR124-2HG	ENSG00000254377.5	Control Genes	FALSE	FALSE	FALSE
MIR124-2	ENSG00000207816.1	Control Genes	FALSE	FALSE	FALSE
RP11-21C4.4	ENSG00000253750.1	Control Genes	FALSE	FALSE	FALSE
RP11-21C4.5	ENSG00000253800.1	Control Genes	FALSE	FALSE	FALSE
RP11-21C4.1	ENSG00000254102.1	Control Genes	FALSE	FALSE	FALSE
BHLHE22	ENSG00000180828.2	Control Genes	FALSE	FALSE	FALSE
CYP7B1	ENSG00000172817.3	Control Genes	FALSE	FALSE	TRUE
RP11-1D12.1	ENSG00000254330.1	Control Genes	FALSE	FALSE	FALSE
RP11-1D12.2	ENSG00000254006.5	Control Genes	FALSE	FALSE	FALSE
RP11-89A16.1	ENSG00000253493.1	Control Genes	FALSE	FALSE	FALSE
RPL31P41	ENSG00000239261.1	Control Genes	FALSE	FALSE	FALSE
LINC00251	ENSG00000280725.1	Control Genes	FALSE	FALSE	FALSE
RP11-678D18.1	ENSG00000213873.4	Control Genes	FALSE	FALSE	FALSE
LINC01299	ENSG00000254081.1	Control Genes	FALSE	FALSE	FALSE
CTD-3025N20.3	ENSG00000272010.1	Control Genes	FALSE	FALSE	FALSE
Y_RNA	ENSG00000200714.1	Control Genes	FALSE	FALSE	FALSE
ARMC1	ENSG00000104442.9	Control Genes	FALSE	FALSE	FALSE
MTFR1	ENSG00000066855.15	Control Genes	FALSE	FALSE	FALSE
RP11-707M3.3	ENSG00000272155.1	Control Genes	FALSE	FALSE	FALSE
PDE7A	ENSG00000205268.10	Control Genes	FALSE	FALSE	FALSE
CTD-2532N20.1	ENSG00000272192.1	Control Genes	FALSE	FALSE	FALSE
DNAJC5B	ENSG00000147570.9	Control Genes	FALSE	FALSE	FALSE
AC084082.3	ENSG00000253190.3	Control Genes	FALSE	FALSE	FALSE
TRIM55	ENSG00000147573.16	Control Genes	FALSE	FALSE	FALSE
CRH	ENSG00000147571.4	NDD-Associated Genes	FALSE	FALSE	FALSE
LINC00967	ENSG00000253138.5	Control Genes	FALSE	FALSE	FALSE
RRS1-AS1	ENSG00000246145.1	Control Genes	FALSE	FALSE	FALSE
RRS1	ENSG00000179041.3	Control Genes	FALSE	FALSE	FALSE
ADHFE1	ENSG00000147576.15	Control Genes	FALSE	FALSE	FALSE
C8orf46	ENSG00000169085.11	Control Genes	FALSE	FALSE	FALSE
RP11-346I3.2	ENSG00000253623.1	Control Genes	FALSE	FALSE	FALSE
RNU6-1324P	ENSG00000206949.1	Control Genes	FALSE	FALSE	FALSE
MYBL1	ENSG00000185697.16	Control Genes	FALSE	FALSE	FALSE
VCPIP1	ENSG00000175073.7	Control Genes	FALSE	FALSE	FALSE
Y_RNA	ENSG00000201365.1	Control Genes	FALSE	FALSE	FALSE
C8orf44	ENSG00000213865.7	Control Genes	FALSE	FALSE	FALSE
SGK3	ENSG00000104205.12	Control Genes	FALSE	FALSE	FALSE
PTTG3P	ENSG00000213005.3	Control Genes	FALSE	FALSE	FALSE
MCMDC2	ENSG00000178460.17	Control Genes	FALSE	FALSE	FALSE
SNHG6	ENSG00000245910.8	Control Genes	FALSE	FALSE	FALSE
SNORD87	ENSG00000254341.2	Control Genes	FALSE	FALSE	FALSE
TCF24	ENSG00000261787.1	Control Genes	FALSE	FALSE	FALSE
PPP1R42	ENSG00000178125.14	Control Genes	FALSE	FALSE	FALSE
RP11-409C19.2	ENSG00000253223.1	Control Genes	FALSE	FALSE	FALSE
COPS5	ENSG00000121022.13	Control Genes	FALSE	FALSE	FALSE
CSPP1	ENSG00000104218.14	Control Genes	FALSE	TRUE	TRUE
RNA5SP268	ENSG00000252637.1	Control Genes	FALSE	FALSE	FALSE
RP11-453N18.1	ENSG00000250869.2	Control Genes	FALSE	FALSE	FALSE
ARFGEF1	ENSG00000066777.8	Control Genes	FALSE	FALSE	FALSE
RP11-7F18.2	ENSG00000271966.1	Control Genes	FALSE	FALSE	FALSE
RP11-7F18.1	ENSG00000241961.1	Control Genes	FALSE	FALSE	FALSE
CPA6	ENSG00000165078.12	NDD-Associated Genes	FALSE	FALSE	TRUE
RP11-343B22.2	ENSG00000254253.1	Control Genes	FALSE	FALSE	FALSE
RP11-396J6.1	ENSG00000255130.1	Control Genes	FALSE	FALSE	FALSE
NDUFS5P6	ENSG00000255531.1	Control Genes	FALSE	FALSE	FALSE
PREX2	ENSG00000046889.18	Control Genes	FALSE	FALSE	FALSE
RP11-403D15.2	ENSG00000255206.1	Control Genes	FALSE	FALSE	FALSE
RP11-403D15.1	ENSG00000254051.1	Control Genes	FALSE	FALSE	FALSE
Y_RNA	ENSG00000252210.1	Control Genes	FALSE	FALSE	FALSE
RPL31P40	ENSG00000253964.1	Control Genes	FALSE	FALSE	FALSE
C8orf34-AS1	ENSG00000248801.6	Control Genes	FALSE	FALSE	FALSE
C8orf34	ENSG00000165084.15	Control Genes	FALSE	FALSE	FALSE
RPS15AP25	ENSG00000236191.3	Control Genes	FALSE	FALSE	FALSE
RNA5SP269	ENSG00000239184.1	Control Genes	FALSE	FALSE	FALSE
RP11-865I6.2	ENSG00000254337.1	Control Genes	FALSE	FALSE	FALSE
LINC01592	ENSG00000253658.5	Control Genes	FALSE	FALSE	FALSE
RNU7-102P	ENSG00000238808.1	Control Genes	FALSE	FALSE	FALSE
GS1-44D20.1	ENSG00000254332.1	Control Genes	FALSE	FALSE	FALSE
RP11-21C17.1	ENSG00000253373.1	Control Genes	FALSE	FALSE	FALSE
LINC01603	ENSG00000253479.5	Control Genes	FALSE	FALSE	FALSE
RP11-744J10.2	ENSG00000253216.1	Control Genes	FALSE	FALSE	FALSE
SULF1	ENSG00000137573.13	Control Genes	FALSE	FALSE	FALSE
SLCO5A1	ENSG00000137571.10	Control Genes	FALSE	FALSE	FALSE
RN7SKP29	ENSG00000222889.1	Control Genes	FALSE	FALSE	FALSE
RP11-102F4.2	ENSG00000254557.1	Control Genes	FALSE	FALSE	FALSE
RP11-159H10.4	ENSG00000271113.1	Control Genes	FALSE	FALSE	FALSE
RP11-159H10.3	ENSG00000246528.3	Control Genes	FALSE	FALSE	FALSE
Metazoa_SRP	ENSG00000277740.1	Control Genes	FALSE	FALSE	FALSE
RP11-159H10.1	ENSG00000255107.1	Control Genes	FALSE	FALSE	FALSE
RN7SL675P	ENSG00000239580.3	Control Genes	FALSE	FALSE	FALSE
RNA5SP270	ENSG00000223293.1	Control Genes	FALSE	FALSE	FALSE
RP11-449M6.3	ENSG00000280393.1	Control Genes	FALSE	FALSE	FALSE
SDCBPP2	ENSG00000247570.2	Control Genes	FALSE	FALSE	FALSE
SUMO2P20	ENSG00000253721.1	Control Genes	FALSE	FALSE	FALSE
PRDM14	ENSG00000147596.3	Control Genes	FALSE	FALSE	FALSE
RNU1-101P	ENSG00000212473.1	Control Genes	FALSE	FALSE	FALSE
RP11-152C15.1	ENSG00000253173.3	Control Genes	FALSE	FALSE	FALSE
NCOA2	ENSG00000140396.12	Control Genes	FALSE	FALSE	FALSE
BTF3P12	ENSG00000213003.3	Control Genes	FALSE	FALSE	FALSE
RNY3P14	ENSG00000207036.1	Control Genes	FALSE	FALSE	FALSE
RP11-333A23.1	ENSG00000241204.1	Control Genes	FALSE	FALSE	FALSE
RP11-333A23.3	ENSG00000253143.3	Control Genes	FALSE	FALSE	FALSE
RP11-333A23.4	ENSG00000253967.1	Control Genes	FALSE	FALSE	FALSE
RP11-333A23.2	ENSG00000241105.1	Control Genes	FALSE	FALSE	FALSE
TRAM1	ENSG00000067167.7	Control Genes	FALSE	FALSE	FALSE
LACTB2-AS1	ENSG00000246366.6	Control Genes	FALSE	FALSE	FALSE
LACTB2	ENSG00000147592.8	Control Genes	FALSE	FALSE	FALSE
RN7SL19P	ENSG00000243532.3	Control Genes	FALSE	FALSE	FALSE
XKR9	ENSG00000221947.7	Control Genes	FALSE	FALSE	FALSE
Y_RNA	ENSG00000223220.1	Control Genes	FALSE	FALSE	FALSE
RP11-326E22.1	ENSG00000254031.5	Control Genes	FALSE	FALSE	FALSE
EYA1	ENSG00000104313.17	NDD-Associated Genes	FALSE	TRUE	TRUE
RP11-1102P16.1	ENSG00000253379.5	Control Genes	FALSE	FALSE	FALSE
TRAPPC2P2	ENSG00000253124.1	Control Genes	FALSE	FALSE	FALSE
RP11-1144P22.1	ENSG00000254277.1	Control Genes	FALSE	FALSE	FALSE
RP11-281N10.1	ENSG00000253287.1	Control Genes	FALSE	FALSE	FALSE
U8	ENSG00000200191.1	Control Genes	FALSE	FALSE	FALSE
MSC-AS1	ENSG00000235531.9	Control Genes	FALSE	FALSE	FALSE
MSC	ENSG00000178860.8	Control Genes	FALSE	FALSE	FALSE
RPS20P20	ENSG00000241942.2	Control Genes	FALSE	FALSE	FALSE
TRPA1	ENSG00000104321.10	Control Genes	TRUE	FALSE	TRUE
RP11-142A23.1	ENSG00000253317.1	Control Genes	FALSE	FALSE	FALSE
RP11-656G20.1	ENSG00000250979.1	Control Genes	FALSE	FALSE	FALSE
RNA5SP271	ENSG00000252509.1	Control Genes	FALSE	FALSE	FALSE
RP11-351E7.2	ENSG00000212989.3	Control Genes	FALSE	FALSE	FALSE
RP11-351E7.1	ENSG00000254347.1	Control Genes	FALSE	FALSE	FALSE
KCNB2	ENSG00000182674.5	Control Genes	TRUE	FALSE	FALSE
HAUS1P3	ENSG00000253226.1	Control Genes	FALSE	FALSE	FALSE
RP11-313C15.2	ENSG00000278193.1	Control Genes	FALSE	FALSE	FALSE
RP11-313C15.1	ENSG00000253726.1	Control Genes	FALSE	FALSE	FALSE
RP11-1145L24.1	ENSG00000253784.1	Control Genes	FALSE	FALSE	FALSE
RP11-531A24.3	ENSG00000260838.3	Control Genes	FALSE	FALSE	FALSE
TERF1	ENSG00000147601.13	Control Genes	FALSE	FALSE	FALSE
RNU6-285P	ENSG00000222488.1	Control Genes	FALSE	FALSE	FALSE
RP11-531A24.7	ENSG00000272254.1	Control Genes	FALSE	FALSE	FALSE
RP11-531A24.5	ENSG00000253636.1	Control Genes	FALSE	FALSE	FALSE
SBSPON	ENSG00000164764.10	Control Genes	FALSE	FALSE	FALSE
RP11-956J14.1	ENSG00000237061.1	Control Genes	FALSE	FALSE	FALSE
RP11-956J14.2	ENSG00000253564.1	Control Genes	FALSE	FALSE	FALSE
C8orf89	ENSG00000274443.4	Control Genes	FALSE	FALSE	FALSE
FAM213AP2	ENSG00000254213.2	Control Genes	FALSE	FALSE	FALSE
RPL7	ENSG00000147604.13	Control Genes	FALSE	FALSE	FALSE
RDH10	ENSG00000121039.9	Control Genes	FALSE	FALSE	FALSE
RDH10-AS1	ENSG00000250295.6	Control Genes	FALSE	FALSE	FALSE
RP11-434I12.3	ENSG00000253339.1	Control Genes	FALSE	FALSE	FALSE
RP11-434I12.4	ENSG00000253235.1	Control Genes	FALSE	FALSE	FALSE
STAU2-AS1	ENSG00000253302.1	Control Genes	FALSE	FALSE	FALSE
STAU2	ENSG00000040341.17	Control Genes	FALSE	FALSE	FALSE
RP11-181D18.4	ENSG00000254273.1	Control Genes	FALSE	FALSE	FALSE
RP11-116B19.2	ENSG00000253383.1	Control Genes	FALSE	FALSE	FALSE
VENTXP6	ENSG00000254105.1	Control Genes	FALSE	FALSE	FALSE
RP11-463D19.1	ENSG00000254538.1	Control Genes	FALSE	FALSE	FALSE
UBE2W	ENSG00000104343.19	Control Genes	FALSE	FALSE	FALSE
RP11-99A14.1	ENSG00000253273.2	Control Genes	FALSE	FALSE	FALSE
RN7SL760P	ENSG00000272469.2	Control Genes	FALSE	FALSE	FALSE
GYG1P1	ENSG00000251633.3	Control Genes	FALSE	FALSE	FALSE
ELOC	ENSG00000154582.16	Control Genes	FALSE	FALSE	FALSE
TMEM70	ENSG00000175606.10	Control Genes	FALSE	TRUE	TRUE
RP11-367E12.4	ENSG00000253833.1	Control Genes	FALSE	FALSE	FALSE
LY96	ENSG00000154589.6	Control Genes	FALSE	FALSE	FALSE
RNU6-1300P	ENSG00000212348.1	Control Genes	FALSE	FALSE	FALSE
RP11-6I2.3	ENSG00000254288.1	Control Genes	FALSE	FALSE	FALSE
RPS3AP32	ENSG00000240047.2	Control Genes	FALSE	FALSE	FALSE
RNU6-1197P	ENSG00000212485.1	Control Genes	FALSE	FALSE	FALSE
RP11-6I2.4	ENSG00000253115.1	Control Genes	FALSE	FALSE	FALSE
RP1-16A9.1	ENSG00000253983.2	Control Genes	FALSE	FALSE	FALSE
JPH1	ENSG00000104369.4	Control Genes	FALSE	FALSE	TRUE
GDAP1	ENSG00000104381.12	Control Genes	FALSE	FALSE	TRUE
CTD-2320G14.2	ENSG00000253596.1	Control Genes	FALSE	FALSE	FALSE
Y_RNA	ENSG00000207417.1	Control Genes	FALSE	FALSE	FALSE
MIR5681A	ENSG00000266502.1	Control Genes	FALSE	FALSE	FALSE
MIR2052HG	ENSG00000254349.5	Control Genes	FALSE	FALSE	FALSE
RP11-730G20.2	ENSG00000253341.1	Control Genes	FALSE	FALSE	FALSE
RP11-730G20.1	ENSG00000254080.1	Control Genes	FALSE	FALSE	FALSE
MIR2052	ENSG00000283188.1	Control Genes	FALSE	FALSE	FALSE
RP11-758M4.4	ENSG00000253706.5	Control Genes	FALSE	FALSE	FALSE
RP11-758M4.3	ENSG00000253777.1	Control Genes	FALSE	FALSE	FALSE
PI15	ENSG00000137558.7	Control Genes	FALSE	FALSE	FALSE
RP11-3N13.2	ENSG00000254043.1	Control Genes	FALSE	FALSE	FALSE
CRISPLD1	ENSG00000121005.8	Control Genes	FALSE	FALSE	FALSE
RP11-300E4.2	ENSG00000254238.1	Control Genes	FALSE	FALSE	FALSE
RP11-697M17.2	ENSG00000253712.1	Control Genes	FALSE	FALSE	FALSE
CASC9	ENSG00000249395.2	Control Genes	FALSE	FALSE	FALSE
HIGD1AP6	ENSG00000253229.1	Control Genes	FALSE	FALSE	FALSE
PKMP4	ENSG00000254023.1	Control Genes	FALSE	FALSE	FALSE
HNF4G	ENSG00000164749.11	Control Genes	FALSE	FALSE	FALSE
RNU2-54P	ENSG00000222231.1	Control Genes	FALSE	FALSE	FALSE
RP11-706J10.2	ENSG00000270866.1	Control Genes	FALSE	FALSE	FALSE
LINC01111	ENSG00000254300.1	Control Genes	FALSE	FALSE	FALSE
ZFHX4-AS1	ENSG00000253661.1	Control Genes	FALSE	FALSE	FALSE
RP11-115I9.1	ENSG00000253681.1	Control Genes	FALSE	FALSE	FALSE
MRPL9P1	ENSG00000254305.1	Control Genes	FALSE	FALSE	FALSE
ZFHX4	ENSG00000091656.15	NDD-Associated Genes	FALSE	TRUE	TRUE
uc_338	ENSG00000276673.1	Control Genes	FALSE	FALSE	FALSE
RP11-48D4.2	ENSG00000253416.1	Control Genes	FALSE	FALSE	FALSE
MIR3149	ENSG00000266712.3	Control Genes	FALSE	FALSE	FALSE
PEX2	ENSG00000164751.14	Control Genes	FALSE	TRUE	TRUE
HIGD1AP18	ENSG00000253952.1	Control Genes	FALSE	FALSE	FALSE
RP11-38H17.1	ENSG00000254366.6	Control Genes	FALSE	FALSE	FALSE
RP11-91P17.1	ENSG00000254001.5	Control Genes	FALSE	FALSE	FALSE
RNU6-1220P	ENSG00000252935.1	Control Genes	FALSE	FALSE	FALSE
PKIA-AS1	ENSG00000254266.5	Control Genes	FALSE	FALSE	FALSE
PKIA	ENSG00000171033.12	Control Genes	FALSE	FALSE	FALSE
RP11-594N15.3	ENSG00000260398.1	Control Genes	FALSE	FALSE	FALSE
ZC2HC1A	ENSG00000104427.11	Control Genes	FALSE	FALSE	FALSE
IL7	ENSG00000104432.13	Control Genes	FALSE	FALSE	TRUE
RP11-578O24.2	ENSG00000254352.1	Control Genes	FALSE	FALSE	FALSE
THAP12P7	ENSG00000253919.1	Control Genes	FALSE	FALSE	FALSE
RP11-79H23.3	ENSG00000261618.1	Control Genes	FALSE	FALSE	FALSE
RP11-1114I9.1	ENSG00000253659.1	Control Genes	FALSE	FALSE	FALSE
RP11-758H6.1	ENSG00000253391.1	Control Genes	FALSE	FALSE	FALSE
RPL3P9	ENSG00000240540.2	Control Genes	FALSE	FALSE	FALSE
STMN2	ENSG00000104435.13	Control Genes	FALSE	FALSE	FALSE
HEY1	ENSG00000164683.16	Control Genes	FALSE	FALSE	FALSE
LINC01607	ENSG00000272138.1	Control Genes	FALSE	FALSE	FALSE
RP11-26J3.1	ENSG00000249328.2	Control Genes	FALSE	FALSE	FALSE
RNU7-85P	ENSG00000238884.1	Control Genes	FALSE	FALSE	FALSE
MRPS28	ENSG00000147586.9	Control Genes	FALSE	FALSE	FALSE
RP11-26J3.3	ENSG00000272518.1	Control Genes	FALSE	FALSE	FALSE
RP11-92K15.3	ENSG00000272264.1	Control Genes	FALSE	FALSE	FALSE
TPD52	ENSG00000076554.15	Control Genes	FALSE	FALSE	FALSE
RP11-92K15.1	ENSG00000254205.1	Control Genes	FALSE	FALSE	FALSE
RN7SL41P	ENSG00000241550.3	Control Genes	FALSE	FALSE	FALSE
MIR5708	ENSG00000265588.1	Control Genes	FALSE	FALSE	FALSE
RP11-941H19.1	ENSG00000241746.1	Control Genes	FALSE	FALSE	FALSE
RP11-941H19.3	ENSG00000253238.1	Control Genes	FALSE	FALSE	FALSE
RP11-941H19.2	ENSG00000213791.4	Control Genes	FALSE	FALSE	FALSE
SNORA20	ENSG00000206649.1	Control Genes	FALSE	FALSE	FALSE
RP11-775E10.1	ENSG00000253237.2	Control Genes	FALSE	FALSE	FALSE
RNU6-1213P	ENSG00000252884.1	Control Genes	FALSE	FALSE	FALSE
RP11-48B3.5	ENSG00000251867.3	Control Genes	FALSE	FALSE	FALSE
ZBTB10	ENSG00000205189.11	Control Genes	FALSE	FALSE	FALSE
RP11-48B3.3	ENSG00000254162.1	Control Genes	FALSE	FALSE	FALSE
RP11-48B3.4	ENSG00000260317.1	Control Genes	FALSE	FALSE	FALSE
RPSAP47	ENSG00000188856.6	Control Genes	FALSE	FALSE	FALSE
RNU7-174P	ENSG00000252057.2	Control Genes	FALSE	FALSE	FALSE
RP11-48B3.2	ENSG00000253760.1	Control Genes	FALSE	FALSE	FALSE
RNU2-71P	ENSG00000223327.1	Control Genes	FALSE	FALSE	FALSE
SLC25A51P3	ENSG00000254181.1	Control Genes	FALSE	FALSE	FALSE
RN7SL107P	ENSG00000243424.2	Control Genes	FALSE	FALSE	FALSE
ZNF704	ENSG00000164684.13	Control Genes	FALSE	FALSE	FALSE
CKS1BP7	ENSG00000254331.1	Control Genes	FALSE	FALSE	FALSE
RNU11-6P	ENSG00000212429.1	Control Genes	FALSE	FALSE	FALSE
RN7SL308P	ENSG00000243951.1	Control Genes	FALSE	FALSE	FALSE
HMGB1P41	ENSG00000253516.1	Control Genes	FALSE	FALSE	FALSE
PAG1	ENSG00000076641.4	Control Genes	FALSE	FALSE	FALSE
RP11-172E10.1	ENSG00000254060.1	Control Genes	FALSE	FALSE	FALSE
RP11-1149M10.1	ENSG00000254177.1	Control Genes	FALSE	FALSE	FALSE
RP11-1149M10.2	ENSG00000253214.1	Control Genes	FALSE	FALSE	FALSE
RP11-363E6.1	ENSG00000254014.1	Control Genes	FALSE	FALSE	FALSE
UBE2HP1	ENSG00000253677.1	Control Genes	FALSE	FALSE	FALSE
RP11-363E6.4	ENSG00000272425.1	Control Genes	FALSE	FALSE	FALSE
RP11-363E6.3	ENSG00000254027.1	Control Genes	FALSE	FALSE	FALSE
FABP5	ENSG00000164687.10	Control Genes	FALSE	FALSE	FALSE
RP11-157I4.4	ENSG00000253859.2	Control Genes	FALSE	FALSE	FALSE
PMP2	ENSG00000147588.6	Control Genes	FALSE	FALSE	TRUE
FABP9	ENSG00000205186.2	Control Genes	FALSE	FALSE	FALSE
FABP4	ENSG00000170323.8	Control Genes	FALSE	FALSE	FALSE
RP11-257P3.3	ENSG00000253374.5	Control Genes	FALSE	FALSE	FALSE
FTH1P11	ENSG00000237264.4	Control Genes	FALSE	FALSE	FALSE
FABP12	ENSG00000197416.4	Control Genes	FALSE	FALSE	FALSE
IMPA1P1	ENSG00000251521.2	Control Genes	FALSE	FALSE	FALSE
NIPA2P4	ENSG00000254151.1	Control Genes	FALSE	FALSE	FALSE
RPS26P34	ENSG00000240427.1	Control Genes	FALSE	FALSE	FALSE
SLC10A5P1	ENSG00000205184.2	Control Genes	FALSE	FALSE	FALSE
IMPA1	ENSG00000133731.9	Control Genes	FALSE	FALSE	TRUE
SLC10A5	ENSG00000253598.1	Control Genes	FALSE	FALSE	FALSE
RP13-923O23.7	ENSG00000280193.1	Control Genes	FALSE	FALSE	FALSE
ZFAND1	ENSG00000104231.10	Control Genes	FALSE	FALSE	FALSE
CHMP4C	ENSG00000164695.4	Control Genes	FALSE	FALSE	FALSE
RP13-923O23.6	ENSG00000253334.1	Control Genes	FALSE	FALSE	FALSE
SNX16	ENSG00000104497.13	Control Genes	FALSE	FALSE	FALSE
HNRNPA1P36	ENSG00000231942.3	Control Genes	FALSE	FALSE	FALSE
RP11-354A14.1	ENSG00000254689.1	Control Genes	FALSE	FALSE	FALSE
RP11-99H20.1	ENSG00000254123.1	Control Genes	FALSE	FALSE	FALSE
HNRNPA1P4	ENSG00000206228.4	Control Genes	FALSE	FALSE	FALSE
RP11-653B10.1	ENSG00000253503.5	Control Genes	FALSE	FALSE	FALSE
RP11-731N10.1	ENSG00000253836.1	Control Genes	FALSE	FALSE	FALSE
CTD-2272D18.1	ENSG00000254394.1	Control Genes	FALSE	FALSE	FALSE
CTD-2272D18.2	ENSG00000253581.1	Control Genes	FALSE	FALSE	FALSE
RP11-296C13.1	ENSG00000254189.1	Control Genes	FALSE	FALSE	FALSE
RP11-813B8.1	ENSG00000253423.1	Control Genes	FALSE	FALSE	FALSE
RP11-813B8.2	ENSG00000274116.1	Control Genes	FALSE	FALSE	FALSE
LINC01419	ENSG00000253898.1	Control Genes	FALSE	FALSE	FALSE
RP11-120I21.2	ENSG00000254202.1	Control Genes	FALSE	FALSE	FALSE
TPM3P3	ENSG00000254195.1	Control Genes	FALSE	FALSE	FALSE
RP11-120I21.3	ENSG00000253362.1	Control Genes	FALSE	FALSE	FALSE
RALYL	ENSG00000184672.11	Control Genes	FALSE	FALSE	FALSE
RNU6-1040P	ENSG00000206701.1	Control Genes	FALSE	FALSE	FALSE
RP11-509P12.1	ENSG00000253137.1	Control Genes	FALSE	FALSE	FALSE
RP11-98H4.1	ENSG00000248978.2	Control Genes	FALSE	FALSE	FALSE
RP11-98H4.4	ENSG00000254212.1	Control Genes	FALSE	FALSE	FALSE
ACTBP6	ENSG00000203413.3	Control Genes	FALSE	FALSE	FALSE
IGJP1	ENSG00000253655.2	Control Genes	FALSE	FALSE	FALSE
RP11-146E23.2	ENSG00000253283.1	Control Genes	FALSE	FALSE	FALSE
LRRCC1	ENSG00000133739.15	Control Genes	FALSE	FALSE	FALSE
RP11-219B4.7	ENSG00000260493.1	Control Genes	FALSE	FALSE	FALSE
E2F5	ENSG00000133740.10	Control Genes	FALSE	FALSE	FALSE
RP11-219B4.3	ENSG00000254208.1	Control Genes	FALSE	FALSE	FALSE
C8orf59	ENSG00000176731.11	Control Genes	FALSE	FALSE	FALSE
CA13	ENSG00000185015.7	Control Genes	FALSE	FALSE	FALSE
RP11-219B4.5	ENSG00000258256.1	Control Genes	FALSE	FALSE	FALSE
RP11-219B4.6	ENSG00000257962.1	Control Genes	FALSE	FALSE	FALSE
CA1	ENSG00000133742.13	Control Genes	FALSE	FALSE	FALSE
CA3	ENSG00000164879.6	Control Genes	FALSE	FALSE	FALSE
CA3-AS1	ENSG00000253549.5	Control Genes	FALSE	FALSE	FALSE
CA2	ENSG00000104267.9	Control Genes	FALSE	TRUE	TRUE
RP11-317J10.4	ENSG00000254380.1	Control Genes	FALSE	FALSE	FALSE
RP11-59O2.1	ENSG00000253680.1	Control Genes	FALSE	FALSE	FALSE
REXO1L8P	ENSG00000270971.2	Control Genes	FALSE	FALSE	FALSE
REXO1L3P	ENSG00000273567.1	Control Genes	FALSE	FALSE	FALSE
REXO1L1P	ENSG00000205176.3	Control Genes	FALSE	FALSE	FALSE
REXO1L12P	ENSG00000276006.1	Control Genes	FALSE	FALSE	FALSE
REXO1L11P	ENSG00000275928.2	Control Genes	FALSE	FALSE	FALSE
REXO1L10P	ENSG00000276540.1	Control Genes	FALSE	FALSE	FALSE
REXO1L9P	ENSG00000271381.2	Control Genes	FALSE	FALSE	FALSE
REXO1L2P	ENSG00000276998.1	Control Genes	FALSE	FALSE	FALSE
REXO1L7P	ENSG00000274343.1	Control Genes	FALSE	FALSE	FALSE
REXO1L4P	ENSG00000270416.2	Control Genes	FALSE	FALSE	FALSE
REXO1L5P	ENSG00000277436.1	Control Genes	FALSE	FALSE	FALSE
REXO1L6P	ENSG00000277422.1	Control Genes	FALSE	FALSE	FALSE
CTA-392E5.1	ENSG00000253154.1	Control Genes	FALSE	FALSE	FALSE
ATP6V0D2	ENSG00000147614.3	Control Genes	FALSE	FALSE	FALSE
RP11-216N21.1	ENSG00000227753.3	Control Genes	FALSE	FALSE	FALSE
RP11-216N21.2	ENSG00000243761.1	Control Genes	FALSE	FALSE	FALSE
PSKH2	ENSG00000147613.7	Control Genes	FALSE	FALSE	FALSE
CTD-3118D11.3	ENSG00000253699.1	Control Genes	FALSE	FALSE	FALSE
SLC7A13	ENSG00000164893.8	Control Genes	FALSE	FALSE	FALSE
CTD-2284J15.1	ENSG00000254231.1	Control Genes	FALSE	FALSE	FALSE
WWP1	ENSG00000123124.13	Control Genes	FALSE	FALSE	FALSE
RMDN1	ENSG00000176623.11	Control Genes	FALSE	FALSE	FALSE
NTAN1P2	ENSG00000250569.1	Control Genes	FALSE	FALSE	FALSE
SLC2A3P4	ENSG00000254088.1	Control Genes	FALSE	FALSE	FALSE
CPNE3	ENSG00000085719.12	Control Genes	FALSE	FALSE	FALSE
CNGB3	ENSG00000170289.12	Control Genes	FALSE	FALSE	TRUE
MIOXP1	ENSG00000253292.1	Control Genes	FALSE	FALSE	FALSE
GOLGA2P1	ENSG00000205333.5	Control Genes	FALSE	FALSE	FALSE
UBE2Q2P10	ENSG00000233915.4	Control Genes	FALSE	FALSE	FALSE
RP11-386D6.1	ENSG00000254115.1	Control Genes	FALSE	FALSE	FALSE
RP11-386D6.2	ENSG00000253778.1	Control Genes	FALSE	FALSE	FALSE
RP11-386D6.3	ENSG00000253568.1	Control Genes	FALSE	FALSE	FALSE
CNBD1	ENSG00000176571.11	Control Genes	FALSE	FALSE	FALSE
AF121898.3	ENSG00000253500.5	Control Genes	FALSE	FALSE	FALSE
VTA1P2	ENSG00000253401.1	Control Genes	FALSE	FALSE	FALSE
IARS2P1	ENSG00000251563.1	Control Genes	FALSE	FALSE	FALSE
SOX5P1	ENSG00000254376.2	Control Genes	FALSE	FALSE	FALSE
CTB-118P15.3	ENSG00000273978.1	Control Genes	FALSE	FALSE	FALSE
DCAF4L2	ENSG00000176566.4	Control Genes	FALSE	FALSE	FALSE
CTB-118P15.2	ENSG00000253171.1	Control Genes	FALSE	FALSE	FALSE
MMP16	ENSG00000156103.15	Control Genes	FALSE	FALSE	FALSE
RP11-586K2.1	ENSG00000253553.5	Control Genes	FALSE	FALSE	FALSE
RNA5SP272	ENSG00000251904.1	Control Genes	FALSE	FALSE	FALSE
RP11-69I13.1	ENSG00000250962.1	Control Genes	FALSE	FALSE	FALSE
RP11-642C5.1	ENSG00000271156.1	Control Genes	FALSE	FALSE	FALSE
RPSAP74	ENSG00000253621.1	Control Genes	FALSE	FALSE	FALSE
KRT8P4	ENSG00000248231.1	Control Genes	FALSE	FALSE	FALSE
RP11-37B2.1	ENSG00000251136.8	Control Genes	FALSE	FALSE	FALSE
RIPK2	ENSG00000104312.7	Control Genes	FALSE	FALSE	FALSE
COX6B1P6	ENSG00000253349.1	Control Genes	FALSE	FALSE	FALSE
SCb-64M4.1	ENSG00000275103.1	Control Genes	FALSE	FALSE	FALSE
RNU6-925P	ENSG00000207359.1	Control Genes	FALSE	FALSE	FALSE
OSGIN2	ENSG00000164823.9	Control Genes	FALSE	FALSE	FALSE
NBN	ENSG00000104320.13	NDD-Associated Genes	FALSE	TRUE	TRUE
DECR1	ENSG00000104325.6	Control Genes	FALSE	FALSE	FALSE
CALB1	ENSG00000104327.7	Control Genes	FALSE	FALSE	FALSE
LINC00534	ENSG00000253394.5	Control Genes	FALSE	FALSE	FALSE
RNA5SP273	ENSG00000199354.1	Control Genes	FALSE	FALSE	FALSE
AB015752.3	ENSG00000254180.1	Control Genes	FALSE	FALSE	FALSE
LINC01030	ENSG00000253799.1	Control Genes	FALSE	FALSE	FALSE
TMEM64	ENSG00000180694.13	Control Genes	FALSE	FALSE	FALSE
RP11-68L18.1	ENSG00000246792.2	Control Genes	FALSE	FALSE	FALSE
RP11-68L18.2	ENSG00000254182.1	Control Genes	FALSE	FALSE	FALSE
NECAB1	ENSG00000123119.11	Control Genes	FALSE	FALSE	FALSE
RP11-662G23.1	ENSG00000254251.1	Control Genes	FALSE	FALSE	FALSE
C8orf88	ENSG00000253250.2	Control Genes	FALSE	FALSE	FALSE
TMEM55A	ENSG00000155099.7	Control Genes	FALSE	FALSE	FALSE
GS1-251I9.3	ENSG00000253358.1	Control Genes	FALSE	FALSE	FALSE
GS1-251I9.2	ENSG00000254219.1	Control Genes	FALSE	FALSE	FALSE
OTUD6B-AS1	ENSG00000253738.1	Control Genes	FALSE	FALSE	FALSE
OTUD6B	ENSG00000155100.10	Control Genes	FALSE	TRUE	TRUE
LRRC69	ENSG00000214954.8	Control Genes	FALSE	FALSE	FALSE
CTD-2114J12.1	ENSG00000253525.1	Control Genes	FALSE	FALSE	FALSE
MIR4661	ENSG00000266194.1	Control Genes	FALSE	FALSE	FALSE
SLC26A7	ENSG00000147606.8	Control Genes	FALSE	FALSE	FALSE
RP11-122C21.1	ENSG00000253901.1	Control Genes	FALSE	FALSE	FALSE
RN7SKP231	ENSG00000200151.1	Control Genes	FALSE	FALSE	FALSE
PRR13P7	ENSG00000271202.1	Control Genes	FALSE	FALSE	FALSE
MRPS16P1	ENSG00000229182.3	Control Genes	FALSE	FALSE	FALSE
RUNX1T1	ENSG00000079102.16	Control Genes	FALSE	FALSE	FALSE
GS1-5L10.1	ENSG00000253576.1	Control Genes	FALSE	FALSE	FALSE
RP11-777J24.1	ENSG00000233778.3	Control Genes	FALSE	FALSE	FALSE
RP11-700E23.3	ENSG00000253118.1	Control Genes	FALSE	FALSE	FALSE
RP11-700E23.2	ENSG00000253682.1	Control Genes	FALSE	FALSE	FALSE
RP11-700E23.1	ENSG00000253749.1	Control Genes	FALSE	FALSE	FALSE
RP11-587H10.1	ENSG00000253371.1	Control Genes	FALSE	FALSE	FALSE
RP11-587H10.2	ENSG00000253634.1	Control Genes	FALSE	FALSE	FALSE
RP11-100L22.1	ENSG00000253177.1	Control Genes	FALSE	FALSE	FALSE
FLJ46284	ENSG00000248858.7	Control Genes	FALSE	FALSE	FALSE
RP11-100L22.4	ENSG00000254020.1	Control Genes	FALSE	FALSE	FALSE
RP11-100L22.3	ENSG00000253577.1	Control Genes	FALSE	FALSE	FALSE
CTD-3239E11.2	ENSG00000253197.5	Control Genes	FALSE	FALSE	FALSE
TRIQK	ENSG00000205133.11	Control Genes	FALSE	FALSE	FALSE
IRF5P1	ENSG00000251347.2	Control Genes	FALSE	FALSE	FALSE
MIR8084	ENSG00000277063.1	Control Genes	FALSE	FALSE	FALSE
C8orf87	ENSG00000279847.3	Control Genes	FALSE	FALSE	FALSE
LINC00535	ENSG00000246662.6	Control Genes	FALSE	FALSE	FALSE
RP11-388K12.1	ENSG00000253960.1	Control Genes	FALSE	FALSE	FALSE
RP11-388K12.3	ENSG00000268080.2	Control Genes	FALSE	FALSE	FALSE
RP11-388K12.2	ENSG00000254089.1	Control Genes	FALSE	FALSE	FALSE
RNA5SP274	ENSG00000222416.1	Control Genes	FALSE	FALSE	FALSE
ZNF317P1	ENSG00000253781.1	Control Genes	FALSE	FALSE	FALSE
FAM92A	ENSG00000188343.12	Control Genes	FALSE	FALSE	TRUE
CTD-2006H14.2	ENSG00000271971.1	Control Genes	FALSE	FALSE	FALSE
RP11-10N23.2	ENSG00000253854.1	Control Genes	FALSE	FALSE	FALSE
RBM12B	ENSG00000183808.11	Control Genes	FALSE	FALSE	FALSE
RBM12B-AS1	ENSG00000279331.1	Control Genes	FALSE	FALSE	FALSE
RP11-10N23.5	ENSG00000253848.1	Control Genes	FALSE	FALSE	FALSE
TMEM67	ENSG00000164953.15	Control Genes	FALSE	TRUE	TRUE
RP3-388N13.3	ENSG00000254057.1	Control Genes	FALSE	FALSE	FALSE
MYL12AP1	ENSG00000254387.1	Control Genes	FALSE	FALSE	FALSE
PDP1	ENSG00000164951.15	Control Genes	FALSE	FALSE	TRUE
RP3-388N13.5	ENSG00000264448.5	Control Genes	FALSE	FALSE	FALSE
PSMA2P2	ENSG00000251234.1	Control Genes	FALSE	FALSE	FALSE
RPL34P18	ENSG00000240509.1	Control Genes	FALSE	FALSE	FALSE
CTC-788C1.2	ENSG00000275386.1	Control Genes	FALSE	FALSE	FALSE
KB-1184D12.1	ENSG00000253585.1	Control Genes	FALSE	FALSE	FALSE
CDH17	ENSG00000079112.9	Control Genes	FALSE	FALSE	FALSE
KB-1247B1.1	ENSG00000249510.1	Control Genes	FALSE	FALSE	FALSE
GEM	ENSG00000164949.7	Control Genes	FALSE	FALSE	FALSE
RPS4XP10	ENSG00000244217.1	Control Genes	FALSE	FALSE	FALSE
RAD54B	ENSG00000197275.13	Control Genes	FALSE	FALSE	TRUE
RP11-267M23.1	ENSG00000280123.1	Control Genes	FALSE	FALSE	FALSE
FSBP	ENSG00000265817.2	Control Genes	FALSE	FALSE	FALSE
KIAA1429	ENSG00000164944.11	Control Genes	FALSE	FALSE	FALSE
RP11-267M23.3	ENSG00000254315.1	Control Genes	FALSE	FALSE	FALSE
RP11-267M23.4	ENSG00000253704.1	Control Genes	FALSE	FALSE	FALSE
RP11-267M23.6	ENSG00000253175.1	Control Genes	FALSE	FALSE	FALSE
RP11-267M23.5	ENSG00000254190.1	Control Genes	FALSE	FALSE	FALSE
RP11-267M23.7	ENSG00000254283.1	Control Genes	FALSE	FALSE	FALSE
RP11-22C11.2	ENSG00000261437.1	Control Genes	FALSE	FALSE	FALSE
ESRP1	ENSG00000104413.15	Control Genes	FALSE	FALSE	TRUE
Metazoa_SRP	ENSG00000274701.1	Control Genes	FALSE	FALSE	FALSE
RP11-22C11.1	ENSG00000241003.1	Control Genes	FALSE	FALSE	FALSE
KB-1090H4.2	ENSG00000253429.1	Control Genes	FALSE	FALSE	FALSE
Y_RNA	ENSG00000199701.1	Control Genes	FALSE	FALSE	FALSE
DPY19L4	ENSG00000156162.16	Control Genes	FALSE	FALSE	FALSE
INTS8	ENSG00000164941.13	Control Genes	FALSE	FALSE	TRUE
CCNE2	ENSG00000175305.17	Control Genes	FALSE	FALSE	FALSE
RP11-347C18.5	ENSG00000272509.1	Control Genes	FALSE	FALSE	FALSE
RP11-347C18.1	ENSG00000243979.2	Control Genes	FALSE	FALSE	FALSE
NDUFAF6	ENSG00000156170.12	Control Genes	FALSE	FALSE	TRUE
TP53INP1	ENSG00000164938.13	Control Genes	FALSE	FALSE	FALSE
RP11-347C18.3	ENSG00000253878.5	Control Genes	FALSE	FALSE	FALSE
RP11-347C18.4	ENSG00000253528.2	Control Genes	FALSE	FALSE	FALSE
RNU6-1209P	ENSG00000200525.1	Control Genes	FALSE	FALSE	FALSE
RP11-320N21.1	ENSG00000245080.7	Control Genes	FALSE	FALSE	FALSE
RP11-320N21.2	ENSG00000254248.1	Control Genes	FALSE	FALSE	FALSE
PLEKHF2	ENSG00000175895.3	Control Genes	FALSE	FALSE	FALSE
C8orf37-AS1	ENSG00000253773.2	Control Genes	FALSE	FALSE	FALSE
LINC01298	ENSG00000253351.1	Control Genes	FALSE	FALSE	FALSE
C8orf37	ENSG00000156172.5	Control Genes	FALSE	TRUE	TRUE
RP11-328L11.1	ENSG00000253945.1	Control Genes	FALSE	FALSE	FALSE
RP11-90D11.1	ENSG00000253872.1	Control Genes	FALSE	FALSE	FALSE
RNU6-690P	ENSG00000202112.1	Control Genes	FALSE	FALSE	FALSE
RP11-31K23.1	ENSG00000254079.1	Control Genes	FALSE	FALSE	FALSE
RP11-31K23.2	ENSG00000248762.2	Control Genes	FALSE	FALSE	FALSE
RP11-44N17.1	ENSG00000183663.6	Control Genes	FALSE	FALSE	FALSE
RP11-44N17.2	ENSG00000271349.1	Control Genes	FALSE	FALSE	FALSE
KB-1043D8.8	ENSG00000270131.1	Control Genes	FALSE	FALSE	FALSE
GDF6	ENSG00000156466.9	NDD-Associated Genes	FALSE	TRUE	TRUE
UQCRB	ENSG00000156467.9	Control Genes	FALSE	TRUE	TRUE
KB-1043D8.6	ENSG00000254224.1	Control Genes	FALSE	FALSE	FALSE
MTERF3	ENSG00000156469.8	Control Genes	FALSE	FALSE	FALSE
PTDSS1	ENSG00000156471.12	NDD-Associated Genes	FALSE	TRUE	TRUE
Y_RNA	ENSG00000199732.1	Control Genes	FALSE	FALSE	FALSE
KB-1448A5.1	ENSG00000253105.5	Control Genes	FALSE	FALSE	FALSE
RNU6-1172P	ENSG00000202095.1	Control Genes	FALSE	FALSE	FALSE
SDC2	ENSG00000169439.11	Control Genes	FALSE	FALSE	FALSE
CPQ	ENSG00000104324.15	Control Genes	FALSE	FALSE	FALSE
KB-1958F4.2	ENSG00000272249.1	Control Genes	FALSE	FALSE	FALSE
KB-1958F4.1	ENSG00000270077.1	Control Genes	FALSE	FALSE	FALSE
KB-1000E4.2	ENSG00000260640.1	Control Genes	FALSE	FALSE	FALSE
TSPYL5	ENSG00000180543.4	Control Genes	FALSE	FALSE	FALSE
U3	ENSG00000207215.2	Control Genes	FALSE	FALSE	FALSE
KB-1683C8.1	ENSG00000213750.4	Control Genes	FALSE	FALSE	FALSE
MTDH	ENSG00000147649.9	Control Genes	FALSE	FALSE	FALSE
Y_RNA	ENSG00000202399.1	Control Genes	FALSE	FALSE	FALSE
LAPTM4B	ENSG00000104341.16	Control Genes	FALSE	FALSE	FALSE
KB-1907C4.2	ENSG00000270682.1	Control Genes	FALSE	FALSE	FALSE
KB-1589B1.4	ENSG00000270861.1	Control Genes	FALSE	FALSE	FALSE
SUMO2P18	ENSG00000253639.1	Control Genes	FALSE	FALSE	FALSE
RPS23P1	ENSG00000243504.1	Control Genes	FALSE	FALSE	FALSE
MATN2	ENSG00000132561.13	Control Genes	FALSE	FALSE	FALSE
RPL30	ENSG00000156482.10	Control Genes	FALSE	FALSE	FALSE
KB-1208A12.3	ENSG00000245970.2	Control Genes	FALSE	FALSE	FALSE
RNU6-703P	ENSG00000252755.1	Control Genes	FALSE	FALSE	FALSE
ERICH5	ENSG00000177459.10	Control Genes	FALSE	FALSE	FALSE
RIDA	ENSG00000132541.10	Control Genes	FALSE	FALSE	FALSE
POP1	ENSG00000104356.10	Control Genes	FALSE	FALSE	TRUE
NIPAL2	ENSG00000104361.9	Control Genes	FALSE	FALSE	FALSE
KB-1458E12.1	ENSG00000254267.1	Control Genes	FALSE	FALSE	FALSE
KB-1517D11.3	ENSG00000278914.1	Control Genes	FALSE	FALSE	FALSE
STK3	ENSG00000104375.15	Control Genes	FALSE	FALSE	FALSE
KB-1517D11.2	ENSG00000253468.1	Control Genes	FALSE	FALSE	FALSE
KCNS2	ENSG00000156486.7	Control Genes	TRUE	FALSE	FALSE
KB-1517D11.4	ENSG00000272321.1	Control Genes	FALSE	FALSE	FALSE
RNU6-748P	ENSG00000207378.1	Control Genes	FALSE	FALSE	FALSE
KB-1205A7.2	ENSG00000253911.1	Control Genes	FALSE	FALSE	FALSE
KB-1205A7.1	ENSG00000254112.1	Control Genes	FALSE	FALSE	FALSE
RPL19P14	ENSG00000240870.2	Control Genes	FALSE	FALSE	FALSE
RP11-44N12.4	ENSG00000253415.1	Control Genes	FALSE	FALSE	FALSE
MRPL57P7	ENSG00000254312.1	Control Genes	FALSE	FALSE	FALSE
RN7SKP85	ENSG00000223281.1	Control Genes	FALSE	FALSE	FALSE
RP11-44N12.5	ENSG00000271930.1	Control Genes	FALSE	FALSE	FALSE
OSR2	ENSG00000164920.9	Control Genes	FALSE	FALSE	FALSE
RP11-44N12.2	ENSG00000229625.3	Control Genes	FALSE	FALSE	FALSE
RP11-410L14.2	ENSG00000253948.1	Control Genes	FALSE	FALSE	FALSE
RP11-410L14.1	ENSG00000253180.1	Control Genes	FALSE	FALSE	FALSE
VPS13B	ENSG00000132549.18	Control Genes	FALSE	TRUE	TRUE
CTD-2340D6.2	ENSG00000253562.1	Control Genes	FALSE	FALSE	FALSE
CTD-2340D6.1	ENSG00000253532.1	Control Genes	FALSE	FALSE	FALSE
AP004290.1	ENSG00000236583.1	Control Genes	FALSE	FALSE	FALSE
AP004289.2	ENSG00000237704.1	Control Genes	FALSE	FALSE	FALSE
AP004289.1	ENSG00000225017.1	Control Genes	FALSE	FALSE	FALSE
Y_RNA	ENSG00000206699.1	Control Genes	FALSE	FALSE	FALSE
MIR599	ENSG00000207804.1	Control Genes	FALSE	FALSE	FALSE
MIR875	ENSG00000216069.1	Control Genes	FALSE	FALSE	FALSE
RN7SL350P	ENSG00000243254.3	Control Genes	FALSE	FALSE	FALSE
AC018442.1	ENSG00000235683.1	Control Genes	FALSE	FALSE	FALSE
RP11-402L5.1	ENSG00000253539.1	Control Genes	FALSE	FALSE	FALSE
RP11-402L5.2	ENSG00000253912.1	Control Genes	FALSE	FALSE	FALSE
COX6C	ENSG00000164919.10	Control Genes	FALSE	FALSE	FALSE
RGS22	ENSG00000132554.19	Control Genes	FALSE	FALSE	FALSE
SNORD77	ENSG00000212414.1	Control Genes	FALSE	FALSE	FALSE
MIR1273A	ENSG00000221753.1	Control Genes	FALSE	FALSE	FALSE
FBXO43	ENSG00000156509.13	Control Genes	FALSE	FALSE	FALSE
POLR2K	ENSG00000147669.10	Control Genes	FALSE	FALSE	FALSE
SPAG1	ENSG00000104450.12	Control Genes	FALSE	TRUE	TRUE
Y_RNA	ENSG00000202310.1	Control Genes	FALSE	FALSE	FALSE
RP11-316J7.4	ENSG00000253299.1	Control Genes	FALSE	FALSE	FALSE
Y_RNA	ENSG00000199667.1	Control Genes	FALSE	FALSE	FALSE
RNF19A	ENSG00000034677.12	Control Genes	FALSE	FALSE	FALSE
KB-1991G8.1	ENSG00000253217.1	Control Genes	FALSE	FALSE	FALSE
KB-173C10.2	ENSG00000253824.1	Control Genes	FALSE	FALSE	FALSE
MIR4471	ENSG00000265599.1	Control Genes	FALSE	FALSE	FALSE
KB-173C10.1	ENSG00000253842.1	Control Genes	FALSE	FALSE	FALSE
KB-1615E4.2	ENSG00000253666.1	Control Genes	FALSE	FALSE	FALSE
KB-1615E4.3	ENSG00000254364.1	Control Genes	FALSE	FALSE	FALSE
ANKRD46	ENSG00000186106.11	Control Genes	FALSE	FALSE	FALSE
GAPDHP62	ENSG00000251013.1	Control Genes	FALSE	FALSE	FALSE
SNX31	ENSG00000174226.8	Control Genes	FALSE	FALSE	FALSE
KB-1083B1.1	ENSG00000253740.5	Control Genes	FALSE	FALSE	FALSE
RNU6-1092P	ENSG00000252764.1	Control Genes	FALSE	FALSE	FALSE
PABPC1	ENSG00000070756.15	Control Genes	FALSE	FALSE	FALSE
RNU6ATAC41P	ENSG00000221527.1	Control Genes	FALSE	FALSE	FALSE
Y_RNA	ENSG00000202001.2	Control Genes	FALSE	FALSE	FALSE
RPS20P23	ENSG00000242399.1	Control Genes	FALSE	FALSE	FALSE
RNU4-83P	ENSG00000222795.1	Control Genes	FALSE	FALSE	FALSE
RPS26P6	ENSG00000212994.5	Control Genes	FALSE	FALSE	FALSE
Metazoa_SRP	ENSG00000275041.1	Control Genes	FALSE	FALSE	FALSE
RP11-521I2.3	ENSG00000260368.1	Control Genes	FALSE	FALSE	FALSE
YWHAZ	ENSG00000164924.17	Control Genes	FALSE	FALSE	FALSE
RN7SL685P	ENSG00000242315.3	Control Genes	FALSE	FALSE	FALSE
FLJ42969	ENSG00000248599.1	Control Genes	FALSE	FALSE	FALSE
KB-1460A1.1	ENSG00000253395.1	Control Genes	FALSE	FALSE	FALSE
KB-1460A1.2	ENSG00000253355.1	Control Genes	FALSE	FALSE	FALSE
RN7SKP249	ENSG00000202360.1	Control Genes	FALSE	FALSE	FALSE
KB-1460A1.3	ENSG00000253737.1	Control Genes	FALSE	FALSE	FALSE
KB-1460A1.5	ENSG00000261087.1	Control Genes	FALSE	FALSE	FALSE
ZNF706	ENSG00000120963.11	Control Genes	FALSE	FALSE	FALSE
KB-1410C5.5	ENSG00000271882.1	Control Genes	FALSE	FALSE	FALSE
KB-1410C5.1	ENSG00000253942.1	Control Genes	FALSE	FALSE	FALSE
KB-1410C5.2	ENSG00000253679.1	Control Genes	FALSE	FALSE	FALSE
KB-1410C5.3	ENSG00000253282.1	Control Genes	FALSE	FALSE	FALSE
RNU7-67P	ENSG00000239115.1	Control Genes	FALSE	FALSE	FALSE
KB-1410C5.4	ENSG00000271560.1	Control Genes	FALSE	FALSE	FALSE
NACAP1	ENSG00000228224.3	Control Genes	FALSE	FALSE	FALSE
DUXAP2	ENSG00000254063.2	Control Genes	FALSE	FALSE	FALSE
KB-1930G5.3	ENSG00000253644.1	Control Genes	FALSE	FALSE	FALSE
RN7SL563P	ENSG00000239211.3	Control Genes	FALSE	FALSE	FALSE
KB-1930G5.4	ENSG00000254084.1	Control Genes	FALSE	FALSE	FALSE
KB-1562D12.1	ENSG00000254024.1	Control Genes	FALSE	FALSE	FALSE
GRHL2	ENSG00000083307.10	Control Genes	FALSE	TRUE	TRUE
KB-1562D12.2	ENSG00000253991.1	Control Genes	FALSE	FALSE	FALSE
KB-1562D12.3	ENSG00000253153.1	Control Genes	FALSE	FALSE	FALSE
NCALD	ENSG00000104490.17	Control Genes	FALSE	FALSE	FALSE
snoU13	ENSG00000238372.1	Control Genes	FALSE	FALSE	FALSE
KB-1396H2.2	ENSG00000282989.1	Control Genes	FALSE	FALSE	FALSE
MIR5680	ENSG00000266756.1	Control Genes	FALSE	FALSE	FALSE
KB-1073A2.1	ENSG00000254492.1	Control Genes	FALSE	FALSE	FALSE
RRM2B	ENSG00000048392.11	NDD-Associated Genes	FALSE	TRUE	TRUE
UBR5-AS1	ENSG00000246263.2	Control Genes	FALSE	FALSE	FALSE
SUMO2P19	ENSG00000253328.2	Control Genes	FALSE	FALSE	FALSE
UBR5	ENSG00000104517.12	Control Genes	FALSE	FALSE	FALSE
KB-431C1.5	ENSG00000272037.1	Control Genes	FALSE	FALSE	FALSE
KB-1980E6.2	ENSG00000253923.2	Control Genes	FALSE	FALSE	FALSE
RNU6ATAC8P	ENSG00000221387.1	Control Genes	FALSE	FALSE	FALSE
HSPE1P14	ENSG00000271612.1	Control Genes	FALSE	FALSE	FALSE
RPS12P15	ENSG00000240724.2	Control Genes	FALSE	FALSE	FALSE
KB-1980E6.3	ENSG00000253633.1	Control Genes	FALSE	FALSE	FALSE
RNU6-1224P	ENSG00000252593.1	Control Genes	FALSE	FALSE	FALSE
ODF1	ENSG00000155087.3	Control Genes	FALSE	FALSE	FALSE
POU5F1P2	ENSG00000253382.3	Control Genes	FALSE	FALSE	FALSE
KLF10	ENSG00000155090.14	Control Genes	FALSE	FALSE	FALSE
KB-1042C11.5	ENSG00000283959.1	Control Genes	FALSE	FALSE	FALSE
ADI1P2	ENSG00000250684.4	Control Genes	FALSE	FALSE	FALSE
KB-1732A1.1	ENSG00000253669.3	Control Genes	FALSE	FALSE	FALSE
AZIN1	ENSG00000155096.13	Control Genes	FALSE	FALSE	FALSE
KB-1254G8.1	ENSG00000253385.1	Control Genes	FALSE	FALSE	FALSE
AZIN1-AS1	ENSG00000253320.5	Control Genes	FALSE	FALSE	FALSE
KB-1507C5.3	ENSG00000253263.1	Control Genes	FALSE	FALSE	FALSE
RPL5P24	ENSG00000244052.1	Control Genes	FALSE	FALSE	FALSE
Y_RNA	ENSG00000201216.1	Control Genes	FALSE	FALSE	FALSE
KB-1507C5.4	ENSG00000254281.1	Control Genes	FALSE	FALSE	FALSE
NPM1P52	ENSG00000253663.1	Control Genes	FALSE	FALSE	FALSE
KB-1639H6.2	ENSG00000254236.1	Control Genes	FALSE	FALSE	FALSE
ATP6V1C1	ENSG00000155097.11	Control Genes	FALSE	FALSE	FALSE
MTND1P5	ENSG00000253795.1	Control Genes	FALSE	FALSE	FALSE
MTCO1P4	ENSG00000253556.1	Control Genes	FALSE	FALSE	FALSE
MTCO2P4	ENSG00000253977.1	Control Genes	FALSE	FALSE	FALSE
LINC01181	ENSG00000250929.2	Control Genes	FALSE	FALSE	FALSE
BAALC-AS2	ENSG00000236939.2	Control Genes	FALSE	FALSE	FALSE
BAALC	ENSG00000164929.16	Control Genes	FALSE	FALSE	FALSE
MIR3151	ENSG00000265657.1	Control Genes	FALSE	FALSE	FALSE
BAALC-AS1	ENSG00000247081.7	Control Genes	FALSE	FALSE	FALSE
FZD6	ENSG00000164930.11	Control Genes	FALSE	TRUE	TRUE
CTHRC1	ENSG00000164932.12	Control Genes	FALSE	FALSE	TRUE
RP11-1C8.6	ENSG00000266289.1	Control Genes	FALSE	FALSE	FALSE
RNU6-1011P	ENSG00000207399.1	Control Genes	FALSE	FALSE	FALSE
SLC25A32	ENSG00000164933.11	Control Genes	FALSE	FALSE	TRUE
DCAF13	ENSG00000164934.13	Control Genes	FALSE	FALSE	FALSE
RP11-1C8.5	ENSG00000261670.1	Control Genes	FALSE	FALSE	FALSE
RP11-1C8.7	ENSG00000271830.1	Control Genes	FALSE	FALSE	FALSE
RP11-1C8.4	ENSG00000253477.5	Control Genes	FALSE	FALSE	FALSE
RIMS2	ENSG00000176406.22	Control Genes	FALSE	TRUE	FALSE
RP11-5A11.1	ENSG00000255105.1	Control Genes	FALSE	FALSE	FALSE
RP11-5A11.2	ENSG00000254644.1	Control Genes	FALSE	FALSE	FALSE
RP11-771F20.1	ENSG00000239344.1	Control Genes	FALSE	FALSE	FALSE
DPYS	ENSG00000147647.12	Control Genes	FALSE	FALSE	TRUE
DCSTAMP	ENSG00000164935.6	Control Genes	FALSE	FALSE	FALSE
KB-1552D7.2	ENSG00000179577.3	Control Genes	FALSE	FALSE	FALSE
KB-1742H10.3	ENSG00000279138.1	Control Genes	FALSE	FALSE	FALSE
MIR548A3	ENSG00000208032.1	Control Genes	FALSE	FALSE	FALSE
LRP12	ENSG00000147650.11	Control Genes	FALSE	FALSE	TRUE
NDUFA5P2	ENSG00000253454.1	Control Genes	FALSE	FALSE	FALSE
ZFPM2	ENSG00000169946.13	NDD-Associated Genes	FALSE	TRUE	TRUE
RP11-85M22.1	ENSG00000283157.1	Control Genes	FALSE	FALSE	FALSE
RP11-200A13.1	ENSG00000243939.1	Control Genes	FALSE	FALSE	FALSE
RP11-200A13.3	ENSG00000253997.1	Control Genes	FALSE	FALSE	FALSE
RP11-200A13.2	ENSG00000240271.1	Control Genes	FALSE	FALSE	FALSE
RP11-574O7.1	ENSG00000254041.1	Control Genes	FALSE	FALSE	FALSE
TMCC1P1	ENSG00000253318.1	Control Genes	FALSE	FALSE	FALSE
RP11-273P3.1	ENSG00000243171.1	Control Genes	FALSE	FALSE	FALSE
RP11-642D21.2	ENSG00000253420.1	Control Genes	FALSE	FALSE	FALSE
RP11-642D21.1	ENSG00000254141.1	Control Genes	FALSE	FALSE	FALSE
RPL12P24	ENSG00000243601.1	Control Genes	FALSE	FALSE	FALSE
ZFPM2-AS1	ENSG00000251003.7	Control Genes	FALSE	FALSE	FALSE
RP11-152P17.3	ENSG00000253526.1	Control Genes	FALSE	FALSE	FALSE
Y_RNA	ENSG00000201627.1	Control Genes	FALSE	FALSE	FALSE
SLC16A14P1	ENSG00000213708.6	Control Genes	FALSE	FALSE	FALSE
RP11-778D12.2	ENSG00000254021.1	Control Genes	FALSE	FALSE	FALSE
RP11-395G23.3	ENSG00000254615.2	Control Genes	FALSE	FALSE	FALSE
OXR1	ENSG00000164830.18	Control Genes	FALSE	TRUE	TRUE
RP11-649G15.2	ENSG00000253582.1	Control Genes	FALSE	FALSE	FALSE
TAGLN2P1	ENSG00000253676.1	Control Genes	FALSE	FALSE	FALSE
RNU7-84P	ENSG00000251892.1	Control Genes	FALSE	FALSE	FALSE
ABRA	ENSG00000174429.3	Control Genes	FALSE	FALSE	FALSE
KB-1433G4.1	ENSG00000275905.1	Control Genes	FALSE	FALSE	FALSE
HMGB1P46	ENSG00000254146.1	Control Genes	FALSE	FALSE	FALSE
ANGPT1	ENSG00000154188.9	Control Genes	FALSE	FALSE	FALSE
PGAM1P13	ENSG00000248838.2	Control Genes	FALSE	FALSE	FALSE
RNA5SP275	ENSG00000200806.1	Control Genes	FALSE	FALSE	FALSE
RSPO2	ENSG00000147655.10	Control Genes	FALSE	TRUE	TRUE
NRBF2P4	ENSG00000253228.1	Control Genes	FALSE	FALSE	FALSE
AP001331.1	ENSG00000230948.1	Control Genes	FALSE	FALSE	FALSE
EIF3E	ENSG00000104408.9	Control Genes	FALSE	FALSE	FALSE
RP11-35G22.1	ENSG00000253754.1	Control Genes	FALSE	FALSE	FALSE
RPS17P14	ENSG00000243287.2	Control Genes	FALSE	FALSE	FALSE
EMC2	ENSG00000104412.7	Control Genes	FALSE	FALSE	FALSE
RP11-25P11.2	ENSG00000253657.1	Control Genes	FALSE	FALSE	FALSE
RP11-790J24.1	ENSG00000253949.1	Control Genes	FALSE	FALSE	FALSE
TMEM74	ENSG00000164841.4	Control Genes	FALSE	FALSE	FALSE
TRMT10BP1	ENSG00000253580.1	Control Genes	FALSE	FALSE	FALSE
RP11-1084E5.1	ENSG00000253796.1	Control Genes	FALSE	FALSE	FALSE
TRHR	ENSG00000174417.2	Control Genes	FALSE	FALSE	TRUE
NUDCD1	ENSG00000120526.10	Control Genes	FALSE	FALSE	FALSE
RP11-122A21.2	ENSG00000250267.2	Control Genes	FALSE	FALSE	FALSE
ENY2	ENSG00000120533.12	Control Genes	FALSE	FALSE	FALSE
PKHD1L1	ENSG00000205038.11	Control Genes	FALSE	FALSE	FALSE
RP11-419L20.2	ENSG00000254185.1	Control Genes	FALSE	FALSE	FALSE
EBAG9	ENSG00000147654.14	Control Genes	FALSE	FALSE	FALSE
SYBU	ENSG00000147642.16	Control Genes	FALSE	FALSE	FALSE
RP11-422N16.3	ENSG00000248050.1	Control Genes	FALSE	FALSE	FALSE
RP11-25D10.2	ENSG00000255099.1	Control Genes	FALSE	FALSE	FALSE
U2	ENSG00000283555.1	Control Genes	FALSE	FALSE	FALSE
RP11-25D10.1	ENSG00000241385.1	Control Genes	FALSE	FALSE	FALSE
KCNV1	ENSG00000164794.8	Control Genes	TRUE	FALSE	FALSE
RPSAP48	ENSG00000240590.1	Control Genes	FALSE	FALSE	FALSE
RP11-211F2.1	ENSG00000253956.1	Control Genes	FALSE	FALSE	FALSE
CTD-2544L4.1	ENSG00000253107.1	Control Genes	FALSE	FALSE	FALSE
RP11-238I10.1	ENSG00000253122.1	Control Genes	FALSE	FALSE	FALSE
KB-1299A7.2	ENSG00000253717.1	Control Genes	FALSE	FALSE	FALSE
NDUFB9P3	ENSG00000253994.1	Control Genes	FALSE	FALSE	FALSE
MTCO1P47	ENSG00000254241.1	Control Genes	FALSE	FALSE	FALSE
LINC01608	ENSG00000253877.5	Control Genes	FALSE	FALSE	FALSE
LINC01609	ENSG00000253103.1	Control Genes	FALSE	FALSE	FALSE
RP11-114O8.1	ENSG00000253489.1	Control Genes	FALSE	FALSE	FALSE
EEF1A1P37	ENSG00000254124.1	Control Genes	FALSE	FALSE	FALSE
RP11-1101K5.1	ENSG00000253434.5	Control Genes	FALSE	FALSE	FALSE
SERPINA15P	ENSG00000255033.1	Control Genes	FALSE	FALSE	FALSE
RP11-58O3.1	ENSG00000253156.1	Control Genes	FALSE	FALSE	FALSE
RP11-58O3.2	ENSG00000254262.1	Control Genes	FALSE	FALSE	FALSE
RNU4-37P	ENSG00000222146.1	Control Genes	FALSE	FALSE	FALSE
CSMD3	ENSG00000164796.17	Control Genes	FALSE	FALSE	FALSE
RPL30P16	ENSG00000230169.1	Control Genes	FALSE	FALSE	FALSE
MIR2053	ENSG00000238399.1	Control Genes	FALSE	FALSE	FALSE
RP11-709P2.1	ENSG00000227514.3	Control Genes	FALSE	FALSE	FALSE
RP11-67H2.1	ENSG00000253207.3	Control Genes	FALSE	FALSE	FALSE
Y_RNA	ENSG00000206719.1	Control Genes	FALSE	FALSE	FALSE
RP11-267L5.1	ENSG00000254339.5	Control Genes	FALSE	FALSE	FALSE
RP11-393K19.1	ENSG00000253499.2	Control Genes	FALSE	FALSE	FALSE
CARSP2	ENSG00000253756.1	Control Genes	FALSE	FALSE	FALSE
TRPS1	ENSG00000104447.12	NDD-Associated Genes	FALSE	TRUE	TRUE
AF178030.2	ENSG00000227170.1	Control Genes	FALSE	FALSE	FALSE
LINC00536	ENSG00000249917.2	Control Genes	FALSE	FALSE	FALSE
RNA5SP276	ENSG00000199450.1	Control Genes	FALSE	FALSE	FALSE
RP11-536K17.1	ENSG00000253672.1	Control Genes	FALSE	FALSE	FALSE
EIF3H	ENSG00000147677.10	Control Genes	FALSE	FALSE	FALSE
UTP23	ENSG00000147679.11	Control Genes	FALSE	FALSE	FALSE
RAD21	ENSG00000164754.14	NDD-Associated Genes	FALSE	TRUE	TRUE
RAD21-AS1	ENSG00000253327.2	Control Genes	FALSE	FALSE	FALSE
AARD	ENSG00000205002.3	Control Genes	FALSE	FALSE	FALSE
SLC30A8	ENSG00000164756.12	Control Genes	FALSE	FALSE	TRUE
RN7SL228P	ENSG00000244033.3	Control Genes	FALSE	FALSE	FALSE
RP11-1059L18.1	ENSG00000253271.2	Control Genes	FALSE	FALSE	FALSE
RP11-654G14.1	ENSG00000253622.1	Control Genes	FALSE	FALSE	FALSE
RN7SL826P	ENSG00000240151.3	Control Genes	FALSE	FALSE	FALSE
SNORA31	ENSG00000252852.1	Control Genes	FALSE	FALSE	FALSE
MED30	ENSG00000164758.7	Control Genes	FALSE	FALSE	FALSE
RPS10P16	ENSG00000239917.3	Control Genes	FALSE	FALSE	FALSE
EXT1	ENSG00000182197.10	NDD-Associated Genes	FALSE	TRUE	TRUE
AC113188.2	ENSG00000279535.1	Control Genes	FALSE	FALSE	FALSE
SAMD12	ENSG00000177570.13	Control Genes	FALSE	FALSE	TRUE
AC023590.1	ENSG00000225885.6	Control Genes	FALSE	FALSE	FALSE
SAMD12-AS1	ENSG00000281641.2	Control Genes	FALSE	FALSE	FALSE
RPS26P35	ENSG00000242206.2	Control Genes	FALSE	FALSE	FALSE
TNFRSF11B	ENSG00000164761.8	Control Genes	FALSE	FALSE	TRUE
RNU6-12P	ENSG00000207334.1	Control Genes	FALSE	FALSE	FALSE
RP11-278I4.1	ENSG00000254247.1	Control Genes	FALSE	FALSE	FALSE
COLEC10	ENSG00000184374.2	Control Genes	FALSE	TRUE	TRUE
RP11-278I4.2	ENSG00000254278.1	Control Genes	FALSE	FALSE	FALSE
MAL2	ENSG00000147676.13	Control Genes	FALSE	FALSE	FALSE
MAL2	ENSG00000253972.5	Control Genes	FALSE	FALSE	FALSE
MIR548AZ	ENSG00000276479.1	Control Genes	FALSE	FALSE	FALSE
SNORA32	ENSG00000206776.1	Control Genes	FALSE	FALSE	FALSE
NOV	ENSG00000136999.4	Control Genes	FALSE	FALSE	FALSE
RP11-775B15.2	ENSG00000253398.1	Control Genes	FALSE	FALSE	FALSE
RP11-775B15.3	ENSG00000254037.2	Control Genes	FALSE	FALSE	FALSE
ENPP2	ENSG00000136960.12	Control Genes	FALSE	FALSE	FALSE
CYCSP23	ENSG00000253495.1	Control Genes	FALSE	FALSE	FALSE
RN7SKP153	ENSG00000201896.1	Control Genes	FALSE	FALSE	FALSE
TAF2	ENSG00000064313.11	Control Genes	FALSE	TRUE	TRUE
DSCC1	ENSG00000136982.5	Control Genes	FALSE	FALSE	FALSE
RP11-85I17.2	ENSG00000279347.1	Control Genes	FALSE	FALSE	FALSE
RN7SL396P	ENSG00000244642.3	Control Genes	FALSE	FALSE	FALSE
KB-1471A8.1	ENSG00000245330.4	Control Genes	FALSE	FALSE	FALSE
RNA5SP277	ENSG00000202356.1	Control Genes	FALSE	FALSE	FALSE
DEPTOR	ENSG00000155792.9	Control Genes	FALSE	FALSE	FALSE
RP11-760H22.2	ENSG00000254343.2	Control Genes	FALSE	FALSE	FALSE
COL14A1	ENSG00000187955.11	Control Genes	FALSE	FALSE	FALSE
MRPL13	ENSG00000172172.7	Control Genes	FALSE	FALSE	FALSE
MTBP	ENSG00000172167.7	Control Genes	FALSE	FALSE	FALSE
SNTB1	ENSG00000172164.13	Control Genes	FALSE	FALSE	FALSE
NCAPGP1	ENSG00000250290.1	Control Genes	FALSE	FALSE	FALSE
RP11-713M15.1	ENSG00000248318.1	Control Genes	FALSE	FALSE	FALSE
RP11-713M15.2	ENSG00000272502.1	Control Genes	FALSE	FALSE	FALSE
RP11-369K17.1	ENSG00000253619.1	Control Genes	FALSE	FALSE	FALSE
RP11-369K17.2	ENSG00000271219.1	Control Genes	FALSE	FALSE	FALSE
RPL35AP19	ENSG00000239872.1	Control Genes	FALSE	FALSE	FALSE
HAS2	ENSG00000170961.6	Control Genes	FALSE	FALSE	FALSE
HAS2-AS1	ENSG00000248690.6	Control Genes	FALSE	FALSE	FALSE
RP11-3G20.1	ENSG00000254209.1	Control Genes	FALSE	FALSE	FALSE
RP11-3G20.2	ENSG00000248478.2	Control Genes	FALSE	FALSE	FALSE
RP11-785H20.1	ENSG00000254018.1	Control Genes	FALSE	FALSE	FALSE
RP11-398G24.2	ENSG00000254303.1	Control Genes	FALSE	FALSE	FALSE
MRPS36P3	ENSG00000253814.1	Control Genes	FALSE	FALSE	FALSE
SMILR	ENSG00000255364.1	Control Genes	FALSE	FALSE	FALSE
RP11-96B2.1	ENSG00000255325.2	Control Genes	FALSE	FALSE	FALSE
LINC01151	ENSG00000253819.1	Control Genes	FALSE	FALSE	FALSE
snoU13	ENSG00000238901.1	Control Genes	FALSE	FALSE	FALSE
RP11-973F15.2	ENSG00000263443.1	Control Genes	FALSE	FALSE	FALSE
CDK5P1	ENSG00000235165.2	Control Genes	FALSE	FALSE	FALSE
RP11-44N11.2	ENSG00000272384.1	Control Genes	FALSE	FALSE	FALSE
RP11-44N11.3	ENSG00000272043.1	Control Genes	FALSE	FALSE	FALSE
ZHX2	ENSG00000178764.7	Control Genes	FALSE	FALSE	FALSE
RP11-44N11.1	ENSG00000253372.5	Control Genes	FALSE	FALSE	FALSE
RP11-557C18.4	ENSG00000259631.1	Control Genes	FALSE	FALSE	FALSE
RP11-557C18.3	ENSG00000253607.1	Control Genes	FALSE	FALSE	FALSE
DERL1	ENSG00000136986.9	Control Genes	FALSE	FALSE	FALSE
TBC1D31	ENSG00000156787.16	Control Genes	FALSE	FALSE	FALSE
HMGB1P19	ENSG00000253463.1	Control Genes	FALSE	FALSE	FALSE
FAM83A	ENSG00000147689.16	Control Genes	FALSE	FALSE	FALSE
U3	ENSG00000221461.2	Control Genes	FALSE	FALSE	FALSE
RP11-539E17.5	ENSG00000253258.1	Control Genes	FALSE	FALSE	FALSE
RP11-539E17.3	ENSG00000253410.1	Control Genes	FALSE	FALSE	FALSE
FAM83A-AS1	ENSG00000204949.8	Control Genes	FALSE	FALSE	FALSE
MIR4663	ENSG00000266324.1	Control Genes	FALSE	FALSE	FALSE
C8orf76	ENSG00000189376.11	Control Genes	FALSE	FALSE	FALSE
UBA52P5	ENSG00000243498.2	Control Genes	FALSE	FALSE	FALSE
ZHX1	ENSG00000165156.14	Control Genes	FALSE	FALSE	FALSE
RNU6-628P	ENSG00000222607.1	Control Genes	FALSE	FALSE	FALSE
RP11-468O2.1	ENSG00000253336.1	Control Genes	FALSE	FALSE	FALSE
ATAD2	ENSG00000156802.12	Control Genes	FALSE	FALSE	FALSE
RNU6-875P	ENSG00000252297.1	Control Genes	FALSE	FALSE	FALSE
DUTP2	ENSG00000254388.1	Control Genes	FALSE	FALSE	FALSE
IMPDH1P6	ENSG00000254294.1	Control Genes	FALSE	FALSE	FALSE
WDYHV1	ENSG00000156795.6	Control Genes	FALSE	FALSE	FALSE
U4	ENSG00000278374.1	Control Genes	FALSE	FALSE	FALSE
FBXO32	ENSG00000156804.7	Control Genes	FALSE	FALSE	FALSE
RP11-174I12.2	ENSG00000254113.1	Control Genes	FALSE	FALSE	FALSE
RN7SKP155	ENSG00000251840.1	Control Genes	FALSE	FALSE	FALSE
CTD-2552K11.2	ENSG00000253286.5	Control Genes	FALSE	FALSE	FALSE
KLHL38	ENSG00000175946.8	Control Genes	FALSE	FALSE	FALSE
ANXA13	ENSG00000104537.16	Control Genes	FALSE	FALSE	FALSE
FAM91A1	ENSG00000176853.15	Control Genes	FALSE	FALSE	FALSE
FER1L6	ENSG00000214814.7	Control Genes	FALSE	FALSE	FALSE
RP11-245A18.1	ENSG00000254000.1	Control Genes	FALSE	FALSE	FALSE
FER1L6-AS1	ENSG00000181171.5	Control Genes	FALSE	FALSE	FALSE
RP11-959I15.4	ENSG00000254249.1	Control Genes	FALSE	FALSE	FALSE
FER1L6-AS2	ENSG00000253868.3	Control Genes	FALSE	FALSE	FALSE
RP11-959I15.1	ENSG00000250727.1	Control Genes	FALSE	FALSE	FALSE
ARF1P3	ENSG00000253885.1	Control Genes	FALSE	FALSE	FALSE
RP11-37N22.1	ENSG00000214803.3	Control Genes	FALSE	FALSE	FALSE
RNU6-756P	ENSG00000206724.1	Control Genes	FALSE	FALSE	FALSE
RP11-383J24.1	ENSG00000253227.1	Control Genes	FALSE	FALSE	FALSE
RP11-383J24.2	ENSG00000237586.3	Control Genes	FALSE	FALSE	FALSE
TMEM65	ENSG00000164983.7	Control Genes	FALSE	FALSE	FALSE
TRMT12	ENSG00000183665.5	Control Genes	FALSE	FALSE	FALSE
RNF139-AS1	ENSG00000245149.3	Control Genes	FALSE	FALSE	FALSE
RNF139	ENSG00000170881.4	Control Genes	FALSE	FALSE	TRUE
TATDN1	ENSG00000147687.18	Control Genes	FALSE	FALSE	FALSE
RP11-158K1.3	ENSG00000253106.1	Control Genes	FALSE	FALSE	FALSE
MIR6844	ENSG00000284087.1	Control Genes	FALSE	FALSE	FALSE
NDUFB9	ENSG00000147684.7	Control Genes	FALSE	FALSE	TRUE
MTSS1	ENSG00000170873.18	Control Genes	FALSE	FALSE	FALSE
RP11-532M24.1	ENSG00000272486.1	Control Genes	FALSE	FALSE	FALSE
RP11-1082L8.3	ENSG00000255491.2	Control Genes	FALSE	FALSE	FALSE
MIR4662B	ENSG00000263735.1	Control Genes	FALSE	FALSE	FALSE
LINC00964	ENSG00000249816.6	Control Genes	FALSE	FALSE	FALSE
RP11-1082L8.1	ENSG00000250428.1	Control Genes	FALSE	FALSE	FALSE
RP11-1082L8.2	ENSG00000255313.1	Control Genes	FALSE	FALSE	FALSE
ZNF572	ENSG00000180938.5	Control Genes	FALSE	FALSE	FALSE
RP11-6D1.3	ENSG00000253513.1	Control Genes	FALSE	FALSE	FALSE
SQLE	ENSG00000104549.11	Control Genes	FALSE	FALSE	FALSE
WASHC5	ENSG00000164961.15	Control Genes	FALSE	FALSE	FALSE
WASHC5-AS1	ENSG00000253167.1	Control Genes	FALSE	FALSE	FALSE
NSMCE2	ENSG00000156831.7	Control Genes	FALSE	FALSE	TRUE
RN7SL329P	ENSG00000242170.3	Control Genes	FALSE	FALSE	FALSE
RP11-550A5.2	ENSG00000254431.1	Control Genes	FALSE	FALSE	FALSE
TRIB1	ENSG00000173334.3	Control Genes	FALSE	FALSE	FALSE
RP11-136O12.2	ENSG00000253111.1	Control Genes	FALSE	FALSE	FALSE
RP11-697B24.1	ENSG00000253470.1	Control Genes	FALSE	FALSE	FALSE
RNU6-442P	ENSG00000206695.1	Control Genes	FALSE	FALSE	FALSE
LINC00861	ENSG00000245164.6	Control Genes	FALSE	FALSE	FALSE
SOD1P3	ENSG00000253651.1	Control Genes	FALSE	FALSE	FALSE
RP11-622O11.4	ENSG00000254227.1	Control Genes	FALSE	FALSE	FALSE
KNOP1P5	ENSG00000250563.1	Control Genes	FALSE	FALSE	FALSE
RFPL4AP5	ENSG00000248720.1	Control Genes	FALSE	FALSE	FALSE
RP11-65D17.1	ENSG00000244791.2	Control Genes	FALSE	FALSE	FALSE
RP11-103H7.1	ENSG00000253427.1	Control Genes	FALSE	FALSE	FALSE
RP11-103H7.2	ENSG00000253220.1	Control Genes	FALSE	FALSE	FALSE
RNU6-869P	ENSG00000207138.1	Control Genes	FALSE	FALSE	FALSE
RP11-103H7.3	ENSG00000253530.1	Control Genes	FALSE	FALSE	FALSE
FAM84B	ENSG00000168672.3	Control Genes	FALSE	FALSE	FALSE
RP11-89K10.1	ENSG00000254286.5	Control Genes	FALSE	FALSE	FALSE
RP11-89K10.2	ENSG00000253543.1	Control Genes	FALSE	FALSE	FALSE
RNU11-4P	ENSG00000212451.1	Control Genes	FALSE	FALSE	FALSE
RP11-351C8.1	ENSG00000253573.1	Control Genes	FALSE	FALSE	FALSE
PCAT1	ENSG00000253438.2	Control Genes	FALSE	FALSE	FALSE
PCAT2	ENSG00000253264.1	Control Genes	FALSE	FALSE	FALSE
PRNCR1	ENSG00000282961.1	Control Genes	FALSE	FALSE	FALSE
CASC19	ENSG00000254166.1	Control Genes	FALSE	FALSE	FALSE
CCAT1	ENSG00000247844.1	Control Genes	FALSE	FALSE	FALSE
CASC8	ENSG00000246228.6	Control Genes	FALSE	FALSE	FALSE
RP11-382A18.3	ENSG00000271509.1	Control Genes	FALSE	FALSE	FALSE
CASC21	ENSG00000253929.1	Control Genes	FALSE	FALSE	FALSE
CCAT2	ENSG00000280997.1	Control Genes	FALSE	FALSE	FALSE
POU5F1B	ENSG00000212993.4	Control Genes	FALSE	FALSE	FALSE
CASC11	ENSG00000249375.7	Control Genes	FALSE	FALSE	FALSE
MYC	ENSG00000136997.16	Control Genes	FALSE	FALSE	TRUE
PVT1	ENSG00000249859.9	Control Genes	FALSE	FALSE	FALSE
TMEM75	ENSG00000280055.1	Control Genes	FALSE	FALSE	FALSE
MIR1205	ENSG00000221771.1	Control Genes	FALSE	FALSE	FALSE
RNU1-106P	ENSG00000207110.1	Control Genes	FALSE	FALSE	FALSE
MIR1206	ENSG00000283200.1	Control Genes	FALSE	FALSE	FALSE
RP11-55J15.2	ENSG00000278275.1	Control Genes	FALSE	FALSE	FALSE
RNU4-25P	ENSG00000222501.1	Control Genes	FALSE	FALSE	FALSE
MIR1207	ENSG00000221176.1	Control Genes	FALSE	FALSE	FALSE
MIR1208	ENSG00000221261.1	Control Genes	FALSE	FALSE	FALSE
RN7SKP226	ENSG00000201782.1	Control Genes	FALSE	FALSE	FALSE
LINC00824	ENSG00000254275.6	Control Genes	FALSE	FALSE	FALSE
LINC00976	ENSG00000281657.2	Control Genes	FALSE	FALSE	FALSE
LINC00977	ENSG00000250400.3	Control Genes	FALSE	FALSE	FALSE
RP11-1057N3.2	ENSG00000253225.1	Control Genes	FALSE	FALSE	FALSE
RN7SKP206	ENSG00000222755.1	Control Genes	FALSE	FALSE	FALSE
CCDC26	ENSG00000229140.8	Control Genes	FALSE	FALSE	FALSE
RP11-26E5.1	ENSG00000253926.1	Control Genes	FALSE	FALSE	FALSE
MIR3686	ENSG00000263763.1	Control Genes	FALSE	FALSE	FALSE
RP11-419K12.1	ENSG00000254223.1	Control Genes	FALSE	FALSE	FALSE
MTRF1LP2	ENSG00000224110.3	Control Genes	FALSE	FALSE	FALSE
GSDMC	ENSG00000147697.8	Control Genes	FALSE	FALSE	FALSE
RP11-473O4.5	ENSG00000254317.1	Control Genes	FALSE	FALSE	FALSE
FAM49B	ENSG00000153310.19	Control Genes	FALSE	FALSE	FALSE
RP11-473O4.1	ENSG00000243402.1	Control Genes	FALSE	FALSE	FALSE
SNORA25	ENSG00000200075.1	Control Genes	FALSE	FALSE	FALSE
RP11-473O4.4	ENSG00000254263.1	Control Genes	FALSE	FALSE	FALSE
RP11-473O4.3	ENSG00000253720.1	Control Genes	FALSE	FALSE	FALSE
RNU7-181P	ENSG00000253043.1	Control Genes	FALSE	FALSE	FALSE
MIR5194	ENSG00000264653.1	Control Genes	FALSE	FALSE	FALSE
ASAP1	ENSG00000153317.14	Control Genes	FALSE	FALSE	FALSE
RNU6-1255P	ENSG00000200304.1	Control Genes	FALSE	FALSE	FALSE
ASAP1-IT2	ENSG00000280543.1	Control Genes	FALSE	FALSE	FALSE
SNORA12	ENSG00000212342.1	Control Genes	FALSE	FALSE	FALSE
KB-1568E2.1	ENSG00000253656.1	Control Genes	FALSE	FALSE	FALSE
ADCY8	ENSG00000155897.9	Control Genes	FALSE	FALSE	FALSE
RP11-737F9.2	ENSG00000253259.1	Control Genes	FALSE	FALSE	FALSE
RP11-737F9.1	ENSG00000253992.1	Control Genes	FALSE	FALSE	FALSE
RP11-381I15.1	ENSG00000253407.1	Control Genes	FALSE	FALSE	FALSE
CTD-2501M5.1	ENSG00000253507.5	Control Genes	FALSE	FALSE	FALSE
SNORA72	ENSG00000252158.1	Control Genes	FALSE	FALSE	FALSE
CTD-2008O4.1	ENSG00000254255.1	Control Genes	FALSE	FALSE	FALSE
EFR3A	ENSG00000132294.14	Control Genes	FALSE	FALSE	FALSE
OC90	ENSG00000253117.4	Control Genes	FALSE	FALSE	FALSE
HHLA1	ENSG00000132297.11	Control Genes	FALSE	FALSE	FALSE
KCNQ3	ENSG00000184156.16	Hotspot Genes	TRUE	TRUE	TRUE
HPYR1	ENSG00000253521.1	Control Genes	FALSE	FALSE	FALSE
LRRC6	ENSG00000129295.8	Control Genes	FALSE	TRUE	TRUE
TMEM71	ENSG00000165071.14	Control Genes	FALSE	FALSE	FALSE
PHF20L1	ENSG00000129292.20	Control Genes	FALSE	FALSE	FALSE
CTC-137K3.1	ENSG00000270137.1	Control Genes	FALSE	FALSE	FALSE
AF230666.2	ENSG00000223697.3	Control Genes	FALSE	FALSE	FALSE
TG	ENSG00000042832.11	Control Genes	FALSE	FALSE	TRUE
CTD-2182N23.1	ENSG00000240237.1	Control Genes	FALSE	FALSE	FALSE
SLA	ENSG00000155926.13	Control Genes	FALSE	FALSE	TRUE
MIR7848	ENSG00000276961.1	Control Genes	FALSE	FALSE	FALSE
WISP1	ENSG00000104415.13	Control Genes	FALSE	FALSE	FALSE
NDRG1	ENSG00000104419.14	Control Genes	FALSE	FALSE	TRUE
CTC-458A3.1	ENSG00000243537.1	Control Genes	FALSE	FALSE	FALSE
CTC-369M3.1	ENSG00000253638.1	Control Genes	FALSE	FALSE	FALSE
ST13P6	ENSG00000225259.4	Control Genes	FALSE	FALSE	FALSE
ST3GAL1	ENSG00000008513.14	Control Genes	FALSE	FALSE	FALSE
RP11-629O1.3	ENSG00000283176.1	Control Genes	FALSE	FALSE	FALSE
RP11-629O1.4	ENSG00000283197.1	Control Genes	FALSE	FALSE	FALSE
RP11-629O1.2	ENSG00000261220.2	Control Genes	FALSE	FALSE	FALSE
SNORA40	ENSG00000212273.1	Control Genes	FALSE	FALSE	FALSE
Metazoa_SRP	ENSG00000276193.1	Control Genes	FALSE	FALSE	FALSE
MTND2P7	ENSG00000253970.1	Control Genes	FALSE	FALSE	FALSE
MTCO1P49	ENSG00000253916.1	Control Genes	FALSE	FALSE	FALSE
CTD-2588J1.1	ENSG00000253561.1	Control Genes	FALSE	FALSE	FALSE
CTD-2309H9.3	ENSG00000253165.1	Control Genes	FALSE	FALSE	FALSE
CTD-2309H9.4	ENSG00000254313.1	Control Genes	FALSE	FALSE	FALSE
RP11-157E21.1	ENSG00000253593.2	Control Genes	FALSE	FALSE	FALSE
RP11-157E21.3	ENSG00000277576.1	Control Genes	FALSE	FALSE	FALSE
RP11-157E21.2	ENSG00000271240.1	Control Genes	FALSE	FALSE	FALSE
RP11-513H8.1	ENSG00000253627.1	Control Genes	FALSE	FALSE	FALSE
ZFAT	ENSG00000066827.15	Control Genes	FALSE	FALSE	FALSE
ZFAT-AS1	ENSG00000248492.1	Control Genes	FALSE	FALSE	FALSE
CTD-2342N23.2	ENSG00000271048.1	Control Genes	FALSE	FALSE	FALSE
CTD-2342N23.3	ENSG00000272456.1	Control Genes	FALSE	FALSE	FALSE
CTD-2342N23.1	ENSG00000278898.1	Control Genes	FALSE	FALSE	FALSE
AC083843.4	ENSG00000279518.1	Control Genes	FALSE	FALSE	FALSE
AC083843.1	ENSG00000259820.1	Control Genes	FALSE	FALSE	FALSE
MIR30B	ENSG00000207582.1	Control Genes	FALSE	FALSE	FALSE
MIR30D	ENSG00000199153.1	Control Genes	FALSE	FALSE	FALSE
AC083843.2	ENSG00000254028.1	Control Genes	FALSE	FALSE	FALSE
NCRNA00250	ENSG00000253433.1	Control Genes	FALSE	FALSE	FALSE
RP11-1057B8.2	ENSG00000251218.1	Control Genes	FALSE	FALSE	FALSE
RPL23AP56	ENSG00000244413.1	Control Genes	FALSE	FALSE	FALSE
LINC01591	ENSG00000254083.5	Control Genes	FALSE	FALSE	FALSE
RP11-343P9.1	ENSG00000254372.1	Control Genes	FALSE	FALSE	FALSE
KHDRBS3	ENSG00000131773.13	Control Genes	FALSE	FALSE	FALSE
MAPRE1P1	ENSG00000253915.1	Control Genes	FALSE	FALSE	FALSE
RNU1-35P	ENSG00000199652.2	Control Genes	FALSE	FALSE	FALSE
RP11-149P24.1	ENSG00000253248.5	Control Genes	FALSE	FALSE	FALSE
RP11-431D12.1	ENSG00000253839.1	Control Genes	FALSE	FALSE	FALSE
LINC02055	ENSG00000254101.5	Control Genes	FALSE	FALSE	FALSE
RNU6-144P	ENSG00000206678.1	Control Genes	FALSE	FALSE	FALSE
ZYXP1	ENSG00000274572.1	Control Genes	FALSE	FALSE	FALSE
CTD-3145H4.1	ENSG00000254076.1	Control Genes	FALSE	FALSE	FALSE
RP11-238K6.1	ENSG00000253288.1	Control Genes	FALSE	FALSE	FALSE
RP11-238K6.2	ENSG00000254361.1	Control Genes	FALSE	FALSE	FALSE
RP11-489O18.1	ENSG00000253988.1	Control Genes	FALSE	FALSE	FALSE
FAM135B	ENSG00000147724.11	Control Genes	FALSE	FALSE	FALSE
COL22A1	ENSG00000169436.16	Control Genes	FALSE	FALSE	FALSE
RP11-324F11.1	ENSG00000253432.1	Control Genes	FALSE	FALSE	FALSE
SNORA25	ENSG00000251744.1	Control Genes	FALSE	FALSE	FALSE
CTD-2534J5.1	ENSG00000253783.1	Control Genes	FALSE	FALSE	FALSE
RP11-398H6.1	ENSG00000254258.1	Control Genes	FALSE	FALSE	FALSE
RP11-656A10.1	ENSG00000275078.1	Control Genes	FALSE	FALSE	FALSE
KCNK9	ENSG00000169427.6	NDD-Associated Genes	FALSE	TRUE	TRUE
TRAPPC9	ENSG00000167632.14	Control Genes	FALSE	TRUE	TRUE
RP11-284H18.1	ENSG00000253574.5	Control Genes	FALSE	FALSE	FALSE
C8orf17	ENSG00000250733.5	Control Genes	FALSE	FALSE	FALSE
RP11-570L14.1	ENSG00000274064.1	Control Genes	FALSE	FALSE	FALSE
PEG13	ENSG00000282164.2	Control Genes	FALSE	FALSE	FALSE
CTA-204B4.2	ENSG00000259891.1	Control Genes	FALSE	FALSE	FALSE
CHRAC1	ENSG00000104472.9	Control Genes	FALSE	FALSE	FALSE
AGO2	ENSG00000123908.11	NDD-Associated Genes	FALSE	FALSE	FALSE
RP11-642A1.2	ENSG00000279766.1	Control Genes	FALSE	FALSE	FALSE
RP11-642A1.1	ENSG00000280326.1	Control Genes	FALSE	FALSE	FALSE
ERICD	ENSG00000280303.2	Control Genes	FALSE	FALSE	FALSE
PTK2	ENSG00000169398.19	Control Genes	FALSE	FALSE	FALSE
MIR151A	ENSG00000254324.3	Control Genes	FALSE	FALSE	FALSE
CTD-2014D20.1	ENSG00000279786.1	Control Genes	FALSE	FALSE	FALSE
RNA5SP278	ENSG00000252864.1	Control Genes	FALSE	FALSE	FALSE
RP11-128L5.1	ENSG00000253266.1	Control Genes	FALSE	FALSE	FALSE
DENND3	ENSG00000105339.10	Control Genes	FALSE	FALSE	FALSE
RP11-809O17.1	ENSG00000253210.1	Control Genes	FALSE	FALSE	FALSE
SLC45A4	ENSG00000022567.9	Control Genes	FALSE	FALSE	FALSE
RP11-10J21.2	ENSG00000280035.1	Control Genes	FALSE	FALSE	FALSE
RP11-10J21.4	ENSG00000253307.1	Control Genes	FALSE	FALSE	FALSE
RP11-10J21.3	ENSG00000254019.1	Control Genes	FALSE	FALSE	FALSE
RP11-10J21.5	ENSG00000254197.1	Control Genes	FALSE	FALSE	FALSE
RP11-10J21.6	ENSG00000254291.1	Control Genes	FALSE	FALSE	FALSE
LINC01300	ENSG00000253595.5	Control Genes	FALSE	FALSE	FALSE
CTD-3064M3.3	ENSG00000261655.1	Control Genes	FALSE	FALSE	FALSE
GPR20	ENSG00000204882.3	Control Genes	FALSE	FALSE	FALSE
CTD-3064M3.4	ENSG00000244998.1	Control Genes	FALSE	FALSE	FALSE
PTP4A3	ENSG00000184489.11	Control Genes	FALSE	FALSE	FALSE
MROH5	ENSG00000226807.6	Control Genes	FALSE	FALSE	FALSE
CTD-3064M3.7	ENSG00000271959.1	Control Genes	FALSE	FALSE	FALSE
SNORD5	ENSG00000238854.1	Control Genes	FALSE	FALSE	FALSE
HNRNPA1P38	ENSG00000253605.1	Control Genes	FALSE	FALSE	FALSE
AC138647.1	ENSG00000226490.1	Control Genes	FALSE	FALSE	FALSE
MIR1302-7	ENSG00000221768.2	Control Genes	FALSE	FALSE	FALSE
RP11-953B20.2	ENSG00000254183.1	Control Genes	FALSE	FALSE	FALSE
RP11-953B20.1	ENSG00000261710.1	Control Genes	FALSE	FALSE	FALSE
MIR4472-1	ENSG00000265247.1	Control Genes	FALSE	FALSE	FALSE
LINC00051	ENSG00000254008.1	Control Genes	FALSE	FALSE	FALSE
TSNARE1	ENSG00000171045.14	Control Genes	FALSE	FALSE	FALSE
RN7SL260P	ENSG00000253602.2	Control Genes	FALSE	FALSE	FALSE
RP13-467H17.1	ENSG00000261693.1	Control Genes	FALSE	FALSE	FALSE
ADGRB1	ENSG00000181790.10	Control Genes	FALSE	FALSE	FALSE
MROH4P	ENSG00000232722.2	Control Genes	FALSE	FALSE	FALSE
ARC	ENSG00000198576.3	Control Genes	FALSE	FALSE	TRUE
AP006547.3	ENSG00000261044.1	Control Genes	FALSE	FALSE	FALSE
AC145123.2	ENSG00000277332.1	Control Genes	FALSE	FALSE	FALSE
JRK	ENSG00000234616.8	Control Genes	FALSE	FALSE	FALSE
PSCA	ENSG00000167653.4	Control Genes	FALSE	FALSE	FALSE
LY6K	ENSG00000160886.13	Control Genes	FALSE	FALSE	FALSE
CTD-2292P10.4	ENSG00000253741.1	Control Genes	FALSE	FALSE	FALSE
THEM6	ENSG00000130193.7	Control Genes	FALSE	FALSE	FALSE
SLURP1	ENSG00000126233.1	Control Genes	FALSE	FALSE	TRUE
LYPD2	ENSG00000197353.3	Control Genes	FALSE	FALSE	FALSE
RP11-706C16.7	ENSG00000253196.1	Control Genes	FALSE	FALSE	FALSE
LYNX1	ENSG00000283992.1	Control Genes	FALSE	FALSE	FALSE
LYNX1	ENSG00000180155.19	Control Genes	FALSE	FALSE	FALSE
LY6D	ENSG00000167656.4	Control Genes	FALSE	FALSE	FALSE
RP11-706C16.8	ENSG00000253715.1	Control Genes	FALSE	FALSE	FALSE
RP11-706C16.13	ENSG00000283686.2	Control Genes	FALSE	FALSE	FALSE
RP11-706C16.5	ENSG00000253728.5	Control Genes	FALSE	FALSE	FALSE
GML	ENSG00000104499.6	Control Genes	FALSE	FALSE	FALSE
ZNHIT1P1	ENSG00000253421.1	Control Genes	FALSE	FALSE	FALSE
CYP11B1	ENSG00000160882.11	Control Genes	FALSE	FALSE	TRUE
CYP11B2	ENSG00000179142.2	Control Genes	FALSE	FALSE	TRUE
RP11-273G15.2	ENSG00000247317.3	Control Genes	FALSE	FALSE	FALSE
CDC42P3	ENSG00000253971.1	Control Genes	FALSE	FALSE	FALSE
LY6E	ENSG00000160932.10	Control Genes	FALSE	FALSE	FALSE
C8orf31	ENSG00000177335.10	Control Genes	FALSE	FALSE	FALSE
AK3P2	ENSG00000250115.2	Control Genes	FALSE	FALSE	FALSE
RP11-520P18.1	ENSG00000243328.1	Control Genes	FALSE	FALSE	FALSE
LY6L	ENSG00000261667.1	Control Genes	FALSE	FALSE	FALSE
LY6H	ENSG00000176956.12	Control Genes	FALSE	FALSE	FALSE
GPIHBP1	ENSG00000277494.1	Control Genes	FALSE	FALSE	TRUE
ZFP41	ENSG00000181638.17	Control Genes	FALSE	FALSE	FALSE
GLI4	ENSG00000250571.6	Control Genes	FALSE	FALSE	FALSE
MINCR	ENSG00000253716.5	Control Genes	FALSE	FALSE	FALSE
ZNF696	ENSG00000185730.7	Control Genes	FALSE	FALSE	FALSE
RP13-582O9.7	ENSG00000272172.1	Control Genes	FALSE	FALSE	FALSE
TOP1MT	ENSG00000184428.12	Control Genes	FALSE	FALSE	FALSE
RNU6-220P	ENSG00000212221.1	Control Genes	FALSE	FALSE	FALSE
RHPN1-AS1	ENSG00000254389.3	Control Genes	FALSE	FALSE	FALSE
RHPN1	ENSG00000158106.13	Control Genes	FALSE	FALSE	FALSE
RP11-909N17.2	ENSG00000253931.1	Control Genes	FALSE	FALSE	FALSE
MAFA-AS1	ENSG00000254338.1	Control Genes	FALSE	FALSE	FALSE
MAFA	ENSG00000182759.3	Control Genes	FALSE	FALSE	TRUE
ZC3H3	ENSG00000014164.6	Control Genes	FALSE	FALSE	FALSE
RP11-661A12.5	ENSG00000254859.1	Control Genes	FALSE	FALSE	FALSE
RP11-661A12.4	ENSG00000254144.3	Control Genes	FALSE	FALSE	FALSE
GSDMD	ENSG00000104518.10	Control Genes	FALSE	FALSE	FALSE
MROH6	ENSG00000204839.8	Control Genes	FALSE	FALSE	FALSE
RP11-661A12.9	ENSG00000255050.1	Control Genes	FALSE	FALSE	FALSE
NAPRT	ENSG00000147813.15	Control Genes	FALSE	FALSE	FALSE
RP11-661A12.8	ENSG00000279605.1	Control Genes	FALSE	FALSE	FALSE
EEF1D	ENSG00000104529.17	Control Genes	FALSE	FALSE	FALSE
TIGD5	ENSG00000179886.5	Control Genes	FALSE	FALSE	FALSE
PYCRL	ENSG00000104524.13	Control Genes	FALSE	FALSE	FALSE
TSTA3	ENSG00000104522.15	Control Genes	FALSE	FALSE	FALSE
RP11-661A12.12	ENSG00000254812.1	Control Genes	FALSE	FALSE	FALSE
ZNF623	ENSG00000183309.11	Control Genes	FALSE	FALSE	FALSE
ZNF707	ENSG00000181135.15	Control Genes	FALSE	FALSE	FALSE
RP11-429J17.2	ENSG00000181097.5	Control Genes	FALSE	FALSE	FALSE
CCDC166	ENSG00000255181.3	Control Genes	FALSE	FALSE	FALSE
RP11-429J17.4	ENSG00000254574.1	Control Genes	FALSE	FALSE	FALSE
MAPK15	ENSG00000181085.14	Control Genes	FALSE	FALSE	FALSE
RP11-429J17.5	ENSG00000254548.1	Control Genes	FALSE	FALSE	FALSE
FAM83H	ENSG00000180921.6	Control Genes	FALSE	FALSE	TRUE
MIR4664	ENSG00000265660.1	Control Genes	FALSE	FALSE	FALSE
FAM83H-AS1	ENSG00000203499.11	Control Genes	FALSE	FALSE	FALSE
RP11-429J17.7	ENSG00000254973.1	Control Genes	FALSE	FALSE	FALSE
SCRIB	ENSG00000180900.18	Control Genes	FALSE	TRUE	FALSE
MIR937	ENSG00000284224.1	Control Genes	FALSE	FALSE	FALSE
PUF60	ENSG00000179950.13	NDD-Associated Genes	FALSE	TRUE	TRUE
RP11-299M14.2	ENSG00000255343.1	Control Genes	FALSE	FALSE	FALSE
NRBP2	ENSG00000185189.17	Control Genes	FALSE	FALSE	FALSE
MIR6845	ENSG00000284142.1	Control Genes	FALSE	FALSE	FALSE
EPPK1	ENSG00000261150.2	Control Genes	FALSE	FALSE	FALSE
PLEC	ENSG00000178209.14	Control Genes	FALSE	TRUE	TRUE
MIR661	ENSG00000207574.1	Control Genes	FALSE	FALSE	FALSE
PARP10	ENSG00000178685.13	Control Genes	FALSE	FALSE	FALSE
GRINA	ENSG00000178719.16	Control Genes	FALSE	FALSE	FALSE
SPATC1	ENSG00000186583.11	Control Genes	FALSE	FALSE	FALSE
SMPD5	ENSG00000204791.9	Control Genes	FALSE	FALSE	FALSE
OPLAH	ENSG00000178814.16	Control Genes	FALSE	FALSE	TRUE
MIR6846	ENSG00000277888.1	Control Genes	FALSE	FALSE	FALSE
CTD-3065J16.9	ENSG00000255224.1	Control Genes	FALSE	FALSE	FALSE
EXOSC4	ENSG00000178896.8	Control Genes	FALSE	FALSE	FALSE
GPAA1	ENSG00000197858.10	Control Genes	FALSE	TRUE	TRUE
CYC1	ENSG00000179091.4	Control Genes	FALSE	TRUE	TRUE
SHARPIN	ENSG00000179526.16	Control Genes	FALSE	FALSE	FALSE
MAF1	ENSG00000179632.9	Control Genes	FALSE	FALSE	FALSE
WDR97	ENSG00000179698.13	Control Genes	FALSE	FALSE	FALSE
HGH1	ENSG00000235173.6	Control Genes	FALSE	FALSE	FALSE
TSSK5P	ENSG00000227473.1	Control Genes	FALSE	FALSE	FALSE
MROH1	ENSG00000179832.17	Control Genes	FALSE	FALSE	FALSE
BOP1	ENSG00000261236.7	Control Genes	FALSE	FALSE	FALSE
MIR7112	ENSG00000284054.1	Control Genes	FALSE	FALSE	FALSE
SCX	ENSG00000260428.2	Control Genes	FALSE	FALSE	FALSE
HSF1	ENSG00000185122.10	Control Genes	FALSE	FALSE	FALSE
DGAT1	ENSG00000185000.11	Control Genes	FALSE	TRUE	TRUE
MIR6848	ENSG00000284229.1	Control Genes	FALSE	FALSE	FALSE
SCRT1	ENSG00000261678.2	Control Genes	FALSE	FALSE	FALSE
TMEM249	ENSG00000261587.2	Control Genes	FALSE	FALSE	FALSE
SLC52A2	ENSG00000185803.8	Control Genes	FALSE	TRUE	TRUE
FBXL6	ENSG00000182325.10	Control Genes	FALSE	FALSE	FALSE
ADCK5	ENSG00000173137.11	Control Genes	FALSE	FALSE	FALSE
CPSF1	ENSG00000071894.16	Control Genes	FALSE	FALSE	FALSE
MIR939	ENSG00000284310.1	Control Genes	FALSE	FALSE	FALSE
MIR1234	ENSG00000284139.1	Control Genes	FALSE	FALSE	FALSE
MIR6849	ENSG00000283770.1	Control Genes	FALSE	FALSE	FALSE
GS1-393G12.14	ENSG00000272115.1	Control Genes	FALSE	FALSE	FALSE
SLC39A4	ENSG00000147804.9	Control Genes	FALSE	FALSE	TRUE
VPS28	ENSG00000160948.13	Control Genes	FALSE	FALSE	FALSE
TONSL	ENSG00000160949.16	Control Genes	FALSE	FALSE	TRUE
MIR6893	ENSG00000276598.1	Control Genes	FALSE	FALSE	FALSE
TONSL-AS1	ENSG00000232600.3	Control Genes	FALSE	FALSE	FALSE
CYHR1	ENSG00000187954.12	Control Genes	FALSE	FALSE	FALSE
KIFC2	ENSG00000167702.11	Control Genes	FALSE	FALSE	FALSE
FOXH1	ENSG00000160973.7	NDD-Associated Genes	FALSE	FALSE	FALSE
PPP1R16A	ENSG00000160972.9	Control Genes	FALSE	FALSE	FALSE
CTD-2517M22.14	ENSG00000255182.2	Control Genes	FALSE	FALSE	FALSE
GPT	ENSG00000167701.13	Control Genes	FALSE	FALSE	FALSE
MFSD3	ENSG00000167700.8	Control Genes	FALSE	FALSE	FALSE
RECQL4	ENSG00000160957.12	Control Genes	FALSE	TRUE	TRUE
CTD-2517M22.17	ENSG00000265393.1	Control Genes	FALSE	FALSE	FALSE
LRRC14	ENSG00000160959.7	Control Genes	FALSE	FALSE	FALSE
C8orf82	ENSG00000213563.6	Control Genes	FALSE	FALSE	FALSE
ARHGAP39	ENSG00000147799.11	Control Genes	FALSE	FALSE	FALSE
CTD-2517M22.9	ENSG00000255456.1	Control Genes	FALSE	FALSE	FALSE
Metazoa_SRP	ENSG00000274772.1	Control Genes	FALSE	FALSE	FALSE
AF186192.1	ENSG00000254533.1	Control Genes	FALSE	FALSE	FALSE
AF186192.5	ENSG00000255085.8	Control Genes	FALSE	FALSE	FALSE
AF186192.6	ENSG00000263612.1	Control Genes	FALSE	FALSE	FALSE
ZNF251	ENSG00000198169.8	Control Genes	FALSE	FALSE	FALSE
ZNF34	ENSG00000196378.11	Control Genes	FALSE	FALSE	FALSE
RN7SL395P	ENSG00000244307.3	Control Genes	FALSE	FALSE	FALSE
RPL8	ENSG00000161016.17	Control Genes	FALSE	FALSE	FALSE
MIR6850	ENSG00000283764.1	Control Genes	FALSE	FALSE	FALSE
ZNF517	ENSG00000197363.9	Control Genes	FALSE	FALSE	FALSE
ZNF7	ENSG00000147789.15	Control Genes	FALSE	FALSE	FALSE
COMMD5	ENSG00000170619.9	Control Genes	FALSE	FALSE	FALSE
ZNF250	ENSG00000196150.13	Control Genes	FALSE	FALSE	FALSE
ZNF16	ENSG00000170631.14	Control Genes	FALSE	FALSE	FALSE
ZNF252P	ENSG00000196922.10	Control Genes	FALSE	FALSE	FALSE
RP5-1047A19.4	ENSG00000255164.1	Control Genes	FALSE	FALSE	FALSE
ZNF252P-AS1	ENSG00000255559.1	Control Genes	FALSE	FALSE	FALSE
AC139103.1	ENSG00000255000.1	Control Genes	FALSE	FALSE	FALSE
C8orf33	ENSG00000182307.12	Control Genes	FALSE	FALSE	FALSE
DDX11L5	ENSG00000236875.3	Control Genes	FALSE	FALSE	FALSE
WASHC1	ENSG00000181404.15	Control Genes	FALSE	FALSE	FALSE
XXyac-YRM2039.3	ENSG00000227518.5	Control Genes	FALSE	FALSE	FALSE
FAM138C	ENSG00000218839.4	Control Genes	FALSE	FALSE	FALSE
PGM5P3-AS1	ENSG00000277631.4	Control Genes	FALSE	FALSE	FALSE
RP11-143M1.3	ENSG00000227917.2	Control Genes	FALSE	FALSE	FALSE
LINC01388	ENSG00000231808.2	Control Genes	FALSE	FALSE	FALSE
FOXD4	ENSG00000170122.5	Control Genes	FALSE	FALSE	FALSE
CBWD1	ENSG00000172785.18	Control Genes	FALSE	FALSE	FALSE
C9orf66	ENSG00000183784.6	Control Genes	FALSE	FALSE	FALSE
DOCK8	ENSG00000107099.15	Control Genes	FALSE	TRUE	TRUE
RP11-59O6.3	ENSG00000235880.1	Control Genes	FALSE	FALSE	FALSE
RP11-165F24.3	ENSG00000227155.7	Control Genes	FALSE	FALSE	FALSE
KANK1	ENSG00000107104.18	NDD-Associated Genes	FALSE	TRUE	TRUE
RPL12P25	ENSG00000235330.2	Control Genes	FALSE	FALSE	FALSE
RP11-165F24.5	ENSG00000228115.1	Control Genes	FALSE	FALSE	FALSE
RP11-31F19.1	ENSG00000226403.1	Control Genes	FALSE	FALSE	FALSE
RNU6-1327P	ENSG00000202172.1	Control Genes	FALSE	FALSE	FALSE
EIF1P1	ENSG00000229875.1	Control Genes	FALSE	FALSE	FALSE
RP11-130C19.3	ENSG00000227914.3	Control Genes	FALSE	FALSE	FALSE
DMRT1	ENSG00000137090.11	Control Genes	FALSE	FALSE	FALSE
DMRT3	ENSG00000064218.4	Control Genes	FALSE	FALSE	FALSE
RNU6-1073P	ENSG00000252991.1	Control Genes	FALSE	FALSE	FALSE
RP11-147I11.1	ENSG00000228783.1	Control Genes	FALSE	FALSE	FALSE
LINC01230	ENSG00000281769.1	Control Genes	FALSE	FALSE	FALSE
DMRT2	ENSG00000173253.15	Control Genes	FALSE	FALSE	FALSE
RP11-341G2.3	ENSG00000224836.1	Control Genes	FALSE	FALSE	FALSE
RPS27AP14	ENSG00000236594.2	Control Genes	FALSE	FALSE	FALSE
RP11-459D20.1	ENSG00000233575.2	Control Genes	FALSE	FALSE	FALSE
RNA5SP279	ENSG00000202383.1	Control Genes	FALSE	FALSE	FALSE
RP11-443B9.1	ENSG00000224092.1	Control Genes	FALSE	FALSE	FALSE
SMARCA2	ENSG00000080503.22	NDD-Associated Genes	FALSE	TRUE	TRUE
RNU2-25P	ENSG00000222973.1	Control Genes	FALSE	FALSE	FALSE
RN7SL592P	ENSG00000264615.2	Control Genes	FALSE	FALSE	FALSE
VLDLR-AS1	ENSG00000236404.8	Control Genes	FALSE	FALSE	FALSE
RP11-91N2.3	ENSG00000231052.1	Control Genes	FALSE	FALSE	FALSE
VLDLR	ENSG00000147852.15	Control Genes	FALSE	TRUE	TRUE
KCNV2	ENSG00000168263.8	Control Genes	TRUE	FALSE	TRUE
PUM3	ENSG00000080608.9	Control Genes	FALSE	FALSE	FALSE
GPS2P1	ENSG00000236496.2	Control Genes	FALSE	FALSE	FALSE
ATP5HP2	ENSG00000229184.2	Control Genes	FALSE	FALSE	FALSE
CARM1P1	ENSG00000227835.8	Control Genes	FALSE	FALSE	FALSE
LINC01231	ENSG00000236511.1	Control Genes	FALSE	FALSE	FALSE
RFX3	ENSG00000080298.15	Control Genes	FALSE	FALSE	FALSE
RP11-62E14.2	ENSG00000215297.3	Control Genes	FALSE	FALSE	FALSE
RFX3-AS1	ENSG00000232104.3	Control Genes	FALSE	FALSE	FALSE
RP11-509J21.2	ENSG00000237359.1	Control Genes	FALSE	FALSE	FALSE
RP11-509J21.4	ENSG00000226669.2	Control Genes	FALSE	FALSE	FALSE
GLIS3	ENSG00000107249.21	Control Genes	FALSE	TRUE	TRUE
RP11-252M18.3	ENSG00000236724.1	Control Genes	FALSE	FALSE	FALSE
GLIS3-AS1	ENSG00000237009.2	Control Genes	FALSE	FALSE	FALSE
RP11-70J12.1	ENSG00000230001.1	Control Genes	FALSE	FALSE	FALSE
RP11-358M14.2	ENSG00000228322.1	Control Genes	FALSE	FALSE	FALSE
RNU6-694P	ENSG00000200941.1	Control Genes	FALSE	FALSE	FALSE
SLC1A1	ENSG00000106688.11	Control Genes	FALSE	FALSE	TRUE
SPATA6L	ENSG00000106686.16	Control Genes	FALSE	FALSE	FALSE
RP11-6J24.3	ENSG00000225893.1	Control Genes	FALSE	FALSE	FALSE
PLPP6	ENSG00000205808.5	Control Genes	FALSE	FALSE	FALSE
CDC37L1-AS1	ENSG00000273061.1	Control Genes	FALSE	FALSE	FALSE
CDC37L1	ENSG00000106993.11	Control Genes	FALSE	FALSE	FALSE
AK3	ENSG00000147853.16	Control Genes	FALSE	FALSE	FALSE
ECM1P1	ENSG00000270639.1	Control Genes	FALSE	FALSE	FALSE
RP11-307I14.2	ENSG00000220105.2	Control Genes	FALSE	FALSE	FALSE
RCL1	ENSG00000120158.11	Control Genes	FALSE	FALSE	FALSE
KLF4P1	ENSG00000233186.2	Control Genes	FALSE	FALSE	FALSE
MIR101-2	ENSG00000199065.3	Control Genes	FALSE	FALSE	FALSE
HNRNPA1P41	ENSG00000220937.3	Control Genes	FALSE	FALSE	FALSE
JAK2	ENSG00000096968.13	Control Genes	FALSE	FALSE	TRUE
CSNK1G2P1	ENSG00000234534.1	Control Genes	FALSE	FALSE	FALSE
PDSS1P1	ENSG00000182347.10	Control Genes	FALSE	FALSE	FALSE
MTND6P5	ENSG00000227730.2	Control Genes	FALSE	FALSE	FALSE
MTND1P11	ENSG00000228166.1	Control Genes	FALSE	FALSE	FALSE
MTCO1P11	ENSG00000224083.1	Control Genes	FALSE	FALSE	FALSE
MTCO2P11	ENSG00000235917.1	Control Genes	FALSE	FALSE	FALSE
MTATP6P11	ENSG00000228097.1	Control Genes	FALSE	FALSE	FALSE
MTCO3P11	ENSG00000237711.1	Control Genes	FALSE	FALSE	FALSE
MTND4P14	ENSG00000236254.1	Control Genes	FALSE	FALSE	FALSE
MTND5P14	ENSG00000230225.1	Control Genes	FALSE	FALSE	FALSE
TCF3P1	ENSG00000236567.2	Control Genes	FALSE	FALSE	FALSE
IGHEP2	ENSG00000254017.1	Control Genes	FALSE	FALSE	FALSE
INSL6	ENSG00000120210.6	Control Genes	FALSE	FALSE	FALSE
RP11-140C18.2	ENSG00000237553.1	Control Genes	FALSE	FALSE	FALSE
INSL4	ENSG00000120211.4	Control Genes	FALSE	FALSE	FALSE
RLN2	ENSG00000107014.8	Control Genes	FALSE	FALSE	FALSE
HMGN2P31	ENSG00000214195.4	Control Genes	FALSE	FALSE	FALSE
RLN1	ENSG00000107018.7	Control Genes	FALSE	FALSE	FALSE
RP11-12D24.10	ENSG00000272866.1	Control Genes	FALSE	FALSE	FALSE
RP11-12D24.6	ENSG00000231967.1	Control Genes	FALSE	FALSE	FALSE
PLGRKT	ENSG00000107020.9	Control Genes	FALSE	FALSE	FALSE
RNF152P1	ENSG00000214190.2	Control Genes	FALSE	FALSE	FALSE
CD274	ENSG00000120217.13	Control Genes	FALSE	FALSE	FALSE
PDCD1LG2	ENSG00000197646.7	Control Genes	FALSE	FALSE	FALSE
RP11-574F11.3	ENSG00000231509.1	Control Genes	FALSE	FALSE	FALSE
RIC1	ENSG00000107036.11	Control Genes	FALSE	FALSE	TRUE
RP11-207C16.4	ENSG00000225408.1	Control Genes	FALSE	FALSE	FALSE
ERMP1	ENSG00000099219.13	Control Genes	FALSE	FALSE	FALSE
AK4P4	ENSG00000223621.1	Control Genes	FALSE	FALSE	FALSE
KIAA2026	ENSG00000183354.11	Control Genes	FALSE	FALSE	FALSE
MLANA	ENSG00000120215.9	Control Genes	FALSE	FALSE	FALSE
MIR4665	ENSG00000263575.1	Control Genes	FALSE	FALSE	FALSE
RANBP6	ENSG00000137040.9	Control Genes	FALSE	FALSE	FALSE
RP11-218I7.2	ENSG00000228739.1	Control Genes	FALSE	FALSE	FALSE
GTF3AP1	ENSG00000237274.2	Control Genes	FALSE	FALSE	FALSE
IL33	ENSG00000137033.11	Control Genes	FALSE	FALSE	FALSE
RP11-279E1.1	ENSG00000228132.2	Control Genes	FALSE	FALSE	FALSE
RP11-307L3.2	ENSG00000233846.2	Control Genes	FALSE	FALSE	FALSE
TPD52L3	ENSG00000170777.10	Control Genes	FALSE	FALSE	FALSE
UHRF2	ENSG00000147854.16	Control Genes	FALSE	FALSE	FALSE
RP11-307L3.4	ENSG00000233367.1	Control Genes	FALSE	FALSE	FALSE
GLDC	ENSG00000178445.9	Control Genes	FALSE	TRUE	TRUE
RN7SL25P	ENSG00000264530.2	Control Genes	FALSE	FALSE	FALSE
RP11-472F14.4	ENSG00000237158.1	Control Genes	FALSE	FALSE	FALSE
RPL23AP57	ENSG00000206147.5	Control Genes	FALSE	FALSE	FALSE
RP11-390F4.6	ENSG00000236924.1	Control Genes	FALSE	FALSE	FALSE
RN7SL123P	ENSG00000266863.2	Control Genes	FALSE	FALSE	FALSE
RPS3AP54	ENSG00000229057.1	Control Genes	FALSE	FALSE	FALSE
RNF2P1	ENSG00000231381.2	Control Genes	FALSE	FALSE	FALSE
RP11-390F4.2	ENSG00000232946.1	Control Genes	FALSE	FALSE	FALSE
RP11-390F4.10	ENSG00000229611.1	Control Genes	FALSE	FALSE	FALSE
RP11-390F4.3	ENSG00000225489.6	Control Genes	FALSE	FALSE	FALSE
PRELID3BP11	ENSG00000231108.2	Control Genes	FALSE	FALSE	FALSE
SNRPEP2	ENSG00000256968.1	Control Genes	FALSE	FALSE	FALSE
KDM4C	ENSG00000107077.18	Control Genes	FALSE	FALSE	FALSE
ACTG1P14	ENSG00000230581.2	Control Genes	FALSE	FALSE	FALSE
RP11-403H13.1	ENSG00000224972.1	Control Genes	FALSE	FALSE	FALSE
RPL4P5	ENSG00000230207.1	Control Genes	FALSE	FALSE	FALSE
PPIAP33	ENSG00000178654.11	Control Genes	FALSE	FALSE	FALSE
RP11-77E14.2	ENSG00000273056.1	Control Genes	FALSE	FALSE	FALSE
TMEM261	ENSG00000137038.7	Control Genes	FALSE	FALSE	FALSE
RP11-29B9.1	ENSG00000226376.1	Control Genes	FALSE	FALSE	FALSE
RP11-29B9.2	ENSG00000231902.1	Control Genes	FALSE	FALSE	FALSE
PTPRD	ENSG00000153707.16	Control Genes	FALSE	FALSE	FALSE
RP11-134K1.3	ENSG00000235389.2	Control Genes	FALSE	FALSE	FALSE
RP11-134K1.2	ENSG00000212695.5	Control Genes	FALSE	FALSE	FALSE
RNU7-185P	ENSG00000239102.1	Control Genes	FALSE	FALSE	FALSE
PTPRD-AS1	ENSG00000225706.1	Control Genes	FALSE	FALSE	FALSE
RP11-75C9.2	ENSG00000234021.1	Control Genes	FALSE	FALSE	FALSE
RPS26P3	ENSG00000212829.8	Control Genes	FALSE	FALSE	FALSE
RN7SL5P	ENSG00000265735.2	Control Genes	FALSE	FALSE	FALSE
RP11-527D15.1	ENSG00000230920.1	Control Genes	FALSE	FALSE	FALSE
RP11-87N24.1	ENSG00000234360.1	Control Genes	FALSE	FALSE	FALSE
PTPRD-AS2	ENSG00000226717.2	Control Genes	FALSE	FALSE	FALSE
RP11-87N24.3	ENSG00000232035.1	Control Genes	FALSE	FALSE	FALSE
RP11-421B23.2	ENSG00000227138.1	Control Genes	FALSE	FALSE	FALSE
IMP3P1	ENSG00000230589.1	Control Genes	FALSE	FALSE	FALSE
RP11-109M17.2	ENSG00000270372.1	Control Genes	FALSE	FALSE	FALSE
AKAP8P1	ENSG00000234146.1	Control Genes	FALSE	FALSE	FALSE
RP11-23D5.1	ENSG00000230365.1	Control Genes	FALSE	FALSE	FALSE
RP11-32D4.1	ENSG00000275130.1	Control Genes	FALSE	FALSE	FALSE
RP11-74C3.1	ENSG00000224935.1	Control Genes	FALSE	FALSE	FALSE
JKAMPP1	ENSG00000231491.2	Control Genes	FALSE	FALSE	FALSE
RNU2-47P	ENSG00000222581.1	Control Genes	FALSE	FALSE	FALSE
TYRP1	ENSG00000107165.12	Control Genes	FALSE	TRUE	TRUE
LURAP1L-AS1	ENSG00000235448.1	Control Genes	FALSE	FALSE	FALSE
RN7SL849P	ENSG00000243115.3	Control Genes	FALSE	FALSE	FALSE
LURAP1L	ENSG00000153714.5	Control Genes	FALSE	FALSE	FALSE
Y_RNA	ENSG00000222658.1	Control Genes	FALSE	FALSE	FALSE
PRDX1P1	ENSG00000214121.4	Control Genes	FALSE	FALSE	FALSE
RP11-382H24.2	ENSG00000234586.2	Control Genes	FALSE	FALSE	FALSE
MPDZ	ENSG00000107186.16	NDD-Associated Genes	FALSE	TRUE	TRUE
RP11-272P10.2	ENSG00000234740.1	Control Genes	FALSE	FALSE	FALSE
RP11-272P10.3	ENSG00000223672.2	Control Genes	FALSE	FALSE	FALSE
LINC01235	ENSG00000270547.5	Control Genes	FALSE	FALSE	FALSE
RP11-536O18.1	ENSG00000226197.2	Control Genes	FALSE	FALSE	FALSE
LINC00583	ENSG00000205636.3	Control Genes	FALSE	FALSE	FALSE
PES1P2	ENSG00000229268.1	Control Genes	FALSE	FALSE	FALSE
RP11-284P20.3	ENSG00000235533.1	Control Genes	FALSE	FALSE	FALSE
RPL3P11	ENSG00000223568.1	Control Genes	FALSE	FALSE	FALSE
ATP5HP3	ENSG00000213954.3	Control Genes	FALSE	FALSE	FALSE
NFIB	ENSG00000147862.15	NDD-Associated Genes	FALSE	TRUE	TRUE
RP11-280O24.3	ENSG00000234982.1	Control Genes	FALSE	FALSE	FALSE
RP11-120J1.1	ENSG00000225472.1	Control Genes	FALSE	FALSE	FALSE
RP11-408A13.2	ENSG00000237137.1	Control Genes	FALSE	FALSE	FALSE
RP11-408A13.3	ENSG00000273399.2	Control Genes	FALSE	FALSE	FALSE
RP11-408A13.4	ENSG00000272871.1	Control Genes	FALSE	FALSE	FALSE
CDCA4P1	ENSG00000229029.2	Control Genes	FALSE	FALSE	FALSE
ZDHHC21	ENSG00000175893.11	Control Genes	FALSE	FALSE	FALSE
CER1	ENSG00000147869.4	Control Genes	FALSE	FALSE	FALSE
FREM1	ENSG00000164946.19	Control Genes	FALSE	TRUE	TRUE
RP11-265B7.1	ENSG00000283647.1	Control Genes	FALSE	FALSE	FALSE
RNU6-1260P	ENSG00000199814.1	Control Genes	FALSE	FALSE	FALSE
LDHAP4	ENSG00000214110.3	Control Genes	FALSE	FALSE	FALSE
CLCN3P1	ENSG00000232000.2	Control Genes	FALSE	FALSE	FALSE
RP11-54D18.2	ENSG00000215237.6	Control Genes	FALSE	FALSE	FALSE
RP11-54D18.4	ENSG00000234297.2	Control Genes	FALSE	FALSE	FALSE
RNU6-559P	ENSG00000251960.1	Control Genes	FALSE	FALSE	FALSE
TTC39B	ENSG00000155158.20	Control Genes	FALSE	FALSE	FALSE
RPL7P33	ENSG00000215236.3	Control Genes	FALSE	FALSE	FALSE
SNAPC3	ENSG00000164975.15	Control Genes	FALSE	FALSE	FALSE
RNU6-319P	ENSG00000251834.1	Control Genes	FALSE	FALSE	FALSE
PSIP1	ENSG00000164985.14	Control Genes	FALSE	FALSE	FALSE
RP11-518K17.4	ENSG00000278754.1	Control Genes	FALSE	FALSE	FALSE
RN7SL98P	ENSG00000240613.3	Control Genes	FALSE	FALSE	FALSE
FTH1P12	ENSG00000213362.3	Control Genes	FALSE	FALSE	FALSE
RNU6-246P	ENSG00000207433.1	Control Genes	FALSE	FALSE	FALSE
CCDC171	ENSG00000164989.16	Control Genes	FALSE	FALSE	FALSE
HMGN2P16	ENSG00000231376.1	Control Genes	FALSE	FALSE	FALSE
RNU6-14P	ENSG00000207360.1	Control Genes	FALSE	FALSE	FALSE
C9orf92	ENSG00000205549.8	Control Genes	FALSE	FALSE	FALSE
BNC2	ENSG00000173068.17	NDD-Associated Genes	FALSE	TRUE	TRUE
RP11-183I6.2	ENSG00000231756.1	Control Genes	FALSE	FALSE	FALSE
RP11-62F24.1	ENSG00000230694.1	Control Genes	FALSE	FALSE	FALSE
RP11-62F24.2	ENSG00000234779.1	Control Genes	FALSE	FALSE	FALSE
LSM1P1	ENSG00000233551.2	Control Genes	FALSE	FALSE	FALSE
RP11-132E11.2	ENSG00000237153.2	Control Genes	FALSE	FALSE	FALSE
RN7SL720P	ENSG00000241152.3	Control Genes	FALSE	FALSE	FALSE
RPS29P33	ENSG00000226470.1	Control Genes	FALSE	FALSE	FALSE
RP11-132E11.4	ENSG00000237083.1	Control Genes	FALSE	FALSE	FALSE
CNTLN	ENSG00000044459.14	Control Genes	FALSE	FALSE	FALSE
SAMM50P1	ENSG00000224488.1	Control Genes	FALSE	FALSE	FALSE
SH3GL2	ENSG00000107295.9	Control Genes	FALSE	FALSE	FALSE
PABPC1P11	ENSG00000228810.1	Control Genes	FALSE	FALSE	FALSE
ADAMTSL1	ENSG00000178031.16	Control Genes	FALSE	FALSE	FALSE
RP11-570H19.2	ENSG00000227167.1	Control Genes	FALSE	FALSE	FALSE
MIR3152	ENSG00000264638.1	Control Genes	FALSE	FALSE	FALSE
RN7SKP258	ENSG00000252960.1	Control Genes	FALSE	FALSE	FALSE
RAP1BP1	ENSG00000236857.3	Control Genes	FALSE	FALSE	FALSE
SAXO1	ENSG00000155875.13	Control Genes	FALSE	FALSE	FALSE
RP11-296P7.4	ENSG00000236680.1	Control Genes	FALSE	FALSE	FALSE
RRAGA	ENSG00000155876.5	Control Genes	FALSE	FALSE	FALSE
HAUS6	ENSG00000147874.10	Control Genes	FALSE	FALSE	FALSE
SCARNA8	ENSG00000251733.1	Control Genes	FALSE	FALSE	FALSE
RNU6-264P	ENSG00000252943.1	Control Genes	FALSE	FALSE	FALSE
Y_RNA	ENSG00000201118.1	Control Genes	FALSE	FALSE	FALSE
PLIN2	ENSG00000147872.9	Control Genes	FALSE	FALSE	FALSE
RP11-146N23.1	ENSG00000232176.1	Control Genes	FALSE	FALSE	FALSE
DENND4C	ENSG00000137145.20	Control Genes	FALSE	FALSE	FALSE
RP11-146N23.4	ENSG00000232978.2	Control Genes	FALSE	FALSE	FALSE
RP11-513M16.7	ENSG00000272842.1	Control Genes	FALSE	FALSE	FALSE
RP11-513M16.8	ENSG00000273226.1	Control Genes	FALSE	FALSE	FALSE
RPS6	ENSG00000137154.12	Control Genes	FALSE	FALSE	FALSE
NDUFA5P3	ENSG00000234853.2	Control Genes	FALSE	FALSE	FALSE
ACER2	ENSG00000177076.5	Control Genes	FALSE	FALSE	FALSE
RP11-363E7.4	ENSG00000260912.1	Control Genes	FALSE	FALSE	FALSE
MAP1LC3BP1	ENSG00000231909.7	Control Genes	FALSE	FALSE	FALSE
SLC24A2	ENSG00000155886.11	Control Genes	FALSE	FALSE	FALSE
C11orf98P1	ENSG00000232158.1	Control Genes	FALSE	FALSE	FALSE
RP11-471J7.1	ENSG00000276667.1	Control Genes	FALSE	FALSE	FALSE
RP11-378I6.1	ENSG00000261402.1	Control Genes	FALSE	FALSE	FALSE
RP11-378I6.2	ENSG00000270712.1	Control Genes	FALSE	FALSE	FALSE
RP11-378I6.3	ENSG00000277711.1	Control Genes	FALSE	FALSE	FALSE
RP11-15P13.1	ENSG00000237434.1	Control Genes	FALSE	FALSE	FALSE
MLLT3	ENSG00000171843.15	Control Genes	FALSE	FALSE	FALSE
MIR4473	ENSG00000263790.1	Control Genes	FALSE	FALSE	FALSE
RNU4-26P	ENSG00000222202.1	Control Genes	FALSE	FALSE	FALSE
MIR4474	ENSG00000264941.1	Control Genes	FALSE	FALSE	FALSE
RP11-73E6.2	ENSG00000237088.1	Control Genes	FALSE	FALSE	FALSE
FOCAD	ENSG00000188352.12	Control Genes	FALSE	FALSE	FALSE
FOCAD-AS1	ENSG00000227071.1	Control Genes	FALSE	FALSE	FALSE
MIR491	ENSG00000207609.3	Control Genes	FALSE	FALSE	FALSE
SNORA30	ENSG00000202189.1	Control Genes	FALSE	FALSE	FALSE
HACD4	ENSG00000188921.13	Control Genes	FALSE	FALSE	FALSE
IFNNP1	ENSG00000230208.1	Control Genes	FALSE	FALSE	FALSE
IFNB1	ENSG00000171855.6	Control Genes	FALSE	FALSE	FALSE
IFNWP4	ENSG00000225027.2	Control Genes	FALSE	FALSE	FALSE
RP11-113D19.9	ENSG00000275980.1	Control Genes	FALSE	FALSE	FALSE
IFNW1	ENSG00000177047.6	Control Genes	FALSE	FALSE	FALSE
Y_RNA	ENSG00000199635.1	Control Genes	FALSE	FALSE	FALSE
IFNA21	ENSG00000137080.4	Control Genes	FALSE	FALSE	FALSE
IFNWP15	ENSG00000232281.2	Control Genes	FALSE	FALSE	FALSE
IFNA4	ENSG00000236637.4	Control Genes	FALSE	FALSE	FALSE
IFNWP9	ENSG00000226597.1	Control Genes	FALSE	FALSE	FALSE
IFNA7	ENSG00000214042.1	Control Genes	FALSE	FALSE	FALSE
IFNA10	ENSG00000186803.3	Control Genes	FALSE	FALSE	FALSE
IFNWP18	ENSG00000223684.1	Control Genes	FALSE	FALSE	FALSE
IFNA16	ENSG00000147885.4	Control Genes	FALSE	FALSE	FALSE
IFNA17	ENSG00000234829.4	Control Genes	FALSE	FALSE	FALSE
IFNWP5	ENSG00000232138.1	Control Genes	FALSE	FALSE	FALSE
IFNA14	ENSG00000228083.2	Control Genes	FALSE	FALSE	FALSE
IFNA22P	ENSG00000224416.2	Control Genes	FALSE	FALSE	FALSE
IFNA5	ENSG00000147873.5	Control Genes	FALSE	FALSE	FALSE
IFNA20P	ENSG00000226393.1	Control Genes	FALSE	FALSE	FALSE
KLHL9	ENSG00000198642.6	Control Genes	FALSE	FALSE	FALSE
IFNA6	ENSG00000120235.4	Control Genes	FALSE	FALSE	FALSE
IFNA13	ENSG00000233816.3	Control Genes	FALSE	FALSE	FALSE
IFNA2	ENSG00000188379.6	Control Genes	FALSE	FALSE	FALSE
RP11-354P17.15	ENSG00000261696.1	Control Genes	FALSE	FALSE	FALSE
IFNA11P	ENSG00000231195.1	Control Genes	FALSE	FALSE	FALSE
IFNA12P	ENSG00000235108.1	Control Genes	FALSE	FALSE	FALSE
IFNA8	ENSG00000120242.3	Control Genes	FALSE	FALSE	FALSE
IFNWP2	ENSG00000237691.1	Control Genes	FALSE	FALSE	FALSE
IFNA1	ENSG00000197919.5	Control Genes	FALSE	FALSE	TRUE
IFNWP19	ENSG00000238271.2	Control Genes	FALSE	FALSE	FALSE
MIR31HG	ENSG00000171889.3	Control Genes	FALSE	FALSE	FALSE
IFNE	ENSG00000184995.7	Control Genes	FALSE	FALSE	FALSE
MIR31	ENSG00000199177.1	Control Genes	FALSE	FALSE	FALSE
SNORD39	ENSG00000264379.1	Control Genes	FALSE	FALSE	FALSE
RP11-344A7.1	ENSG00000227443.2	Control Genes	FALSE	FALSE	FALSE
KHSRPP1	ENSG00000229835.2	Control Genes	FALSE	FALSE	FALSE
RN7SL151P	ENSG00000244230.3	Control Genes	FALSE	FALSE	FALSE
MTAP	ENSG00000099810.18	Control Genes	FALSE	FALSE	TRUE
TUBB8P1	ENSG00000229298.1	Control Genes	FALSE	FALSE	FALSE
RP11-70L8.4	ENSG00000265194.1	Control Genes	FALSE	FALSE	FALSE
RP11-70L8.5	ENSG00000279670.1	Control Genes	FALSE	FALSE	FALSE
ERVFRD-3	ENSG00000264801.1	Control Genes	FALSE	FALSE	FALSE
CDKN2A-AS1	ENSG00000224854.3	Control Genes	FALSE	FALSE	FALSE
CDKN2A	ENSG00000147889.17	Control Genes	FALSE	FALSE	TRUE
CDKN2B-AS1	ENSG00000240498.6	Control Genes	FALSE	FALSE	FALSE
RP11-149I2.4	ENSG00000266446.1	Control Genes	FALSE	FALSE	FALSE
CDKN2B	ENSG00000147883.10	Control Genes	FALSE	FALSE	FALSE
UBA52P6	ENSG00000215221.2	Control Genes	FALSE	FALSE	FALSE
CDKN2B-AS	ENSG00000277653.1	Control Genes	FALSE	FALSE	FALSE
RP11-408N14.1	ENSG00000236921.1	Control Genes	FALSE	FALSE	FALSE
DMRTA1	ENSG00000176399.3	Control Genes	FALSE	FALSE	FALSE
LINC01239	ENSG00000234840.1	Control Genes	FALSE	FALSE	FALSE
RP11-370B11.4	ENSG00000284418.1	Control Genes	FALSE	FALSE	FALSE
CLIC4P1	ENSG00000236739.3	Control Genes	FALSE	FALSE	FALSE
RP11-370B11.3	ENSG00000224549.1	Control Genes	FALSE	FALSE	FALSE
RP11-495L19.1	ENSG00000283982.1	Control Genes	FALSE	FALSE	FALSE
SUMO2P2	ENSG00000227607.2	Control Genes	FALSE	FALSE	FALSE
RP11-315I14.2	ENSG00000233906.1	Control Genes	FALSE	FALSE	FALSE
NOP56P2	ENSG00000226626.2	Control Genes	FALSE	FALSE	FALSE
ELAVL2	ENSG00000107105.14	Control Genes	FALSE	FALSE	FALSE
RP11-321L2.1	ENSG00000231460.2	Control Genes	FALSE	FALSE	FALSE
RP11-321L2.2	ENSG00000237414.2	Control Genes	FALSE	FALSE	FALSE
RP11-321L2.3	ENSG00000277608.1	Control Genes	FALSE	FALSE	FALSE
IZUMO3	ENSG00000205442.12	Control Genes	FALSE	FALSE	FALSE
RP11-20A20.2	ENSG00000269957.5	Control Genes	FALSE	FALSE	FALSE
RMRPP5	ENSG00000223088.1	Control Genes	FALSE	FALSE	FALSE
RN7SKP120	ENSG00000222693.1	Control Genes	FALSE	FALSE	FALSE
TUSC1	ENSG00000198680.4	Control Genes	FALSE	FALSE	FALSE
LINC01241	ENSG00000236306.2	Control Genes	FALSE	FALSE	FALSE
FAM71BP1	ENSG00000270683.1	Control Genes	FALSE	FALSE	FALSE
RP11-80I3.1	ENSG00000276759.2	Control Genes	FALSE	FALSE	FALSE
RP11-5P15.1	ENSG00000279256.1	Control Genes	FALSE	FALSE	FALSE
RP11-18A15.1	ENSG00000254261.1	Control Genes	FALSE	FALSE	FALSE
SNORA31	ENSG00000252580.1	Control Genes	FALSE	FALSE	FALSE
RP11-337A23.6	ENSG00000253400.1	Control Genes	FALSE	FALSE	FALSE
CAAP1	ENSG00000120159.11	Control Genes	FALSE	FALSE	FALSE
RP11-337A23.5	ENSG00000232466.1	Control Genes	FALSE	FALSE	FALSE
RN7SL100P	ENSG00000240306.2	Control Genes	FALSE	FALSE	FALSE
PLAA	ENSG00000137055.14	Control Genes	FALSE	TRUE	TRUE
IFT74-AS1	ENSG00000234676.1	Control Genes	FALSE	FALSE	FALSE
IFT74	ENSG00000096872.15	Control Genes	FALSE	FALSE	TRUE
LRRC19	ENSG00000184434.7	Control Genes	FALSE	FALSE	FALSE
RP11-56F10.3	ENSG00000254396.1	Control Genes	FALSE	FALSE	FALSE
TEK	ENSG00000120156.20	NDD-Associated Genes	FALSE	TRUE	TRUE
RNA5SP280	ENSG00000223162.1	Control Genes	FALSE	FALSE	FALSE
RP11-179D22.1	ENSG00000232867.1	Control Genes	FALSE	FALSE	FALSE
LINC00032	ENSG00000283945.1	Control Genes	FALSE	FALSE	FALSE
EQTN	ENSG00000120160.10	Control Genes	FALSE	FALSE	FALSE
MOB3B	ENSG00000120162.9	Control Genes	FALSE	FALSE	FALSE
RP11-298E2.2	ENSG00000237734.1	Control Genes	FALSE	FALSE	FALSE
IFNK	ENSG00000147896.3	Control Genes	FALSE	FALSE	FALSE
C9orf72	ENSG00000147894.14	Control Genes	FALSE	FALSE	TRUE
CTAGE12P	ENSG00000215441.3	Control Genes	FALSE	FALSE	FALSE
RP11-575I8.1	ENSG00000260390.1	Control Genes	FALSE	FALSE	FALSE
RP11-438B23.2	ENSG00000260412.1	Control Genes	FALSE	FALSE	FALSE
LINGO2	ENSG00000174482.10	Control Genes	FALSE	FALSE	FALSE
RP11-20P5.2	ENSG00000229060.4	Control Genes	FALSE	FALSE	FALSE
KCTD10P1	ENSG00000224955.1	Control Genes	FALSE	FALSE	FALSE
MIR876	ENSG00000215966.1	Control Genes	FALSE	FALSE	FALSE
MIR873	ENSG00000215939.3	Control Genes	FALSE	FALSE	FALSE
RP11-373A6.1	ENSG00000230276.2	Control Genes	FALSE	FALSE	FALSE
RP11-275A14.1	ENSG00000277646.1	Control Genes	FALSE	FALSE	FALSE
RP11-48L13.1	ENSG00000229834.1	Control Genes	FALSE	FALSE	FALSE
ME2P1	ENSG00000230097.2	Control Genes	FALSE	FALSE	FALSE
LINC01242	ENSG00000280683.1	Control Genes	FALSE	FALSE	FALSE
SLC4A1APP1	ENSG00000232060.3	Control Genes	FALSE	FALSE	FALSE
C2orf27AP2	ENSG00000239792.2	Control Genes	FALSE	FALSE	FALSE
RBMXP2	ENSG00000215210.3	Control Genes	FALSE	FALSE	FALSE
KRT18P66	ENSG00000235626.2	Control Genes	FALSE	FALSE	FALSE
KRT18P36	ENSG00000226246.1	Control Genes	FALSE	FALSE	FALSE
RPS26P2	ENSG00000233278.1	Control Genes	FALSE	FALSE	FALSE
FTLP4	ENSG00000214020.3	Control Genes	FALSE	FALSE	FALSE
HSPA8P17	ENSG00000228557.1	Control Genes	FALSE	FALSE	FALSE
RP11-572H4.1	ENSG00000223421.1	Control Genes	FALSE	FALSE	FALSE
SLC25A6P2	ENSG00000232203.3	Control Genes	FALSE	FALSE	FALSE
LINC01243	ENSG00000260720.1	Control Genes	FALSE	FALSE	FALSE
MTATP6P30	ENSG00000226998.1	Control Genes	FALSE	FALSE	FALSE
MTCO3P30	ENSG00000229080.1	Control Genes	FALSE	FALSE	FALSE
HMGB3P23	ENSG00000235148.2	Control Genes	FALSE	FALSE	FALSE
RNA5SP281	ENSG00000252313.1	Control Genes	FALSE	FALSE	FALSE
SLC25A5P8	ENSG00000225347.1	Control Genes	FALSE	FALSE	FALSE
ACO1	ENSG00000122729.18	Control Genes	FALSE	FALSE	FALSE
DDX58	ENSG00000107201.9	Control Genes	FALSE	TRUE	TRUE
TOPORS	ENSG00000197579.7	Control Genes	FALSE	FALSE	TRUE
TOPORS-AS1	ENSG00000235453.8	Control Genes	FALSE	FALSE	FALSE
NDUFB6	ENSG00000165264.10	Control Genes	FALSE	FALSE	FALSE
DFFBP1	ENSG00000232303.2	Control Genes	FALSE	FALSE	FALSE
GVQW1	ENSG00000241043.1	Control Genes	FALSE	FALSE	FALSE
TAF1L	ENSG00000122728.6	Control Genes	FALSE	FALSE	FALSE
RP11-555J4.3	ENSG00000230516.1	Control Genes	FALSE	FALSE	FALSE
RP11-555J4.4	ENSG00000223440.1	Control Genes	FALSE	FALSE	FALSE
SNRPCP1	ENSG00000238001.2	Control Genes	FALSE	FALSE	FALSE
RP11-462B18.1	ENSG00000230867.1	Control Genes	FALSE	FALSE	FALSE
TMEM215	ENSG00000188133.5	Control Genes	FALSE	FALSE	FALSE
Y_RNA	ENSG00000272113.2	Control Genes	FALSE	FALSE	FALSE
RP11-462B18.3	ENSG00000236796.1	Control Genes	FALSE	FALSE	FALSE
RP11-462B18.2	ENSG00000231193.1	Control Genes	FALSE	FALSE	FALSE
BOLA3P4	ENSG00000223807.1	Control Genes	FALSE	FALSE	FALSE
ASS1P12	ENSG00000237437.1	Control Genes	FALSE	FALSE	FALSE
APTX	ENSG00000137074.18	Control Genes	FALSE	TRUE	TRUE
TCEA1P4	ENSG00000236184.1	Control Genes	FALSE	FALSE	FALSE
LAGE3P1	ENSG00000225693.1	Control Genes	FALSE	FALSE	FALSE
DNAJA1	ENSG00000086061.15	Control Genes	FALSE	FALSE	FALSE
SMU1	ENSG00000122692.8	Control Genes	FALSE	FALSE	FALSE
B4GALT1	ENSG00000086062.12	Control Genes	FALSE	TRUE	TRUE
RNU4ATAC15P	ENSG00000252224.1	Control Genes	FALSE	FALSE	FALSE
B4GALT1-AS1	ENSG00000233554.5	Control Genes	FALSE	FALSE	FALSE
SPINK4	ENSG00000122711.8	Control Genes	FALSE	FALSE	FALSE
BAG1	ENSG00000107262.18	Control Genes	FALSE	FALSE	FALSE
CHMP5	ENSG00000086065.13	Control Genes	FALSE	FALSE	FALSE
NFX1	ENSG00000086102.18	Control Genes	FALSE	FALSE	FALSE
Y_RNA	ENSG00000200544.1	Control Genes	FALSE	FALSE	FALSE
AQP7	ENSG00000165269.12	Control Genes	FALSE	FALSE	TRUE
RP11-311H10.4	ENSG00000223678.1	Control Genes	FALSE	FALSE	FALSE
AQP3	ENSG00000165272.14	Control Genes	FALSE	FALSE	TRUE
RP11-311H10.7	ENSG00000270542.1	Control Genes	FALSE	FALSE	FALSE
NOL6	ENSG00000165271.16	Control Genes	FALSE	FALSE	FALSE
MIR6851	ENSG00000275651.1	Control Genes	FALSE	FALSE	FALSE
SUGT1P1	ENSG00000226823.1	Control Genes	FALSE	FALSE	FALSE
RP11-255A11.2	ENSG00000228072.1	Control Genes	FALSE	FALSE	FALSE
ANKRD18B	ENSG00000230453.9	Control Genes	FALSE	FALSE	FALSE
RP11-255A11.4	ENSG00000225123.2	Control Genes	FALSE	FALSE	FALSE
SNX18P7	ENSG00000234373.1	Control Genes	FALSE	FALSE	FALSE
CYP4F26P	ENSG00000226562.3	Control Genes	FALSE	FALSE	FALSE
PRSS3P4	ENSG00000204982.3	Control Genes	FALSE	FALSE	FALSE
TRBV20OR9-2	ENSG00000205274.3	Control Genes	FALSE	FALSE	FALSE
ANXA2P2	ENSG00000231991.4	Control Genes	FALSE	FALSE	FALSE
TRBV21OR9-2	ENSG00000183938.5	Control Genes	FALSE	FALSE	FALSE
TRBV22OR9-2	ENSG00000234122.1	Control Genes	FALSE	FALSE	FALSE
TRBV23OR9-2	ENSG00000229063.2	Control Genes	FALSE	FALSE	FALSE
TRBV24OR9-2	ENSG00000215206.5	Control Genes	FALSE	FALSE	FALSE
TRBV25OR9-2	ENSG00000240215.4	Control Genes	FALSE	FALSE	FALSE
PTENP1	ENSG00000237984.3	Control Genes	FALSE	FALSE	FALSE
PTENP1-AS	ENSG00000281128.1	Control Genes	FALSE	FALSE	FALSE
TRBV26OR9-2	ENSG00000231165.3	Control Genes	FALSE	FALSE	FALSE
RP11-384P7.7	ENSG00000260947.1	Control Genes	FALSE	FALSE	FALSE
RP11-384P7.5	ENSG00000227301.1	Control Genes	FALSE	FALSE	FALSE
LINC01251	ENSG00000233776.5	Control Genes	FALSE	FALSE	FALSE
PRSS3	ENSG00000010438.16	Control Genes	FALSE	FALSE	FALSE
UBE2R2-AS1	ENSG00000235481.2	Control Genes	FALSE	FALSE	FALSE
TRBV29OR9-2	ENSG00000223394.2	Control Genes	FALSE	FALSE	FALSE
UBE2R2	ENSG00000107341.4	Control Genes	FALSE	FALSE	FALSE
Y_RNA	ENSG00000200834.1	Control Genes	FALSE	FALSE	FALSE
RNU4ATAC11P	ENSG00000251748.1	Control Genes	FALSE	FALSE	FALSE
UBAP2	ENSG00000137073.21	Control Genes	FALSE	FALSE	FALSE
SNORD121B	ENSG00000238300.1	Control Genes	FALSE	FALSE	FALSE
SNORD121A	ENSG00000238886.1	Control Genes	FALSE	FALSE	FALSE
OSTCP8	ENSG00000226801.2	Control Genes	FALSE	FALSE	FALSE
RN7SKP114	ENSG00000222259.1	Control Genes	FALSE	FALSE	FALSE
RP11-537H15.3	ENSG00000228352.2	Control Genes	FALSE	FALSE	FALSE
DCAF12	ENSG00000198876.12	Control Genes	FALSE	FALSE	FALSE
TUBB4BP2	ENSG00000224802.2	Control Genes	FALSE	FALSE	FALSE
RP11-537H15.4	ENSG00000239392.2	Control Genes	FALSE	FALSE	FALSE
UBAP1	ENSG00000165006.13	Control Genes	FALSE	FALSE	TRUE
RP11-571F15.2	ENSG00000227383.1	Control Genes	FALSE	FALSE	FALSE
AL353662.1	ENSG00000279336.1	Control Genes	FALSE	FALSE	FALSE
RNA5SP282	ENSG00000252164.1	Control Genes	FALSE	FALSE	FALSE
RP11-571F15.3	ENSG00000233668.1	Control Genes	FALSE	FALSE	FALSE
KIF24	ENSG00000186638.16	Control Genes	FALSE	FALSE	FALSE
RNU2-50P	ENSG00000222426.1	Control Genes	FALSE	FALSE	FALSE
SERPINH1P1	ENSG00000229207.1	Control Genes	FALSE	FALSE	FALSE
NUDT2	ENSG00000164978.17	Control Genes	FALSE	TRUE	FALSE
KIAA1161	ENSG00000164976.8	Control Genes	FALSE	FALSE	TRUE
C9orf24	ENSG00000164972.12	Control Genes	FALSE	FALSE	FALSE
Y_RNA	ENSG00000207032.1	Control Genes	FALSE	FALSE	FALSE
FAM219A	ENSG00000164970.14	Control Genes	FALSE	FALSE	FALSE
DNAI1	ENSG00000122735.15	Control Genes	FALSE	FALSE	TRUE
RN7SKP24	ENSG00000251697.1	Control Genes	FALSE	FALSE	FALSE
ENHO	ENSG00000168913.6	Control Genes	FALSE	FALSE	FALSE
RP11-296L22.8	ENSG00000230729.1	Control Genes	FALSE	FALSE	FALSE
RP11-296L22.7	ENSG00000232983.2	Control Genes	FALSE	FALSE	FALSE
CNTFR	ENSG00000122756.14	Control Genes	FALSE	FALSE	FALSE
CNTFR-AS1	ENSG00000237159.5	Control Genes	FALSE	FALSE	FALSE
RPP25L	ENSG00000164967.9	Control Genes	FALSE	FALSE	FALSE
DCTN3	ENSG00000137100.15	Control Genes	FALSE	FALSE	FALSE
ARID3C	ENSG00000205143.2	Control Genes	FALSE	FALSE	FALSE
SIGMAR1	ENSG00000147955.16	Control Genes	FALSE	FALSE	TRUE
GALT	ENSG00000213930.11	Control Genes	FALSE	TRUE	TRUE
IL11RA	ENSG00000137070.17	Control Genes	FALSE	TRUE	TRUE
CCL27	ENSG00000213927.3	Control Genes	FALSE	FALSE	FALSE
RP11-195F19.5	ENSG00000187186.14	Control Genes	FALSE	FALSE	FALSE
RP11-195F19.9	ENSG00000230074.1	Control Genes	FALSE	FALSE	FALSE
CCL19	ENSG00000172724.11	Control Genes	FALSE	FALSE	FALSE
CCL21	ENSG00000137077.7	Control Genes	FALSE	FALSE	FALSE
FAM205A	ENSG00000205108.5	Control Genes	FALSE	FALSE	FALSE
FAM205BP	ENSG00000257198.6	Control Genes	FALSE	FALSE	FALSE
FAM205C	ENSG00000187791.12	Control Genes	FALSE	FALSE	FALSE
GLULP4	ENSG00000178723.7	Control Genes	FALSE	FALSE	FALSE
YWHAZP6	ENSG00000215199.3	Control Genes	FALSE	FALSE	FALSE
PHF24	ENSG00000122733.12	Control Genes	FALSE	FALSE	FALSE
DNAJB5-AS1	ENSG00000281491.1	Control Genes	FALSE	FALSE	FALSE
DNAJB5	ENSG00000137094.14	Control Genes	FALSE	FALSE	FALSE
RP11-392A14.9	ENSG00000273597.1	Control Genes	FALSE	FALSE	FALSE
RP11-392A14.8	ENSG00000279489.1	Control Genes	FALSE	FALSE	FALSE
SYF2P2	ENSG00000233148.2	Control Genes	FALSE	FALSE	FALSE
RP11-182N22.9	ENSG00000279608.1	Control Genes	FALSE	FALSE	FALSE
C9orf131	ENSG00000174038.12	Control Genes	FALSE	FALSE	FALSE
RN7SL338P	ENSG00000241568.3	Control Genes	FALSE	FALSE	FALSE
VCP	ENSG00000165280.15	NDD-Associated Genes	FALSE	TRUE	TRUE
FANCG	ENSG00000221829.9	Control Genes	FALSE	TRUE	TRUE
PIGO	ENSG00000165282.13	Control Genes	FALSE	TRUE	TRUE
RP11-182N22.8	ENSG00000234181.1	Control Genes	FALSE	FALSE	FALSE
STOML2	ENSG00000165283.15	Control Genes	FALSE	FALSE	FALSE
FAM214B	ENSG00000005238.19	Control Genes	FALSE	FALSE	FALSE
RP11-182N22.7	ENSG00000215198.3	Control Genes	FALSE	FALSE	FALSE
UNC13B	ENSG00000198722.14	Control Genes	FALSE	FALSE	FALSE
RP11-395N21.2	ENSG00000279083.1	Control Genes	FALSE	FALSE	FALSE
ATP8B5P	ENSG00000179766.18	Control Genes	FALSE	FALSE	FALSE
RUSC2	ENSG00000198853.11	Control Genes	FALSE	FALSE	TRUE
RPL36AP33	ENSG00000235619.1	Control Genes	FALSE	FALSE	FALSE
FAM166B	ENSG00000215187.10	Control Genes	FALSE	FALSE	FALSE
RPS29P17	ENSG00000227852.1	Control Genes	FALSE	FALSE	FALSE
TESK1	ENSG00000107140.15	Control Genes	FALSE	FALSE	FALSE
MIR4667	ENSG00000263892.3	Control Genes	FALSE	FALSE	FALSE
CD72	ENSG00000137101.12	Control Genes	FALSE	FALSE	FALSE
RP11-331F9.3	ENSG00000231393.1	Control Genes	FALSE	FALSE	FALSE
RP11-331F9.4	ENSG00000227933.1	Control Genes	FALSE	FALSE	FALSE
SIT1	ENSG00000137078.8	Control Genes	FALSE	FALSE	FALSE
RMRP	ENSG00000269900.3	Control Genes	FALSE	TRUE	TRUE
CCDC107	ENSG00000159884.11	Control Genes	FALSE	FALSE	FALSE
ARHGEF39	ENSG00000137135.17	Control Genes	FALSE	FALSE	FALSE
RN7SL22P	ENSG00000243136.3	Control Genes	FALSE	FALSE	FALSE
CA9	ENSG00000107159.12	Control Genes	FALSE	FALSE	FALSE
TPM2	ENSG00000198467.13	NDD-Associated Genes	FALSE	TRUE	TRUE
TLN1	ENSG00000137076.20	Control Genes	FALSE	FALSE	FALSE
MIR6852	ENSG00000284195.1	Control Genes	FALSE	FALSE	FALSE
CREB3	ENSG00000107175.11	Control Genes	FALSE	FALSE	FALSE
MIR6853	ENSG00000273945.1	Control Genes	FALSE	FALSE	FALSE
GBA2	ENSG00000070610.14	Control Genes	FALSE	TRUE	TRUE
RGP1	ENSG00000107185.9	Control Genes	FALSE	FALSE	FALSE
RP11-112J3.16	ENSG00000227388.2	Control Genes	FALSE	FALSE	FALSE
NPR2	ENSG00000159899.14	Control Genes	FALSE	TRUE	TRUE
SPAG8	ENSG00000137098.13	Control Genes	FALSE	FALSE	FALSE
HINT2	ENSG00000137133.10	Control Genes	FALSE	FALSE	FALSE
TMEM8B	ENSG00000137103.16	Control Genes	FALSE	FALSE	FALSE
FAM221B	ENSG00000204930.9	Control Genes	FALSE	FALSE	FALSE
LINC00950	ENSG00000281205.1	Control Genes	FALSE	FALSE	FALSE
OR13J1	ENSG00000168828.5	Control Genes	FALSE	FALSE	FALSE
NDUFA5P4	ENSG00000233659.1	Control Genes	FALSE	FALSE	FALSE
HRCT1	ENSG00000196196.2	Control Genes	FALSE	FALSE	FALSE
SPAAR	ENSG00000235387.2	Control Genes	FALSE	FALSE	FALSE
PGAM1P2	ENSG00000225639.1	Control Genes	FALSE	FALSE	FALSE
OR2S2	ENSG00000278889.4	Control Genes	FALSE	FALSE	FALSE
YBX1P10	ENSG00000213866.3	Control Genes	FALSE	FALSE	FALSE
OR13C6P	ENSG00000179443.5	Control Genes	FALSE	FALSE	FALSE
OR13C7	ENSG00000243641.3	Control Genes	FALSE	FALSE	FALSE
OR2S1P	ENSG00000228307.1	Control Genes	FALSE	FALSE	FALSE
OR2AM1P	ENSG00000236110.1	Control Genes	FALSE	FALSE	FALSE
RECK	ENSG00000122707.11	Control Genes	FALSE	FALSE	FALSE
Hammerhead_HH9	ENSG00000276730.1	Control Genes	FALSE	FALSE	FALSE
GLIPR2	ENSG00000122694.15	Control Genes	FALSE	FALSE	FALSE
CCIN	ENSG00000185972.5	Control Genes	FALSE	FALSE	FALSE
CLTA	ENSG00000122705.16	Control Genes	FALSE	FALSE	FALSE
GNE	ENSG00000159921.14	NDD-Associated Genes	FALSE	FALSE	TRUE
RNU4-53P	ENSG00000222760.1	Control Genes	FALSE	FALSE	FALSE
HMGB3P24	ENSG00000215283.3	Control Genes	FALSE	FALSE	FALSE
RNF38	ENSG00000137075.17	Control Genes	FALSE	FALSE	FALSE
MELK	ENSG00000165304.7	Control Genes	FALSE	FALSE	FALSE
MIR4475	ENSG00000266255.1	Control Genes	FALSE	FALSE	FALSE
PAX5	ENSG00000196092.12	Control Genes	FALSE	FALSE	TRUE
RP11-344B23.2	ENSG00000258885.1	Control Genes	FALSE	FALSE	FALSE
MIR4540	ENSG00000264922.1	Control Genes	FALSE	FALSE	FALSE
MIR4476	ENSG00000265368.1	Control Genes	FALSE	FALSE	FALSE
RP11-297B17.3	ENSG00000250850.2	Control Genes	FALSE	FALSE	FALSE
RP11-297B17.2	ENSG00000125385.9	Control Genes	FALSE	FALSE	FALSE
LINC01400	ENSG00000232920.1	Control Genes	FALSE	FALSE	FALSE
RP11-220I1.5	ENSG00000260100.1	Control Genes	FALSE	FALSE	FALSE
EBLN3P	ENSG00000281649.1	Control Genes	FALSE	FALSE	FALSE
RP11-220I1.2	ENSG00000233242.2	Control Genes	FALSE	FALSE	FALSE
ZCCHC7	ENSG00000147905.17	Control Genes	FALSE	FALSE	FALSE
Y_RNA	ENSG00000200502.1	Control Genes	FALSE	FALSE	FALSE
RP11-220I1.4	ENSG00000228292.1	Control Genes	FALSE	FALSE	FALSE
Y_RNA	ENSG00000206784.1	Control Genes	FALSE	FALSE	FALSE
RNU6-677P	ENSG00000252723.2	Control Genes	FALSE	FALSE	FALSE
LINC01627	ENSG00000224648.1	Control Genes	FALSE	FALSE	FALSE
GRHPR	ENSG00000137106.17	Control Genes	FALSE	FALSE	TRUE
ZBTB5	ENSG00000168795.4	Control Genes	FALSE	FALSE	FALSE
KCTD9P3	ENSG00000187988.5	Control Genes	FALSE	FALSE	FALSE
POLR1E	ENSG00000137054.15	Control Genes	FALSE	FALSE	FALSE
RP11-405L18.4	ENSG00000230188.1	Control Genes	FALSE	FALSE	FALSE
RP11-613M10.6	ENSG00000234160.1	Control Genes	FALSE	FALSE	FALSE
FBXO10	ENSG00000147912.12	Control Genes	FALSE	FALSE	FALSE
TOMM5	ENSG00000175768.12	Control Genes	FALSE	FALSE	FALSE
RAB1C	ENSG00000233111.1	Control Genes	FALSE	FALSE	FALSE
FRMPD1	ENSG00000070601.9	Control Genes	FALSE	FALSE	FALSE
RN7SKP171	ENSG00000201287.1	Control Genes	FALSE	FALSE	FALSE
TRMT10B	ENSG00000165275.9	Control Genes	FALSE	FALSE	FALSE
EXOSC3	ENSG00000107371.12	Control Genes	FALSE	TRUE	TRUE
DCAF10	ENSG00000122741.15	Control Genes	FALSE	FALSE	FALSE
RP11-3J10.7	ENSG00000232454.2	Control Genes	FALSE	FALSE	FALSE
PAICSP1	ENSG00000226055.2	Control Genes	FALSE	FALSE	FALSE
SLC25A51	ENSG00000122696.13	Control Genes	FALSE	FALSE	FALSE
TMX2P1	ENSG00000213839.4	Control Genes	FALSE	FALSE	FALSE
SHB	ENSG00000107338.9	Control Genes	FALSE	FALSE	FALSE
RNU7-124P	ENSG00000251745.1	Control Genes	FALSE	FALSE	FALSE
U8	ENSG00000200026.1	Control Genes	FALSE	FALSE	FALSE
RP11-113O24.3	ENSG00000223716.2	Control Genes	FALSE	FALSE	FALSE
ALDH1B1	ENSG00000137124.7	Control Genes	FALSE	FALSE	FALSE
IGFBPL1	ENSG00000137142.4	Control Genes	FALSE	FALSE	FALSE
RP11-403F21.4	ENSG00000283162.1	Control Genes	FALSE	FALSE	FALSE
ARMC8P1	ENSG00000225254.2	Control Genes	FALSE	FALSE	FALSE
TCEA1P3	ENSG00000215165.3	Control Genes	FALSE	FALSE	FALSE
GAS2L1P1	ENSG00000229511.1	Control Genes	FALSE	FALSE	FALSE
VN1R48P	ENSG00000237487.1	Control Genes	FALSE	FALSE	FALSE
RP11-392E22.3	ENSG00000243085.1	Control Genes	FALSE	FALSE	FALSE
FAM220BP	ENSG00000176007.10	Control Genes	FALSE	FALSE	FALSE
FAM95C	ENSG00000273036.2	Control Genes	FALSE	FALSE	FALSE
SNX18P3	ENSG00000225345.3	Control Genes	FALSE	FALSE	FALSE
ANKRD18A	ENSG00000180071.19	Control Genes	FALSE	FALSE	FALSE
FAM201A	ENSG00000204860.4	Control Genes	FALSE	FALSE	FALSE
YWHABP1	ENSG00000237557.1	Control Genes	FALSE	FALSE	FALSE
RNU6-765P	ENSG00000252725.1	Control Genes	FALSE	FALSE	FALSE
RP13-198D9.4	ENSG00000283329.1	Control Genes	FALSE	FALSE	FALSE
RP11-402N8.1	ENSG00000228467.2	Control Genes	FALSE	FALSE	FALSE
VN2R3P	ENSG00000234680.1	Control Genes	FALSE	FALSE	FALSE
CNTNAP3	ENSG00000106714.17	Control Genes	FALSE	FALSE	FALSE
RBM17P1	ENSG00000226625.1	Control Genes	FALSE	FALSE	FALSE
RP11-290L7.5	ENSG00000271454.1	Control Genes	FALSE	FALSE	FALSE
RN7SL640P	ENSG00000278825.1	Control Genes	FALSE	FALSE	FALSE
SPATA31A1	ENSG00000204849.7	Control Genes	FALSE	FALSE	FALSE
RP11-347J14.4	ENSG00000277024.1	Control Genes	FALSE	FALSE	FALSE
FAM74A1	ENSG00000215112.6	Control Genes	FALSE	FALSE	FALSE
RP11-347J14.8	ENSG00000224038.1	Control Genes	FALSE	FALSE	FALSE
RP11-347J14.7	ENSG00000231140.3	Control Genes	FALSE	FALSE	FALSE
ZNF658B	ENSG00000198416.9	Control Genes	FALSE	FALSE	FALSE
SKP1P3	ENSG00000229707.1	Control Genes	FALSE	FALSE	FALSE
FKBP4P2	ENSG00000269692.1	Control Genes	FALSE	FALSE	FALSE
SDR42E1P1	ENSG00000273994.1	Control Genes	FALSE	FALSE	FALSE
ATP5A1P8	ENSG00000234720.3	Control Genes	FALSE	FALSE	FALSE
RAB28P1	ENSG00000226108.2	Control Genes	FALSE	FALSE	FALSE
RBPJP5	ENSG00000232239.2	Control Genes	FALSE	FALSE	FALSE
GLIDR	ENSG00000278175.3	Control Genes	FALSE	FALSE	FALSE
RP11-104G3.2	ENSG00000229273.1	Control Genes	FALSE	FALSE	FALSE
RP11-204M4.3	ENSG00000283886.1	Control Genes	FALSE	FALSE	FALSE
RN7SL763P	ENSG00000277774.1	Control Genes	FALSE	FALSE	FALSE
SNORA70	ENSG00000252724.1	Control Genes	FALSE	FALSE	FALSE
RP11-204M4.1	ENSG00000232798.1	Control Genes	FALSE	FALSE	FALSE
RPL7AP49	ENSG00000184961.5	Control Genes	FALSE	FALSE	FALSE
RP11-216M21.1	ENSG00000237846.1	Control Genes	FALSE	FALSE	FALSE
C2orf27AP3	ENSG00000230804.2	Control Genes	FALSE	FALSE	FALSE
RP11-216M21.5	ENSG00000228136.1	Control Genes	FALSE	FALSE	FALSE
RP11-216M21.4	ENSG00000236966.1	Control Genes	FALSE	FALSE	FALSE
RP11-216M21.8	ENSG00000283211.1	Control Genes	FALSE	FALSE	FALSE
MEP1AP1	ENSG00000283246.1	Control Genes	FALSE	FALSE	FALSE
ANKRD20A2	ENSG00000183148.6	Control Genes	FALSE	FALSE	FALSE
RNU6-1269P	ENSG00000212441.1	Control Genes	FALSE	FALSE	FALSE
RP11-146D12.2	ENSG00000240240.8	Control Genes	FALSE	FALSE	FALSE
RP11-146D12.6	ENSG00000234812.1	Control Genes	FALSE	FALSE	FALSE
SNX18P8	ENSG00000231390.1	Control Genes	FALSE	FALSE	FALSE
FAM95B1	ENSG00000223839.7	Control Genes	FALSE	FALSE	FALSE
RP11-146D12.5	ENSG00000224681.1	Control Genes	FALSE	FALSE	FALSE
CNN2P2	ENSG00000227069.1	Control Genes	FALSE	FALSE	FALSE
GXYLT1P3	ENSG00000232433.2	Control Genes	FALSE	FALSE	FALSE
RP11-341A11.3	ENSG00000274157.1	Control Genes	FALSE	FALSE	FALSE
AQP7P5	ENSG00000278122.1	Control Genes	FALSE	FALSE	FALSE
ABC12-47964100C23.1	ENSG00000274067.1	Control Genes	FALSE	FALSE	FALSE
AC129778.2	ENSG00000184906.10	Control Genes	FALSE	FALSE	FALSE
BMS1P14	ENSG00000276500.1	Control Genes	FALSE	FALSE	FALSE
CH17-80A12.1	ENSG00000276266.1	Control Genes	FALSE	FALSE	FALSE
IGKV1OR9-2	ENSG00000225380.4	Control Genes	FALSE	FALSE	FALSE
RP11-318K12.1	ENSG00000276963.1	Control Genes	FALSE	FALSE	FALSE
RNU6-156P	ENSG00000278331.1	Control Genes	FALSE	FALSE	FALSE
RP11-318K12.2	ENSG00000275390.1	Control Genes	FALSE	FALSE	FALSE
RP11-318K12.3	ENSG00000276868.1	Control Genes	FALSE	FALSE	FALSE
MIR1299	ENSG00000275377.1	Control Genes	FALSE	FALSE	FALSE
FRG1HP	ENSG00000276291.5	Control Genes	FALSE	FALSE	FALSE
PGM5P2	ENSG00000277778.2	Control Genes	FALSE	FALSE	FALSE
RP11-87H9.4	ENSG00000280077.1	Control Genes	FALSE	FALSE	FALSE
RP11-87H9.5	ENSG00000279456.1	Control Genes	FALSE	FALSE	FALSE
RP11-58A12.3	ENSG00000225655.5	Control Genes	FALSE	FALSE	FALSE
BX255923.3	ENSG00000276462.1	Control Genes	FALSE	FALSE	FALSE
FOXD4L6	ENSG00000273514.1	Control Genes	FALSE	FALSE	FALSE
CBWD7	ENSG00000215126.10	Control Genes	FALSE	FALSE	FALSE
MIR4477A	ENSG00000276029.1	Control Genes	FALSE	FALSE	FALSE
5S_rRNA	ENSG00000277049.1	Control Genes	FALSE	FALSE	FALSE
RP11-4L24.4	ENSG00000279561.2	Control Genes	FALSE	FALSE	FALSE
PTGER4P2-CDK2AP2P2	ENSG00000275450.1	Control Genes	FALSE	FALSE	FALSE
MYO5BP1	ENSG00000274680.1	Control Genes	FALSE	FALSE	FALSE
RP11-187C18.5	ENSG00000276502.1	Control Genes	FALSE	FALSE	FALSE
RP11-187C18.4	ENSG00000276832.1	Control Genes	FALSE	FALSE	FALSE
RP11-187C18.3	ENSG00000275160.1	Control Genes	FALSE	FALSE	FALSE
RP11-157L3.3	ENSG00000277340.1	Control Genes	FALSE	FALSE	FALSE
SNORA70	ENSG00000276094.1	Control Genes	FALSE	FALSE	FALSE
RN7SL565P	ENSG00000276562.1	Control Genes	FALSE	FALSE	FALSE
FAM27D1	ENSG00000275493.1	Control Genes	FALSE	FALSE	FALSE
RP11-157L3.10	ENSG00000278077.1	Control Genes	FALSE	FALSE	FALSE
RP11-34H11.3	ENSG00000278054.1	Control Genes	FALSE	FALSE	FALSE
FAM27E2	ENSG00000276135.1	Control Genes	FALSE	FALSE	FALSE
RP11-157L3.9	ENSG00000276412.1	Control Genes	FALSE	FALSE	FALSE
RP11-157L3.6	ENSG00000277979.1	Control Genes	FALSE	FALSE	FALSE
RP11-157L3.12	ENSG00000275239.4	Control Genes	FALSE	FALSE	FALSE
Y_RNA	ENSG00000278028.1	Control Genes	FALSE	FALSE	FALSE
RP11-34H11.6	ENSG00000274688.1	Control Genes	FALSE	FALSE	FALSE
RP11-157L3.11	ENSG00000278001.1	Control Genes	FALSE	FALSE	FALSE
RP11-292F9.1	ENSG00000275297.1	Control Genes	FALSE	FALSE	FALSE
CNTNAP3B	ENSG00000154529.14	Control Genes	FALSE	FALSE	FALSE
RBM17P3	ENSG00000237207.2	Control Genes	FALSE	FALSE	FALSE
RP11-24B13.2	ENSG00000270909.1	Control Genes	FALSE	FALSE	FALSE
RN7SL343P	ENSG00000273717.1	Control Genes	FALSE	FALSE	FALSE
SPATA31A6	ENSG00000185775.9	Control Genes	FALSE	FALSE	FALSE
RP11-366N18.2	ENSG00000239986.2	Control Genes	FALSE	FALSE	FALSE
FAM74A7	ENSG00000277260.1	Control Genes	FALSE	FALSE	FALSE
RP11-366N18.5	ENSG00000276277.1	Control Genes	FALSE	FALSE	FALSE
RP11-286O1.1	ENSG00000275649.1	Control Genes	FALSE	FALSE	FALSE
FKBP4P6	ENSG00000268234.1	Control Genes	FALSE	FALSE	FALSE
SDR42E1P2	ENSG00000277213.1	Control Genes	FALSE	FALSE	FALSE
ATP5A1P1	ENSG00000234861.2	Control Genes	FALSE	FALSE	FALSE
RAB28P3	ENSG00000227353.1	Control Genes	FALSE	FALSE	FALSE
RBPJP6	ENSG00000227924.2	Control Genes	FALSE	FALSE	FALSE
RP11-475I24.3	ENSG00000237357.2	Control Genes	FALSE	FALSE	FALSE
RP11-475I24.9	ENSG00000212952.6	Control Genes	FALSE	FALSE	FALSE
RP11-475I24.8	ENSG00000229311.1	Control Genes	FALSE	FALSE	FALSE
FGF7P5	ENSG00000204816.5	Control Genes	FALSE	FALSE	FALSE
RP11-475I24.7	ENSG00000230245.2	Control Genes	FALSE	FALSE	FALSE
FGF7P4	ENSG00000216829.6	Control Genes	FALSE	FALSE	FALSE
RP11-175I6.5	ENSG00000233424.2	Control Genes	FALSE	FALSE	FALSE
ADGRF5P2	ENSG00000204818.4	Control Genes	FALSE	FALSE	FALSE
MEP1AP4	ENSG00000224537.1	Control Genes	FALSE	FALSE	FALSE
ANKRD20A7P	ENSG00000236816.2	Control Genes	FALSE	FALSE	FALSE
RNU6-599P	ENSG00000238529.1	Control Genes	FALSE	FALSE	FALSE
CR848007.2	ENSG00000170165.5	Control Genes	FALSE	FALSE	FALSE
RP11-459O16.7	ENSG00000273900.1	Control Genes	FALSE	FALSE	FALSE
SNX18P5	ENSG00000275144.1	Control Genes	FALSE	FALSE	FALSE
CYP4F60P	ENSG00000230635.2	Control Genes	FALSE	FALSE	FALSE
CR848007.5	ENSG00000229079.1	Control Genes	FALSE	FALSE	FALSE
CNN2P4	ENSG00000213816.3	Control Genes	FALSE	FALSE	FALSE
GXYLT1P5	ENSG00000276591.1	Control Genes	FALSE	FALSE	FALSE
RP11-459O16.9	ENSG00000277697.1	Control Genes	FALSE	FALSE	FALSE
RP11-459O16.8	ENSG00000276128.1	Control Genes	FALSE	FALSE	FALSE
CH17-469D17.1	ENSG00000277737.3	Control Genes	FALSE	FALSE	FALSE
RP11-49E18.1	ENSG00000277598.1	Control Genes	FALSE	FALSE	FALSE
SPATA31A5	ENSG00000276581.2	Control Genes	FALSE	FALSE	FALSE
RP11-144A16.5	ENSG00000274916.1	Control Genes	FALSE	FALSE	FALSE
RP11-144A16.6	ENSG00000275628.1	Control Genes	FALSE	FALSE	FALSE
FAM74A6	ENSG00000274516.1	Control Genes	FALSE	FALSE	FALSE
RP11-144A16.3	ENSG00000273676.1	Control Genes	FALSE	FALSE	FALSE
RP11-144A16.8	ENSG00000276422.1	Control Genes	FALSE	FALSE	FALSE
RP11-144A16.4	ENSG00000278485.1	Control Genes	FALSE	FALSE	FALSE
RP11-101E5.7	ENSG00000283541.1	Control Genes	FALSE	FALSE	FALSE
SPATA31A7	ENSG00000276040.4	Control Genes	FALSE	FALSE	FALSE
RP11-101E5.2	ENSG00000276149.1	Control Genes	FALSE	FALSE	FALSE
RP11-101E5.6	ENSG00000277412.1	Control Genes	FALSE	FALSE	FALSE
FAM74A4	ENSG00000274583.1	Control Genes	FALSE	FALSE	FALSE
RP11-101E5.1	ENSG00000275676.1	Control Genes	FALSE	FALSE	FALSE
CH17-296N19.1	ENSG00000283378.1	Control Genes	FALSE	FALSE	FALSE
RN7SL462P	ENSG00000276522.1	Control Genes	FALSE	FALSE	FALSE
RP11-160N1.11	ENSG00000277109.1	Control Genes	FALSE	FALSE	FALSE
RP11-160N1.9	ENSG00000231248.2	Control Genes	FALSE	FALSE	FALSE
Y_RNA	ENSG00000238933.1	Control Genes	FALSE	FALSE	FALSE
RP11-160N1.10	ENSG00000204814.5	Control Genes	FALSE	FALSE	FALSE
RP11-160N1.8	ENSG00000231454.2	Control Genes	FALSE	FALSE	FALSE
RN7SL722P	ENSG00000273940.1	Control Genes	FALSE	FALSE	FALSE
FAM27C	ENSG00000154537.4	Control Genes	FALSE	FALSE	FALSE
RP11-374M1.11	ENSG00000277624.1	Control Genes	FALSE	FALSE	FALSE
RP11-374M1.7	ENSG00000170152.4	Control Genes	FALSE	FALSE	FALSE
FAM27E4	ENSG00000204805.8	Control Genes	FALSE	FALSE	FALSE
RP11-374M1.5	ENSG00000235659.1	Control Genes	FALSE	FALSE	FALSE
RP11-374M1.4	ENSG00000223379.1	Control Genes	FALSE	FALSE	FALSE
Y_RNA	ENSG00000238749.1	Control Genes	FALSE	FALSE	FALSE
RP11-374M1.3	ENSG00000229697.2	Control Genes	FALSE	FALSE	FALSE
RP11-374M1.10	ENSG00000276795.1	Control Genes	FALSE	FALSE	FALSE
RP11-374M1.9	ENSG00000276845.1	Control Genes	FALSE	FALSE	FALSE
RP11-374M1.2	ENSG00000231527.5	Control Genes	FALSE	FALSE	FALSE
RP11-449H15.3	ENSG00000284471.1	Control Genes	FALSE	FALSE	FALSE
RP11-449H15.2	ENSG00000231838.1	Control Genes	FALSE	FALSE	FALSE
RP11-111F5.2	ENSG00000231995.2	Control Genes	FALSE	FALSE	FALSE
RP11-111F5.3	ENSG00000231212.1	Control Genes	FALSE	FALSE	FALSE
RP11-111F5.1	ENSG00000236450.1	Control Genes	FALSE	FALSE	FALSE
SNORA70	ENSG00000252133.1	Control Genes	FALSE	FALSE	FALSE
RN7SL544P	ENSG00000275230.1	Control Genes	FALSE	FALSE	FALSE
RP11-111F5.4	ENSG00000204802.3	Control Genes	FALSE	FALSE	FALSE
FGF7P6	ENSG00000227449.8	Control Genes	FALSE	FALSE	FALSE
RP11-111F5.8	ENSG00000233651.2	Control Genes	FALSE	FALSE	FALSE
RP11-111F5.6	ENSG00000226429.2	Control Genes	FALSE	FALSE	FALSE
RP11-96J15.1	ENSG00000224603.1	Control Genes	FALSE	FALSE	FALSE
FGF7P7	ENSG00000204801.7	Control Genes	FALSE	FALSE	FALSE
LINC01189	ENSG00000232827.2	Control Genes	FALSE	FALSE	FALSE
RP11-211N8.2	ENSG00000226007.2	Control Genes	FALSE	FALSE	FALSE
RP11-211N8.3	ENSG00000212951.5	Control Genes	FALSE	FALSE	FALSE
CNTNAP3P5	ENSG00000278213.1	Control Genes	FALSE	FALSE	FALSE
RBPJP7	ENSG00000234217.2	Control Genes	FALSE	FALSE	FALSE
RAB28P2	ENSG00000236825.2	Control Genes	FALSE	FALSE	FALSE
RP11-211N8.6	ENSG00000234451.1	Control Genes	FALSE	FALSE	FALSE
ATP5A1P7	ENSG00000241571.2	Control Genes	FALSE	FALSE	FALSE
SDR42E1P3	ENSG00000234276.1	Control Genes	FALSE	FALSE	FALSE
FKBP4P7	ENSG00000235256.1	Control Genes	FALSE	FALSE	FALSE
LINC01410	ENSG00000238113.6	Control Genes	FALSE	FALSE	FALSE
RNA5SP283	ENSG00000202474.1	Control Genes	FALSE	FALSE	FALSE
RP11-262H14.5	ENSG00000229422.1	Control Genes	FALSE	FALSE	FALSE
PTGER4P2	ENSG00000184523.3	Control Genes	FALSE	FALSE	FALSE
CDK2AP2P2	ENSG00000237451.3	Control Genes	FALSE	FALSE	FALSE
RP11-262H14.3	ENSG00000234665.8	Control Genes	FALSE	FALSE	FALSE
MYO5BP2	ENSG00000238245.2	Control Genes	FALSE	FALSE	FALSE
ADGRF5P1	ENSG00000227582.2	Control Genes	FALSE	FALSE	FALSE
FGF7P8	ENSG00000219693.3	Control Genes	FALSE	FALSE	FALSE
RP11-262H14.4	ENSG00000170161.6	Control Genes	FALSE	FALSE	FALSE
CNTNAP3P1	ENSG00000273509.1	Control Genes	FALSE	FALSE	FALSE
RP11-350D23.4	ENSG00000244081.1	Control Genes	FALSE	FALSE	FALSE
BMS1P9	ENSG00000198312.4	Control Genes	FALSE	FALSE	FALSE
RP11-381O7.3	ENSG00000182021.10	Control Genes	FALSE	FALSE	FALSE
AQP7P4	ENSG00000176115.9	Control Genes	FALSE	FALSE	FALSE
AQP7P1	ENSG00000186466.5	Control Genes	FALSE	FALSE	FALSE
RP11-236F9.2	ENSG00000228522.2	Control Genes	FALSE	FALSE	FALSE
BMS1P10	ENSG00000237238.2	Control Genes	FALSE	FALSE	FALSE
RP11-452D2.1	ENSG00000233555.2	Control Genes	FALSE	FALSE	FALSE
RP11-452D2.2	ENSG00000234042.1	Control Genes	FALSE	FALSE	FALSE
RP11-149F8.3	ENSG00000268951.1	Control Genes	FALSE	FALSE	FALSE
RP11-149F8.5	ENSG00000224267.1	Control Genes	FALSE	FALSE	FALSE
RP11-149F8.4	ENSG00000225360.1	Control Genes	FALSE	FALSE	FALSE
MYO5BP3	ENSG00000228656.1	Control Genes	FALSE	FALSE	FALSE
CDK2AP2P3	ENSG00000226020.4	Control Genes	FALSE	FALSE	FALSE
PTGER4P3	ENSG00000239684.2	Control Genes	FALSE	FALSE	FALSE
RP11-764K9.1	ENSG00000225411.2	Control Genes	FALSE	FALSE	FALSE
RNA5SP284	ENSG00000207277.1	Control Genes	FALSE	FALSE	FALSE
DUX4L50	ENSG00000232815.1	Control Genes	FALSE	FALSE	FALSE
MIR4477B	ENSG00000266017.1	Control Genes	FALSE	FALSE	FALSE
FRG1JP	ENSG00000215548.2	Control Genes	FALSE	FALSE	FALSE
BX255923.2	ENSG00000204790.9	Control Genes	FALSE	FALSE	FALSE
U6	ENSG00000275068.1	Control Genes	FALSE	FALSE	FALSE
ANKRD20A4	ENSG00000172014.12	Control Genes	FALSE	FALSE	FALSE
RNU6-1193P	ENSG00000238551.1	Control Genes	FALSE	FALSE	FALSE
SNX18P9	ENSG00000224185.1	Control Genes	FALSE	FALSE	FALSE
RP11-250H24.2	ENSG00000229156.1	Control Genes	FALSE	FALSE	FALSE
CYP4F25P	ENSG00000224106.1	Control Genes	FALSE	FALSE	FALSE
CR769776.3	ENSG00000224762.1	Control Genes	FALSE	FALSE	FALSE
CNN2P3	ENSG00000235832.2	Control Genes	FALSE	FALSE	FALSE
GXYLT1P6	ENSG00000235310.1	Control Genes	FALSE	FALSE	FALSE
RP11-250H24.7	ENSG00000277869.1	Control Genes	FALSE	FALSE	FALSE
AQP7P2	ENSG00000181997.8	Control Genes	FALSE	FALSE	FALSE
RP11-574E24.3	ENSG00000176134.5	Control Genes	FALSE	FALSE	FALSE
BMS1P11	ENSG00000225883.2	Control Genes	FALSE	FALSE	FALSE
RP11-250H24.6	ENSG00000235932.2	Control Genes	FALSE	FALSE	FALSE
IGKV1OR-2	ENSG00000156755.10	Control Genes	FALSE	FALSE	FALSE
BNIP3P4	ENSG00000271225.1	Control Genes	FALSE	FALSE	FALSE
RP11-460N11.2	ENSG00000197550.3	Control Genes	FALSE	FALSE	FALSE
AC125634.1	ENSG00000223602.2	Control Genes	FALSE	FALSE	FALSE
RNU6-1293P	ENSG00000206804.1	Control Genes	FALSE	FALSE	FALSE
BMS1P12	ENSG00000224599.1	Control Genes	FALSE	FALSE	FALSE
RP11-15J10.8	ENSG00000236252.2	Control Genes	FALSE	FALSE	FALSE
RP11-15J10.9	ENSG00000267085.1	Control Genes	FALSE	FALSE	FALSE
IGKV1OR9-1	ENSG00000204780.5	Control Genes	FALSE	FALSE	FALSE
FOXD4L5	ENSG00000204779.2	Control Genes	FALSE	FALSE	FALSE
CBWD4P	ENSG00000204778.4	Control Genes	FALSE	FALSE	FALSE
Y_RNA	ENSG00000276723.1	Control Genes	FALSE	FALSE	FALSE
FRG1KP	ENSG00000280286.1	Control Genes	FALSE	FALSE	FALSE
CBWD5	ENSG00000147996.16	Control Genes	FALSE	FALSE	FALSE
FOXD4L4	ENSG00000184659.5	Control Genes	FALSE	FALSE	FALSE
IGKV1OR-3	ENSG00000204776.6	Control Genes	FALSE	FALSE	FALSE
RP11-460E7.9	ENSG00000237904.2	Control Genes	FALSE	FALSE	FALSE
RP11-460E7.8	ENSG00000235893.5	Control Genes	FALSE	FALSE	FALSE
BMS1P13	ENSG00000231701.1	Control Genes	FALSE	FALSE	FALSE
RP11-1221G12.2	ENSG00000279955.3	Control Genes	FALSE	FALSE	FALSE
AQP7P3	ENSG00000279688.1	Control Genes	FALSE	FALSE	FALSE
RP11-15E1.5	ENSG00000274893.1	Control Genes	FALSE	FALSE	FALSE
RP11-15E1.4	ENSG00000273668.1	Control Genes	FALSE	FALSE	FALSE
GXYLT1P4	ENSG00000275026.1	Control Genes	FALSE	FALSE	FALSE
RP11-15E1.6	ENSG00000278068.1	Control Genes	FALSE	FALSE	FALSE
RP11-399F4.1	ENSG00000278720.1	Control Genes	FALSE	FALSE	FALSE
RP11-399F4.2	ENSG00000274628.4	Control Genes	FALSE	FALSE	FALSE
SNX18P4	ENSG00000229146.2	Control Genes	FALSE	FALSE	FALSE
RP11-327I22.3	ENSG00000276257.1	Control Genes	FALSE	FALSE	FALSE
ANKRD20A3	ENSG00000276203.4	Control Genes	FALSE	FALSE	FALSE
RNU6-538P	ENSG00000275030.1	Control Genes	FALSE	FALSE	FALSE
RP11-327I22.5	ENSG00000278849.1	Control Genes	FALSE	FALSE	FALSE
RP11-154P18.2	ENSG00000233765.1	Control Genes	FALSE	FALSE	FALSE
RBPJP2	ENSG00000274181.1	Control Genes	FALSE	FALSE	FALSE
RAB28P4	ENSG00000276894.1	Control Genes	FALSE	FALSE	FALSE
ATP5A1P10	ENSG00000277297.1	Control Genes	FALSE	FALSE	FALSE
SDR42E1P4	ENSG00000273849.1	Control Genes	FALSE	FALSE	FALSE
FKBP4P8	ENSG00000276457.1	Control Genes	FALSE	FALSE	FALSE
ZNF658	ENSG00000274349.4	Control Genes	FALSE	FALSE	FALSE
RP11-1082I11.2	ENSG00000277490.1	Control Genes	FALSE	FALSE	FALSE
RP11-395E19.6	ENSG00000277350.1	Control Genes	FALSE	FALSE	FALSE
RP11-395E19.5	ENSG00000276039.1	Control Genes	FALSE	FALSE	FALSE
FAM74A3	ENSG00000274355.1	Control Genes	FALSE	FALSE	FALSE
RP11-395E19.2	ENSG00000276348.1	Control Genes	FALSE	FALSE	FALSE
RP11-395E19.4	ENSG00000274820.1	Control Genes	FALSE	FALSE	FALSE
SPATA31A3	ENSG00000275969.2	Control Genes	FALSE	FALSE	FALSE
CNTNAP3P2	ENSG00000276386.1	Control Genes	FALSE	FALSE	FALSE
RN7SL422P	ENSG00000274852.1	Control Genes	FALSE	FALSE	FALSE
RP11-292B8.2	ENSG00000277575.1	Control Genes	FALSE	FALSE	FALSE
RBM17P2	ENSG00000273999.1	Control Genes	FALSE	FALSE	FALSE
RP11-203I2.2	ENSG00000276204.1	Control Genes	FALSE	FALSE	FALSE
RP11-118H15.1	ENSG00000276898.1	Control Genes	FALSE	FALSE	FALSE
Y_RNA	ENSG00000275904.1	Control Genes	FALSE	FALSE	FALSE
RP11-12A20.11	ENSG00000277208.1	Control Genes	FALSE	FALSE	FALSE
RP11-12A20.12	ENSG00000275614.1	Control Genes	FALSE	FALSE	FALSE
FAM27E3	ENSG00000274026.1	Control Genes	FALSE	FALSE	FALSE
RP11-12A20.10	ENSG00000278735.1	Control Genes	FALSE	FALSE	FALSE
RP11-12A20.13	ENSG00000274100.1	Control Genes	FALSE	FALSE	FALSE
RP11-12A20.4	ENSG00000278134.1	Control Genes	FALSE	FALSE	FALSE
RP11-12A20.6	ENSG00000276032.1	Control Genes	FALSE	FALSE	FALSE
FAM27B	ENSG00000278763.1	Control Genes	FALSE	FALSE	FALSE
RP11-12A20.7	ENSG00000274911.1	Control Genes	FALSE	FALSE	FALSE
RN7SL787P	ENSG00000274098.1	Control Genes	FALSE	FALSE	FALSE
SNORA70	ENSG00000278010.1	Control Genes	FALSE	FALSE	FALSE
RP11-12A20.8	ENSG00000277618.1	Control Genes	FALSE	FALSE	FALSE
ANKRD20A1	ENSG00000260691.5	Control Genes	FALSE	FALSE	FALSE
RNU6-368P	ENSG00000278551.1	Control Genes	FALSE	FALSE	FALSE
RP11-561O23.8	ENSG00000226904.1	Control Genes	FALSE	FALSE	FALSE
CBWD3	ENSG00000196873.15	Control Genes	FALSE	FALSE	FALSE
RP11-561O23.9	ENSG00000279706.1	Control Genes	FALSE	FALSE	FALSE
FOXD4L3	ENSG00000187559.5	Control Genes	FALSE	FALSE	FALSE
RP11-561O23.5	ENSG00000234394.8	Control Genes	FALSE	FALSE	FALSE
RP11-561O23.7	ENSG00000225337.1	Control Genes	FALSE	FALSE	FALSE
PGM5	ENSG00000154330.12	Control Genes	FALSE	FALSE	FALSE
PGM5-AS1	ENSG00000224958.5	Control Genes	FALSE	FALSE	FALSE
RP11-88I18.2	ENSG00000233178.7	Control Genes	FALSE	FALSE	FALSE
RP11-88I18.3	ENSG00000229019.1	Control Genes	FALSE	FALSE	FALSE
TMEM252	ENSG00000181778.4	Control Genes	FALSE	FALSE	FALSE
RP11-274B18.4	ENSG00000226337.3	Control Genes	FALSE	FALSE	FALSE
LINC01506	ENSG00000234506.5	Control Genes	FALSE	FALSE	FALSE
RP11-274B18.3	ENSG00000224025.2	Control Genes	FALSE	FALSE	FALSE
PIP5K1B	ENSG00000107242.17	Control Genes	FALSE	FALSE	FALSE
FAM122A	ENSG00000187866.8	Control Genes	FALSE	FALSE	FALSE
RP11-203L2.3	ENSG00000236998.2	Control Genes	FALSE	FALSE	FALSE
RP11-203L2.4	ENSG00000236733.1	Control Genes	FALSE	FALSE	FALSE
RNU6-820P	ENSG00000207000.1	Control Genes	FALSE	FALSE	FALSE
PRKACG	ENSG00000165059.7	Control Genes	FALSE	FALSE	TRUE
FXN	ENSG00000165060.11	Control Genes	FALSE	FALSE	TRUE
RP11-265B8.5	ENSG00000270236.1	Control Genes	FALSE	FALSE	FALSE
TJP2	ENSG00000119139.17	Control Genes	FALSE	FALSE	TRUE
BANCR	ENSG00000278910.3	Control Genes	FALSE	FALSE	FALSE
FAM189A2	ENSG00000135063.17	Control Genes	FALSE	FALSE	FALSE
APBA1	ENSG00000107282.7	Control Genes	FALSE	FALSE	FALSE
RP11-470P21.2	ENSG00000229312.2	Control Genes	FALSE	FALSE	FALSE
RP11-109D9.4	ENSG00000261447.1	Control Genes	FALSE	FALSE	FALSE
PTAR1	ENSG00000188647.12	Control Genes	FALSE	FALSE	FALSE
C9orf135-AS1	ENSG00000225626.2	Control Genes	FALSE	FALSE	FALSE
C9orf135	ENSG00000204711.8	Control Genes	FALSE	FALSE	FALSE
RN7SL570P	ENSG00000241174.3	Control Genes	FALSE	FALSE	FALSE
MAMDC2-AS1	ENSG00000204706.14	Control Genes	FALSE	FALSE	FALSE
MAMDC2	ENSG00000165072.9	Control Genes	FALSE	FALSE	FALSE
RNU2-5P	ENSG00000222465.1	Control Genes	FALSE	FALSE	FALSE
SMC5-AS1	ENSG00000268364.1	Control Genes	FALSE	FALSE	FALSE
RPL24P8	ENSG00000236801.1	Control Genes	FALSE	FALSE	FALSE
SMC5	ENSG00000198887.8	Control Genes	FALSE	FALSE	FALSE
RP11-386J22.3	ENSG00000274421.1	Control Genes	FALSE	FALSE	FALSE
KLF9	ENSG00000119138.4	Control Genes	FALSE	FALSE	FALSE
TRPM3	ENSG00000083067.22	NDD-Associated Genes	TRUE	TRUE	FALSE
RN7SL726P	ENSG00000272232.2	Control Genes	FALSE	FALSE	FALSE
RP11-141J10.1	ENSG00000232086.1	Control Genes	FALSE	FALSE	FALSE
RP11-141J10.2	ENSG00000223966.1	Control Genes	FALSE	FALSE	FALSE
MIR204	ENSG00000207935.3	Control Genes	FALSE	FALSE	TRUE
PIGUP1	ENSG00000224437.2	Control Genes	FALSE	FALSE	FALSE
RPL35AP21	ENSG00000229814.1	Control Genes	FALSE	FALSE	FALSE
TMEM2	ENSG00000135048.13	Control Genes	FALSE	FALSE	FALSE
RP11-409O11.3	ENSG00000271166.1	Control Genes	FALSE	FALSE	FALSE
ABHD17B	ENSG00000107362.13	Control Genes	FALSE	FALSE	FALSE
Y_RNA	ENSG00000200922.1	Control Genes	FALSE	FALSE	FALSE
C9orf85	ENSG00000155621.14	Control Genes	FALSE	FALSE	FALSE
HSPB1P1	ENSG00000236060.2	Control Genes	FALSE	FALSE	FALSE
C9orf57	ENSG00000204669.9	Control Genes	FALSE	FALSE	FALSE
BTF3P4	ENSG00000224820.2	Control Genes	FALSE	FALSE	FALSE
GDA	ENSG00000119125.16	Control Genes	FALSE	FALSE	FALSE
RP11-63P12.7	ENSG00000235523.1	Control Genes	FALSE	FALSE	FALSE
RP11-63P12.2	ENSG00000233933.2	Control Genes	FALSE	FALSE	FALSE
RNA5SP285	ENSG00000252428.1	Control Genes	FALSE	FALSE	FALSE
LINC01504	ENSG00000225434.2	Control Genes	FALSE	FALSE	FALSE
ZFAND5	ENSG00000107372.12	Control Genes	FALSE	FALSE	FALSE
RP11-217F16.1	ENSG00000230003.2	Control Genes	FALSE	FALSE	FALSE
RP11-313E4.1	ENSG00000225947.1	Control Genes	FALSE	FALSE	FALSE
TMC1	ENSG00000165091.15	Control Genes	FALSE	FALSE	TRUE
RPS20P24	ENSG00000236862.1	Control Genes	FALSE	FALSE	FALSE
RPS27AP15	ENSG00000229753.1	Control Genes	FALSE	FALSE	FALSE
LINC01474	ENSG00000236849.5	Control Genes	FALSE	FALSE	FALSE
ALDH1A1	ENSG00000165092.12	Control Genes	FALSE	FALSE	FALSE
CYP1D1P	ENSG00000228024.1	Control Genes	FALSE	FALSE	FALSE
ANXA1	ENSG00000135046.13	Control Genes	FALSE	FALSE	FALSE
DPP3P2	ENSG00000221844.2	Control Genes	FALSE	FALSE	FALSE
RP11-128I7.1	ENSG00000232590.1	Control Genes	FALSE	FALSE	FALSE
RP11-549A6.1	ENSG00000236701.3	Control Genes	FALSE	FALSE	FALSE
RNA5SP286	ENSG00000212454.1	Control Genes	FALSE	FALSE	FALSE
RP11-401G5.1	ENSG00000223368.2	Control Genes	FALSE	FALSE	FALSE
RP11-171A24.2	ENSG00000227809.1	Control Genes	FALSE	FALSE	FALSE
RORB-AS1	ENSG00000224825.2	Control Genes	FALSE	FALSE	FALSE
RORB	ENSG00000198963.10	Control Genes	FALSE	FALSE	TRUE
TRPM6	ENSG00000119121.21	Control Genes	TRUE	FALSE	TRUE
RN7SKP47	ENSG00000202217.1	Control Genes	FALSE	FALSE	FALSE
RPSAP75	ENSG00000270954.1	Control Genes	FALSE	FALSE	FALSE
RNU6-445P	ENSG00000252758.1	Control Genes	FALSE	FALSE	FALSE
RP11-197P3.1	ENSG00000224297.2	Control Genes	FALSE	FALSE	FALSE
C9orf40	ENSG00000135045.6	Control Genes	FALSE	FALSE	FALSE
C9orf41-AS1	ENSG00000203321.2	Control Genes	FALSE	FALSE	FALSE
CARNMT1	ENSG00000156017.12	Control Genes	FALSE	FALSE	FALSE
RP11-197P3.5	ENSG00000229587.2	Control Genes	FALSE	FALSE	FALSE
uc_338	ENSG00000278040.1	Control Genes	FALSE	FALSE	FALSE
NMRK1	ENSG00000106733.20	Control Genes	FALSE	FALSE	FALSE
OSTF1	ENSG00000134996.11	Control Genes	FALSE	FALSE	FALSE
Y_RNA	ENSG00000200041.1	Control Genes	FALSE	FALSE	FALSE
RNU6-1228P	ENSG00000212316.1	Control Genes	FALSE	FALSE	FALSE
RP11-323A7.1	ENSG00000235707.2	Control Genes	FALSE	FALSE	FALSE
RP11-470F18.1	ENSG00000236376.1	Control Genes	FALSE	FALSE	FALSE
OTX2P1	ENSG00000234644.2	Control Genes	FALSE	FALSE	FALSE
PCSK5	ENSG00000099139.13	Control Genes	FALSE	FALSE	FALSE
RBM22P5	ENSG00000231137.1	Control Genes	FALSE	FALSE	FALSE
RFK	ENSG00000135002.11	Control Genes	FALSE	FALSE	FALSE
RPSAP9	ENSG00000234618.1	Control Genes	FALSE	FALSE	FALSE
GCNT1	ENSG00000187210.12	Control Genes	FALSE	FALSE	FALSE
RP11-66C24.1	ENSG00000233814.1	Control Genes	FALSE	FALSE	FALSE
RP11-214N16.2	ENSG00000219149.4	Control Genes	FALSE	FALSE	FALSE
PRUNE2	ENSG00000106772.17	Control Genes	FALSE	FALSE	FALSE
PCA3	ENSG00000225937.1	Control Genes	FALSE	FALSE	FALSE
AL359314.1	ENSG00000274326.1	Control Genes	FALSE	FALSE	FALSE
DNAJB5P1	ENSG00000230335.1	Control Genes	FALSE	FALSE	FALSE
LYPLA2P3	ENSG00000236604.1	Control Genes	FALSE	FALSE	FALSE
RP11-159H20.3	ENSG00000229857.1	Control Genes	FALSE	FALSE	FALSE
FOXB2	ENSG00000204612.1	Control Genes	FALSE	FALSE	FALSE
ATP5J2P3	ENSG00000232851.3	Control Genes	FALSE	FALSE	FALSE
RFC5P1	ENSG00000233526.1	Control Genes	FALSE	FALSE	FALSE
VPS13A-AS1	ENSG00000232998.1	Control Genes	FALSE	FALSE	FALSE
VPS13A	ENSG00000197969.11	Control Genes	FALSE	FALSE	TRUE
GNA14	ENSG00000156049.6	Control Genes	FALSE	TRUE	FALSE
GNA14-AS1	ENSG00000231373.1	Control Genes	FALSE	FALSE	FALSE
NUTF2P3	ENSG00000228248.1	Control Genes	FALSE	FALSE	FALSE
RNU6-1303P	ENSG00000201711.1	Control Genes	FALSE	FALSE	FALSE
GNAQ	ENSG00000156052.10	Control Genes	FALSE	TRUE	TRUE
RP11-336N8.1	ENSG00000233457.1	Control Genes	FALSE	FALSE	FALSE
RN7SKP59	ENSG00000222452.1	Control Genes	FALSE	FALSE	FALSE
RP11-336N8.2	ENSG00000233947.1	Control Genes	FALSE	FALSE	FALSE
RP11-336N8.3	ENSG00000228781.1	Control Genes	FALSE	FALSE	FALSE
RP11-336N8.4	ENSG00000234819.1	Control Genes	FALSE	FALSE	FALSE
CEP78	ENSG00000148019.12	Control Genes	FALSE	FALSE	TRUE
PSAT1	ENSG00000135069.13	Control Genes	FALSE	TRUE	TRUE
RP11-216F5.1	ENSG00000270627.1	Control Genes	FALSE	FALSE	FALSE
MTND2P8	ENSG00000237257.1	Control Genes	FALSE	FALSE	FALSE
KRT18P24	ENSG00000226234.2	Control Genes	FALSE	FALSE	FALSE
RP11-165H23.1	ENSG00000260995.1	Control Genes	FALSE	FALSE	FALSE
CHCHD2P9	ENSG00000186940.6	Control Genes	FALSE	FALSE	FALSE
RP11-375O18.2	ENSG00000233086.7	Control Genes	FALSE	FALSE	FALSE
TLE4	ENSG00000106829.18	Control Genes	FALSE	FALSE	FALSE
RP11-403N16.5	ENSG00000270691.1	Control Genes	FALSE	FALSE	FALSE
NPAP1P6	ENSG00000238002.2	Control Genes	FALSE	FALSE	FALSE
RP11-403N16.2	ENSG00000232494.1	Control Genes	FALSE	FALSE	FALSE
RP11-403N16.3	ENSG00000260564.1	Control Genes	FALSE	FALSE	FALSE
RP11-403N16.4	ENSG00000279715.1	Control Genes	FALSE	FALSE	FALSE
RP11-327L9.1	ENSG00000280366.1	Control Genes	FALSE	FALSE	FALSE
LINC01507	ENSG00000230945.1	Control Genes	FALSE	FALSE	FALSE
NPAP1P4	ENSG00000236521.1	Control Genes	FALSE	FALSE	FALSE
MTCO1P51	ENSG00000232981.1	Control Genes	FALSE	FALSE	FALSE
MTND2P9	ENSG00000225901.1	Control Genes	FALSE	FALSE	FALSE
RPS19P6	ENSG00000234637.1	Control Genes	FALSE	FALSE	FALSE
RP11-289F5.1	ENSG00000226798.1	Control Genes	FALSE	FALSE	FALSE
RPS20P25	ENSG00000228375.1	Control Genes	FALSE	FALSE	FALSE
RP11-232A1.2	ENSG00000237072.1	Control Genes	FALSE	FALSE	FALSE
TLE1	ENSG00000196781.14	Control Genes	FALSE	FALSE	FALSE
RP11-154D17.1	ENSG00000233926.1	Control Genes	FALSE	FALSE	FALSE
RNU6-1035P	ENSG00000207206.1	Control Genes	FALSE	FALSE	FALSE
RNA5SP287	ENSG00000252167.1	Control Genes	FALSE	FALSE	FALSE
SNORD95	ENSG00000200969.1	Control Genes	FALSE	FALSE	FALSE
SPATA31D5P	ENSG00000240632.6	Control Genes	FALSE	FALSE	FALSE
RP11-383M4.2	ENSG00000230846.1	Control Genes	FALSE	FALSE	FALSE
SPATA31D4	ENSG00000189357.8	Control Genes	FALSE	FALSE	FALSE
RP11-383M4.6	ENSG00000267559.5	Control Genes	FALSE	FALSE	FALSE
SPATA31D3	ENSG00000186788.13	Control Genes	FALSE	FALSE	FALSE
SPATA31D2P	ENSG00000237770.2	Control Genes	FALSE	FALSE	FALSE
RP11-15B24.5	ENSG00000228430.9	Control Genes	FALSE	FALSE	FALSE
SPATA31D1	ENSG00000214929.3	Control Genes	FALSE	FALSE	FALSE
SPATA31B1P	ENSG00000231649.3	Control Genes	FALSE	FALSE	FALSE
DDX10P2	ENSG00000230360.1	Control Genes	FALSE	FALSE	FALSE
RP11-388B24.4	ENSG00000235377.1	Control Genes	FALSE	FALSE	FALSE
RP11-15B24.1	ENSG00000225085.1	Control Genes	FALSE	FALSE	FALSE
MTCO3P40	ENSG00000228046.2	Control Genes	FALSE	FALSE	FALSE
RP11-15B24.3	ENSG00000228123.4	Control Genes	FALSE	FALSE	FALSE
RP11-15B24.4	ENSG00000232749.2	Control Genes	FALSE	FALSE	FALSE
RP11-333B6.1	ENSG00000278988.1	Control Genes	FALSE	FALSE	FALSE
RPS6P12	ENSG00000233309.1	Control Genes	FALSE	FALSE	FALSE
RASEF	ENSG00000165105.9	Control Genes	FALSE	FALSE	FALSE
RN7SKP242	ENSG00000251776.1	Control Genes	FALSE	FALSE	FALSE
RP11-439K3.4	ENSG00000273806.1	Control Genes	FALSE	FALSE	FALSE
RP11-439K3.1	ENSG00000229109.1	Control Genes	FALSE	FALSE	FALSE
FRMD3	ENSG00000172159.15	Control Genes	FALSE	FALSE	FALSE
RNU4-29P	ENSG00000251752.1	Control Genes	FALSE	FALSE	FALSE
RP11-439K3.3	ENSG00000237529.1	Control Genes	FALSE	FALSE	FALSE
RNU4-15P	ENSG00000199483.1	Control Genes	FALSE	FALSE	FALSE
IDNK	ENSG00000148057.15	Control Genes	FALSE	FALSE	FALSE
UBQLN1	ENSG00000135018.13	Control Genes	FALSE	FALSE	FALSE
RP11-522I20.3	ENSG00000254473.1	Control Genes	FALSE	FALSE	FALSE
GKAP1	ENSG00000165113.12	Control Genes	FALSE	FALSE	FALSE
RP11-575L7.2	ENSG00000226877.7	Control Genes	FALSE	FALSE	FALSE
KIF27	ENSG00000165115.14	Control Genes	FALSE	FALSE	FALSE
RP11-575L7.4	ENSG00000231616.8	Control Genes	FALSE	FALSE	FALSE
C9orf64	ENSG00000165118.14	Control Genes	FALSE	FALSE	FALSE
HNRNPK	ENSG00000165119.20	NDD-Associated Genes	FALSE	TRUE	TRUE
RP11-575L7.8	ENSG00000235298.1	Control Genes	FALSE	FALSE	FALSE
RMI1	ENSG00000178966.16	Control Genes	FALSE	TRUE	FALSE
Y_RNA	ENSG00000202523.1	Control Genes	FALSE	FALSE	FALSE
RP11-158D2.2	ENSG00000227463.2	Control Genes	FALSE	FALSE	FALSE
RP11-158D2.1	ENSG00000270166.1	Control Genes	FALSE	FALSE	FALSE
SLC28A3	ENSG00000197506.7	Control Genes	FALSE	FALSE	FALSE
RP11-380F14.2	ENSG00000233262.1	Control Genes	FALSE	FALSE	FALSE
RP11-361M4.1	ENSG00000228095.3	Control Genes	FALSE	FALSE	FALSE
NTRK2	ENSG00000148053.15	NDD-Associated Genes	FALSE	TRUE	TRUE
UBE2V1P10	ENSG00000226590.1	Control Genes	FALSE	FALSE	FALSE
STK33P1	ENSG00000227412.1	Control Genes	FALSE	FALSE	FALSE
AGTPBP1	ENSG00000135049.15	Control Genes	FALSE	TRUE	TRUE
RP11-213G2.1	ENSG00000234424.2	Control Genes	FALSE	FALSE	FALSE
RP11-202I11.2	ENSG00000229454.1	Control Genes	FALSE	FALSE	FALSE
RP11-213G2.2	ENSG00000230303.5	Control Genes	FALSE	FALSE	FALSE
RP11-213G2.3	ENSG00000165121.11	Control Genes	FALSE	FALSE	FALSE
PHBP7	ENSG00000213711.3	Control Genes	FALSE	FALSE	FALSE
RP11-213G2.5	ENSG00000231741.2	Control Genes	FALSE	FALSE	FALSE
NAA35	ENSG00000135040.15	Control Genes	FALSE	FALSE	FALSE
GOLM1	ENSG00000135052.16	Control Genes	FALSE	FALSE	FALSE
RP11-379P1.4	ENSG00000233713.2	Control Genes	FALSE	FALSE	FALSE
C9orf153	ENSG00000187753.12	Control Genes	FALSE	FALSE	FALSE
RP11-507D14.4	ENSG00000270688.1	Control Genes	FALSE	FALSE	FALSE
RN7SKP264	ENSG00000223012.1	Control Genes	FALSE	FALSE	FALSE
ISCA1	ENSG00000135070.14	Control Genes	FALSE	FALSE	TRUE
ZCCHC6	ENSG00000083223.17	Control Genes	FALSE	FALSE	FALSE
RP11-229M1.2	ENSG00000214908.3	Control Genes	FALSE	FALSE	FALSE
RP11-359J6.1	ENSG00000235819.1	Control Genes	FALSE	FALSE	FALSE
RNU2-36P	ENSG00000222293.1	Control Genes	FALSE	FALSE	FALSE
RP11-395D3.1	ENSG00000232211.1	Control Genes	FALSE	FALSE	FALSE
GAS1	ENSG00000180447.6	Control Genes	FALSE	FALSE	FALSE
GAS1RR	ENSG00000226237.1	Control Genes	FALSE	FALSE	FALSE
RP11-276H19.2	ENSG00000269994.1	Control Genes	FALSE	FALSE	FALSE
CDC20P1	ENSG00000231007.5	Control Genes	FALSE	FALSE	FALSE
RP11-276H19.4	ENSG00000224887.1	Control Genes	FALSE	FALSE	FALSE
C9orf170	ENSG00000204446.4	Control Genes	FALSE	FALSE	FALSE
SNORA26	ENSG00000212421.1	Control Genes	FALSE	FALSE	FALSE
RP11-497K15.1	ENSG00000228373.2	Control Genes	FALSE	FALSE	FALSE
DAPK1	ENSG00000196730.12	Control Genes	FALSE	FALSE	FALSE
RP11-40C6.2	ENSG00000219928.2	Control Genes	FALSE	FALSE	FALSE
DAPK1-IT1	ENSG00000236709.1	Control Genes	FALSE	FALSE	FALSE
CTSL	ENSG00000135047.14	Control Genes	FALSE	FALSE	FALSE
RP11-65B23.3	ENSG00000237747.1	Control Genes	FALSE	FALSE	FALSE
CTSL3P	ENSG00000188029.8	Control Genes	FALSE	FALSE	FALSE
RP11-65B23.5	ENSG00000276478.1	Control Genes	FALSE	FALSE	FALSE
FBP2P1	ENSG00000237743.3	Control Genes	FALSE	FALSE	FALSE
ELF2P3	ENSG00000232743.2	Control Genes	FALSE	FALSE	FALSE
NPAP1P7	ENSG00000277357.1	Control Genes	FALSE	FALSE	FALSE
CTSLP8	ENSG00000234575.1	Control Genes	FALSE	FALSE	FALSE
XXyac-YM21GA2.3	ENSG00000233884.1	Control Genes	FALSE	FALSE	FALSE
XXyac-YM21GA2.7	ENSG00000214888.2	Control Genes	FALSE	FALSE	FALSE
XXyac-YM21GA2.4	ENSG00000234460.1	Control Genes	FALSE	FALSE	FALSE
SPATA31E1	ENSG00000177992.9	Control Genes	FALSE	FALSE	FALSE
SPATA31C1	ENSG00000230246.7	Control Genes	FALSE	FALSE	FALSE
RP11-350E12.5	ENSG00000238110.1	Control Genes	FALSE	FALSE	FALSE
RP11-350E12.6	ENSG00000283205.1	Control Genes	FALSE	FALSE	FALSE
CDK20	ENSG00000156345.17	Control Genes	FALSE	FALSE	FALSE
RNU6-86P	ENSG00000271923.1	Control Genes	FALSE	FALSE	FALSE
RPS10P3	ENSG00000217716.3	Control Genes	FALSE	FALSE	FALSE
RP11-350E12.4	ENSG00000225385.3	Control Genes	FALSE	FALSE	FALSE
SPATA31C2	ENSG00000177910.7	Control Genes	FALSE	FALSE	FALSE
RP11-345K9.3	ENSG00000276535.1	Control Genes	FALSE	FALSE	FALSE
RP11-345K9.2	ENSG00000279154.1	Control Genes	FALSE	FALSE	FALSE
RP11-1E11.1	ENSG00000204429.4	Control Genes	FALSE	FALSE	FALSE
RP11-1E11.2	ENSG00000229288.1	Control Genes	FALSE	FALSE	FALSE
RPSAP49	ENSG00000226327.3	Control Genes	FALSE	FALSE	FALSE
SPIN1	ENSG00000106723.16	Control Genes	FALSE	FALSE	FALSE
RP11-317B17.4	ENSG00000275017.1	Control Genes	FALSE	FALSE	FALSE
HNRNPA1P14	ENSG00000227638.2	Control Genes	FALSE	FALSE	FALSE
RP11-317B17.3	ENSG00000231804.1	Control Genes	FALSE	FALSE	FALSE
NXNL2	ENSG00000130045.15	Control Genes	FALSE	FALSE	FALSE
RP13-60M5.2	ENSG00000228189.4	Control Genes	FALSE	FALSE	FALSE
MIR4289	ENSG00000265873.1	Control Genes	FALSE	FALSE	FALSE
PCNPP2	ENSG00000225856.2	Control Genes	FALSE	FALSE	FALSE
RP11-791O21.5	ENSG00000228658.1	Control Genes	FALSE	FALSE	FALSE
C9orf47	ENSG00000186354.10	Control Genes	FALSE	FALSE	FALSE
S1PR3	ENSG00000213694.3	Control Genes	FALSE	FALSE	FALSE
SHC3	ENSG00000148082.9	Control Genes	FALSE	FALSE	FALSE
RP11-82L18.2	ENSG00000224945.1	Control Genes	FALSE	FALSE	FALSE
CKS2	ENSG00000123975.4	Control Genes	FALSE	FALSE	FALSE
MIR3153	ENSG00000265112.1	Control Genes	FALSE	FALSE	FALSE
SECISBP2	ENSG00000187742.14	Control Genes	FALSE	TRUE	TRUE
SEMA4D	ENSG00000187764.11	Control Genes	FALSE	FALSE	FALSE
PA2G4P6	ENSG00000231799.2	Control Genes	FALSE	FALSE	FALSE
RP13-93L13.1	ENSG00000225460.1	Control Genes	FALSE	FALSE	FALSE
GADD45G	ENSG00000130222.10	Control Genes	FALSE	FALSE	FALSE
UNQ6494	ENSG00000237372.2	Control Genes	FALSE	FALSE	FALSE
RP5-1050E16.2	ENSG00000226206.1	Control Genes	FALSE	FALSE	FALSE
RP5-1050E16.1	ENSG00000236507.1	Control Genes	FALSE	FALSE	FALSE
RP11-406A20.1	ENSG00000237626.1	Control Genes	FALSE	FALSE	FALSE
MIR4290HG	ENSG00000227555.1	Control Genes	FALSE	FALSE	FALSE
MIR4290	ENSG00000263967.1	Control Genes	FALSE	FALSE	FALSE
IL6RP1	ENSG00000234910.2	Control Genes	FALSE	FALSE	FALSE
RP11-406A20.5	ENSG00000278382.1	Control Genes	FALSE	FALSE	FALSE
RP11-30P16.1	ENSG00000279503.1	Control Genes	FALSE	FALSE	FALSE
OR7E31P	ENSG00000185074.7	Control Genes	FALSE	FALSE	FALSE
OR7E116P	ENSG00000225072.1	Control Genes	FALSE	FALSE	FALSE
LINC01508	ENSG00000231107.1	Control Genes	FALSE	FALSE	FALSE
LINC01501	ENSG00000229613.1	Control Genes	FALSE	FALSE	FALSE
DIRAS2	ENSG00000165023.6	Control Genes	FALSE	FALSE	FALSE
OR7E109P	ENSG00000236316.2	Control Genes	FALSE	FALSE	FALSE
OR7E108P	ENSG00000270432.1	Control Genes	FALSE	FALSE	FALSE
SYK	ENSG00000165025.14	Control Genes	FALSE	FALSE	FALSE
RP11-367F23.1	ENSG00000228216.1	Control Genes	FALSE	FALSE	FALSE
RP11-367F23.2	ENSG00000260454.1	Control Genes	FALSE	FALSE	FALSE
RP11-305L7.1	ENSG00000230537.1	Control Genes	FALSE	FALSE	FALSE
LINC00484	ENSG00000229694.6	Control Genes	FALSE	FALSE	FALSE
RP11-305L7.3	ENSG00000237422.1	Control Genes	FALSE	FALSE	FALSE
LINC00484	ENSG00000235641.4	Control Genes	FALSE	FALSE	FALSE
RP11-305L7.5	ENSG00000230147.2	Control Genes	FALSE	FALSE	FALSE
RP11-305L7.7	ENSG00000273381.1	Control Genes	FALSE	FALSE	FALSE
AUH	ENSG00000148090.11	Control Genes	FALSE	TRUE	TRUE
NFIL3	ENSG00000165030.3	Control Genes	FALSE	FALSE	FALSE
RP11-440G5.2	ENSG00000233081.1	Control Genes	FALSE	FALSE	FALSE
ROR2	ENSG00000169071.14	NDD-Associated Genes	FALSE	TRUE	TRUE
PAICSP2	ENSG00000228595.1	Control Genes	FALSE	FALSE	FALSE
MIR3910-1	ENSG00000266855.1	Control Genes	FALSE	FALSE	FALSE
RP11-118F2.2	ENSG00000227399.1	Control Genes	FALSE	FALSE	FALSE
HSPE1P22	ENSG00000237306.1	Control Genes	FALSE	FALSE	FALSE
SPTLC1	ENSG00000090054.13	Control Genes	FALSE	FALSE	TRUE
RP11-100G15.12	ENSG00000275756.1	Control Genes	FALSE	FALSE	FALSE
MTATP6P29	ENSG00000232179.1	Control Genes	FALSE	FALSE	FALSE
MTCO3P29	ENSG00000228069.1	Control Genes	FALSE	FALSE	FALSE
MTND3P23	ENSG00000238288.1	Control Genes	FALSE	FALSE	FALSE
MTND4LP7	ENSG00000240791.1	Control Genes	FALSE	FALSE	FALSE
MTND4P15	ENSG00000227321.2	Control Genes	FALSE	FALSE	FALSE
RP11-100G15.7	ENSG00000234537.1	Control Genes	FALSE	FALSE	FALSE
LINC00475	ENSG00000225511.6	Control Genes	FALSE	FALSE	FALSE
RP11-100G15.10	ENSG00000236717.2	Control Genes	FALSE	FALSE	FALSE
BEND3P2	ENSG00000224809.2	Control Genes	FALSE	FALSE	FALSE
RP11-62C3.10	ENSG00000276717.1	Control Genes	FALSE	FALSE	FALSE
RP11-62C3.6	ENSG00000236115.1	Control Genes	FALSE	FALSE	FALSE
IARS	ENSG00000196305.17	Control Genes	FALSE	FALSE	TRUE
MIR3651	ENSG00000281156.1	Control Genes	FALSE	FALSE	FALSE
SNORA84	ENSG00000239183.1	Control Genes	FALSE	FALSE	FALSE
NOL8	ENSG00000198000.11	Control Genes	FALSE	FALSE	FALSE
CENPP	ENSG00000188312.13	Control Genes	FALSE	FALSE	FALSE
RP11-62C3.8	ENSG00000229530.1	Control Genes	FALSE	FALSE	FALSE
OGN	ENSG00000106809.10	Control Genes	FALSE	FALSE	FALSE
OMD	ENSG00000127083.7	Control Genes	FALSE	FALSE	FALSE
ASPN	ENSG00000106819.11	Control Genes	FALSE	FALSE	TRUE
ECM2	ENSG00000106823.12	Control Genes	FALSE	FALSE	FALSE
MIR4670	ENSG00000264158.1	Control Genes	FALSE	FALSE	FALSE
RP11-19J3.5	ENSG00000225551.1	Control Genes	FALSE	FALSE	FALSE
IPPK	ENSG00000127080.9	Control Genes	FALSE	FALSE	FALSE
RP11-476B13.2	ENSG00000213669.2	Control Genes	FALSE	FALSE	FALSE
BICD2	ENSG00000185963.13	NDD-Associated Genes	FALSE	TRUE	TRUE
ANKRD19P	ENSG00000187984.12	Control Genes	FALSE	FALSE	FALSE
RNU6-714P	ENSG00000252772.1	Control Genes	FALSE	FALSE	FALSE
RP11-526D8.11	ENSG00000275318.1	Control Genes	FALSE	FALSE	FALSE
ZNF484	ENSG00000127081.13	Control Genes	FALSE	FALSE	FALSE
RP11-526D8.7	ENSG00000226668.5	Control Genes	FALSE	FALSE	FALSE
SNX18P2	ENSG00000232843.2	Control Genes	FALSE	FALSE	FALSE
ALOX15P2	ENSG00000188101.5	Control Genes	FALSE	FALSE	FALSE
FGD3	ENSG00000127084.17	Control Genes	FALSE	FALSE	TRUE
SUSD3	ENSG00000157303.10	Control Genes	FALSE	FALSE	FALSE
RP11-274J16.5	ENSG00000223446.1	Control Genes	FALSE	FALSE	FALSE
CARD19	ENSG00000165233.17	Control Genes	FALSE	FALSE	FALSE
NINJ1	ENSG00000131669.9	Control Genes	FALSE	FALSE	FALSE
RP11-370F5.4	ENSG00000203364.2	Control Genes	FALSE	FALSE	FALSE
WNK2	ENSG00000165238.16	Control Genes	FALSE	FALSE	FALSE
C9orf129	ENSG00000204352.2	Control Genes	FALSE	FALSE	FALSE
RNU6-829P	ENSG00000200570.1	Control Genes	FALSE	FALSE	FALSE
Y_RNA	ENSG00000201074.1	Control Genes	FALSE	FALSE	FALSE
RP11-165J3.5	ENSG00000237385.1	Control Genes	FALSE	FALSE	FALSE
RP11-165J3.6	ENSG00000227603.1	Control Genes	FALSE	FALSE	FALSE
FAM120AOS	ENSG00000188938.15	Control Genes	FALSE	FALSE	FALSE
FAM120A	ENSG00000048828.16	Control Genes	FALSE	FALSE	FALSE
PHF2	ENSG00000197724.10	Control Genes	FALSE	FALSE	FALSE
MIR548AU	ENSG00000283146.1	Control Genes	FALSE	FALSE	FALSE
MIR4291	ENSG00000265347.1	Control Genes	FALSE	FALSE	FALSE
RP11-53B5.1	ENSG00000231990.1	Control Genes	FALSE	FALSE	FALSE
BARX1	ENSG00000131668.13	Control Genes	FALSE	FALSE	FALSE
BARX1-AS1	ENSG00000235601.1	Control Genes	FALSE	FALSE	FALSE
PTPDC1	ENSG00000158079.14	Control Genes	FALSE	FALSE	FALSE
CYCSP24	ENSG00000227666.1	Control Genes	FALSE	FALSE	FALSE
RP11-2B6.3	ENSG00000269946.1	Control Genes	FALSE	FALSE	FALSE
MIRLET7A1	ENSG00000199165.3	Control Genes	FALSE	FALSE	FALSE
MIRLET7F1	ENSG00000199072.3	Control Genes	FALSE	FALSE	FALSE
RP11-2B6.2	ENSG00000269929.1	Control Genes	FALSE	FALSE	FALSE
MIRLET7D	ENSG00000199133.3	Control Genes	FALSE	FALSE	FALSE
MIRLET7DHG	ENSG00000230262.6	Control Genes	FALSE	FALSE	FALSE
ZNF169	ENSG00000175787.16	Control Genes	FALSE	FALSE	FALSE
VDAC1P11	ENSG00000237679.2	Control Genes	FALSE	FALSE	FALSE
NUTM2F	ENSG00000130950.13	Control Genes	FALSE	FALSE	FALSE
RP11-307E17.8	ENSG00000232063.1	Control Genes	FALSE	FALSE	FALSE
RP11-307E17.9	ENSG00000224815.3	Control Genes	FALSE	FALSE	FALSE
RP11-307E17.11	ENSG00000282886.1	Control Genes	FALSE	FALSE	FALSE
MFSD14B	ENSG00000148110.15	Control Genes	FALSE	FALSE	FALSE
YRDCP1	ENSG00000278486.1	Control Genes	FALSE	FALSE	FALSE
RP11-533K9.3	ENSG00000224245.1	Control Genes	FALSE	FALSE	FALSE
RNU6-669P	ENSG00000202445.1	Control Genes	FALSE	FALSE	FALSE
FBP2	ENSG00000130957.4	Control Genes	FALSE	FALSE	FALSE
FBP1	ENSG00000165140.9	Control Genes	FALSE	TRUE	TRUE
C9orf3	ENSG00000148120.16	Control Genes	FALSE	FALSE	FALSE
MIR2278	ENSG00000252153.1	Control Genes	FALSE	FALSE	FALSE
RP11-49O14.3	ENSG00000230815.1	Control Genes	FALSE	FALSE	FALSE
RP11-49O14.2	ENSG00000236095.1	Control Genes	FALSE	FALSE	FALSE
RP11-54O15.3	ENSG00000224764.1	Control Genes	FALSE	FALSE	FALSE
MIR6081	ENSG00000274115.1	Control Genes	FALSE	FALSE	FALSE
MIR23B	ENSG00000207563.1	Control Genes	FALSE	FALSE	FALSE
MIR27B	ENSG00000207864.3	Control Genes	FALSE	FALSE	FALSE
FANCC	ENSG00000158169.12	Control Genes	FALSE	TRUE	TRUE
RP11-80I15.4	ENSG00000229065.1	Control Genes	FALSE	FALSE	FALSE
RP11-80I15.1	ENSG00000223849.1	Control Genes	FALSE	FALSE	FALSE
RNA5SP288	ENSG00000251884.1	Control Genes	FALSE	FALSE	FALSE
RP11-173G21.1	ENSG00000230221.2	Control Genes	FALSE	FALSE	FALSE
RP11-435O5.7	ENSG00000271384.1	Control Genes	FALSE	FALSE	FALSE
MT1P1	ENSG00000213761.4	Control Genes	FALSE	FALSE	FALSE
PTCH1	ENSG00000185920.15	NDD-Associated Genes	FALSE	TRUE	TRUE
RP11-435O5.6	ENSG00000271314.1	Control Genes	FALSE	FALSE	FALSE
RP11-435O5.5	ENSG00000271155.1	Control Genes	FALSE	FALSE	FALSE
RP11-435O5.4	ENSG00000271659.1	Control Genes	FALSE	FALSE	FALSE
RP11-332M4.1	ENSG00000229345.1	Control Genes	FALSE	FALSE	FALSE
RP11-180I4.2	ENSG00000228142.2	Control Genes	FALSE	FALSE	FALSE
RP11-180I4.1	ENSG00000227358.1	Control Genes	FALSE	FALSE	FALSE
LINC00476	ENSG00000175611.11	Control Genes	FALSE	FALSE	FALSE
RP11-180I4.4	ENSG00000268926.2	Control Genes	FALSE	FALSE	FALSE
RNU2-46P	ENSG00000252847.1	Control Genes	FALSE	FALSE	FALSE
ERCC6L2	ENSG00000182150.15	Control Genes	FALSE	TRUE	TRUE
RNA5SP289	ENSG00000199202.1	Control Genes	FALSE	FALSE	FALSE
RP11-72B4.2	ENSG00000237631.2	Control Genes	FALSE	FALSE	FALSE
LINC00092	ENSG00000225194.2	Control Genes	FALSE	FALSE	FALSE
RP11-569G13.2	ENSG00000237212.1	Control Genes	FALSE	FALSE	FALSE
Y_RNA	ENSG00000201938.1	Control Genes	FALSE	FALSE	FALSE
RP11-569G13.3	ENSG00000275465.5	Control Genes	FALSE	FALSE	FALSE
EIF4BP3	ENSG00000224546.2	Control Genes	FALSE	FALSE	FALSE
HSD17B3	ENSG00000130948.9	Control Genes	FALSE	FALSE	TRUE
RP11-240L7.4	ENSG00000232283.1	Control Genes	FALSE	FALSE	FALSE
RNU6-1160P	ENSG00000207276.1	Control Genes	FALSE	FALSE	FALSE
SLC35D2	ENSG00000130958.11	Control Genes	FALSE	FALSE	FALSE
ZNF367	ENSG00000165244.6	Control Genes	FALSE	FALSE	FALSE
RP11-172F4.2	ENSG00000238251.2	Control Genes	FALSE	FALSE	FALSE
HABP4	ENSG00000130956.13	Control Genes	FALSE	FALSE	FALSE
CDC14B	ENSG00000081377.16	Control Genes	FALSE	FALSE	FALSE
AAED1	ENSG00000158122.11	Control Genes	FALSE	FALSE	FALSE
RP11-535M15.1	ENSG00000224848.1	Control Genes	FALSE	FALSE	FALSE
RP11-535M15.2	ENSG00000233820.2	Control Genes	FALSE	FALSE	FALSE
ZNF510	ENSG00000081386.12	Control Genes	FALSE	FALSE	FALSE
ZNF782	ENSG00000196597.11	Control Genes	FALSE	FALSE	FALSE
MFSD14C	ENSG00000196312.12	Control Genes	FALSE	FALSE	FALSE
RP11-330M2.4	ENSG00000269907.1	Control Genes	FALSE	FALSE	FALSE
RP11-330M2.3	ENSG00000227257.1	Control Genes	FALSE	FALSE	FALSE
NUTM2G	ENSG00000188152.12	Control Genes	FALSE	FALSE	FALSE
YRDCP2	ENSG00000236745.2	Control Genes	FALSE	FALSE	FALSE
CTSV	ENSG00000136943.10	Control Genes	FALSE	FALSE	FALSE
TCEA1P1	ENSG00000197214.5	Control Genes	FALSE	FALSE	FALSE
GAS2L1P2	ENSG00000228376.3	Control Genes	FALSE	FALSE	FALSE
VN1R51P	ENSG00000228038.1	Control Genes	FALSE	FALSE	FALSE
FAM220CP	ENSG00000213612.3	Control Genes	FALSE	FALSE	FALSE
RP11-520B13.8	ENSG00000277103.1	Control Genes	FALSE	FALSE	FALSE
ANKRD18CP	ENSG00000159712.10	Control Genes	FALSE	FALSE	FALSE
RNU6-798P	ENSG00000252721.1	Control Genes	FALSE	FALSE	FALSE
RP11-498P14.3	ENSG00000242375.1	Control Genes	FALSE	FALSE	FALSE
ZNF322P1	ENSG00000188801.9	Control Genes	FALSE	FALSE	FALSE
RP11-498P14.4	ENSG00000235494.1	Control Genes	FALSE	FALSE	FALSE
RP11-498P14.5	ENSG00000203279.3	Control Genes	FALSE	FALSE	FALSE
RP11-23J9.6	ENSG00000254483.1	Control Genes	FALSE	FALSE	FALSE
RP11-23J9.7	ENSG00000254633.1	Control Genes	FALSE	FALSE	FALSE
CCDC180	ENSG00000197816.13	Control Genes	FALSE	FALSE	FALSE
MIR1302-8	ENSG00000221269.1	Control Genes	FALSE	FALSE	FALSE
RP11-23J9.3	ENSG00000228957.1	Control Genes	FALSE	FALSE	FALSE
TDRD7	ENSG00000196116.7	Control Genes	FALSE	TRUE	TRUE
TMOD1	ENSG00000136842.13	Control Genes	FALSE	FALSE	FALSE
RP11-244N9.6	ENSG00000228174.7	Control Genes	FALSE	FALSE	FALSE
TSTD2	ENSG00000136925.14	Control Genes	FALSE	FALSE	FALSE
NCBP1	ENSG00000136937.12	Control Genes	FALSE	FALSE	FALSE
RP11-244N9.4	ENSG00000231521.1	Control Genes	FALSE	FALSE	FALSE
XPA	ENSG00000136936.10	Control Genes	FALSE	TRUE	TRUE
KRT18P13	ENSG00000214417.4	Control Genes	FALSE	FALSE	FALSE
RP11-546O6.4	ENSG00000260677.1	Control Genes	FALSE	FALSE	FALSE
PTCSC2	ENSG00000236130.1	Control Genes	FALSE	FALSE	FALSE
FOXE1	ENSG00000178919.8	Control Genes	FALSE	TRUE	TRUE
TRMO	ENSG00000136932.13	Control Genes	FALSE	FALSE	FALSE
Y_RNA	ENSG00000201830.1	Control Genes	FALSE	FALSE	FALSE
HEMGN	ENSG00000136929.12	Control Genes	FALSE	FALSE	FALSE
ANP32B	ENSG00000136938.8	Control Genes	FALSE	FALSE	FALSE
RP11-535C21.3	ENSG00000236896.1	Control Genes	FALSE	FALSE	FALSE
RNU6-918P	ENSG00000212521.1	Control Genes	FALSE	FALSE	FALSE
NANS	ENSG00000095380.10	Control Genes	FALSE	TRUE	TRUE
TRIM14	ENSG00000106785.14	Control Genes	FALSE	FALSE	FALSE
Metazoa_SRP	ENSG00000274011.1	Control Genes	FALSE	FALSE	FALSE
CORO2A	ENSG00000106789.12	Control Genes	FALSE	FALSE	FALSE
TBC1D2	ENSG00000095383.19	Control Genes	FALSE	FALSE	FALSE
MIR6854	ENSG00000278412.1	Control Genes	FALSE	FALSE	FALSE
RP11-270F18.2	ENSG00000224001.2	Control Genes	FALSE	FALSE	FALSE
GABBR2	ENSG00000136928.6	NDD-Associated Genes	FALSE	TRUE	TRUE
SEPT7P7	ENSG00000229897.2	Control Genes	FALSE	FALSE	FALSE
ANKS6	ENSG00000165138.17	Control Genes	FALSE	FALSE	TRUE
GALNT12	ENSG00000119514.6	Control Genes	FALSE	FALSE	TRUE
RP11-92C4.3	ENSG00000267026.5	Control Genes	FALSE	FALSE	FALSE
RP11-92C4.4	ENSG00000229338.1	Control Genes	FALSE	FALSE	FALSE
COL15A1	ENSG00000204291.10	Control Genes	FALSE	FALSE	FALSE
RP11-92C4.6	ENSG00000270412.1	Control Genes	FALSE	FALSE	FALSE
TGFBR1	ENSG00000106799.12	NDD-Associated Genes	FALSE	TRUE	TRUE
RNA5SP290	ENSG00000252942.1	Control Genes	FALSE	FALSE	FALSE
RP11-96L7.2	ENSG00000227269.1	Control Genes	FALSE	FALSE	FALSE
RN7SL794P	ENSG00000240235.3	Control Genes	FALSE	FALSE	FALSE
ALG2	ENSG00000119523.9	Control Genes	FALSE	TRUE	TRUE
SEC61B	ENSG00000106803.9	Control Genes	FALSE	FALSE	FALSE
RN7SKP225	ENSG00000222337.1	Control Genes	FALSE	FALSE	FALSE
KRT8P11	ENSG00000255815.3	Control Genes	FALSE	FALSE	FALSE
NAMA	ENSG00000271086.5	Control Genes	FALSE	FALSE	FALSE
AL137067.2	ENSG00000277828.1	Control Genes	FALSE	FALSE	FALSE
AL137067.1	ENSG00000277465.1	Control Genes	FALSE	FALSE	FALSE
RP11-547C13.1	ENSG00000234860.1	Control Genes	FALSE	FALSE	FALSE
RP11-554F20.1	ENSG00000237461.1	Control Genes	FALSE	FALSE	FALSE
NR4A3	ENSG00000119508.17	Control Genes	FALSE	FALSE	FALSE
STX17-AS1	ENSG00000255145.2	Control Genes	FALSE	FALSE	FALSE
STX17	ENSG00000136874.10	Control Genes	FALSE	FALSE	FALSE
RP11-60I3.4	ENSG00000254571.1	Control Genes	FALSE	FALSE	FALSE
ERP44	ENSG00000023318.7	Control Genes	FALSE	FALSE	FALSE
UPF3AP3	ENSG00000234709.2	Control Genes	FALSE	FALSE	FALSE
INVS	ENSG00000119509.12	Control Genes	FALSE	FALSE	TRUE
RN7SL75P	ENSG00000239908.3	Control Genes	FALSE	FALSE	FALSE
RPS2P35	ENSG00000238172.2	Control Genes	FALSE	FALSE	FALSE
RP11-29B11.5	ENSG00000270995.1	Control Genes	FALSE	FALSE	FALSE
NANOGP5	ENSG00000231697.3	Control Genes	FALSE	FALSE	FALSE
TEX10	ENSG00000136891.13	Control Genes	FALSE	FALSE	FALSE
MSANTD3	ENSG00000066697.14	Control Genes	FALSE	FALSE	FALSE
TMEFF1	ENSG00000241697.4	Control Genes	FALSE	FALSE	FALSE
MURC	ENSG00000170681.6	Control Genes	FALSE	FALSE	FALSE
RN7SKP87	ENSG00000200966.1	Control Genes	FALSE	FALSE	FALSE
ACTG1P19	ENSG00000237999.2	Control Genes	FALSE	FALSE	FALSE
RP11-62L10.1	ENSG00000230161.1	Control Genes	FALSE	FALSE	FALSE
GAPDHP26	ENSG00000229541.2	Control Genes	FALSE	FALSE	FALSE
PLPPR1	ENSG00000148123.14	Control Genes	FALSE	FALSE	FALSE
RP11-70K10.2	ENSG00000238143.1	Control Genes	FALSE	FALSE	FALSE
SNORA31	ENSG00000253041.1	Control Genes	FALSE	FALSE	FALSE
BAATP1	ENSG00000227411.1	Control Genes	FALSE	FALSE	FALSE
TRMT112P4	ENSG00000236763.2	Control Genes	FALSE	FALSE	FALSE
RP11-35N6.6	ENSG00000230328.2	Control Genes	FALSE	FALSE	FALSE
BAAT	ENSG00000136881.11	Control Genes	FALSE	FALSE	TRUE
FYTTD1P1	ENSG00000234502.2	Control Genes	FALSE	FALSE	FALSE
MRPL50	ENSG00000136897.7	Control Genes	FALSE	FALSE	FALSE
ZNF189	ENSG00000136870.10	Control Genes	FALSE	FALSE	FALSE
ALDOB	ENSG00000136872.17	Control Genes	FALSE	FALSE	TRUE
RP11-490D19.11	ENSG00000270982.1	Control Genes	FALSE	FALSE	FALSE
TMEM246-AS1	ENSG00000225376.5	Control Genes	FALSE	FALSE	FALSE
TMEM246	ENSG00000165152.8	Control Genes	FALSE	FALSE	FALSE
RP11-490D19.8	ENSG00000233055.1	Control Genes	FALSE	FALSE	FALSE
RNF20	ENSG00000155827.11	Control Genes	FALSE	FALSE	FALSE
GRIN3A	ENSG00000198785.4	Control Genes	FALSE	FALSE	FALSE
PPP3R2	ENSG00000188386.6	Control Genes	FALSE	FALSE	FALSE
MTND3P4	ENSG00000230302.2	Control Genes	FALSE	FALSE	FALSE
ARL2BPP7	ENSG00000230418.2	Control Genes	FALSE	FALSE	FALSE
RNU6-329P	ENSG00000238882.1	Control Genes	FALSE	FALSE	FALSE
RP11-342F21.1	ENSG00000235901.2	Control Genes	FALSE	FALSE	FALSE
LINC00587	ENSG00000204250.3	Control Genes	FALSE	FALSE	FALSE
ZYG11AP1	ENSG00000232242.2	Control Genes	FALSE	FALSE	FALSE
RP11-338N12.1	ENSG00000234269.2	Control Genes	FALSE	FALSE	FALSE
CYLC2	ENSG00000155833.14	Control Genes	FALSE	FALSE	FALSE
RP11-341A22.1	ENSG00000229830.1	Control Genes	FALSE	FALSE	FALSE
LINC01492	ENSG00000225564.6	Control Genes	FALSE	FALSE	FALSE
RP11-436F21.1	ENSG00000226566.2	Control Genes	FALSE	FALSE	FALSE
RNA5SP291	ENSG00000253031.1	Control Genes	FALSE	FALSE	FALSE
SMC2-AS1	ENSG00000270332.1	Control Genes	FALSE	FALSE	FALSE
SMC2	ENSG00000136824.18	Control Genes	FALSE	FALSE	TRUE
TOPORSLP1	ENSG00000242111.1	Control Genes	FALSE	FALSE	FALSE
RP11-217O12.1	ENSG00000203396.3	Control Genes	FALSE	FALSE	FALSE
OR13F1	ENSG00000186881.3	Control Genes	FALSE	FALSE	FALSE
RP11-317C20.9	ENSG00000283001.1	Control Genes	FALSE	FALSE	FALSE
OR13C4	ENSG00000148136.5	Control Genes	FALSE	FALSE	FALSE
OR13C3	ENSG00000204246.2	Control Genes	FALSE	FALSE	FALSE
OR13C8	ENSG00000186943.1	Control Genes	FALSE	FALSE	FALSE
OR13D2P	ENSG00000237443.1	Control Genes	FALSE	FALSE	FALSE
OR13C5	ENSG00000277556.1	Control Genes	FALSE	FALSE	FALSE
OR13C2	ENSG00000276119.1	Control Genes	FALSE	FALSE	FALSE
OR13C9	ENSG00000136839.1	Control Genes	FALSE	FALSE	FALSE
OR13I1P	ENSG00000273423.1	Control Genes	FALSE	FALSE	FALSE
OR13C1P	ENSG00000235248.2	Control Genes	FALSE	FALSE	FALSE
OR13D1	ENSG00000179055.6	Control Genes	FALSE	FALSE	FALSE
OR13D3P	ENSG00000188712.4	Control Genes	FALSE	FALSE	FALSE
NIPSNAP3A	ENSG00000136783.9	Control Genes	FALSE	FALSE	FALSE
NIPSNAP3B	ENSG00000165028.11	Control Genes	FALSE	FALSE	FALSE
ABCA1	ENSG00000165029.15	Control Genes	FALSE	FALSE	TRUE
RP11-217B7.2	ENSG00000226334.1	Control Genes	FALSE	FALSE	FALSE
RP11-217B7.3	ENSG00000230013.1	Control Genes	FALSE	FALSE	FALSE
RN7SKP191	ENSG00000201583.1	Control Genes	FALSE	FALSE	FALSE
SLC44A1	ENSG00000070214.15	Control Genes	FALSE	FALSE	FALSE
FSD1L	ENSG00000106701.11	Control Genes	FALSE	FALSE	FALSE
RALGAPA1P1	ENSG00000229419.1	Control Genes	FALSE	FALSE	FALSE
RP11-235C23.5	ENSG00000228317.1	Control Genes	FALSE	FALSE	FALSE
FKTN	ENSG00000106692.13	Control Genes	FALSE	TRUE	TRUE
RP11-235C23.6	ENSG00000279609.1	Control Genes	FALSE	FALSE	FALSE
TAL2	ENSG00000186051.6	Control Genes	FALSE	FALSE	TRUE
TMEM38B	ENSG00000095209.11	Control Genes	FALSE	FALSE	TRUE
RP11-18B3.3	ENSG00000228366.1	Control Genes	FALSE	FALSE	FALSE
RP11-18B3.2	ENSG00000232486.1	Control Genes	FALSE	FALSE	FALSE
SLC25A6P5	ENSG00000228948.2	Control Genes	FALSE	FALSE	FALSE
LINC01505	ENSG00000234323.6	Control Genes	FALSE	FALSE	FALSE
RP11-6F6.1	ENSG00000225002.2	Control Genes	FALSE	FALSE	FALSE
RP11-540H22.2	ENSG00000229297.1	Control Genes	FALSE	FALSE	FALSE
MIR8081	ENSG00000277889.1	Control Genes	FALSE	FALSE	FALSE
RP11-308N19.3	ENSG00000237062.1	Control Genes	FALSE	FALSE	FALSE
RN7SKP77	ENSG00000200131.1	Control Genes	FALSE	FALSE	FALSE
RP11-308N19.5	ENSG00000228143.2	Control Genes	FALSE	FALSE	FALSE
RNA5SP292	ENSG00000212276.1	Control Genes	FALSE	FALSE	FALSE
ZNF462	ENSG00000148143.12	NDD-Associated Genes	FALSE	TRUE	TRUE
RP11-508N12.2	ENSG00000230782.1	Control Genes	FALSE	FALSE	FALSE
RP11-508N12.3	ENSG00000231562.1	Control Genes	FALSE	FALSE	FALSE
RP11-196I18.2	ENSG00000223615.2	Control Genes	FALSE	FALSE	FALSE
RP11-196I18.3	ENSG00000225531.1	Control Genes	FALSE	FALSE	FALSE
RP11-196I18.4	ENSG00000226047.1	Control Genes	FALSE	FALSE	FALSE
RP11-417L14.1	ENSG00000226535.1	Control Genes	FALSE	FALSE	FALSE
RAD23B	ENSG00000119318.12	Control Genes	FALSE	FALSE	FALSE
LINC01509	ENSG00000226825.1	Control Genes	FALSE	FALSE	FALSE
HMGN2P32	ENSG00000213558.3	Control Genes	FALSE	FALSE	FALSE
RNU6-492P	ENSG00000199905.1	Control Genes	FALSE	FALSE	FALSE
KLF4	ENSG00000136826.14	Control Genes	FALSE	FALSE	FALSE
RP11-438P9.1	ENSG00000236005.1	Control Genes	FALSE	FALSE	FALSE
RP11-438P9.2	ENSG00000227350.1	Control Genes	FALSE	FALSE	FALSE
RNU6-996P	ENSG00000202308.1	Control Genes	FALSE	FALSE	FALSE
RNU6-1064P	ENSG00000222558.1	Control Genes	FALSE	FALSE	FALSE
RN7SL659P	ENSG00000244104.3	Control Genes	FALSE	FALSE	FALSE
RPL36AP6	ENSG00000231293.1	Control Genes	FALSE	FALSE	FALSE
RP11-380I20.2	ENSG00000233727.1	Control Genes	FALSE	FALSE	FALSE
RNA5SP293	ENSG00000222459.1	Control Genes	FALSE	FALSE	FALSE
RPS15AP27	ENSG00000236783.1	Control Genes	FALSE	FALSE	FALSE
RP11-240E2.2	ENSG00000213557.4	Control Genes	FALSE	FALSE	FALSE
CHCHD4P2	ENSG00000237360.2	Control Genes	FALSE	FALSE	FALSE
RP11-505C13.1	ENSG00000230030.1	Control Genes	FALSE	FALSE	FALSE
RP11-220D10.1	ENSG00000169253.3	Control Genes	FALSE	FALSE	FALSE
RP11-339N8.1	ENSG00000231678.2	Control Genes	FALSE	FALSE	FALSE
RPL36AP35	ENSG00000231810.1	Control Genes	FALSE	FALSE	FALSE
RP11-3J11.1	ENSG00000213556.3	Control Genes	FALSE	FALSE	FALSE
ACTL7B	ENSG00000148156.7	Control Genes	FALSE	FALSE	FALSE
ACTL7A	ENSG00000187003.6	Control Genes	FALSE	FALSE	FALSE
IKBKAP	ENSG00000070061.14	Control Genes	FALSE	FALSE	TRUE
FAM206A	ENSG00000119328.11	Control Genes	FALSE	FALSE	FALSE
CTNNAL1	ENSG00000119326.14	Control Genes	FALSE	FALSE	FALSE
TMEM245	ENSG00000106771.12	Control Genes	FALSE	FALSE	FALSE
Y_RNA	ENSG00000199331.1	Control Genes	FALSE	FALSE	FALSE
MIR32	ENSG00000207698.1	Control Genes	FALSE	FALSE	FALSE
FRRS1L	ENSG00000260230.2	Control Genes	FALSE	TRUE	TRUE
EPB41L4B	ENSG00000095203.14	Control Genes	FALSE	FALSE	FALSE
RNU6-984P	ENSG00000200106.1	Control Genes	FALSE	FALSE	FALSE
MTND2P11	ENSG00000237124.1	Control Genes	FALSE	FALSE	FALSE
Y_RNA	ENSG00000207329.1	Control Genes	FALSE	FALSE	FALSE
PTPN3	ENSG00000070159.13	Control Genes	FALSE	FALSE	FALSE
MIR3927	ENSG00000263861.1	Control Genes	FALSE	FALSE	FALSE
YBX1P6	ENSG00000213539.4	Control Genes	FALSE	FALSE	FALSE
PALM2	ENSG00000243444.7	Control Genes	FALSE	FALSE	FALSE
RP11-406O23.2	ENSG00000232939.1	Control Genes	FALSE	FALSE	FALSE
RP11-151F5.2	ENSG00000228053.1	Control Genes	FALSE	FALSE	FALSE
AKAP2	ENSG00000241978.9	Control Genes	FALSE	FALSE	FALSE
C9orf152	ENSG00000188959.9	Control Genes	FALSE	FALSE	FALSE
TXN	ENSG00000136810.12	Control Genes	FALSE	FALSE	FALSE
TXNDC8	ENSG00000204193.10	Control Genes	FALSE	FALSE	FALSE
SVEP1	ENSG00000165124.17	Control Genes	FALSE	FALSE	FALSE
RNU6-1039P	ENSG00000206658.1	Control Genes	FALSE	FALSE	FALSE
RP11-410K21.2	ENSG00000232896.1	Control Genes	FALSE	FALSE	FALSE
MUSK	ENSG00000030304.13	Control Genes	FALSE	FALSE	TRUE
RP13-461N9.2	ENSG00000223918.1	Control Genes	FALSE	FALSE	FALSE
LPAR1	ENSG00000198121.13	Control Genes	FALSE	FALSE	FALSE
RNU6-432P	ENSG00000206923.1	Control Genes	FALSE	FALSE	FALSE
Y_RNA	ENSG00000207401.1	Control Genes	FALSE	FALSE	FALSE
RNY4P18	ENSG00000212409.1	Control Genes	FALSE	FALSE	FALSE
RP11-202G18.1	ENSG00000227531.1	Control Genes	FALSE	FALSE	FALSE
MIR7702	ENSG00000274263.1	Control Genes	FALSE	FALSE	FALSE
OR2K2	ENSG00000171133.2	Control Genes	FALSE	FALSE	FALSE
KIAA0368	ENSG00000136813.14	Control Genes	FALSE	FALSE	FALSE
RNA5SP294	ENSG00000223238.1	Control Genes	FALSE	FALSE	FALSE
ZNF483	ENSG00000173258.12	Control Genes	FALSE	FALSE	FALSE
PTGR1	ENSG00000106853.18	Control Genes	FALSE	FALSE	FALSE
RP11-16L21.7	ENSG00000224644.1	Control Genes	FALSE	FALSE	FALSE
LRRC37A5P	ENSG00000204173.10	Control Genes	FALSE	FALSE	FALSE
DNAJC25	ENSG00000059769.19	Control Genes	FALSE	FALSE	FALSE
GNG10	ENSG00000242616.3	Control Genes	FALSE	FALSE	FALSE
C9orf84	ENSG00000165181.16	Control Genes	FALSE	FALSE	FALSE
RP11-430K21.2	ENSG00000224067.2	Control Genes	FALSE	FALSE	FALSE
RNU6-1013P	ENSG00000206907.1	Control Genes	FALSE	FALSE	FALSE
UGCG	ENSG00000148154.9	Control Genes	FALSE	FALSE	FALSE
MIR4668	ENSG00000266315.1	Control Genes	FALSE	FALSE	FALSE
RNU6-710P	ENSG00000222356.1	Control Genes	FALSE	FALSE	FALSE
RP11-4O1.2	ENSG00000259953.1	Control Genes	FALSE	FALSE	FALSE
SUSD1	ENSG00000106868.16	Control Genes	FALSE	FALSE	FALSE
RNU6-855P	ENSG00000222327.1	Control Genes	FALSE	FALSE	FALSE
Y_RNA	ENSG00000200261.1	Control Genes	FALSE	FALSE	FALSE
RP11-165N19.2	ENSG00000225513.1	Control Genes	FALSE	FALSE	FALSE
PTBP3	ENSG00000119314.15	Control Genes	FALSE	FALSE	FALSE
RN7SL57P	ENSG00000242256.3	Control Genes	FALSE	FALSE	FALSE
RNA5SP295	ENSG00000199525.1	Control Genes	FALSE	FALSE	FALSE
RN7SL430P	ENSG00000243911.3	Control Genes	FALSE	FALSE	FALSE
HSPE1P28	ENSG00000230081.2	Control Genes	FALSE	FALSE	FALSE
RP11-432F4.2	ENSG00000213529.3	Control Genes	FALSE	FALSE	FALSE
HSDL2	ENSG00000119471.14	Control Genes	FALSE	FALSE	FALSE
C9orf147	ENSG00000230185.4	Control Genes	FALSE	FALSE	FALSE
KIAA1958	ENSG00000165185.14	Control Genes	FALSE	FALSE	FALSE
RP11-576C12.1	ENSG00000250068.1	Control Genes	FALSE	FALSE	FALSE
INIP	ENSG00000148153.13	Control Genes	FALSE	FALSE	FALSE
RP11-276E15.4	ENSG00000226609.1	Control Genes	FALSE	FALSE	FALSE
SNX30	ENSG00000148158.16	Control Genes	FALSE	FALSE	FALSE
RP11-408O19.5	ENSG00000271631.1	Control Genes	FALSE	FALSE	FALSE
SLC46A2	ENSG00000119457.7	Control Genes	FALSE	FALSE	FALSE
MUPP	ENSG00000237906.1	Control Genes	FALSE	FALSE	FALSE
ZNF883	ENSG00000228623.5	Control Genes	FALSE	FALSE	FALSE
ZFP37	ENSG00000136866.13	Control Genes	FALSE	FALSE	FALSE
FAM225B	ENSG00000225684.3	Control Genes	FALSE	FALSE	FALSE
FAM225A	ENSG00000231528.2	Control Genes	FALSE	FALSE	FALSE
SLC31A2	ENSG00000136867.10	Control Genes	FALSE	FALSE	FALSE
FKBP15	ENSG00000119321.8	Control Genes	FALSE	FALSE	FALSE
SLC31A1	ENSG00000136868.10	Control Genes	FALSE	TRUE	FALSE
CDC26	ENSG00000176386.8	Control Genes	FALSE	FALSE	FALSE
PRPF4	ENSG00000136875.12	Control Genes	FALSE	FALSE	TRUE
RNF183	ENSG00000165188.13	Control Genes	FALSE	FALSE	FALSE
WDR31	ENSG00000148225.15	Control Genes	FALSE	FALSE	FALSE
BSPRY	ENSG00000119411.10	Control Genes	FALSE	FALSE	FALSE
HDHD3	ENSG00000119431.9	Control Genes	FALSE	FALSE	FALSE
ALAD	ENSG00000148218.15	Control Genes	FALSE	TRUE	TRUE
POLE3	ENSG00000148229.12	Control Genes	FALSE	FALSE	FALSE
C9orf43	ENSG00000157653.11	Control Genes	FALSE	FALSE	FALSE
RGS3	ENSG00000138835.22	Control Genes	FALSE	FALSE	FALSE
RP11-168K11.2	ENSG00000237073.1	Control Genes	FALSE	FALSE	FALSE
RP11-168K11.5	ENSG00000282897.1	Control Genes	FALSE	FALSE	FALSE
RP11-168K11.3	ENSG00000233817.1	Control Genes	FALSE	FALSE	FALSE
RP11-18B16.2	ENSG00000227482.1	Control Genes	FALSE	FALSE	FALSE
RP11-18B16.1	ENSG00000214669.3	Control Genes	FALSE	FALSE	FALSE
RP11-534I8.1	ENSG00000232905.2	Control Genes	FALSE	FALSE	FALSE
ZNF618	ENSG00000157657.14	Control Genes	FALSE	FALSE	FALSE
AMBP	ENSG00000106927.11	Control Genes	FALSE	FALSE	FALSE
KIF12	ENSG00000136883.13	Control Genes	FALSE	FALSE	FALSE
COL27A1	ENSG00000196739.14	Control Genes	FALSE	TRUE	TRUE
MIR455	ENSG00000207726.3	Control Genes	FALSE	FALSE	FALSE
ORM1	ENSG00000229314.5	Control Genes	FALSE	FALSE	FALSE
ORM2	ENSG00000228278.3	Control Genes	FALSE	FALSE	FALSE
AKNA	ENSG00000106948.16	Control Genes	FALSE	FALSE	FALSE
RP11-9M16.2	ENSG00000235119.1	Control Genes	FALSE	FALSE	FALSE
WHRN	ENSG00000095397.13	Control Genes	FALSE	FALSE	TRUE
RP11-9M16.3	ENSG00000271214.1	Control Genes	FALSE	FALSE	FALSE
RP11-402G3.6	ENSG00000235797.2	Control Genes	FALSE	FALSE	FALSE
ATP6V1G1	ENSG00000136888.6	Control Genes	FALSE	FALSE	FALSE
TMEM268	ENSG00000157693.14	Control Genes	FALSE	FALSE	FALSE
Y_RNA	ENSG00000201749.1	Control Genes	FALSE	FALSE	FALSE
RP11-402G3.5	ENSG00000230054.2	Control Genes	FALSE	FALSE	FALSE
RP11-402G3.3	ENSG00000230601.6	Control Genes	FALSE	FALSE	FALSE
RP11-402G3.4	ENSG00000230284.1	Control Genes	FALSE	FALSE	FALSE
RP11-428F18.2	ENSG00000274919.1	Control Genes	FALSE	FALSE	FALSE
TNFSF15	ENSG00000181634.7	Control Genes	FALSE	FALSE	FALSE
RP11-78H18.2	ENSG00000229817.1	Control Genes	FALSE	FALSE	FALSE
TNFSF8	ENSG00000106952.7	Control Genes	FALSE	FALSE	FALSE
TNC	ENSG00000041982.15	Control Genes	FALSE	FALSE	TRUE
RP11-523L1.2	ENSG00000236461.1	Control Genes	FALSE	FALSE	FALSE
DEC1	ENSG00000173077.14	Control Genes	FALSE	FALSE	FALSE
RP11-445L6.3	ENSG00000234692.1	Control Genes	FALSE	FALSE	FALSE
U2	ENSG00000274755.1	Control Genes	FALSE	FALSE	FALSE
RP11-284G10.1	ENSG00000228714.2	Control Genes	FALSE	FALSE	FALSE
LINC00474	ENSG00000204148.3	Control Genes	FALSE	FALSE	FALSE
RP11-787B4.2	ENSG00000228707.1	Control Genes	FALSE	FALSE	FALSE
PAPPA	ENSG00000182752.9	Control Genes	FALSE	FALSE	FALSE
PAPPA-AS2	ENSG00000226604.2	Control Genes	FALSE	FALSE	FALSE
RP11-45A16.4	ENSG00000244757.1	Control Genes	FALSE	FALSE	FALSE
ASTN2	ENSG00000148219.16	Control Genes	FALSE	FALSE	FALSE
ASTN2-AS1	ENSG00000229105.1	Control Genes	FALSE	FALSE	FALSE
RP11-67K19.3	ENSG00000230894.1	Control Genes	FALSE	FALSE	FALSE
TRIM32	ENSG00000119401.10	Control Genes	FALSE	TRUE	TRUE
RPL10P3	ENSG00000230734.1	Control Genes	FALSE	FALSE	FALSE
SNORA70C	ENSG00000207268.1	Control Genes	FALSE	FALSE	FALSE
RN7SKP128	ENSG00000201140.1	Control Genes	FALSE	FALSE	FALSE
RN7SKP125	ENSG00000222413.1	Control Genes	FALSE	FALSE	FALSE
RP11-388N2.1	ENSG00000233516.1	Control Genes	FALSE	FALSE	FALSE
RP11-500B12.1	ENSG00000233569.1	Control Genes	FALSE	FALSE	FALSE
RPL35AP22	ENSG00000235133.1	Control Genes	FALSE	FALSE	FALSE
TLR4	ENSG00000136869.13	Control Genes	FALSE	FALSE	FALSE
RNU6-1082P	ENSG00000201444.1	Control Genes	FALSE	FALSE	FALSE
RP11-281A20.2	ENSG00000228512.2	Control Genes	FALSE	FALSE	FALSE
RP11-281A20.1	ENSG00000231901.1	Control Genes	FALSE	FALSE	FALSE
TPT1P9	ENSG00000234782.3	Control Genes	FALSE	FALSE	FALSE
RP11-349E4.1	ENSG00000225050.1	Control Genes	FALSE	FALSE	FALSE
RP11-127L21.1	ENSG00000235201.1	Control Genes	FALSE	FALSE	FALSE
TUBB4BP6	ENSG00000231166.2	Control Genes	FALSE	FALSE	FALSE
BRINP1	ENSG00000078725.12	Control Genes	FALSE	FALSE	FALSE
RP11-295D22.1	ENSG00000260970.1	Control Genes	FALSE	FALSE	FALSE
LINC01613	ENSG00000261432.1	Control Genes	FALSE	FALSE	FALSE
RP11-360A18.1	ENSG00000225960.1	Control Genes	FALSE	FALSE	FALSE
MIR147A	ENSG00000207814.1	Control Genes	FALSE	FALSE	FALSE
CDK5RAP2	ENSG00000136861.17	Control Genes	FALSE	TRUE	TRUE
MEGF9	ENSG00000106780.8	Control Genes	FALSE	FALSE	FALSE
AHCYP2	ENSG00000238181.2	Control Genes	FALSE	FALSE	FALSE
FBXW2	ENSG00000119402.16	Control Genes	FALSE	FALSE	FALSE
RP11-27I1.4	ENSG00000214654.7	Control Genes	FALSE	FALSE	FALSE
RP11-27I1.6	ENSG00000270917.1	Control Genes	FALSE	FALSE	FALSE
PSMD5	ENSG00000095261.13	Control Genes	FALSE	FALSE	FALSE
PSMD5-AS1	ENSG00000226752.9	Control Genes	FALSE	FALSE	FALSE
PHF19	ENSG00000119403.13	Control Genes	FALSE	FALSE	FALSE
TRAF1	ENSG00000056558.10	Control Genes	FALSE	FALSE	FALSE
C5	ENSG00000106804.7	Control Genes	FALSE	FALSE	TRUE
CNTRL	ENSG00000119397.16	Control Genes	FALSE	FALSE	FALSE
RAB14	ENSG00000119396.10	NDD-Associated Genes	FALSE	TRUE	FALSE
RN7SL181P	ENSG00000243738.3	Control Genes	FALSE	FALSE	FALSE
GSN	ENSG00000148180.19	Control Genes	FALSE	FALSE	TRUE
RP11-477J21.2	ENSG00000214651.4	Control Genes	FALSE	FALSE	FALSE
RP11-477J21.6	ENSG00000239593.1	Control Genes	FALSE	FALSE	FALSE
GSN-AS1	ENSG00000235865.2	Control Genes	FALSE	FALSE	FALSE
STOM	ENSG00000148175.12	Control Genes	FALSE	FALSE	FALSE
RP11-162D16.2	ENSG00000227355.2	Control Genes	FALSE	FALSE	FALSE
GGTA1P	ENSG00000204136.10	Control Genes	FALSE	FALSE	FALSE
RN7SL187P	ENSG00000240299.3	Control Genes	FALSE	FALSE	FALSE
HMGB1P37	ENSG00000213467.4	Control Genes	FALSE	FALSE	FALSE
DAB2IP	ENSG00000136848.16	Control Genes	FALSE	FALSE	FALSE
RP11-524G24.2	ENSG00000229854.1	Control Genes	FALSE	FALSE	FALSE
RP11-244O19.1	ENSG00000261534.1	Control Genes	FALSE	FALSE	FALSE
TTLL11	ENSG00000175764.14	Control Genes	FALSE	FALSE	FALSE
TTLL11-IT1	ENSG00000237548.1	Control Genes	FALSE	FALSE	FALSE
MIR4478	ENSG00000266583.1	Control Genes	FALSE	FALSE	FALSE
NDUFA8	ENSG00000119421.6	Control Genes	FALSE	TRUE	FALSE
MORN5	ENSG00000185681.12	Control Genes	FALSE	FALSE	FALSE
LHX6	ENSG00000106852.15	Control Genes	FALSE	FALSE	FALSE
RBM18	ENSG00000119446.13	Control Genes	FALSE	FALSE	FALSE
MRRF	ENSG00000148187.17	Control Genes	FALSE	FALSE	FALSE
PTGS1	ENSG00000095303.14	Control Genes	FALSE	FALSE	FALSE
RP11-498E2.9	ENSG00000269970.1	Control Genes	FALSE	FALSE	FALSE
RP11-542K23.10	ENSG00000233616.2	Control Genes	FALSE	FALSE	FALSE
RP11-542K23.7	ENSG00000229245.2	Control Genes	FALSE	FALSE	FALSE
RP11-542K23.9	ENSG00000231465.2	Control Genes	FALSE	FALSE	FALSE
OR1J1	ENSG00000136834.3	Control Genes	FALSE	FALSE	FALSE
OR1J2	ENSG00000197233.7	Control Genes	FALSE	FALSE	FALSE
OR1J4	ENSG00000239590.1	Control Genes	FALSE	FALSE	FALSE
OR1N1	ENSG00000171505.5	Control Genes	FALSE	FALSE	FALSE
OR1N2	ENSG00000171501.8	Control Genes	FALSE	FALSE	FALSE
OR1L8	ENSG00000171496.3	Control Genes	FALSE	FALSE	FALSE
OR1H1P	ENSG00000228914.2	Control Genes	FALSE	FALSE	FALSE
RP11-64P14.7	ENSG00000234156.1	Control Genes	FALSE	FALSE	FALSE
OR1Q1	ENSG00000165202.3	Control Genes	FALSE	FALSE	FALSE
OR1B1	ENSG00000280094.2	Control Genes	FALSE	FALSE	FALSE
OR1L1	ENSG00000173679.2	Control Genes	FALSE	FALSE	FALSE
OR1L3	ENSG00000171481.3	Control Genes	FALSE	FALSE	FALSE
TLK1P1	ENSG00000226783.1	Control Genes	FALSE	FALSE	FALSE
OR1L4	ENSG00000136939.1	Control Genes	FALSE	FALSE	FALSE
OR1L6	ENSG00000171459.3	Control Genes	FALSE	FALSE	FALSE
SKA2P1	ENSG00000232387.2	Control Genes	FALSE	FALSE	FALSE
OR5C1	ENSG00000148215.4	Control Genes	FALSE	FALSE	FALSE
PDCL	ENSG00000136940.13	Control Genes	FALSE	FALSE	FALSE
OR1K1	ENSG00000165204.3	Control Genes	FALSE	FALSE	FALSE
KRT18P67	ENSG00000233425.1	Control Genes	FALSE	FALSE	FALSE
RC3H2	ENSG00000056586.15	Control Genes	FALSE	FALSE	FALSE
SNORD90	ENSG00000212447.1	Control Genes	FALSE	FALSE	FALSE
ZBTB6	ENSG00000186130.4	Control Genes	FALSE	FALSE	FALSE
ZBTB26	ENSG00000171448.8	Control Genes	FALSE	FALSE	FALSE
RP11-355O1.11	ENSG00000261094.2	Control Genes	FALSE	FALSE	FALSE
RABGAP1	ENSG00000011454.16	Control Genes	FALSE	FALSE	FALSE
RNY1P15	ENSG00000222351.1	Control Genes	FALSE	FALSE	FALSE
RP11-355O1.7	ENSG00000213216.2	Control Genes	FALSE	FALSE	FALSE
GPR21	ENSG00000188394.6	Control Genes	FALSE	FALSE	FALSE
RP11-123N4.4	ENSG00000225078.2	Control Genes	FALSE	FALSE	FALSE
MIR600HG	ENSG00000236901.6	Control Genes	FALSE	FALSE	FALSE
STRBP	ENSG00000165209.18	Control Genes	FALSE	FALSE	FALSE
CRB2	ENSG00000148204.11	Control Genes	FALSE	TRUE	TRUE
DENND1A	ENSG00000119522.16	Control Genes	FALSE	FALSE	FALSE
MIR601	ENSG00000207991.1	Control Genes	FALSE	FALSE	FALSE
MIR7150	ENSG00000274932.1	Control Genes	FALSE	FALSE	FALSE
RP11-230L22.4	ENSG00000237336.1	Control Genes	FALSE	FALSE	FALSE
RP11-417B4.2	ENSG00000230826.1	Control Genes	FALSE	FALSE	FALSE
RP11-417B4.3	ENSG00000229115.1	Control Genes	FALSE	FALSE	FALSE
PIGFP2	ENSG00000234881.1	Control Genes	FALSE	FALSE	FALSE
LHX2	ENSG00000106689.10	Control Genes	FALSE	FALSE	FALSE
RP11-85O21.2	ENSG00000236668.2	Control Genes	FALSE	FALSE	FALSE
RP11-85O21.4	ENSG00000231227.1	Control Genes	FALSE	FALSE	FALSE
RP11-85O21.5	ENSG00000234921.1	Control Genes	FALSE	FALSE	FALSE
NEK6	ENSG00000119408.16	Control Genes	FALSE	FALSE	FALSE
RP11-121A14.2	ENSG00000235204.1	Control Genes	FALSE	FALSE	FALSE
RP11-121A14.3	ENSG00000227200.1	Control Genes	FALSE	FALSE	FALSE
PSMB7	ENSG00000136930.12	Control Genes	FALSE	FALSE	FALSE
ADGRD2	ENSG00000180264.11	Control Genes	FALSE	FALSE	FALSE
NR5A1	ENSG00000136931.9	NDD-Associated Genes	FALSE	TRUE	TRUE
RP11-10J18.3	ENSG00000231149.2	Control Genes	FALSE	FALSE	FALSE
NR6A1	ENSG00000148200.16	Control Genes	FALSE	FALSE	FALSE
RP11-164H5.1	ENSG00000231744.1	Control Genes	FALSE	FALSE	FALSE
RN7SL302P	ENSG00000241246.3	Control Genes	FALSE	FALSE	FALSE
MIR181A2HG	ENSG00000224020.1	Control Genes	FALSE	FALSE	FALSE
MIR181A2	ENSG00000207595.1	Control Genes	FALSE	FALSE	FALSE
MIR181B2	ENSG00000207737.1	Control Genes	FALSE	FALSE	FALSE
RP11-175D17.3	ENSG00000236643.1	Control Genes	FALSE	FALSE	FALSE
OLFML2A	ENSG00000185585.19	Control Genes	FALSE	FALSE	FALSE
WDR38	ENSG00000136918.7	Control Genes	FALSE	FALSE	FALSE
RPL35	ENSG00000136942.14	Control Genes	FALSE	FALSE	TRUE
ARPC5L	ENSG00000136950.13	Control Genes	FALSE	FALSE	FALSE
GOLGA1	ENSG00000136935.13	Control Genes	FALSE	FALSE	FALSE
RNU4-82P	ENSG00000199313.1	Control Genes	FALSE	FALSE	FALSE
SCAI	ENSG00000173611.17	Control Genes	FALSE	FALSE	FALSE
FXNP2	ENSG00000177736.4	Control Genes	FALSE	FALSE	FALSE
PPP6C	ENSG00000119414.11	Control Genes	FALSE	FALSE	FALSE
PRPS1P2	ENSG00000232630.1	Control Genes	FALSE	FALSE	FALSE
RPSAP76	ENSG00000235332.2	Control Genes	FALSE	FALSE	FALSE
RABEPK	ENSG00000136933.16	Control Genes	FALSE	FALSE	FALSE
HSPA5	ENSG00000044574.7	Control Genes	FALSE	FALSE	FALSE
RP11-65N13.8	ENSG00000239705.1	Control Genes	FALSE	FALSE	FALSE
GAPVD1	ENSG00000165219.21	Control Genes	FALSE	FALSE	FALSE
RP11-65N13.6	ENSG00000214593.3	Control Genes	FALSE	FALSE	FALSE
RNU6-1020P	ENSG00000200554.1	Control Genes	FALSE	FALSE	FALSE
RP11-184B22.2	ENSG00000227845.2	Control Genes	FALSE	FALSE	FALSE
Metazoa_SRP	ENSG00000274510.1	Control Genes	FALSE	FALSE	FALSE
MAPKAP1	ENSG00000119487.16	Control Genes	FALSE	FALSE	FALSE
RN7SL30P	ENSG00000243845.3	Control Genes	FALSE	FALSE	FALSE
RP11-12A16.3	ENSG00000227068.1	Control Genes	FALSE	FALSE	FALSE
HNRNPA1P15	ENSG00000214761.3	Control Genes	FALSE	FALSE	FALSE
RP11-423C15.3	ENSG00000229582.3	Control Genes	FALSE	FALSE	FALSE
PBX3	ENSG00000167081.16	Control Genes	FALSE	FALSE	FALSE
RP11-343J18.2	ENSG00000232413.1	Control Genes	FALSE	FALSE	FALSE
RP11-343J18.1	ENSG00000228392.1	Control Genes	FALSE	FALSE	FALSE
MVB12B	ENSG00000196814.14	Control Genes	FALSE	FALSE	FALSE
NRON	ENSG00000253079.1	Control Genes	FALSE	FALSE	FALSE
SNORD116	ENSG00000252985.1	Control Genes	FALSE	FALSE	FALSE
RP11-205K6.1	ENSG00000233721.1	Control Genes	FALSE	FALSE	FALSE
RP11-205K6.3	ENSG00000279137.1	Control Genes	FALSE	FALSE	FALSE
RP11-205K6.2	ENSG00000226078.1	Control Genes	FALSE	FALSE	FALSE
RP11-123K19.1	ENSG00000224842.2	Control Genes	FALSE	FALSE	FALSE
LMX1B	ENSG00000136944.17	NDD-Associated Genes	FALSE	TRUE	TRUE
RP11-123K19.2	ENSG00000238010.1	Control Genes	FALSE	FALSE	FALSE
ZBTB43	ENSG00000169155.9	Control Genes	FALSE	FALSE	FALSE
ZBTB34	ENSG00000177125.5	Control Genes	FALSE	FALSE	FALSE
RALGPS1	ENSG00000136828.18	Control Genes	FALSE	FALSE	FALSE
ANGPTL2	ENSG00000136859.9	Control Genes	FALSE	FALSE	FALSE
RP13-225O21.2	ENSG00000228487.2	Control Genes	FALSE	FALSE	FALSE
GARNL3	ENSG00000136895.18	Control Genes	FALSE	FALSE	FALSE
RP13-225O21.5	ENSG00000229369.1	Control Genes	FALSE	FALSE	FALSE
RP11-356B19.11	ENSG00000271833.1	Control Genes	FALSE	FALSE	FALSE
SLC2A8	ENSG00000136856.17	Control Genes	FALSE	FALSE	FALSE
ZNF79	ENSG00000196152.10	Control Genes	FALSE	FALSE	FALSE
RPL12	ENSG00000197958.12	Control Genes	FALSE	FALSE	FALSE
SNORA65	ENSG00000201302.1	Control Genes	FALSE	FALSE	FALSE
LRSAM1	ENSG00000148356.13	Control Genes	FALSE	FALSE	TRUE
Y_RNA	ENSG00000200788.1	Control Genes	FALSE	FALSE	FALSE
FAM129B	ENSG00000136830.11	Control Genes	FALSE	FALSE	FALSE
STXBP1	ENSG00000136854.19	NDD-Associated Genes	FALSE	TRUE	TRUE
RP11-56D16.8	ENSG00000279571.3	Control Genes	FALSE	FALSE	FALSE
PTRH1	ENSG00000187024.13	Control Genes	FALSE	FALSE	FALSE
CFAP157	ENSG00000160401.14	Control Genes	FALSE	FALSE	FALSE
TTC16	ENSG00000167094.15	Control Genes	FALSE	FALSE	FALSE
TOR2A	ENSG00000160404.17	Control Genes	FALSE	FALSE	FALSE
SH2D3C	ENSG00000095370.19	Control Genes	FALSE	FALSE	FALSE
CDK9	ENSG00000136807.13	Control Genes	FALSE	FALSE	FALSE
FPGS	ENSG00000136877.14	Control Genes	FALSE	FALSE	FALSE
ENG	ENSG00000106991.13	Control Genes	FALSE	FALSE	TRUE
RP11-228B15.4	ENSG00000225032.5	Control Genes	FALSE	FALSE	FALSE
Y_RNA	ENSG00000222421.1	Control Genes	FALSE	FALSE	FALSE
RNA5SP296	ENSG00000222455.1	Control Genes	FALSE	FALSE	FALSE
AK1	ENSG00000106992.17	Control Genes	FALSE	FALSE	TRUE
MIR4672	ENSG00000263979.1	Control Genes	FALSE	FALSE	FALSE
ST6GALNAC6	ENSG00000160408.14	Control Genes	FALSE	FALSE	FALSE
ST6GALNAC4	ENSG00000136840.18	Control Genes	FALSE	FALSE	FALSE
PIP5KL1	ENSG00000167103.11	Control Genes	FALSE	FALSE	FALSE
RP11-203J24.8	ENSG00000227218.7	Control Genes	FALSE	FALSE	FALSE
DPM2	ENSG00000136908.17	Control Genes	FALSE	FALSE	TRUE
FAM102A	ENSG00000167106.11	Control Genes	FALSE	FALSE	FALSE
RP11-379C10.1	ENSG00000230848.1	Control Genes	FALSE	FALSE	FALSE
NAIF1	ENSG00000171169.8	Control Genes	FALSE	FALSE	FALSE
SLC25A25	ENSG00000148339.12	Control Genes	FALSE	FALSE	FALSE
RP11-379C10.4	ENSG00000230536.1	Control Genes	FALSE	FALSE	FALSE
SLC25A25-AS1	ENSG00000234771.3	Control Genes	FALSE	FALSE	FALSE
PTGES2	ENSG00000148334.14	Control Genes	FALSE	FALSE	FALSE
PTGES2-AS1	ENSG00000232850.3	Control Genes	FALSE	FALSE	FALSE
LCN2	ENSG00000148346.11	Control Genes	FALSE	FALSE	FALSE
C9orf16	ENSG00000171159.4	Control Genes	FALSE	FALSE	FALSE
CIZ1	ENSG00000148337.20	Control Genes	FALSE	FALSE	FALSE
DNM1	ENSG00000106976.20	NDD-Associated Genes	FALSE	TRUE	TRUE
MIR199B	ENSG00000207581.1	Control Genes	FALSE	FALSE	FALSE
MIR3154	ENSG00000264823.3	Control Genes	FALSE	FALSE	FALSE
GOLGA2	ENSG00000167110.17	Control Genes	FALSE	FALSE	FALSE
SWI5	ENSG00000175854.11	Control Genes	FALSE	FALSE	FALSE
TRUB2	ENSG00000167112.9	Control Genes	FALSE	FALSE	FALSE
RP11-339B21.13	ENSG00000272696.1	Control Genes	FALSE	FALSE	FALSE
COQ4	ENSG00000167113.10	Control Genes	FALSE	TRUE	TRUE
SLC27A4	ENSG00000167114.12	Control Genes	FALSE	TRUE	TRUE
TMSB4XP4	ENSG00000223551.1	Control Genes	FALSE	FALSE	FALSE
URM1	ENSG00000167118.10	Control Genes	FALSE	FALSE	FALSE
MIR219A2	ENSG00000207955.5	Control Genes	FALSE	FALSE	FALSE
CERCAM	ENSG00000167123.18	Control Genes	FALSE	FALSE	FALSE
RP11-339B21.10	ENSG00000273186.1	Control Genes	FALSE	FALSE	FALSE
RP11-339B21.8	ENSG00000228510.2	Control Genes	FALSE	FALSE	FALSE
ODF2	ENSG00000136811.16	Control Genes	FALSE	FALSE	FALSE
ODF2-AS1	ENSG00000225951.1	Control Genes	FALSE	FALSE	FALSE
GLE1	ENSG00000119392.14	Control Genes	FALSE	TRUE	TRUE
RP11-216B9.6	ENSG00000228395.1	Control Genes	FALSE	FALSE	FALSE
RNU7-171P	ENSG00000238406.1	Control Genes	FALSE	FALSE	FALSE
SPTAN1	ENSG00000197694.15	NDD-Associated Genes	FALSE	TRUE	TRUE
RP11-216B9.8	ENSG00000280474.1	Control Genes	FALSE	FALSE	FALSE
RP11-216B9.9	ENSG00000280758.1	Control Genes	FALSE	FALSE	FALSE
WDR34	ENSG00000119333.11	Control Genes	FALSE	FALSE	TRUE
VTI1BP4	ENSG00000227759.2	Control Genes	FALSE	FALSE	FALSE
HMGA1P4	ENSG00000234705.1	Control Genes	FALSE	FALSE	FALSE
SET	ENSG00000119335.16	NDD-Associated Genes	FALSE	TRUE	TRUE
PKN3	ENSG00000160447.6	Control Genes	FALSE	FALSE	FALSE
RN7SL560P	ENSG00000264438.2	Control Genes	FALSE	FALSE	FALSE
ZDHHC12	ENSG00000160446.18	Control Genes	FALSE	FALSE	FALSE
RP11-545E17.3	ENSG00000223478.1	Control Genes	FALSE	FALSE	FALSE
ZER1	ENSG00000160445.10	Control Genes	FALSE	FALSE	FALSE
Metazoa_SRP	ENSG00000203286.5	Control Genes	FALSE	FALSE	FALSE
TBC1D13	ENSG00000107021.15	Control Genes	FALSE	FALSE	FALSE
ENDOG	ENSG00000167136.6	Control Genes	FALSE	FALSE	FALSE
SPOUT1	ENSG00000198917.12	Control Genes	FALSE	FALSE	FALSE
KYAT1	ENSG00000171097.13	Control Genes	FALSE	FALSE	FALSE
LRRC8A	ENSG00000136802.11	Control Genes	FALSE	FALSE	TRUE
PHYHD1	ENSG00000175287.18	Control Genes	FALSE	FALSE	FALSE
DOLK	ENSG00000175283.7	Control Genes	FALSE	TRUE	TRUE
NUP188	ENSG00000095319.14	Control Genes	FALSE	FALSE	TRUE
RP11-167N5.5	ENSG00000267834.1	Control Genes	FALSE	FALSE	FALSE
SH3GLB2	ENSG00000148341.17	Control Genes	FALSE	FALSE	FALSE
MIGA2	ENSG00000148343.18	Control Genes	FALSE	FALSE	FALSE
DOLPP1	ENSG00000167130.17	Control Genes	FALSE	FALSE	FALSE
CRAT	ENSG00000095321.16	Control Genes	FALSE	FALSE	TRUE
RP11-247A12.1	ENSG00000234055.1	Control Genes	FALSE	FALSE	FALSE
PTPA	ENSG00000119383.19	Control Genes	FALSE	FALSE	FALSE
RP11-247A12.7	ENSG00000268707.1	Control Genes	FALSE	FALSE	FALSE
IER5L	ENSG00000188483.7	Control Genes	FALSE	FALSE	FALSE
RP11-247A12.2	ENSG00000204055.4	Control Genes	FALSE	FALSE	FALSE
RP11-344B5.4	ENSG00000235007.2	Control Genes	FALSE	FALSE	FALSE
RP11-344B5.3	ENSG00000241084.1	Control Genes	FALSE	FALSE	FALSE
RP11-344B5.2	ENSG00000224307.1	Control Genes	FALSE	FALSE	FALSE
C9orf106	ENSG00000179082.3	Control Genes	FALSE	FALSE	FALSE
RP11-65J3.15	ENSG00000268615.1	Control Genes	FALSE	FALSE	FALSE
LINC01503	ENSG00000233901.5	Control Genes	FALSE	FALSE	FALSE
RN7SL159P	ENSG00000242281.3	Control Genes	FALSE	FALSE	FALSE
RP11-65J3.6	ENSG00000236146.2	Control Genes	FALSE	FALSE	FALSE
RP11-65J3.3	ENSG00000230676.1	Control Genes	FALSE	FALSE	FALSE
RP11-65J3.2	ENSG00000226355.1	Control Genes	FALSE	FALSE	FALSE
RP11-65J3.14	ENSG00000261334.1	Control Genes	FALSE	FALSE	FALSE
LINC00963	ENSG00000204054.13	Control Genes	FALSE	FALSE	FALSE
RP11-492E3.2	ENSG00000227619.1	Control Genes	FALSE	FALSE	FALSE
NTMT1	ENSG00000148335.14	Control Genes	FALSE	FALSE	FALSE
C9orf50	ENSG00000179058.6	Control Genes	FALSE	FALSE	FALSE
ASB6	ENSG00000148331.11	Control Genes	FALSE	FALSE	FALSE
RP11-483H20.4	ENSG00000234789.1	Control Genes	FALSE	FALSE	FALSE
PRRX2	ENSG00000167157.10	Control Genes	FALSE	FALSE	FALSE
PRRX2-AS1	ENSG00000236024.1	Control Genes	FALSE	FALSE	FALSE
PTGES	ENSG00000148344.10	Control Genes	FALSE	FALSE	FALSE
UBE2V1P4	ENSG00000233909.1	Control Genes	FALSE	FALSE	FALSE
TOR1B	ENSG00000136816.15	Control Genes	FALSE	FALSE	FALSE
TOR1A	ENSG00000136827.11	NDD-Associated Genes	FALSE	FALSE	TRUE
C9orf78	ENSG00000136819.15	Control Genes	FALSE	FALSE	FALSE
USP20	ENSG00000136878.12	Control Genes	FALSE	FALSE	FALSE
MIR6855	ENSG00000276124.1	Control Genes	FALSE	FALSE	FALSE
RP11-409K20.7	ENSG00000224988.1	Control Genes	FALSE	FALSE	FALSE
FNBP1	ENSG00000187239.16	Control Genes	FALSE	FALSE	FALSE
RP11-409K20.6	ENSG00000230684.1	Control Genes	FALSE	FALSE	FALSE
RP11-138E2.1	ENSG00000270755.1	Control Genes	FALSE	FALSE	FALSE
GPR107	ENSG00000148358.19	Control Genes	FALSE	FALSE	FALSE
Y_RNA	ENSG00000223188.1	Control Genes	FALSE	FALSE	FALSE
RP11-88G17.6	ENSG00000196979.1	Control Genes	FALSE	FALSE	FALSE
NCS1	ENSG00000107130.9	Control Genes	FALSE	FALSE	FALSE
HMCN2	ENSG00000148357.16	Control Genes	FALSE	FALSE	FALSE
RN7SL665P	ENSG00000264169.2	Control Genes	FALSE	FALSE	FALSE
ASS1	ENSG00000130707.17	Control Genes	FALSE	TRUE	TRUE
FUBP3	ENSG00000107164.15	Control Genes	FALSE	FALSE	FALSE
MIR6856	ENSG00000277713.1	Control Genes	FALSE	FALSE	FALSE
RP11-57C19.2	ENSG00000232172.1	Control Genes	FALSE	FALSE	FALSE
PRDM12	ENSG00000130711.3	Control Genes	FALSE	TRUE	TRUE
EXOSC2	ENSG00000130713.15	Control Genes	FALSE	FALSE	TRUE
ABL1	ENSG00000097007.17	NDD-Associated Genes	FALSE	TRUE	TRUE
RP11-57C19.6	ENSG00000224797.1	Control Genes	FALSE	FALSE	FALSE
QRFP	ENSG00000188710.2	Control Genes	FALSE	FALSE	FALSE
FIBCD1	ENSG00000130720.12	Control Genes	FALSE	FALSE	FALSE
RP11-83J21.3	ENSG00000236658.1	Control Genes	FALSE	FALSE	FALSE
LAMC3	ENSG00000050555.17	Control Genes	FALSE	TRUE	TRUE
SNORA31	ENSG00000252582.1	Control Genes	FALSE	FALSE	FALSE
AIF1L	ENSG00000126878.12	Control Genes	FALSE	FALSE	FALSE
NUP214	ENSG00000126883.16	Control Genes	FALSE	TRUE	TRUE
RNU6-881P	ENSG00000252622.1	Control Genes	FALSE	FALSE	FALSE
RP11-544A12.4	ENSG00000236986.6	Control Genes	FALSE	FALSE	FALSE
RP11-544A12.8	ENSG00000246851.1	Control Genes	FALSE	FALSE	FALSE
RP11-544A12.5	ENSG00000226987.1	Control Genes	FALSE	FALSE	FALSE
FAM78A	ENSG00000126882.12	Control Genes	FALSE	FALSE	FALSE
PLPP7	ENSG00000160539.4	Control Genes	FALSE	FALSE	FALSE
PRRC2B	ENSG00000130723.18	Control Genes	FALSE	FALSE	FALSE
SNORD62A	ENSG00000235284.1	Control Genes	FALSE	FALSE	FALSE
SNORD62B	ENSG00000231587.1	Control Genes	FALSE	FALSE	FALSE
POMT1	ENSG00000130714.15	Control Genes	FALSE	TRUE	TRUE
RP11-334J6.6	ENSG00000230289.1	Control Genes	FALSE	FALSE	FALSE
UCK1	ENSG00000130717.12	Control Genes	FALSE	FALSE	FALSE
RP11-40A7.2	ENSG00000283526.1	Control Genes	FALSE	FALSE	FALSE
RAPGEF1	ENSG00000107263.18	Control Genes	FALSE	FALSE	FALSE
RN7SL328P	ENSG00000240853.3	Control Genes	FALSE	FALSE	FALSE
EIF4A1P3	ENSG00000231018.1	Control Genes	FALSE	FALSE	FALSE
SNORA67	ENSG00000212395.1	Control Genes	FALSE	FALSE	FALSE
RP11-323H21.3	ENSG00000236687.1	Control Genes	FALSE	FALSE	FALSE
MED27	ENSG00000160563.13	Control Genes	FALSE	TRUE	FALSE
NTNG2	ENSG00000196358.10	Control Genes	FALSE	TRUE	TRUE
SETX	ENSG00000107290.13	Control Genes	FALSE	FALSE	TRUE
TTF1	ENSG00000125482.12	Control Genes	FALSE	FALSE	TRUE
CFAP77	ENSG00000188523.8	Control Genes	FALSE	FALSE	FALSE
RNU5D-2P	ENSG00000252521.1	Control Genes	FALSE	FALSE	FALSE
BARHL1	ENSG00000125492.9	Control Genes	FALSE	FALSE	FALSE
DDX31	ENSG00000125485.17	Control Genes	FALSE	FALSE	FALSE
GTF3C4	ENSG00000125484.11	Control Genes	FALSE	FALSE	FALSE
AK8	ENSG00000165695.9	Control Genes	FALSE	FALSE	FALSE
RP11-295G24.5	ENSG00000224992.2	Control Genes	FALSE	FALSE	FALSE
SPACA9	ENSG00000165698.15	Control Genes	FALSE	FALSE	FALSE
TSC1	ENSG00000165699.13	NDD-Associated Genes	FALSE	TRUE	TRUE
GFI1B	ENSG00000165702.13	Control Genes	FALSE	FALSE	TRUE
MIR548AW	ENSG00000263816.1	Control Genes	FALSE	FALSE	FALSE
RP11-415H23.4	ENSG00000234907.1	Control Genes	FALSE	FALSE	FALSE
RNU7-21P	ENSG00000238558.1	Control Genes	FALSE	FALSE	FALSE
EEF1A1P5	ENSG00000196205.8	Control Genes	FALSE	FALSE	FALSE
GTF3C5	ENSG00000148308.17	Control Genes	FALSE	FALSE	FALSE
MIR6877	ENSG00000273932.1	Control Genes	FALSE	FALSE	FALSE
CEL	ENSG00000170835.14	Control Genes	FALSE	FALSE	TRUE
CELP	ENSG00000170827.9	Control Genes	FALSE	FALSE	FALSE
RALGDS	ENSG00000160271.14	Control Genes	FALSE	TRUE	FALSE
GBGT1	ENSG00000148288.11	Control Genes	FALSE	FALSE	FALSE
OBP2B	ENSG00000171102.14	Control Genes	FALSE	FALSE	FALSE
LCN1P1	ENSG00000119440.8	Control Genes	FALSE	FALSE	FALSE
ABO	ENSG00000175164.13	Control Genes	FALSE	FALSE	TRUE
Y_RNA	ENSG00000201843.1	Control Genes	FALSE	FALSE	FALSE
LCN1P2	ENSG00000204031.3	Control Genes	FALSE	FALSE	FALSE
SURF6	ENSG00000148296.6	Control Genes	FALSE	FALSE	FALSE
Y_RNA	ENSG00000201451.1	Control Genes	FALSE	FALSE	FALSE
MED22	ENSG00000148297.15	Control Genes	FALSE	FALSE	FALSE
RPL7A	ENSG00000148303.16	Control Genes	FALSE	FALSE	FALSE
SNORD36C	ENSG00000252542.1	Control Genes	FALSE	FALSE	FALSE
SURF1	ENSG00000148290.9	Control Genes	FALSE	TRUE	TRUE
SURF2	ENSG00000148291.9	Control Genes	FALSE	FALSE	FALSE
SURF4	ENSG00000148248.13	Control Genes	FALSE	FALSE	FALSE
STKLD1	ENSG00000198870.7	Control Genes	FALSE	FALSE	FALSE
REXO4	ENSG00000148300.11	Control Genes	FALSE	FALSE	FALSE
ADAMTS13	ENSG00000160323.18	Control Genes	FALSE	FALSE	TRUE
CACFD1	ENSG00000160325.14	Control Genes	FALSE	FALSE	FALSE
SLC2A6	ENSG00000160326.13	Control Genes	FALSE	FALSE	FALSE
TMEM8C	ENSG00000187616.4	Control Genes	FALSE	FALSE	TRUE
ADAMTSL2	ENSG00000197859.9	Control Genes	FALSE	TRUE	TRUE
FAM163B	ENSG00000196990.8	Control Genes	FALSE	FALSE	FALSE
LL09NC01-254D11.1	ENSG00000261018.1	Control Genes	FALSE	FALSE	FALSE
DBH	ENSG00000123454.10	Control Genes	FALSE	FALSE	TRUE
DBH-AS1	ENSG00000225756.1	Control Genes	FALSE	FALSE	FALSE
SARDH	ENSG00000123453.17	Control Genes	FALSE	FALSE	TRUE
VAV2	ENSG00000160293.16	Control Genes	FALSE	FALSE	FALSE
LINC00094	ENSG00000235106.9	Control Genes	FALSE	FALSE	FALSE
BRD3	ENSG00000169925.16	Control Genes	FALSE	FALSE	FALSE
RP11-374P20.4	ENSG00000235138.1	Control Genes	FALSE	FALSE	FALSE
ARF4P1	ENSG00000271525.1	Control Genes	FALSE	FALSE	FALSE
LL09NC01-251B2.3	ENSG00000273249.1	Control Genes	FALSE	FALSE	FALSE
WDR5	ENSG00000196363.9	Control Genes	FALSE	FALSE	FALSE
RNU6ATAC	ENSG00000221676.1	Control Genes	FALSE	FALSE	FALSE
LL09NC01-139C3.1	ENSG00000273473.1	Control Genes	FALSE	FALSE	FALSE
RP11-145E17.2	ENSG00000223729.1	Control Genes	FALSE	FALSE	FALSE
RP11-145E17.3	ENSG00000279929.1	Control Genes	FALSE	FALSE	FALSE
RXRA	ENSG00000186350.9	Control Genes	FALSE	FALSE	FALSE
MIR4669	ENSG00000263897.1	Control Genes	FALSE	FALSE	FALSE
RP11-473E2.2	ENSG00000223795.2	Control Genes	FALSE	FALSE	FALSE
RP11-473E2.4	ENSG00000228877.2	Control Genes	FALSE	FALSE	FALSE
RP11-473E2.3	ENSG00000227150.1	Control Genes	FALSE	FALSE	FALSE
COL5A1	ENSG00000130635.15	Control Genes	FALSE	FALSE	TRUE
COL5A1-AS1	ENSG00000204011.4	Control Genes	FALSE	FALSE	FALSE
MIR3689C	ENSG00000264744.1	Control Genes	FALSE	FALSE	FALSE
MIR3689A	ENSG00000265872.1	Control Genes	FALSE	FALSE	FALSE
MIR3689D1	ENSG00000265848.1	Control Genes	FALSE	FALSE	FALSE
MIR3689B	ENSG00000264163.1	Control Genes	FALSE	FALSE	FALSE
MIR3689D2	ENSG00000264136.1	Control Genes	FALSE	FALSE	FALSE
MIR3689E	ENSG00000266827.1	Control Genes	FALSE	FALSE	FALSE
MIR3689F	ENSG00000266514.1	Control Genes	FALSE	FALSE	FALSE
RP11-263F14.3	ENSG00000232355.2	Control Genes	FALSE	FALSE	FALSE
FCN2	ENSG00000160339.15	Control Genes	FALSE	FALSE	FALSE
FCN1	ENSG00000085265.10	Control Genes	FALSE	FALSE	FALSE
RP11-447M12.2	ENSG00000236403.1	Control Genes	FALSE	FALSE	FALSE
RP11-447M12.3	ENSG00000279935.1	Control Genes	FALSE	FALSE	FALSE
OLFM1	ENSG00000130558.19	Control Genes	FALSE	FALSE	FALSE
RP11-399H11.3	ENSG00000227958.1	Control Genes	FALSE	FALSE	FALSE
RP11-399H11.2	ENSG00000233936.1	Control Genes	FALSE	FALSE	FALSE
C9orf62	ENSG00000178243.4	Control Genes	FALSE	FALSE	FALSE
RP11-555H7.2	ENSG00000235572.1	Control Genes	FALSE	FALSE	FALSE
SOCS5P2	ENSG00000224682.1	Control Genes	FALSE	FALSE	FALSE
PPP1R26-AS1	ENSG00000225361.3	Control Genes	FALSE	FALSE	FALSE
PPP1R26	ENSG00000196422.10	Control Genes	FALSE	FALSE	FALSE
C9orf116	ENSG00000160345.12	Control Genes	FALSE	FALSE	FALSE
MRPS2	ENSG00000122140.10	Control Genes	FALSE	TRUE	TRUE
RP11-426A6.5	ENSG00000226706.1	Control Genes	FALSE	FALSE	FALSE
LCN1	ENSG00000160349.9	Control Genes	FALSE	FALSE	FALSE
OBP2A	ENSG00000122136.13	Control Genes	FALSE	FALSE	FALSE
PAEP	ENSG00000122133.16	Control Genes	FALSE	FALSE	FALSE
LINC01502	ENSG00000237339.5	Control Genes	FALSE	FALSE	FALSE
RP11-98L5.4	ENSG00000224045.1	Control Genes	FALSE	FALSE	FALSE
RP11-98L5.5	ENSG00000236543.2	Control Genes	FALSE	FALSE	FALSE
GLT6D1	ENSG00000204007.6	Control Genes	FALSE	FALSE	FALSE
LCN9	ENSG00000148386.9	Control Genes	FALSE	FALSE	FALSE
SOHLH1	ENSG00000165643.10	Control Genes	FALSE	FALSE	TRUE
KCNT1	ENSG00000107147.12	NDD-Associated Genes	FALSE	TRUE	TRUE
CAMSAP1	ENSG00000130559.18	Control Genes	FALSE	FALSE	FALSE
RP11-432J22.2	ENSG00000238058.1	Control Genes	FALSE	FALSE	FALSE
UBAC1	ENSG00000130560.8	Control Genes	FALSE	FALSE	FALSE
NACC2	ENSG00000148411.7	Control Genes	FALSE	FALSE	FALSE
RP11-83N9.5	ENSG00000260193.1	Control Genes	FALSE	FALSE	FALSE
C9orf69	ENSG00000238227.7	Control Genes	FALSE	FALSE	FALSE
RP11-83N9.6	ENSG00000275329.1	Control Genes	FALSE	FALSE	FALSE
LHX3	ENSG00000107187.15	Control Genes	FALSE	TRUE	TRUE
QSOX2	ENSG00000165661.16	Control Genes	FALSE	FALSE	FALSE
CCDC187	ENSG00000260220.6	Control Genes	FALSE	FALSE	FALSE
WI2-1959D15.3	ENSG00000283769.1	Control Genes	FALSE	FALSE	FALSE
DKFZP434A062	ENSG00000262075.3	Control Genes	FALSE	FALSE	FALSE
GPSM1	ENSG00000160360.12	Control Genes	FALSE	FALSE	FALSE
DNLZ	ENSG00000213221.4	Control Genes	FALSE	FALSE	FALSE
CARD9	ENSG00000187796.13	Control Genes	FALSE	FALSE	TRUE
SNAPC4	ENSG00000165684.4	Control Genes	FALSE	FALSE	FALSE
SDCCAG3	ENSG00000165689.16	Control Genes	FALSE	FALSE	FALSE
PMPCA	ENSG00000165688.11	Control Genes	FALSE	FALSE	TRUE
INPP5E	ENSG00000148384.12	Control Genes	FALSE	TRUE	TRUE
SEC16A	ENSG00000148396.18	Control Genes	FALSE	FALSE	FALSE
C9orf163	ENSG00000196366.3	Control Genes	FALSE	FALSE	FALSE
NOTCH1	ENSG00000148400.9	NDD-Associated Genes	FALSE	TRUE	TRUE
MIR4673	ENSG00000263403.1	Control Genes	FALSE	FALSE	FALSE
RP11-413M3.4	ENSG00000227512.1	Control Genes	FALSE	FALSE	FALSE
MIR4674	ENSG00000265181.1	Control Genes	FALSE	FALSE	FALSE
NALT1	ENSG00000237886.1	Control Genes	FALSE	FALSE	FALSE
LINC01451	ENSG00000279141.3	Control Genes	FALSE	FALSE	FALSE
HSPC324	ENSG00000228401.4	Control Genes	FALSE	FALSE	FALSE
EGFL7	ENSG00000172889.15	Control Genes	FALSE	FALSE	FALSE
MIR126	ENSG00000199161.1	Control Genes	FALSE	FALSE	FALSE
AGPAT2	ENSG00000169692.12	Control Genes	FALSE	FALSE	TRUE
FAM69B	ENSG00000165716.10	Control Genes	FALSE	FALSE	FALSE
SNHG7	ENSG00000233016.6	Control Genes	FALSE	FALSE	FALSE
RP11-216L13.21	ENSG00000274356.1	Control Genes	FALSE	FALSE	FALSE
LCN10	ENSG00000187922.13	Control Genes	FALSE	FALSE	FALSE
LCN6	ENSG00000267206.5	Control Genes	FALSE	FALSE	FALSE
MIR6722	ENSG00000278756.1	Control Genes	FALSE	FALSE	FALSE
LCN8	ENSG00000204001.9	Control Genes	FALSE	FALSE	FALSE
LCN15	ENSG00000177984.6	Control Genes	FALSE	FALSE	FALSE
ATP6V1G1P3	ENSG00000224662.2	Control Genes	FALSE	FALSE	FALSE
TMEM141	ENSG00000244187.7	Control Genes	FALSE	FALSE	FALSE
CCDC183	ENSG00000213213.13	Control Genes	FALSE	FALSE	FALSE
CCDC183-AS1	ENSG00000228544.1	Control Genes	FALSE	FALSE	FALSE
RABL6	ENSG00000196642.18	Control Genes	FALSE	TRUE	FALSE
NCLP1	ENSG00000213212.3	Control Genes	FALSE	FALSE	FALSE
MIR4292	ENSG00000265806.1	Control Genes	FALSE	FALSE	FALSE
C9orf172	ENSG00000232434.2	Control Genes	FALSE	FALSE	FALSE
PHPT1	ENSG00000054148.17	Control Genes	FALSE	FALSE	FALSE
MAMDC4	ENSG00000177943.13	Control Genes	FALSE	FALSE	FALSE
EDF1	ENSG00000107223.12	Control Genes	FALSE	FALSE	FALSE
TRAF2	ENSG00000127191.17	Control Genes	FALSE	FALSE	FALSE
MIR4479	ENSG00000266507.1	Control Genes	FALSE	FALSE	FALSE
RP11-229P13.2	ENSG00000213590.2	Control Genes	FALSE	FALSE	FALSE
RP11-229P13.25	ENSG00000260190.1	Control Genes	FALSE	FALSE	FALSE
FBXW5	ENSG00000159069.13	Control Genes	FALSE	FALSE	FALSE
C8G	ENSG00000176919.11	Control Genes	FALSE	FALSE	FALSE
LCN12	ENSG00000184925.11	Control Genes	FALSE	FALSE	FALSE
PRR31	ENSG00000198454.2	Control Genes	FALSE	FALSE	FALSE
PTGDS	ENSG00000107317.12	Control Genes	FALSE	FALSE	FALSE
LCNL1	ENSG00000214402.6	Control Genes	FALSE	FALSE	FALSE
C9orf142	ENSG00000148362.10	Control Genes	FALSE	FALSE	FALSE
CLIC3	ENSG00000169583.12	Control Genes	FALSE	FALSE	FALSE
ABCA2	ENSG00000107331.16	Control Genes	FALSE	FALSE	FALSE
C9orf139	ENSG00000180539.7	Control Genes	FALSE	FALSE	FALSE
FUT7	ENSG00000180549.7	Control Genes	FALSE	FALSE	FALSE
NPDC1	ENSG00000107281.9	Control Genes	FALSE	FALSE	FALSE
ENTPD2	ENSG00000054179.11	Control Genes	FALSE	FALSE	FALSE
RP11-229P13.15	ENSG00000236394.2	Control Genes	FALSE	FALSE	FALSE
RP11-229P13.22	ENSG00000229257.2	Control Genes	FALSE	FALSE	FALSE
SAPCD2	ENSG00000186193.8	Control Genes	FALSE	FALSE	FALSE
UAP1L1	ENSG00000197355.10	Control Genes	FALSE	FALSE	FALSE
MAN1B1-AS1	ENSG00000268996.3	Control Genes	FALSE	FALSE	FALSE
MAN1B1	ENSG00000177239.14	Control Genes	FALSE	TRUE	TRUE
SNORD62	ENSG00000199411.1	Control Genes	FALSE	FALSE	FALSE
DPP7	ENSG00000176978.13	Control Genes	FALSE	FALSE	FALSE
GRIN1	ENSG00000176884.14	NDD-Associated Genes	FALSE	TRUE	TRUE
LRRC26	ENSG00000184709.7	Control Genes	FALSE	FALSE	FALSE
MIR3621	ENSG00000263697.1	Control Genes	FALSE	FALSE	FALSE
TMEM210	ENSG00000185863.7	Control Genes	FALSE	FALSE	FALSE
ANAPC2	ENSG00000176248.8	Control Genes	FALSE	FALSE	FALSE
SSNA1	ENSG00000176101.11	Control Genes	FALSE	FALSE	FALSE
TPRN	ENSG00000176058.11	Control Genes	FALSE	FALSE	TRUE
TMEM203	ENSG00000187713.6	Control Genes	FALSE	FALSE	FALSE
NDOR1	ENSG00000188566.13	Control Genes	FALSE	FALSE	FALSE
RNF208	ENSG00000212864.3	Control Genes	FALSE	FALSE	FALSE
CYSRT1	ENSG00000197191.4	Control Genes	FALSE	FALSE	FALSE
RNF224	ENSG00000233198.3	Control Genes	FALSE	FALSE	FALSE
SLC34A3	ENSG00000198569.9	Control Genes	FALSE	FALSE	TRUE
TUBB4B	ENSG00000188229.5	Control Genes	FALSE	FALSE	TRUE
FAM166A	ENSG00000188163.7	Control Genes	FALSE	FALSE	FALSE
STPG3-AS1	ENSG00000275549.1	Control Genes	FALSE	FALSE	FALSE
STPG3	ENSG00000197768.10	Control Genes	FALSE	FALSE	FALSE
NELFB	ENSG00000188986.6	Control Genes	FALSE	FALSE	FALSE
TOR4A	ENSG00000198113.2	Control Genes	FALSE	FALSE	FALSE
RP13-122B23.9	ENSG00000270259.2	Control Genes	FALSE	FALSE	FALSE
RP13-122B23.8	ENSG00000260996.1	Control Genes	FALSE	FALSE	FALSE
NRARP	ENSG00000198435.3	Control Genes	FALSE	FALSE	FALSE
EXD3	ENSG00000187609.15	Control Genes	FALSE	FALSE	FALSE
NOXA1	ENSG00000188747.8	Control Genes	FALSE	FALSE	FALSE
ENTPD8	ENSG00000188833.9	Control Genes	FALSE	FALSE	FALSE
NSMF	ENSG00000165802.21	Control Genes	FALSE	FALSE	TRUE
PNPLA7	ENSG00000130653.15	Control Genes	FALSE	FALSE	FALSE
MRPL41	ENSG00000182154.7	Control Genes	FALSE	FALSE	FALSE
DPH7	ENSG00000148399.12	Control Genes	FALSE	FALSE	FALSE
ZMYND19	ENSG00000165724.5	Control Genes	FALSE	FALSE	FALSE
ARRDC1	ENSG00000197070.13	Control Genes	FALSE	FALSE	FALSE
ARRDC1-AS1	ENSG00000203993.4	Control Genes	FALSE	FALSE	FALSE
EHMT1	ENSG00000181090.19	NDD-Associated Genes	FALSE	TRUE	TRUE
Metazoa_SRP	ENSG00000274841.1	Control Genes	FALSE	FALSE	FALSE
SETP5	ENSG00000233998.1	Control Genes	FALSE	FALSE	FALSE
RP11-188C12.2	ENSG00000255585.3	Control Genes	FALSE	FALSE	FALSE
MIR602	ENSG00000207693.1	Control Genes	FALSE	FALSE	FALSE
RP11-188C12.3	ENSG00000203987.2	Control Genes	FALSE	FALSE	FALSE
CACNA1B	ENSG00000148408.12	Proposed Novel Hotspot Genes	TRUE	TRUE	TRUE
RP11-424E7.5	ENSG00000276388.1	Control Genes	FALSE	FALSE	FALSE
RP11-424E7.3	ENSG00000229926.1	Control Genes	FALSE	FALSE	FALSE
TUBBP5	ENSG00000159247.13	Control Genes	FALSE	FALSE	FALSE
RP11-424E7.6	ENSG00000278130.1	Control Genes	FALSE	FALSE	FALSE
RP11-885N19.6	ENSG00000237419.1	Control Genes	FALSE	FALSE	FALSE
FAM157B	ENSG00000233013.9	Control Genes	FALSE	FALSE	FALSE
RNU6-785P	ENSG00000223256.1	Control Genes	FALSE	FALSE	FALSE
SEPT14P9	ENSG00000250210.5	Control Genes	FALSE	FALSE	FALSE
RP11-631M21.1	ENSG00000260370.1	Control Genes	FALSE	FALSE	FALSE
FAM166AP7	ENSG00000237297.1	Control Genes	FALSE	FALSE	FALSE
TUBB8	ENSG00000261456.5	Control Genes	FALSE	FALSE	TRUE
IL9RP2	ENSG00000232420.2	Control Genes	FALSE	FALSE	FALSE
ZMYND11	ENSG00000015171.19	NDD-Associated Genes	FALSE	TRUE	TRUE
RP11-631M21.7	ENSG00000276662.1	Control Genes	FALSE	FALSE	FALSE
RNA5SP297	ENSG00000212331.1	Control Genes	FALSE	FALSE	FALSE
DIP2C	ENSG00000151240.16	Control Genes	FALSE	FALSE	FALSE
RNA5SP298	ENSG00000201861.1	Control Genes	FALSE	FALSE	FALSE
RN7SL754P	ENSG00000239822.3	Control Genes	FALSE	FALSE	FALSE
RP11-490E15.2	ENSG00000233021.2	Control Genes	FALSE	FALSE	FALSE
RP11-809C18.3	ENSG00000225140.1	Control Genes	FALSE	FALSE	FALSE
MIR5699	ENSG00000263511.1	Control Genes	FALSE	FALSE	FALSE
PRR26	ENSG00000180525.11	Control Genes	FALSE	FALSE	FALSE
RP11-164C1.2	ENSG00000231601.1	Control Genes	FALSE	FALSE	FALSE
LARP4B	ENSG00000107929.14	Control Genes	FALSE	FALSE	FALSE
RP11-363N22.2	ENSG00000229869.1	Control Genes	FALSE	FALSE	FALSE
RP11-363N22.3	ENSG00000205740.2	Control Genes	FALSE	FALSE	FALSE
GTPBP4	ENSG00000107937.18	Control Genes	FALSE	FALSE	FALSE
IDI2	ENSG00000148377.5	Control Genes	FALSE	FALSE	FALSE
IDI2-AS1	ENSG00000232656.7	Control Genes	FALSE	FALSE	FALSE
IDI1	ENSG00000067064.10	Control Genes	FALSE	FALSE	FALSE
WDR37	ENSG00000047056.14	NDD-Associated Genes	FALSE	TRUE	TRUE
LINC00200	ENSG00000229205.2	Control Genes	FALSE	FALSE	FALSE
ADARB2	ENSG00000185736.15	Control Genes	FALSE	FALSE	FALSE
RP11-29A19.2	ENSG00000282390.1	Control Genes	FALSE	FALSE	FALSE
RP11-398B16.2	ENSG00000233052.1	Control Genes	FALSE	FALSE	FALSE
ADARB2-AS1	ENSG00000205696.4	Control Genes	FALSE	FALSE	FALSE
LINC00700	ENSG00000234962.5	Control Genes	FALSE	FALSE	FALSE
RP11-69C17.2	ENSG00000226694.2	Control Genes	FALSE	FALSE	FALSE
MIR6072	ENSG00000278069.1	Control Genes	FALSE	FALSE	FALSE
RNU6-889P	ENSG00000252998.1	Control Genes	FALSE	FALSE	FALSE
RP11-69C17.3	ENSG00000227912.1	Control Genes	FALSE	FALSE	FALSE
RP11-69C17.4	ENSG00000231326.6	Control Genes	FALSE	FALSE	FALSE
RNU6-576P	ENSG00000212156.1	Control Genes	FALSE	FALSE	FALSE
LINC00701	ENSG00000234556.1	Control Genes	FALSE	FALSE	FALSE
RP11-446F3.2	ENSG00000234170.5	Control Genes	FALSE	FALSE	FALSE
RP11-526P5.1	ENSG00000237500.1	Control Genes	FALSE	FALSE	FALSE
RP11-526P5.2	ENSG00000235281.1	Control Genes	FALSE	FALSE	FALSE
RP11-89K18.1	ENSG00000231743.1	Control Genes	FALSE	FALSE	FALSE
RP11-118K6.2	ENSG00000234182.1	Control Genes	FALSE	FALSE	FALSE
RP11-118K6.3	ENSG00000273001.1	Control Genes	FALSE	FALSE	FALSE
PFKP	ENSG00000067057.16	Control Genes	FALSE	FALSE	FALSE
PITRM1	ENSG00000107959.15	Control Genes	FALSE	FALSE	FALSE
PITRM1-AS1	ENSG00000237399.7	Control Genes	FALSE	FALSE	FALSE
RP11-298E9.5	ENSG00000236968.1	Control Genes	FALSE	FALSE	FALSE
RP11-298E9.6	ENSG00000226762.1	Control Genes	FALSE	FALSE	FALSE
RP11-195B3.1	ENSG00000227338.1	Control Genes	FALSE	FALSE	FALSE
RP11-482E14.1	ENSG00000233321.1	Control Genes	FALSE	FALSE	FALSE
RP11-482E14.2	ENSG00000236892.1	Control Genes	FALSE	FALSE	FALSE
RP11-184A2.3	ENSG00000229672.2	Control Genes	FALSE	FALSE	FALSE
RP11-184A2.2	ENSG00000228353.1	Control Genes	FALSE	FALSE	FALSE
KLF6	ENSG00000067082.14	Control Genes	FALSE	FALSE	TRUE
RP11-464C19.2	ENSG00000230573.1	Control Genes	FALSE	FALSE	FALSE
RP11-464C19.3	ENSG00000226005.3	Control Genes	FALSE	FALSE	FALSE
MIR6078	ENSG00000274809.1	Control Genes	FALSE	FALSE	FALSE
RP11-433J20.2	ENSG00000227101.1	Control Genes	FALSE	FALSE	FALSE
RP11-433J20.1	ENSG00000236990.1	Control Genes	FALSE	FALSE	FALSE
LINC00702	ENSG00000233117.2	Control Genes	FALSE	FALSE	FALSE
LINC00703	ENSG00000224382.1	Control Genes	FALSE	FALSE	FALSE
RP11-34C15.2	ENSG00000230096.1	Control Genes	FALSE	FALSE	FALSE
RNU6-163P	ENSG00000207124.1	Control Genes	FALSE	FALSE	FALSE
LINC00704	ENSG00000231298.6	Control Genes	FALSE	FALSE	FALSE
LINC00705	ENSG00000225269.2	Control Genes	FALSE	FALSE	FALSE
AKR1E2	ENSG00000165568.17	Control Genes	FALSE	FALSE	FALSE
AKR1C6P	ENSG00000151631.8	Control Genes	FALSE	FALSE	FALSE
U8	ENSG00000238840.1	Control Genes	FALSE	FALSE	FALSE
AKR1C1	ENSG00000187134.13	Control Genes	FALSE	FALSE	FALSE
AKR1C2	ENSG00000151632.17	Control Genes	FALSE	FALSE	TRUE
RP11-499O7.7	ENSG00000224251.6	Control Genes	FALSE	FALSE	FALSE
U8	ENSG00000239148.1	Control Genes	FALSE	FALSE	FALSE
AKR1C3	ENSG00000196139.13	Control Genes	FALSE	FALSE	FALSE
U8	ENSG00000239142.1	Control Genes	FALSE	FALSE	FALSE
AKR1C5P	ENSG00000225418.1	Control Genes	FALSE	FALSE	FALSE
AKR1C8P	ENSG00000264006.6	Control Genes	FALSE	FALSE	FALSE
AKR1C4	ENSG00000198610.10	Control Genes	FALSE	FALSE	TRUE
ARL4AP3	ENSG00000228291.1	Control Genes	FALSE	FALSE	FALSE
RP11-445P17.3	ENSG00000231039.2	Control Genes	FALSE	FALSE	FALSE
RP11-445P17.8	ENSG00000224034.1	Control Genes	FALSE	FALSE	FALSE
AKR1C7P	ENSG00000215267.8	Control Genes	FALSE	FALSE	FALSE
RPL26P28	ENSG00000223987.1	Control Genes	FALSE	FALSE	FALSE
XXyac-YR21CG7.1	ENSG00000280450.1	Control Genes	FALSE	FALSE	FALSE
UCN3	ENSG00000178473.6	Control Genes	FALSE	FALSE	FALSE
TUBAL3	ENSG00000178462.11	Control Genes	FALSE	FALSE	FALSE
NET1	ENSG00000173848.18	Control Genes	FALSE	FALSE	TRUE
CALML5	ENSG00000178372.7	Control Genes	FALSE	FALSE	FALSE
CALML3-AS1	ENSG00000205488.8	Control Genes	FALSE	FALSE	FALSE
CALML3	ENSG00000178363.4	Control Genes	FALSE	FALSE	FALSE
RP13-463N16.6	ENSG00000242147.1	Control Genes	FALSE	FALSE	FALSE
RP11-336A10.5	ENSG00000231483.1	Control Genes	FALSE	FALSE	FALSE
RP11-336A10.4	ENSG00000228951.1	Control Genes	FALSE	FALSE	FALSE
RP11-336A10.7	ENSG00000228685.1	Control Genes	FALSE	FALSE	FALSE
RN7SL445P	ENSG00000240577.3	Control Genes	FALSE	FALSE	FALSE
ASB13	ENSG00000196372.12	Control Genes	FALSE	FALSE	FALSE
FAM208B	ENSG00000108021.19	Control Genes	FALSE	FALSE	FALSE
RP11-336A10.2	ENSG00000226647.2	Control Genes	FALSE	FALSE	FALSE
GDI2	ENSG00000057608.16	Control Genes	FALSE	FALSE	FALSE
NRBF2P5	ENSG00000270427.1	Control Genes	FALSE	FALSE	FALSE
RP11-318E3.9	ENSG00000272764.1	Control Genes	FALSE	FALSE	FALSE
ANKRD16	ENSG00000134461.15	Control Genes	FALSE	FALSE	FALSE
FBXO18	ENSG00000134452.19	Control Genes	FALSE	FALSE	FALSE
RP11-536K7.3	ENSG00000232807.2	Control Genes	FALSE	FALSE	FALSE
IL15RA	ENSG00000134470.20	Control Genes	FALSE	FALSE	FALSE
IL2RA	ENSG00000134460.15	Control Genes	FALSE	FALSE	TRUE
SNORA14	ENSG00000251922.1	Control Genes	FALSE	FALSE	FALSE
RP11-536K7.5	ENSG00000229664.1	Control Genes	FALSE	FALSE	FALSE
RPL32P23	ENSG00000214015.3	Control Genes	FALSE	FALSE	FALSE
RBM17	ENSG00000134453.15	Control Genes	FALSE	FALSE	FALSE
PFKFB3	ENSG00000170525.19	Control Genes	FALSE	FALSE	FALSE
RN7SKP78	ENSG00000201581.1	Control Genes	FALSE	FALSE	FALSE
MIR3155A	ENSG00000263628.1	Control Genes	FALSE	FALSE	FALSE
RP11-414H17.5	ENSG00000213994.3	Control Genes	FALSE	FALSE	FALSE
Y_RNA	ENSG00000238366.1	Control Genes	FALSE	FALSE	FALSE
RP11-563J2.2	ENSG00000215244.2	Control Genes	FALSE	FALSE	FALSE
SDCBPP1	ENSG00000226705.1	Control Genes	FALSE	FALSE	FALSE
RP11-563J2.3	ENSG00000212743.2	Control Genes	FALSE	FALSE	FALSE
PRKCQ	ENSG00000065675.14	Control Genes	FALSE	FALSE	FALSE
PRKCQ-AS1	ENSG00000237943.6	Control Genes	FALSE	FALSE	FALSE
RP11-554I8.1	ENSG00000225948.2	Control Genes	FALSE	FALSE	FALSE
LINP1	ENSG00000223784.1	Control Genes	FALSE	FALSE	FALSE
LINC00706	ENSG00000281186.1	Control Genes	FALSE	FALSE	FALSE
LINC00707	ENSG00000238266.1	Control Genes	FALSE	FALSE	FALSE
RP11-799O21.2	ENSG00000234248.1	Control Genes	FALSE	FALSE	FALSE
RP11-393K12.2	ENSG00000223581.1	Control Genes	FALSE	FALSE	FALSE
RP11-393K12.4	ENSG00000270811.1	Control Genes	FALSE	FALSE	FALSE
SFMBT2	ENSG00000198879.11	Control Genes	FALSE	FALSE	FALSE
COX6CP17	ENSG00000235141.1	Control Genes	FALSE	FALSE	FALSE
RP5-1031D4.3	ENSG00000278982.1	Control Genes	FALSE	FALSE	FALSE
RP5-1031D4.2	ENSG00000232591.1	Control Genes	FALSE	FALSE	FALSE
RNU6-535P	ENSG00000207453.1	Control Genes	FALSE	FALSE	FALSE
RP11-385N23.1	ENSG00000230121.1	Control Genes	FALSE	FALSE	FALSE
ITIH5	ENSG00000123243.14	Control Genes	FALSE	FALSE	FALSE
ITIH2	ENSG00000151655.18	Control Genes	FALSE	FALSE	FALSE
KIN	ENSG00000151657.11	Control Genes	FALSE	FALSE	FALSE
ATP5C1	ENSG00000165629.19	Control Genes	FALSE	FALSE	FALSE
TAF3	ENSG00000165632.7	Control Genes	FALSE	FALSE	FALSE
RP11-401E9.3	ENSG00000233990.1	Control Genes	FALSE	FALSE	FALSE
GATA3-AS1	ENSG00000197308.9	Control Genes	FALSE	FALSE	FALSE
RP11-379F12.4	ENSG00000232638.1	Control Genes	FALSE	FALSE	FALSE
GATA3	ENSG00000107485.15	NDD-Associated Genes	FALSE	TRUE	TRUE
PRPF38AP1	ENSG00000225053.1	Control Genes	FALSE	FALSE	FALSE
LINC00708	ENSG00000232170.5	Control Genes	FALSE	FALSE	FALSE
RP5-1119O21.2	ENSG00000226861.1	Control Genes	FALSE	FALSE	FALSE
RP11-543F8.2	ENSG00000226990.1	Control Genes	FALSE	FALSE	FALSE
RP11-543F8.3	ENSG00000271251.1	Control Genes	FALSE	FALSE	FALSE
KRT8P37	ENSG00000213771.3	Control Genes	FALSE	FALSE	FALSE
CHCHD3P1	ENSG00000236420.1	Control Genes	FALSE	FALSE	FALSE
RNA5SP299	ENSG00000212505.1	Control Genes	FALSE	FALSE	FALSE
RP11-575N15.1	ENSG00000270234.1	Control Genes	FALSE	FALSE	FALSE
RP11-428L9.1	ENSG00000234752.1	Control Genes	FALSE	FALSE	FALSE
RP11-428L9.2	ENSG00000223808.1	Control Genes	FALSE	FALSE	FALSE
LINC00709	ENSG00000230014.1	Control Genes	FALSE	FALSE	FALSE
HSP90AB7P	ENSG00000235838.1	Control Genes	FALSE	FALSE	FALSE
RP5-1051H14.2	ENSG00000228636.1	Control Genes	FALSE	FALSE	FALSE
RP5-933E2.1	ENSG00000224788.1	Control Genes	FALSE	FALSE	FALSE
ELOCP3	ENSG00000229919.3	Control Genes	FALSE	FALSE	FALSE
Y_RNA	ENSG00000200849.1	Control Genes	FALSE	FALSE	FALSE
CUX2P1	ENSG00000272436.1	Control Genes	FALSE	FALSE	FALSE
RP11-271F18.1	ENSG00000234306.1	Control Genes	FALSE	FALSE	FALSE
RP11-271F18.3	ENSG00000279575.1	Control Genes	FALSE	FALSE	FALSE
RP11-271F18.4	ENSG00000270111.2	Control Genes	FALSE	FALSE	FALSE
RP1-186E20.1	ENSG00000228997.1	Control Genes	FALSE	FALSE	FALSE
SFTA1P	ENSG00000225383.7	Control Genes	FALSE	FALSE	FALSE
CELF2	ENSG00000048740.18	Control Genes	FALSE	TRUE	FALSE
LINC00710	ENSG00000229240.8	Control Genes	FALSE	FALSE	FALSE
RP1-251M9.2	ENSG00000231496.1	Control Genes	FALSE	FALSE	FALSE
RP1-251M9.3	ENSG00000228027.1	Control Genes	FALSE	FALSE	FALSE
RP11-397O4.1	ENSG00000229206.3	Control Genes	FALSE	FALSE	FALSE
CELF2-AS2	ENSG00000237986.3	Control Genes	FALSE	FALSE	FALSE
RP3-323N1.2	ENSG00000230322.1	Control Genes	FALSE	FALSE	FALSE
CELF2-AS1	ENSG00000181800.5	Control Genes	FALSE	FALSE	FALSE
RP11-544P1.3	ENSG00000280086.1	Control Genes	FALSE	FALSE	FALSE
USP6NL	ENSG00000148429.14	Control Genes	FALSE	FALSE	FALSE
RP11-138I18.1	ENSG00000271360.1	Control Genes	FALSE	FALSE	FALSE
RP11-138I18.2	ENSG00000271046.1	Control Genes	FALSE	FALSE	FALSE
ECHDC3	ENSG00000134463.14	Control Genes	FALSE	FALSE	FALSE
PROSER2	ENSG00000148426.12	Control Genes	FALSE	FALSE	FALSE
PROSER2-AS1	ENSG00000225778.5	Control Genes	FALSE	FALSE	FALSE
UPF2	ENSG00000151461.19	Control Genes	FALSE	FALSE	FALSE
RNU6-1095P	ENSG00000251957.1	Control Genes	FALSE	FALSE	FALSE
DHTKD1	ENSG00000181192.11	NDD-Associated Genes	FALSE	TRUE	TRUE
RNU6-88P	ENSG00000272507.1	Control Genes	FALSE	FALSE	FALSE
SEC61A2	ENSG00000065665.20	Control Genes	FALSE	FALSE	FALSE
MIR548AK	ENSG00000265653.1	Control Genes	FALSE	FALSE	FALSE
NUDT5	ENSG00000165609.12	Control Genes	FALSE	FALSE	FALSE
CDC123	ENSG00000151465.13	Control Genes	FALSE	FALSE	FALSE
RP11-186N15.3	ENSG00000228302.2	Control Genes	FALSE	FALSE	FALSE
RN7SL198P	ENSG00000264036.2	Control Genes	FALSE	FALSE	FALSE
CAMK1D	ENSG00000183049.12	Control Genes	FALSE	FALSE	FALSE
SNORD45	ENSG00000252438.1	Control Genes	FALSE	FALSE	FALSE
RNU6ATAC39P	ENSG00000252118.1	Control Genes	FALSE	FALSE	FALSE
MIR4480	ENSG00000263584.1	Control Genes	FALSE	FALSE	FALSE
MIR4481	ENSG00000283699.1	Control Genes	FALSE	FALSE	FALSE
MIR548Q	ENSG00000221331.1	Control Genes	FALSE	FALSE	FALSE
CCDC3	ENSG00000151468.10	Control Genes	FALSE	FALSE	FALSE
RNA5SP300	ENSG00000212499.1	Control Genes	FALSE	FALSE	FALSE
RPL5P25	ENSG00000225251.1	Control Genes	FALSE	FALSE	FALSE
OPTN	ENSG00000123240.16	Control Genes	FALSE	FALSE	TRUE
SNRPGP5	ENSG00000235763.1	Control Genes	FALSE	FALSE	FALSE
RP11-730A19.9	ENSG00000234175.1	Control Genes	FALSE	FALSE	FALSE
RP11-730A19.5	ENSG00000228330.1	Control Genes	FALSE	FALSE	FALSE
BTBD7P1	ENSG00000203414.2	Control Genes	FALSE	FALSE	FALSE
RPL36AP36	ENSG00000237540.1	Control Genes	FALSE	FALSE	FALSE
MCM10	ENSG00000065328.16	Control Genes	FALSE	FALSE	FALSE
RNU6-6P	ENSG00000272055.1	Control Genes	FALSE	FALSE	FALSE
UCMA	ENSG00000165623.9	Control Genes	FALSE	FALSE	FALSE
PHYH	ENSG00000107537.13	Control Genes	FALSE	FALSE	TRUE
C8orf59P1	ENSG00000226209.1	Control Genes	FALSE	FALSE	FALSE
SEPHS1	ENSG00000086475.14	Control Genes	FALSE	FALSE	FALSE
RP11-445K13.2	ENSG00000233256.1	Control Genes	FALSE	FALSE	FALSE
BEND7	ENSG00000165626.16	Control Genes	FALSE	FALSE	FALSE
Y_RNA	ENSG00000202508.1	Control Genes	FALSE	FALSE	FALSE
RP11-214D15.2	ENSG00000227175.1	Control Genes	FALSE	FALSE	FALSE
PRPF18	ENSG00000165630.13	Control Genes	FALSE	FALSE	FALSE
RPL6P24	ENSG00000227474.1	Control Genes	FALSE	FALSE	FALSE
RP11-295P9.3	ENSG00000239665.8	Control Genes	FALSE	FALSE	FALSE
FRMD4A	ENSG00000151474.21	Control Genes	FALSE	FALSE	TRUE
RP11-295P9.12	ENSG00000273474.1	Control Genes	FALSE	FALSE	FALSE
RP11-295P9.6	ENSG00000225112.1	Control Genes	FALSE	FALSE	FALSE
RNA5SP301	ENSG00000199407.1	Control Genes	FALSE	FALSE	FALSE
RP11-353M9.1	ENSG00000234091.1	Control Genes	FALSE	FALSE	FALSE
NUTF2P5	ENSG00000215227.4	Control Genes	FALSE	FALSE	FALSE
RP11-142M10.2	ENSG00000229751.1	Control Genes	FALSE	FALSE	FALSE
RP11-397C18.2	ENSG00000235410.1	Control Genes	FALSE	FALSE	FALSE
MIR4293	ENSG00000266321.1	Control Genes	FALSE	FALSE	FALSE
Metazoa_SRP	ENSG00000278100.1	Control Genes	FALSE	FALSE	FALSE
MIR1265	ENSG00000221371.1	Control Genes	FALSE	FALSE	FALSE
FAM107B	ENSG00000065809.13	Control Genes	FALSE	FALSE	FALSE
RP11-7C6.1	ENSG00000236495.1	Control Genes	FALSE	FALSE	FALSE
RNA5SP302	ENSG00000201766.1	Control Genes	FALSE	FALSE	FALSE
RPSAP7	ENSG00000237032.1	Control Genes	FALSE	FALSE	FALSE
CDNF	ENSG00000185267.9	Control Genes	FALSE	FALSE	FALSE
HSPA14	ENSG00000187522.14	Control Genes	FALSE	FALSE	FALSE
RP11-398C13.8	ENSG00000284024.1	Control Genes	FALSE	FALSE	FALSE
RP11-398C13.6	ENSG00000272853.1	Control Genes	FALSE	FALSE	FALSE
SUV39H2	ENSG00000152455.15	Control Genes	FALSE	FALSE	FALSE
DCLRE1C	ENSG00000152457.17	Control Genes	FALSE	FALSE	TRUE
MEIG1	ENSG00000197889.9	Control Genes	FALSE	FALSE	FALSE
OR7E110P	ENSG00000235623.2	Control Genes	FALSE	FALSE	FALSE
OR7E26P	ENSG00000228547.5	Control Genes	FALSE	FALSE	FALSE
OR7E115P	ENSG00000182531.7	Control Genes	FALSE	FALSE	FALSE
DCLRE1CP1	ENSG00000237470.3	Control Genes	FALSE	FALSE	FALSE
OLAH	ENSG00000152463.14	Control Genes	FALSE	FALSE	FALSE
ACBD7	ENSG00000176244.6	Control Genes	FALSE	FALSE	FALSE
GAPDHP45	ENSG00000228312.1	Control Genes	FALSE	FALSE	FALSE
C10orf111	ENSG00000176236.6	Control Genes	FALSE	FALSE	FALSE
RPP38	ENSG00000152464.14	Control Genes	FALSE	FALSE	FALSE
NMT2	ENSG00000152465.17	Control Genes	FALSE	FALSE	FALSE
PPIAP30	ENSG00000206448.3	Control Genes	FALSE	FALSE	FALSE
RP11-455B2.9	ENSG00000228181.1	Control Genes	FALSE	FALSE	FALSE
FAM171A1	ENSG00000148468.16	Control Genes	FALSE	FALSE	FALSE
RP11-25G10.2	ENSG00000232739.1	Control Genes	FALSE	FALSE	FALSE
ITGA8	ENSG00000077943.7	Control Genes	FALSE	TRUE	TRUE
MINDY3	ENSG00000148481.13	Control Genes	FALSE	FALSE	FALSE
SNORA31	ENSG00000252537.1	Control Genes	FALSE	FALSE	FALSE
FTLP19	ENSG00000237913.1	Control Genes	FALSE	FALSE	FALSE
RNU6-1075P	ENSG00000201260.1	Control Genes	FALSE	FALSE	FALSE
RP11-461K13.1	ENSG00000226140.5	Control Genes	FALSE	FALSE	FALSE
PTER	ENSG00000165983.14	Control Genes	FALSE	FALSE	FALSE
RNU2-18P	ENSG00000223156.1	Control Genes	FALSE	FALSE	FALSE
C1QL3	ENSG00000165985.9	Control Genes	FALSE	FALSE	FALSE
RSU1	ENSG00000148484.17	Control Genes	FALSE	FALSE	FALSE
RP11-197M22.2	ENSG00000225213.2	Control Genes	FALSE	FALSE	FALSE
uc_338	ENSG00000275001.1	Control Genes	FALSE	FALSE	FALSE
CUBN	ENSG00000107611.14	Control Genes	FALSE	FALSE	TRUE
RP11-406H21.2	ENSG00000273153.1	Control Genes	FALSE	FALSE	FALSE
TRDMT1	ENSG00000107614.21	Control Genes	FALSE	FALSE	FALSE
VIM-AS1	ENSG00000229124.6	Control Genes	FALSE	FALSE	FALSE
VIM	ENSG00000026025.15	Control Genes	FALSE	FALSE	TRUE
RP11-124N14.3	ENSG00000234961.1	Control Genes	FALSE	FALSE	FALSE
ST8SIA6	ENSG00000148488.15	Control Genes	FALSE	FALSE	FALSE
ST8SIA6-AS1	ENSG00000204832.9	Control Genes	FALSE	FALSE	FALSE
Y_RNA	ENSG00000251803.1	Control Genes	FALSE	FALSE	FALSE
PRPF38AP2	ENSG00000236582.1	Control Genes	FALSE	FALSE	FALSE
HACD1	ENSG00000165996.13	Control Genes	FALSE	TRUE	FALSE
AC069542.1	ENSG00000280126.2	Control Genes	FALSE	FALSE	FALSE
STAM-AS1	ENSG00000260589.1	Control Genes	FALSE	FALSE	FALSE
STAM	ENSG00000136738.14	Control Genes	FALSE	FALSE	FALSE
RP11-390B4.3	ENSG00000229190.1	Control Genes	FALSE	FALSE	FALSE
TMEM236	ENSG00000148483.8	Control Genes	FALSE	FALSE	FALSE
MRC1	ENSG00000260314.2	Control Genes	FALSE	FALSE	FALSE
MIR511	ENSG00000207938.1	Control Genes	FALSE	FALSE	FALSE
RP11-457D2.3	ENSG00000235637.1	Control Genes	FALSE	FALSE	FALSE
SLC39A12	ENSG00000148482.11	Control Genes	FALSE	FALSE	FALSE
SLC39A12-AS1	ENSG00000226083.5	Control Genes	FALSE	FALSE	FALSE
CACNB2	ENSG00000165995.18	Control Genes	FALSE	FALSE	TRUE
RP11-109I13.2	ENSG00000235020.4	Control Genes	FALSE	FALSE	FALSE
RP11-499P20.2	ENSG00000240291.1	Control Genes	FALSE	FALSE	FALSE
RP11-383B4.4	ENSG00000225527.1	Control Genes	FALSE	FALSE	FALSE
NSUN6	ENSG00000241058.3	Control Genes	FALSE	FALSE	FALSE
ARL5B	ENSG00000165997.4	Control Genes	FALSE	FALSE	FALSE
AIFM1P1	ENSG00000225509.1	Control Genes	FALSE	FALSE	FALSE
RP11-139J15.5	ENSG00000234244.1	Control Genes	FALSE	FALSE	FALSE
RP11-288D15.1	ENSG00000234813.1	Control Genes	FALSE	FALSE	FALSE
MALRD1	ENSG00000204740.10	Control Genes	FALSE	FALSE	FALSE
UBE2V2P1	ENSG00000226255.1	Control Genes	FALSE	FALSE	FALSE
RP11-49L2.1	ENSG00000227734.1	Control Genes	FALSE	FALSE	FALSE
HMGN1P20	ENSG00000239539.1	Control Genes	FALSE	FALSE	FALSE
RP11-265G8.3	ENSG00000236960.1	Control Genes	FALSE	FALSE	FALSE
U3	ENSG00000200545.2	Control Genes	FALSE	FALSE	FALSE
RNA5SP303	ENSG00000252001.1	Control Genes	FALSE	FALSE	FALSE
RP11-354E11.2	ENSG00000233968.6	Control Genes	FALSE	FALSE	FALSE
MTND1P37	ENSG00000283456.1	Control Genes	FALSE	FALSE	FALSE
MTND2P16	ENSG00000230818.1	Control Genes	FALSE	FALSE	FALSE
RNU6-1212P	ENSG00000252832.1	Control Genes	FALSE	FALSE	FALSE
PLXDC2	ENSG00000120594.16	Control Genes	FALSE	FALSE	FALSE
RP11-575A19.2	ENSG00000238246.1	Control Genes	FALSE	FALSE	FALSE
AMD1P1	ENSG00000228339.1	Control Genes	FALSE	FALSE	FALSE
RP11-51E20.1	ENSG00000270727.1	Control Genes	FALSE	FALSE	FALSE
MIR4675	ENSG00000265372.1	Control Genes	FALSE	FALSE	FALSE
NEBL	ENSG00000078114.18	Control Genes	FALSE	FALSE	FALSE
MTND1P21	ENSG00000235940.1	Control Genes	FALSE	FALSE	FALSE
RP11-56H7.2	ENSG00000230112.1	Control Genes	FALSE	FALSE	FALSE
EIF4BP2	ENSG00000228753.1	Control Genes	FALSE	FALSE	FALSE
NPM1P30	ENSG00000228219.1	Control Genes	FALSE	FALSE	FALSE
C10orf113	ENSG00000204683.10	Control Genes	FALSE	FALSE	FALSE
NEBL-AS1	ENSG00000231920.1	Control Genes	FALSE	FALSE	FALSE
RP11-565H13.3	ENSG00000228860.1	Control Genes	FALSE	FALSE	FALSE
LUZP4P1	ENSG00000232853.1	Control Genes	FALSE	FALSE	FALSE
RNU6-15P	ENSG00000207264.1	Control Genes	FALSE	FALSE	FALSE
RP11-275N1.1	ENSG00000230109.1	Control Genes	FALSE	FALSE	FALSE
RNMTL1P1	ENSG00000231553.1	Control Genes	FALSE	FALSE	FALSE
RP11-275N1.3	ENSG00000278650.1	Control Genes	FALSE	FALSE	FALSE
Metazoa_SRP	ENSG00000273566.1	Control Genes	FALSE	FALSE	FALSE
Y_RNA	ENSG00000199222.1	Control Genes	FALSE	FALSE	FALSE
CASC10	ENSG00000204682.5	Control Genes	FALSE	FALSE	FALSE
MIR1915	ENSG00000222071.1	Control Genes	FALSE	FALSE	FALSE
SKIDA1	ENSG00000180592.16	Control Genes	FALSE	FALSE	FALSE
MLLT10	ENSG00000078403.16	Control Genes	FALSE	FALSE	FALSE
RNU6-306P	ENSG00000207347.1	Control Genes	FALSE	FALSE	FALSE
HNRNPRP1	ENSG00000223984.1	Control Genes	FALSE	FALSE	FALSE
RNU6-1141P	ENSG00000201390.1	Control Genes	FALSE	FALSE	FALSE
DNAJC1	ENSG00000136770.10	Control Genes	FALSE	FALSE	FALSE
RN7SKP219	ENSG00000252634.1	Control Genes	FALSE	FALSE	FALSE
RP11-399C16.3	ENSG00000279623.1	Control Genes	FALSE	FALSE	FALSE
RN7SKP37	ENSG00000201364.1	Control Genes	FALSE	FALSE	FALSE
ADIPOR1P1	ENSG00000232497.1	Control Genes	FALSE	FALSE	FALSE
RP11-108B14.1	ENSG00000236777.1	Control Genes	FALSE	FALSE	FALSE
EBLN1	ENSG00000223601.2	Control Genes	FALSE	FALSE	FALSE
RP11-108B14.5	ENSG00000260205.1	Control Genes	FALSE	FALSE	FALSE
PSME2P6	ENSG00000227462.1	Control Genes	FALSE	FALSE	FALSE
RP11-573G6.4	ENSG00000279631.1	Control Genes	FALSE	FALSE	FALSE
RP11-573G6.6	ENSG00000261671.1	Control Genes	FALSE	FALSE	FALSE
RPL31P45	ENSG00000233318.2	Control Genes	FALSE	FALSE	FALSE
COMMD3	ENSG00000148444.15	Control Genes	FALSE	FALSE	FALSE
BMI1	ENSG00000168283.13	Control Genes	FALSE	FALSE	FALSE
RP11-573G6.9	ENSG00000272516.1	Control Genes	FALSE	FALSE	FALSE
RP11-573G6.10	ENSG00000272366.1	Control Genes	FALSE	FALSE	FALSE
SPAG6	ENSG00000077327.15	Control Genes	FALSE	FALSE	FALSE
RP11-301N24.3	ENSG00000233451.1	Control Genes	FALSE	FALSE	FALSE
PIP4K2A	ENSG00000150867.13	Control Genes	FALSE	FALSE	FALSE
RP11-142L16.2	ENSG00000279819.1	Control Genes	FALSE	FALSE	FALSE
RNU6-413P	ENSG00000206842.1	Control Genes	FALSE	FALSE	FALSE
ARMC3	ENSG00000165309.13	Control Genes	FALSE	FALSE	FALSE
RNA5SP304	ENSG00000223131.1	Control Genes	FALSE	FALSE	FALSE
MSRB2	ENSG00000148450.12	Control Genes	FALSE	FALSE	FALSE
YWHAZP3	ENSG00000229932.3	Control Genes	FALSE	FALSE	FALSE
SNORA40	ENSG00000252049.1	Control Genes	FALSE	FALSE	FALSE
PTF1A	ENSG00000168267.6	Control Genes	FALSE	TRUE	TRUE
C10orf67	ENSG00000179133.12	Control Genes	FALSE	FALSE	FALSE
RP11-215C7.3	ENSG00000227537.1	Control Genes	FALSE	FALSE	FALSE
RP11-371A19.2	ENSG00000224215.1	Control Genes	FALSE	FALSE	FALSE
MIR1254-2	ENSG00000264574.1	Control Genes	FALSE	FALSE	FALSE
OTUD1	ENSG00000165312.6	Control Genes	FALSE	FALSE	FALSE
KIAA1217	ENSG00000120549.17	Control Genes	FALSE	FALSE	FALSE
NUP35P1	ENSG00000223928.1	Control Genes	FALSE	FALSE	FALSE
AC063961.1	ENSG00000277563.1	Control Genes	FALSE	FALSE	FALSE
MIR603	ENSG00000207930.1	Control Genes	FALSE	FALSE	FALSE
RP11-144I2.1	ENSG00000279029.1	Control Genes	FALSE	FALSE	FALSE
ARHGAP21	ENSG00000107863.17	Control Genes	FALSE	FALSE	FALSE
RNA5SP305	ENSG00000199535.1	Control Genes	FALSE	FALSE	FALSE
PRTFDC1	ENSG00000099256.18	Control Genes	FALSE	FALSE	FALSE
RP11-129O7.2	ENSG00000228667.1	Control Genes	FALSE	FALSE	FALSE
RN7SKP241	ENSG00000240294.2	Control Genes	FALSE	FALSE	FALSE
RP11-165A20.3	ENSG00000273107.1	Control Genes	FALSE	FALSE	FALSE
ENKUR	ENSG00000151023.16	Control Genes	FALSE	FALSE	FALSE
THNSL1	ENSG00000185875.12	Control Genes	FALSE	FALSE	FALSE
LINC01516	ENSG00000231422.2	Control Genes	FALSE	FALSE	FALSE
GPR158-AS1	ENSG00000233642.1	Control Genes	FALSE	FALSE	FALSE
GPR158	ENSG00000151025.9	Control Genes	FALSE	FALSE	FALSE
RP11-20I6.1	ENSG00000274242.1	Control Genes	FALSE	FALSE	FALSE
RN7SKP220	ENSG00000222543.1	Control Genes	FALSE	FALSE	FALSE
GPN3P1	ENSG00000227465.1	Control Genes	FALSE	FALSE	FALSE
LINC00836	ENSG00000280809.2	Control Genes	FALSE	FALSE	FALSE
HIRAP1	ENSG00000271563.1	Control Genes	FALSE	FALSE	FALSE
RNA5SP306	ENSG00000223019.1	Control Genes	FALSE	FALSE	FALSE
RNU6-632P	ENSG00000251711.1	Control Genes	FALSE	FALSE	FALSE
RP11-435M3.2	ENSG00000226304.1	Control Genes	FALSE	FALSE	FALSE
MYO3A	ENSG00000095777.14	Control Genes	FALSE	FALSE	TRUE
GAD2	ENSG00000136750.11	Control Genes	FALSE	FALSE	FALSE
APBB1IP	ENSG00000077420.15	Control Genes	FALSE	FALSE	FALSE
RNA5SP307	ENSG00000199733.1	Control Genes	FALSE	FALSE	FALSE
RP11-128B16.5	ENSG00000236894.3	Control Genes	FALSE	FALSE	FALSE
LINC00264	ENSG00000233261.3	Control Genes	FALSE	FALSE	FALSE
RP13-16H11.7	ENSG00000234296.1	Control Genes	FALSE	FALSE	FALSE
LINC00202-2	ENSG00000231976.8	Control Genes	FALSE	FALSE	FALSE
RP13-16H11.9	ENSG00000227932.2	Control Genes	FALSE	FALSE	FALSE
RP13-16H11.8	ENSG00000279212.1	Control Genes	FALSE	FALSE	FALSE
PDSS1	ENSG00000148459.15	Control Genes	FALSE	TRUE	TRUE
HSPA8P3	ENSG00000234788.1	Control Genes	FALSE	FALSE	FALSE
RP13-16H11.5	ENSG00000235843.1	Control Genes	FALSE	FALSE	FALSE
ABI1	ENSG00000136754.16	Control Genes	FALSE	FALSE	FALSE
SNORA57	ENSG00000223027.1	Control Genes	FALSE	FALSE	FALSE
RNU6-946P	ENSG00000206605.1	Control Genes	FALSE	FALSE	FALSE
LINC00202-1	ENSG00000283709.1	Control Genes	FALSE	FALSE	FALSE
ANKRD26	ENSG00000107890.16	NDD-Associated Genes	FALSE	TRUE	TRUE
RNU6-490P	ENSG00000199855.1	Control Genes	FALSE	FALSE	FALSE
YME1L1	ENSG00000136758.18	Control Genes	FALSE	FALSE	TRUE
MASTL	ENSG00000120539.14	Control Genes	FALSE	FALSE	FALSE
RNU2-24P	ENSG00000252639.1	Control Genes	FALSE	FALSE	FALSE
ACBD5	ENSG00000107897.18	Control Genes	FALSE	FALSE	FALSE
RNU7-12P	ENSG00000251839.1	Control Genes	FALSE	FALSE	FALSE
RP11-85G18.6	ENSG00000262412.1	Control Genes	FALSE	FALSE	FALSE
LRRC37A6P	ENSG00000230445.4	Control Genes	FALSE	FALSE	FALSE
ARMC4P1	ENSG00000238021.6	Control Genes	FALSE	FALSE	FALSE
RP11-748L13.7	ENSG00000278830.1	Control Genes	FALSE	FALSE	FALSE
RNU6-666P	ENSG00000200369.1	Control Genes	FALSE	FALSE	FALSE
RP11-748L13.2	ENSG00000215409.4	Control Genes	FALSE	FALSE	FALSE
RNU6-452P	ENSG00000207135.1	Control Genes	FALSE	FALSE	FALSE
RP11-748L13.6	ENSG00000260151.1	Control Genes	FALSE	FALSE	FALSE
FAM210CP	ENSG00000213770.3	Control Genes	FALSE	FALSE	FALSE
TRIAP1P1	ENSG00000237956.1	Control Genes	FALSE	FALSE	FALSE
PTCHD3	ENSG00000182077.10	Control Genes	FALSE	FALSE	FALSE
RAB18	ENSG00000099246.16	Control Genes	FALSE	TRUE	TRUE
MKX	ENSG00000150051.13	Control Genes	FALSE	FALSE	FALSE
MKX-AS1	ENSG00000230500.1	Control Genes	FALSE	FALSE	FALSE
RN7SKP132	ENSG00000251810.1	Control Genes	FALSE	FALSE	FALSE
ARMC4	ENSG00000169126.15	Control Genes	FALSE	TRUE	TRUE
RPL36AP55	ENSG00000226016.1	Control Genes	FALSE	FALSE	FALSE
RP11-218D6.4	ENSG00000233472.1	Control Genes	FALSE	FALSE	FALSE
MRPS21P5	ENSG00000226395.1	Control Genes	FALSE	FALSE	FALSE
MPP7	ENSG00000150054.18	Control Genes	FALSE	FALSE	FALSE
MIR8086	ENSG00000275036.1	Control Genes	FALSE	FALSE	FALSE
RP11-351M16.4	ENSG00000282996.1	Control Genes	FALSE	FALSE	FALSE
ZNF101P1	ENSG00000237746.1	Control Genes	FALSE	FALSE	FALSE
U3	ENSG00000222666.2	Control Genes	FALSE	FALSE	FALSE
RP11-351M16.3	ENSG00000237128.1	Control Genes	FALSE	FALSE	FALSE
RPSAP10	ENSG00000224439.2	Control Genes	FALSE	FALSE	FALSE
RN7SKP39	ENSG00000222705.1	Control Genes	FALSE	FALSE	FALSE
WAC-AS1	ENSG00000254635.5	Control Genes	FALSE	FALSE	FALSE
WAC	ENSG00000095787.21	NDD-Associated Genes	FALSE	TRUE	TRUE
RNU4ATAC6P	ENSG00000252401.1	Control Genes	FALSE	FALSE	FALSE
TPRKBP1	ENSG00000231911.1	Control Genes	FALSE	FALSE	FALSE
RNU6-1067P	ENSG00000207483.1	Control Genes	FALSE	FALSE	FALSE
BAMBI	ENSG00000095739.10	Control Genes	FALSE	FALSE	FALSE
RP11-478H13.1	ENSG00000236716.1	Control Genes	FALSE	FALSE	FALSE
RNU6-270P	ENSG00000201001.1	Control Genes	FALSE	FALSE	FALSE
LINC00837	ENSG00000235824.4	Control Genes	FALSE	FALSE	FALSE
LINC01517	ENSG00000232624.6	Control Genes	FALSE	FALSE	FALSE
RP11-478H13.4	ENSG00000271220.1	Control Genes	FALSE	FALSE	FALSE
C10orf126	ENSG00000204365.5	Control Genes	FALSE	FALSE	FALSE
RNA5SP308	ENSG00000199402.1	Control Genes	FALSE	FALSE	FALSE
RPL21P93	ENSG00000229605.5	Control Genes	FALSE	FALSE	FALSE
LYZL1	ENSG00000120563.8	Control Genes	FALSE	FALSE	FALSE
SVIL-AS1	ENSG00000224597.9	Control Genes	FALSE	FALSE	FALSE
SVIL	ENSG00000197321.14	Control Genes	FALSE	FALSE	FALSE
MIR604	ENSG00000207612.1	Control Genes	FALSE	FALSE	FALSE
SNORD115	ENSG00000212411.1	Control Genes	FALSE	FALSE	FALSE
MIR938	ENSG00000216035.1	Control Genes	FALSE	FALSE	FALSE
CKS1BP2	ENSG00000225976.5	Control Genes	FALSE	FALSE	FALSE
RNU6-908P	ENSG00000222092.1	Control Genes	FALSE	FALSE	FALSE
RP11-224P11.1	ENSG00000237936.1	Control Genes	FALSE	FALSE	FALSE
KIAA1462	ENSG00000165757.8	Control Genes	FALSE	FALSE	FALSE
RNU6-598P	ENSG00000200887.1	Control Genes	FALSE	FALSE	FALSE
EEF1A1P39	ENSG00000230125.1	Control Genes	FALSE	FALSE	FALSE
RP11-305E6.4	ENSG00000259994.1	Control Genes	FALSE	FALSE	FALSE
MTPAP	ENSG00000107951.14	Control Genes	FALSE	FALSE	TRUE
DNM1P17	ENSG00000250833.1	Control Genes	FALSE	FALSE	FALSE
GOLGA2P6	ENSG00000241621.1	Control Genes	FALSE	FALSE	FALSE
RN7SL241P	ENSG00000239625.3	Control Genes	FALSE	FALSE	FALSE
MIR7162	ENSG00000284277.1	Control Genes	FALSE	FALSE	FALSE
NIFKP1	ENSG00000214434.2	Control Genes	FALSE	FALSE	FALSE
RP11-449I17.9	ENSG00000235679.1	Control Genes	FALSE	FALSE	FALSE
CCND3P1	ENSG00000224473.1	Control Genes	FALSE	FALSE	FALSE
MAP3K8	ENSG00000107968.9	Control Genes	FALSE	FALSE	TRUE
HNRNPA1P32	ENSG00000213778.2	Control Genes	FALSE	FALSE	FALSE
RP11-253D19.1	ENSG00000228800.1	Control Genes	FALSE	FALSE	FALSE
RN7SL63P	ENSG00000239744.3	Control Genes	FALSE	FALSE	FALSE
RP11-253D19.2	ENSG00000230298.1	Control Genes	FALSE	FALSE	FALSE
LYZL2	ENSG00000151033.8	Control Genes	FALSE	FALSE	FALSE
SVILP1	ENSG00000234814.8	Control Genes	FALSE	FALSE	FALSE
RP11-14C22.6	ENSG00000230720.1	Control Genes	FALSE	FALSE	FALSE
ZNF438	ENSG00000183621.15	Control Genes	FALSE	FALSE	FALSE
RP11-330O11.3	ENSG00000272914.1	Control Genes	FALSE	FALSE	FALSE
DDX10P1	ENSG00000237135.1	Control Genes	FALSE	FALSE	FALSE
RP11-192P3.4	ENSG00000272381.1	Control Genes	FALSE	FALSE	FALSE
ZEB1-AS1	ENSG00000237036.4	Control Genes	FALSE	FALSE	FALSE
RNA5SP309	ENSG00000252479.1	Control Genes	FALSE	FALSE	FALSE
ZEB1	ENSG00000148516.21	Control Genes	FALSE	TRUE	TRUE
SPTLC1P1	ENSG00000230397.1	Control Genes	FALSE	FALSE	FALSE
RP11-472N13.2	ENSG00000223834.2	Control Genes	FALSE	FALSE	FALSE
GLUDP5	ENSG00000231855.1	Control Genes	FALSE	FALSE	FALSE
RP11-472N13.3	ENSG00000237797.1	Control Genes	FALSE	FALSE	FALSE
Y_RNA	ENSG00000222412.1	Control Genes	FALSE	FALSE	FALSE
ARHGAP12	ENSG00000165322.17	Control Genes	FALSE	FALSE	FALSE
HMGB1P7	ENSG00000231148.1	Control Genes	FALSE	FALSE	FALSE
RPL34P19	ENSG00000230240.1	Control Genes	FALSE	FALSE	FALSE
RN7SL825P	ENSG00000239731.3	Control Genes	FALSE	FALSE	FALSE
KIF5B	ENSG00000170759.10	Control Genes	FALSE	FALSE	FALSE
Y_RNA	ENSG00000206660.1	Control Genes	FALSE	FALSE	FALSE
RPS4XP11	ENSG00000234335.1	Control Genes	FALSE	FALSE	FALSE
RP11-241I20.4	ENSG00000235113.1	Control Genes	FALSE	FALSE	FALSE
RP11-241I20.5	ENSG00000234811.1	Control Genes	FALSE	FALSE	FALSE
RNU7-22P	ENSG00000252482.1	Control Genes	FALSE	FALSE	FALSE
PPIAP31	ENSG00000217094.2	Control Genes	FALSE	FALSE	FALSE
RPS24P13	ENSG00000233190.1	Control Genes	FALSE	FALSE	FALSE
RP11-166N17.1	ENSG00000227253.3	Control Genes	FALSE	FALSE	FALSE
EPC1	ENSG00000120616.15	Control Genes	FALSE	FALSE	FALSE
RP11-166N17.3	ENSG00000226842.1	Control Genes	FALSE	FALSE	FALSE
RP11-135A24.4	ENSG00000233825.1	Control Genes	FALSE	FALSE	FALSE
RP11-135A24.2	ENSG00000229327.1	Control Genes	FALSE	FALSE	FALSE
RNU6-1244P	ENSG00000200484.1	Control Genes	FALSE	FALSE	FALSE
CCDC7	ENSG00000216937.13	Control Genes	FALSE	FALSE	FALSE
C1DP1	ENSG00000231245.2	Control Genes	FALSE	FALSE	FALSE
RP11-479G22.8	ENSG00000273038.2	Control Genes	FALSE	FALSE	FALSE
ITGB1	ENSG00000150093.18	Control Genes	FALSE	FALSE	FALSE
AK3P5	ENSG00000228816.1	Control Genes	FALSE	FALSE	FALSE
RP11-462L8.1	ENSG00000229656.6	Control Genes	FALSE	FALSE	FALSE
MTND4LP11	ENSG00000234163.1	Control Genes	FALSE	FALSE	FALSE
RN7SL847P	ENSG00000265319.2	Control Genes	FALSE	FALSE	FALSE
RP11-479G22.7	ENSG00000229878.1	Control Genes	FALSE	FALSE	FALSE
RPL7AP53	ENSG00000235962.5	Control Genes	FALSE	FALSE	FALSE
RP11-342D11.3	ENSG00000233387.1	Control Genes	FALSE	FALSE	FALSE
NRP1	ENSG00000099250.17	Control Genes	FALSE	FALSE	FALSE
RP11-342D11.2	ENSG00000238258.1	Control Genes	FALSE	FALSE	FALSE
RN7SL398P	ENSG00000244356.3	Control Genes	FALSE	FALSE	FALSE
RP11-90B22.1	ENSG00000273012.1	Control Genes	FALSE	FALSE	FALSE
RP11-476F14.1	ENSG00000226412.1	Control Genes	FALSE	FALSE	FALSE
RP13-259N13.2	ENSG00000203565.2	Control Genes	FALSE	FALSE	FALSE
LINC00838	ENSG00000261683.1	Control Genes	FALSE	FALSE	FALSE
RPL23P11	ENSG00000226407.1	Control Genes	FALSE	FALSE	FALSE
RP11-490O24.2	ENSG00000223470.3	Control Genes	FALSE	FALSE	FALSE
PARD3	ENSG00000148498.15	Control Genes	FALSE	FALSE	FALSE
Y_RNA	ENSG00000199200.2	Control Genes	FALSE	FALSE	FALSE
ELOBP4	ENSG00000234167.1	Control Genes	FALSE	FALSE	FALSE
RPL37P18	ENSG00000229235.1	Control Genes	FALSE	FALSE	FALSE
RPS12P16	ENSG00000215184.2	Control Genes	FALSE	FALSE	FALSE
PARD3-AS1	ENSG00000226386.1	Control Genes	FALSE	FALSE	FALSE
SS18L2P1	ENSG00000232525.1	Control Genes	FALSE	FALSE	FALSE
RNU6-847P	ENSG00000223047.1	Control Genes	FALSE	FALSE	FALSE
RNU6-193P	ENSG00000222909.1	Control Genes	FALSE	FALSE	FALSE
PRDX2P2	ENSG00000213724.4	Control Genes	FALSE	FALSE	FALSE
RP11-297A16.4	ENSG00000283000.1	Control Genes	FALSE	FALSE	FALSE
CUL2	ENSG00000108094.14	Control Genes	FALSE	FALSE	FALSE
MIR3611	ENSG00000266228.1	Control Genes	FALSE	FALSE	FALSE
RP11-297A16.2	ENSG00000230534.6	Control Genes	FALSE	FALSE	FALSE
CREM	ENSG00000095794.19	Control Genes	FALSE	FALSE	FALSE
RNU7-77P	ENSG00000253054.1	Control Genes	FALSE	FALSE	FALSE
ATP6V1G1P4	ENSG00000233343.1	Control Genes	FALSE	FALSE	FALSE
RP11-324I22.3	ENSG00000269952.1	Control Genes	FALSE	FALSE	FALSE
RP11-324I22.2	ENSG00000233200.1	Control Genes	FALSE	FALSE	FALSE
RNU6-794P	ENSG00000253070.1	Control Genes	FALSE	FALSE	FALSE
CCNY	ENSG00000108100.17	Control Genes	FALSE	FALSE	FALSE
RNU6-1167P	ENSG00000200097.1	Control Genes	FALSE	FALSE	FALSE
RP11-324I22.4	ENSG00000271335.5	Control Genes	FALSE	FALSE	FALSE
RP11-425A6.5	ENSG00000273312.2	Control Genes	FALSE	FALSE	FALSE
GJD4	ENSG00000177291.3	Control Genes	FALSE	FALSE	FALSE
FZD8	ENSG00000177283.7	Control Genes	FALSE	FALSE	FALSE
RPL7P37	ENSG00000226646.1	Control Genes	FALSE	FALSE	FALSE
PCAT5	ENSG00000280719.1	Control Genes	FALSE	FALSE	FALSE
RP11-309N24.1	ENSG00000227313.1	Control Genes	FALSE	FALSE	FALSE
RP11-810B23.1	ENSG00000227475.1	Control Genes	FALSE	FALSE	FALSE
MTND5P17	ENSG00000236626.1	Control Genes	FALSE	FALSE	FALSE
MTND4P18	ENSG00000228694.1	Control Genes	FALSE	FALSE	FALSE
RP11-92J19.3	ENSG00000237002.6	Control Genes	FALSE	FALSE	FALSE
SNORA40	ENSG00000274458.1	Control Genes	FALSE	FALSE	FALSE
NAMPTP1	ENSG00000229644.6	Control Genes	FALSE	FALSE	FALSE
Y_RNA	ENSG00000207271.1	Control Genes	FALSE	FALSE	FALSE
RP11-322I2.1	ENSG00000238176.1	Control Genes	FALSE	FALSE	FALSE
MKNK2P1	ENSG00000233533.1	Control Genes	FALSE	FALSE	FALSE
ARL6IP1P2	ENSG00000225355.1	Control Genes	FALSE	FALSE	FALSE
ANKRD30A	ENSG00000148513.17	Control Genes	FALSE	FALSE	FALSE
RNU6-811P	ENSG00000206796.1	Control Genes	FALSE	FALSE	FALSE
RP11-20F24.2	ENSG00000234918.1	Control Genes	FALSE	FALSE	FALSE
ATP8A2P1	ENSG00000240800.1	Control Genes	FALSE	FALSE	FALSE
RN7SL314P	ENSG00000244402.3	Control Genes	FALSE	FALSE	FALSE
Y_RNA	ENSG00000252621.1	Control Genes	FALSE	FALSE	FALSE
LINC00993	ENSG00000235687.8	Control Genes	FALSE	FALSE	FALSE
TMEM161BP1	ENSG00000237970.1	Control Genes	FALSE	FALSE	FALSE
VN1R53P	ENSG00000236313.1	Control Genes	FALSE	FALSE	FALSE
TACC1P1	ENSG00000224920.1	Control Genes	FALSE	FALSE	FALSE
MTND1P18	ENSG00000225276.1	Control Genes	FALSE	FALSE	FALSE
MTRNR2L7	ENSG00000256892.2	Control Genes	FALSE	FALSE	FALSE
RP11-258F22.1	ENSG00000226578.1	Control Genes	FALSE	FALSE	FALSE
RP11-258F22.2	ENSG00000260137.1	Control Genes	FALSE	FALSE	FALSE
ZNF33BP1	ENSG00000225192.1	Control Genes	FALSE	FALSE	FALSE
ZNF248	ENSG00000198105.13	Control Genes	FALSE	FALSE	FALSE
TLK2P2	ENSG00000228828.1	Control Genes	FALSE	FALSE	FALSE
RP11-162G10.5	ENSG00000236514.1	Control Genes	FALSE	FALSE	FALSE
ZNF37CP	ENSG00000151963.4	Control Genes	FALSE	FALSE	FALSE
ZNF33CP	ENSG00000235197.1	Control Genes	FALSE	FALSE	FALSE
ZNF25	ENSG00000175395.15	Control Genes	FALSE	FALSE	FALSE
RP11-393J16.4	ENSG00000226447.1	Control Genes	FALSE	FALSE	FALSE
Y_RNA	ENSG00000206840.1	Control Genes	FALSE	FALSE	FALSE
ZNF33A	ENSG00000189180.15	Control Genes	FALSE	FALSE	FALSE
RNU6-795P	ENSG00000252132.1	Control Genes	FALSE	FALSE	FALSE
RP11-1021O19.2	ENSG00000275675.1	Control Genes	FALSE	FALSE	FALSE
EIF3LP3	ENSG00000226086.5	Control Genes	FALSE	FALSE	FALSE
FXYD6P2	ENSG00000235964.1	Control Genes	FALSE	FALSE	FALSE
ZNF37A	ENSG00000075407.18	Control Genes	FALSE	FALSE	FALSE
RP11-508N22.12	ENSG00000272983.1	Control Genes	FALSE	FALSE	FALSE
RP11-508N22.6	ENSG00000225965.1	Control Genes	FALSE	FALSE	FALSE
RP11-508N22.9	ENSG00000224761.4	Control Genes	FALSE	FALSE	FALSE
RP11-672F9.1	ENSG00000226113.1	Control Genes	FALSE	FALSE	FALSE
RP11-508N22.11	ENSG00000234941.1	Control Genes	FALSE	FALSE	FALSE
HSD17B7P2	ENSG00000099251.14	Control Genes	FALSE	FALSE	FALSE
SEPT7P9	ENSG00000120555.13	Control Genes	FALSE	FALSE	FALSE
RP11-291L22.9	ENSG00000276805.2	Control Genes	FALSE	FALSE	FALSE
RNU6-1118P	ENSG00000222314.1	Control Genes	FALSE	FALSE	FALSE
CICP9	ENSG00000228882.1	Control Genes	FALSE	FALSE	FALSE
RP11-291L22.4	ENSG00000203496.9	Control Genes	FALSE	FALSE	FALSE
ABCD1P2	ENSG00000215151.4	Control Genes	FALSE	FALSE	FALSE
RP11-453N3.7	ENSG00000277133.1	Control Genes	FALSE	FALSE	FALSE
PABPC1P12	ENSG00000225638.1	Control Genes	FALSE	FALSE	FALSE
SLC9B1P3	ENSG00000233867.2	Control Genes	FALSE	FALSE	FALSE
ACTR3BP5	ENSG00000227264.3	Control Genes	FALSE	FALSE	FALSE
CHEK2P5	ENSG00000234541.2	Control Genes	FALSE	FALSE	FALSE
RP11-453N3.1	ENSG00000227679.1	Control Genes	FALSE	FALSE	FALSE
RP11-96F8.1	ENSG00000233832.1	Control Genes	FALSE	FALSE	FALSE
KSR1P1	ENSG00000229485.1	Control Genes	FALSE	FALSE	FALSE
IGKV1OR10-1	ENSG00000237592.2	Control Genes	FALSE	FALSE	FALSE
AL031601.4	ENSG00000271650.1	Control Genes	FALSE	FALSE	FALSE
AL031601.5	ENSG00000274167.4	Control Genes	FALSE	FALSE	FALSE
PABPC1P8	ENSG00000228755.1	Control Genes	FALSE	FALSE	FALSE
RP11-313J2.1	ENSG00000215146.4	Control Genes	FALSE	FALSE	FALSE
CCNYL2	ENSG00000182632.15	Control Genes	FALSE	FALSE	FALSE
LINC00839	ENSG00000185904.11	Control Genes	FALSE	FALSE	FALSE
ZNF37BP	ENSG00000234420.7	Control Genes	FALSE	FALSE	FALSE
FXYD6P1	ENSG00000270762.1	Control Genes	FALSE	FALSE	FALSE
EIF3LP2	ENSG00000233837.1	Control Genes	FALSE	FALSE	FALSE
ZNF33B	ENSG00000196693.14	Control Genes	FALSE	FALSE	FALSE
AL022345.10	ENSG00000277479.1	Control Genes	FALSE	FALSE	FALSE
AL022345.7	ENSG00000272319.2	Control Genes	FALSE	FALSE	FALSE
AL022345.11	ENSG00000272387.2	Control Genes	FALSE	FALSE	FALSE
RNU6-1170P	ENSG00000251783.1	Control Genes	FALSE	FALSE	FALSE
VN1R54P	ENSG00000232109.1	Control Genes	FALSE	FALSE	FALSE
LINC01518	ENSG00000233515.1	Control Genes	FALSE	FALSE	FALSE
CUBNP1	ENSG00000231009.1	Control Genes	FALSE	FALSE	FALSE
AL022344.5	ENSG00000234864.1	Control Genes	FALSE	FALSE	FALSE
RSU1P1	ENSG00000230425.1	Control Genes	FALSE	FALSE	FALSE
DUXAP3	ENSG00000270552.1	Control Genes	FALSE	FALSE	FALSE
AL022344.7	ENSG00000259869.1	Control Genes	FALSE	FALSE	FALSE
BMS1	ENSG00000165733.7	Control Genes	FALSE	FALSE	TRUE
RP11-124O11.1	ENSG00000234944.1	Control Genes	FALSE	FALSE	FALSE
LINC01264	ENSG00000229630.1	Control Genes	FALSE	FALSE	FALSE
MIR5100	ENSG00000263795.1	Control Genes	FALSE	FALSE	FALSE
RET	ENSG00000165731.18	NDD-Associated Genes	FALSE	TRUE	TRUE
RP11-351D16.3	ENSG00000273008.1	Control Genes	FALSE	FALSE	FALSE
CSGALNACT2	ENSG00000169826.7	Control Genes	FALSE	FALSE	FALSE
RASGEF1A	ENSG00000198915.11	Control Genes	FALSE	FALSE	FALSE
RP11-168L22.2	ENSG00000224265.1	Control Genes	FALSE	FALSE	FALSE
RNU6ATAC11P	ENSG00000221468.1	Control Genes	FALSE	FALSE	FALSE
FXYD4	ENSG00000150201.14	Control Genes	FALSE	FALSE	FALSE
HNRNPF	ENSG00000169813.16	Control Genes	FALSE	FALSE	FALSE
U3	ENSG00000221400.2	Control Genes	FALSE	FALSE	FALSE
RP11-517P14.2	ENSG00000230555.2	Control Genes	FALSE	FALSE	FALSE
ZNF487	ENSG00000243660.9	Control Genes	FALSE	FALSE	FALSE
RNU7-193P	ENSG00000252532.1	Control Genes	FALSE	FALSE	FALSE
RP11-517P14.7	ENSG00000236114.1	Control Genes	FALSE	FALSE	FALSE
ZNF239	ENSG00000196793.13	Control Genes	FALSE	FALSE	FALSE
CAP1P2	ENSG00000232004.1	Control Genes	FALSE	FALSE	FALSE
ZNF485	ENSG00000198298.12	Control Genes	FALSE	FALSE	FALSE
ZNF32-AS3	ENSG00000223910.1	Control Genes	FALSE	FALSE	FALSE
RP11-402L1.4	ENSG00000237389.1	Control Genes	FALSE	FALSE	FALSE
RPL21P88	ENSG00000238263.1	Control Genes	FALSE	FALSE	FALSE
ZNF32	ENSG00000169740.13	Control Genes	FALSE	FALSE	FALSE
ZNF32-AS1	ENSG00000226245.1	Control Genes	FALSE	FALSE	FALSE
ZNF32-AS2	ENSG00000230565.1	Control Genes	FALSE	FALSE	FALSE
RP11-402L1.11	ENSG00000228426.1	Control Genes	FALSE	FALSE	FALSE
RP11-272J7.6	ENSG00000271173.1	Control Genes	FALSE	FALSE	FALSE
UQCRHP3	ENSG00000224162.1	Control Genes	FALSE	FALSE	FALSE
ELOCP30	ENSG00000223746.1	Control Genes	FALSE	FALSE	FALSE
RP11-272J7.4	ENSG00000234973.5	Control Genes	FALSE	FALSE	FALSE
HNRNPA3P1	ENSG00000226790.3	Control Genes	FALSE	FALSE	FALSE
LINC00619	ENSG00000204187.5	Control Genes	FALSE	FALSE	FALSE
LINC00840	ENSG00000226808.1	Control Genes	FALSE	FALSE	FALSE
RP11-168P8.5	ENSG00000236769.1	Control Genes	FALSE	FALSE	FALSE
RP11-168P8.3	ENSG00000227029.1	Control Genes	FALSE	FALSE	FALSE
LINC00841	ENSG00000233395.1	Control Genes	FALSE	FALSE	FALSE
RP11-20J15.2	ENSG00000237590.1	Control Genes	FALSE	FALSE	FALSE
RP11-20J15.3	ENSG00000229116.2	Control Genes	FALSE	FALSE	FALSE
C10orf142	ENSG00000277288.3	Control Genes	FALSE	FALSE	FALSE
CXCL12	ENSG00000107562.16	Control Genes	FALSE	FALSE	TRUE
RPL9P21	ENSG00000214089.3	Control Genes	FALSE	FALSE	FALSE
RP11-733D4.2	ENSG00000270767.1	Control Genes	FALSE	FALSE	FALSE
RP11-733D4.1	ENSG00000234580.1	Control Genes	FALSE	FALSE	FALSE
EIF2AP4	ENSG00000227395.1	Control Genes	FALSE	FALSE	FALSE
TMEM72-AS1	ENSG00000224812.2	Control Genes	FALSE	FALSE	FALSE
RP11-285G1.2	ENSG00000234504.2	Control Genes	FALSE	FALSE	FALSE
TMEM72	ENSG00000187783.11	Control Genes	FALSE	FALSE	FALSE
RP11-285G1.9	ENSG00000223462.2	Control Genes	FALSE	FALSE	FALSE
RP11-285G1.14	ENSG00000273363.1	Control Genes	FALSE	FALSE	FALSE
RASSF4	ENSG00000107551.20	Control Genes	FALSE	FALSE	FALSE
C10orf10	ENSG00000165507.8	Control Genes	FALSE	FALSE	FALSE
C10orf25	ENSG00000165511.6	Control Genes	FALSE	FALSE	FALSE
ZNF22	ENSG00000165512.4	Control Genes	FALSE	FALSE	FALSE
CEP164P1	ENSG00000226937.9	Control Genes	FALSE	FALSE	FALSE
DUXAP4	ENSG00000270258.1	Control Genes	FALSE	FALSE	FALSE
RPS19P7	ENSG00000228462.1	Control Genes	FALSE	FALSE	FALSE
RSU1P2	ENSG00000232554.8	Control Genes	FALSE	FALSE	FALSE
CUBNP3	ENSG00000235690.2	Control Genes	FALSE	FALSE	FALSE
ANKRD54P1	ENSG00000236442.1	Control Genes	FALSE	FALSE	FALSE
ANKRD30BP3	ENSG00000230501.1	Control Genes	FALSE	FALSE	FALSE
MIR3156-1	ENSG00000263476.1	Control Genes	FALSE	FALSE	FALSE
RP11-445N18.5	ENSG00000227683.1	Control Genes	FALSE	FALSE	FALSE
RP11-432I13.5	ENSG00000275312.1	Control Genes	FALSE	FALSE	FALSE
RP11-432I13.6	ENSG00000278531.1	Control Genes	FALSE	FALSE	FALSE
RNU6-1207P	ENSG00000207071.1	Control Genes	FALSE	FALSE	FALSE
CUBNP2	ENSG00000234993.1	Control Genes	FALSE	FALSE	FALSE
OR6D1P	ENSG00000224402.1	Control Genes	FALSE	FALSE	FALSE
OR13A1	ENSG00000256574.6	Control Genes	FALSE	FALSE	FALSE
ALOX5	ENSG00000012779.10	Control Genes	FALSE	FALSE	TRUE
RP11-67C2.2	ENSG00000231964.1	Control Genes	FALSE	FALSE	FALSE
MARCH8	ENSG00000165406.15	Control Genes	FALSE	FALSE	FALSE
ZFAND4	ENSG00000172671.19	Control Genes	FALSE	FALSE	FALSE
AGAP10P	ENSG00000230869.1	Control Genes	FALSE	FALSE	FALSE
FAM21FP	ENSG00000237840.6	Control Genes	FALSE	FALSE	FALSE
RP11-671E7.1	ENSG00000228702.1	Control Genes	FALSE	FALSE	FALSE
WASHC2C	ENSG00000172661.17	Control Genes	FALSE	FALSE	FALSE
RP11-175I17.6	ENSG00000270434.1	Control Genes	FALSE	FALSE	FALSE
FAM25E	ENSG00000231122.5	Control Genes	FALSE	FALSE	FALSE
AGAP4	ENSG00000188234.13	Control Genes	FALSE	FALSE	FALSE
PARGP1	ENSG00000239883.8	Control Genes	FALSE	FALSE	FALSE
RNA5SP310	ENSG00000239152.1	Control Genes	FALSE	FALSE	FALSE
RPL35AP25	ENSG00000264217.2	Control Genes	FALSE	FALSE	FALSE
TIMM23	ENSG00000265354.3	Control Genes	FALSE	FALSE	FALSE
SNORA74	ENSG00000265733.1	Control Genes	FALSE	FALSE	FALSE
NCOA4	ENSG00000266412.5	Control Genes	FALSE	FALSE	FALSE
MSMB	ENSG00000263639.5	Control Genes	FALSE	FALSE	TRUE
RPL23AP61	ENSG00000280012.2	Control Genes	FALSE	FALSE	FALSE
AGAP7P	ENSG00000264204.2	Control Genes	FALSE	FALSE	FALSE
ANTXRLP1	ENSG00000263482.3	Control Genes	FALSE	FALSE	FALSE
ANTXRL	ENSG00000274209.4	Control Genes	FALSE	FALSE	FALSE
AGAP14	ENSG00000279058.2	Control Genes	FALSE	FALSE	FALSE
FAM25BP	ENSG00000273225.4	Control Genes	FALSE	FALSE	FALSE
ANXA8L1	ENSG00000264230.7	Control Genes	FALSE	FALSE	FALSE
HNRNPA1P33	ENSG00000213412.3	Control Genes	FALSE	FALSE	FALSE
NPY4R	ENSG00000204174.7	Control Genes	FALSE	FALSE	FALSE
GPRIN2	ENSG00000204175.5	Control Genes	FALSE	FALSE	FALSE
SYT15	ENSG00000204176.13	Control Genes	FALSE	FALSE	FALSE
RP11-38L15.3	ENSG00000231187.2	Control Genes	FALSE	FALSE	FALSE
RP11-38L15.2	ENSG00000229227.8	Control Genes	FALSE	FALSE	FALSE
FAM35BP	ENSG00000165874.12	Control Genes	FALSE	FALSE	FALSE
RP11-38L15.8	ENSG00000272430.1	Control Genes	FALSE	FALSE	FALSE
RHEBP1	ENSG00000229927.2	Control Genes	FALSE	FALSE	FALSE
RN7SL248P	ENSG00000274186.1	Control Genes	FALSE	FALSE	FALSE
CTSLP2	ENSG00000280913.2	Control Genes	FALSE	FALSE	FALSE
GLUD1P2	ENSG00000265366.6	Control Genes	FALSE	FALSE	FALSE
DUSP8P3	ENSG00000215097.3	Control Genes	FALSE	FALSE	FALSE
BMS1P1	ENSG00000204177.10	Control Genes	FALSE	FALSE	FALSE
RNA5SP311	ENSG00000238405.1	Control Genes	FALSE	FALSE	FALSE
AGAP13P	ENSG00000243289.1	Control Genes	FALSE	FALSE	FALSE
FRMPD2B	ENSG00000150175.13	Control Genes	FALSE	FALSE	FALSE
PTPN20	ENSG00000204179.10	Control Genes	FALSE	FALSE	FALSE
GDF10	ENSG00000266524.2	Control Genes	FALSE	FALSE	FALSE
GDF2	ENSG00000263761.2	Control Genes	FALSE	FALSE	TRUE
RBP3	ENSG00000265203.1	Control Genes	FALSE	FALSE	TRUE
ZNF488	ENSG00000265763.3	Control Genes	FALSE	FALSE	FALSE
ANXA8	ENSG00000265190.6	Control Genes	FALSE	FALSE	FALSE
RP11-144G6.13	ENSG00000270369.1	Control Genes	FALSE	FALSE	FALSE
FAM25G	ENSG00000189090.7	Control Genes	FALSE	FALSE	FALSE
RP11-144G6.4	ENSG00000224919.1	Control Genes	FALSE	FALSE	FALSE
AGAP9	ENSG00000204172.12	Control Genes	FALSE	FALSE	FALSE
RNA5SP312	ENSG00000252877.1	Control Genes	FALSE	FALSE	FALSE
BMS1P2	ENSG00000251079.6	Control Genes	FALSE	FALSE	FALSE
GLUD1P8	ENSG00000265630.2	Control Genes	FALSE	FALSE	FALSE
DUSP8P4	ENSG00000215065.3	Control Genes	FALSE	FALSE	FALSE
CTSLP2	ENSG00000266217.2	Control Genes	FALSE	FALSE	FALSE
RP11-342C24.8	ENSG00000264404.2	Control Genes	FALSE	FALSE	FALSE
FAM35DP	ENSG00000189014.7	Control Genes	FALSE	FALSE	FALSE
RN7SL453P	ENSG00000276544.1	Control Genes	FALSE	FALSE	FALSE
RHEBP2	ENSG00000226964.1	Control Genes	FALSE	FALSE	FALSE
ABC7-42404400C24.1	ENSG00000277758.4	Control Genes	FALSE	FALSE	FALSE
CH17-360D5.2	ENSG00000276850.4	Control Genes	FALSE	FALSE	FALSE
CH17-360D5.1	ENSG00000264717.5	Control Genes	FALSE	FALSE	FALSE
CH17-360D5.3	ENSG00000273760.1	Control Genes	FALSE	FALSE	FALSE
FAM25C	ENSG00000276430.2	Control Genes	FALSE	FALSE	FALSE
AGAP12P	ENSG00000265018.6	Control Genes	FALSE	FALSE	FALSE
RNA5SP315	ENSG00000252149.1	Control Genes	FALSE	FALSE	FALSE
BMS1P7	ENSG00000270025.2	Control Genes	FALSE	FALSE	FALSE
PTPN20CP	ENSG00000278561.1	Control Genes	FALSE	FALSE	FALSE
FRMPD2	ENSG00000170324.20	Control Genes	FALSE	FALSE	FALSE
RPS6P14	ENSG00000225482.1	Control Genes	FALSE	FALSE	FALSE
MAPK8	ENSG00000107643.15	Control Genes	FALSE	FALSE	FALSE
RP11-541M12.6	ENSG00000279822.1	Control Genes	FALSE	FALSE	FALSE
ARHGAP22	ENSG00000128805.14	Control Genes	FALSE	FALSE	FALSE
ARHGAP22-IT1	ENSG00000248682.1	Control Genes	FALSE	FALSE	FALSE
RP11-541M12.3	ENSG00000231906.1	Control Genes	FALSE	FALSE	FALSE
RP11-534L6.5	ENSG00000251413.1	Control Genes	FALSE	FALSE	FALSE
RP11-534L6.2	ENSG00000236800.1	Control Genes	FALSE	FALSE	FALSE
WDFY4	ENSG00000128815.19	Control Genes	FALSE	FALSE	FALSE
RPL13AP19	ENSG00000228754.1	Control Genes	FALSE	FALSE	FALSE
RP11-563N6.6	ENSG00000228403.1	Control Genes	FALSE	FALSE	FALSE
RP11-523O18.7	ENSG00000241577.1	Control Genes	FALSE	FALSE	FALSE
LRRC18	ENSG00000165383.11	Control Genes	FALSE	FALSE	FALSE
RP11-523O18.5	ENSG00000233665.8	Control Genes	FALSE	FALSE	FALSE
RP11-523O18.1	ENSG00000226576.1	Control Genes	FALSE	FALSE	FALSE
MIR4294	ENSG00000264800.1	Control Genes	FALSE	FALSE	FALSE
VSTM4	ENSG00000165633.12	Control Genes	FALSE	FALSE	FALSE
FAM170B-AS1	ENSG00000234736.5	Control Genes	FALSE	FALSE	FALSE
FAM170B	ENSG00000172538.6	Control Genes	FALSE	FALSE	FALSE
C10orf128	ENSG00000204161.13	Control Genes	FALSE	FALSE	FALSE
C10orf71-AS1	ENSG00000236208.1	Control Genes	FALSE	FALSE	FALSE
C10orf71	ENSG00000177354.11	Control Genes	FALSE	FALSE	FALSE
DRGX	ENSG00000165606.8	Control Genes	FALSE	FALSE	FALSE
RP11-123B3.2	ENSG00000235939.1	Control Genes	FALSE	FALSE	FALSE
ERCC6	ENSG00000225830.12	Control Genes	FALSE	TRUE	TRUE
HMGB1P50	ENSG00000271237.1	Control Genes	FALSE	FALSE	FALSE
CHAT	ENSG00000070748.18	Control Genes	FALSE	FALSE	TRUE
SLC18A3	ENSG00000187714.6	Control Genes	FALSE	FALSE	TRUE
C10orf53	ENSG00000178645.12	Control Genes	FALSE	FALSE	FALSE
OGDHL	ENSG00000197444.9	Control Genes	FALSE	FALSE	FALSE
MAPK6PS6	ENSG00000226389.3	Control Genes	FALSE	FALSE	FALSE
RPL21P89	ENSG00000229870.1	Control Genes	FALSE	FALSE	FALSE
PARG	ENSG00000227345.8	Control Genes	FALSE	FALSE	FALSE
RPL35AP24	ENSG00000230166.1	Control Genes	FALSE	FALSE	FALSE
TIMM23B	ENSG00000204152.10	Control Genes	FALSE	FALSE	FALSE
SNORA74	ENSG00000223111.1	Control Genes	FALSE	FALSE	FALSE
LINC00843	ENSG00000178440.5	Control Genes	FALSE	FALSE	FALSE
RNA5SP317	ENSG00000222108.1	Control Genes	FALSE	FALSE	FALSE
AGAP6	ENSG00000204149.10	Control Genes	FALSE	FALSE	FALSE
FAM21EP	ENSG00000235618.7	Control Genes	FALSE	FALSE	FALSE
SLC9A3P3	ENSG00000226631.1	Control Genes	FALSE	FALSE	FALSE
WASHC2A	ENSG00000099290.15	Control Genes	FALSE	FALSE	FALSE
SLC9A3P1	ENSG00000233011.1	Control Genes	FALSE	FALSE	FALSE
ASAH2	ENSG00000188611.14	Control Genes	FALSE	FALSE	FALSE
DYNC1I2P1	ENSG00000225137.1	Control Genes	FALSE	FALSE	FALSE
SGMS1	ENSG00000198964.13	Control Genes	FALSE	FALSE	FALSE
RP11-521C22.2	ENSG00000279863.1	Control Genes	FALSE	FALSE	FALSE
RP11-512N4.2	ENSG00000225303.2	Control Genes	FALSE	FALSE	FALSE
RNU7-107P	ENSG00000238523.1	Control Genes	FALSE	FALSE	FALSE
SGMS1-AS1	ENSG00000226200.6	Control Genes	FALSE	FALSE	FALSE
SHQ1P1	ENSG00000231588.1	Control Genes	FALSE	FALSE	FALSE
BEND3P1	ENSG00000231345.3	Control Genes	FALSE	FALSE	FALSE
NUTM2HP	ENSG00000232706.3	Control Genes	FALSE	FALSE	FALSE
RP11-564C4.4	ENSG00000226168.1	Control Genes	FALSE	FALSE	FALSE
CTSLP4	ENSG00000230011.2	Control Genes	FALSE	FALSE	FALSE
PGGT1BP1	ENSG00000213667.3	Control Genes	FALSE	FALSE	FALSE
ASAH2B	ENSG00000204147.9	Control Genes	FALSE	FALSE	FALSE
A1CF	ENSG00000148584.14	Control Genes	FALSE	FALSE	FALSE
RP11-449O16.2	ENSG00000229711.1	Control Genes	FALSE	FALSE	FALSE
CCDC58P2	ENSG00000236944.1	Control Genes	FALSE	FALSE	FALSE
RP11-96B5.4	ENSG00000261368.1	Control Genes	FALSE	FALSE	FALSE
PRKG1	ENSG00000185532.15	Control Genes	FALSE	FALSE	TRUE
RP11-96B5.3	ENSG00000223502.1	Control Genes	FALSE	FALSE	FALSE
RP11-40C11.2	ENSG00000231132.1	Control Genes	FALSE	FALSE	FALSE
MIR605	ENSG00000207813.1	Control Genes	FALSE	FALSE	FALSE
RP11-539E19.2	ENSG00000235279.1	Control Genes	FALSE	FALSE	FALSE
RSU1P3	ENSG00000213659.4	Control Genes	FALSE	FALSE	FALSE
CSTF2T	ENSG00000177613.8	Control Genes	FALSE	FALSE	FALSE
PRKG1-AS1	ENSG00000236671.7	Control Genes	FALSE	FALSE	FALSE
DKK1	ENSG00000107984.9	Control Genes	FALSE	FALSE	FALSE
RPL31P44	ENSG00000213657.3	Control Genes	FALSE	FALSE	FALSE
THAP12P3	ENSG00000227972.1	Control Genes	FALSE	FALSE	FALSE
LINC01468	ENSG00000231131.6	Control Genes	FALSE	FALSE	FALSE
RP11-556E13.1	ENSG00000228651.1	Control Genes	FALSE	FALSE	FALSE
MBL2	ENSG00000165471.6	Control Genes	FALSE	FALSE	TRUE
Y_RNA	ENSG00000201196.1	Control Genes	FALSE	FALSE	FALSE
RP11-319F12.2	ENSG00000227121.1	Control Genes	FALSE	FALSE	FALSE
SNRPEP8	ENSG00000231399.1	Control Genes	FALSE	FALSE	FALSE
RP11-71J2.1	ENSG00000226296.1	Control Genes	FALSE	FALSE	FALSE
RNA5SP318	ENSG00000252161.1	Control Genes	FALSE	FALSE	FALSE
RP11-449J3.3	ENSG00000233805.1	Control Genes	FALSE	FALSE	FALSE
PCDH15	ENSG00000150275.17	Control Genes	FALSE	FALSE	TRUE
RNU6-687P	ENSG00000252252.1	Control Genes	FALSE	FALSE	FALSE
RP11-257I14.1	ENSG00000234173.1	Control Genes	FALSE	FALSE	FALSE
NEFMP1	ENSG00000224697.1	Control Genes	FALSE	FALSE	FALSE
MIR548F1	ENSG00000221594.1	Control Genes	FALSE	FALSE	FALSE
RP11-264A11.1	ENSG00000236958.1	Control Genes	FALSE	FALSE	FALSE
RP11-168O22.1	ENSG00000236744.2	Control Genes	FALSE	FALSE	FALSE
RP11-598C10.2	ENSG00000223800.1	Control Genes	FALSE	FALSE	FALSE
RP11-598C10.1	ENSG00000228048.1	Control Genes	FALSE	FALSE	FALSE
MTRNR2L5	ENSG00000249860.3	Control Genes	FALSE	FALSE	FALSE
GAPDHP21	ENSG00000236993.2	Control Genes	FALSE	FALSE	FALSE
RP11-478B11.2	ENSG00000270541.1	Control Genes	FALSE	FALSE	FALSE
ZWINT	ENSG00000122952.16	Control Genes	FALSE	FALSE	FALSE
SNORD2	ENSG00000238707.1	Control Genes	FALSE	FALSE	FALSE
MIR3924	ENSG00000264747.1	Control Genes	FALSE	FALSE	FALSE
RP11-550A9.1	ENSG00000235810.1	Control Genes	FALSE	FALSE	FALSE
RP11-448K10.1	ENSG00000223841.1	Control Genes	FALSE	FALSE	FALSE
MRPS35P3	ENSG00000270192.1	Control Genes	FALSE	FALSE	FALSE
RP11-123G9.1	ENSG00000232115.1	Control Genes	FALSE	FALSE	FALSE
IPMK	ENSG00000151151.5	Control Genes	FALSE	FALSE	FALSE
TPT1P10	ENSG00000180221.6	Control Genes	FALSE	FALSE	FALSE
CISD1	ENSG00000122873.11	Control Genes	FALSE	FALSE	FALSE
RP11-179B15.5	ENSG00000228527.1	Control Genes	FALSE	FALSE	FALSE
RP11-179B15.6	ENSG00000261076.1	Control Genes	FALSE	FALSE	FALSE
UBE2D1	ENSG00000072401.14	Control Genes	FALSE	FALSE	FALSE
TFAM	ENSG00000108064.10	Control Genes	FALSE	FALSE	TRUE
BICC1	ENSG00000122870.11	Control Genes	FALSE	FALSE	TRUE
FAM133CP	ENSG00000183055.5	Control Genes	FALSE	FALSE	FALSE
RN7SKP196	ENSG00000252076.1	Control Genes	FALSE	FALSE	FALSE
LINC00844	ENSG00000237949.1	Control Genes	FALSE	FALSE	FALSE
RPLP1P10	ENSG00000226888.2	Control Genes	FALSE	FALSE	FALSE
TRAF6P1	ENSG00000226557.1	Control Genes	FALSE	FALSE	FALSE
PHYHIPL	ENSG00000165443.11	Control Genes	FALSE	FALSE	FALSE
FAM13C	ENSG00000148541.12	Control Genes	FALSE	FALSE	FALSE
RP11-443O13.3	ENSG00000236556.1	Control Genes	FALSE	FALSE	FALSE
MRPL50P4	ENSG00000235469.1	Control Genes	FALSE	FALSE	FALSE
RP11-135D11.2	ENSG00000235140.1	Control Genes	FALSE	FALSE	FALSE
SLC16A9	ENSG00000165449.11	Control Genes	FALSE	FALSE	FALSE
MRLN	ENSG00000227877.6	Control Genes	FALSE	FALSE	FALSE
CCDC6	ENSG00000108091.10	Control Genes	FALSE	FALSE	FALSE
LINC01553	ENSG00000235931.2	Control Genes	FALSE	FALSE	FALSE
ANK3	ENSG00000151150.21	Control Genes	FALSE	FALSE	TRUE
RP11-388P9.2	ENSG00000232682.2	Control Genes	FALSE	FALSE	FALSE
Y_RNA	ENSG00000202190.1	Control Genes	FALSE	FALSE	FALSE
RP11-388P9.3	ENSG00000282121.1	Control Genes	FALSE	FALSE	FALSE
ARL4AP1	ENSG00000122872.8	Control Genes	FALSE	FALSE	FALSE
RP11-131N11.4	ENSG00000254271.1	Control Genes	FALSE	FALSE	FALSE
CDK1	ENSG00000170312.15	Control Genes	FALSE	FALSE	FALSE
RHOBTB1	ENSG00000072422.16	Control Genes	FALSE	FALSE	FALSE
RNU2-72P	ENSG00000223107.1	Control Genes	FALSE	FALSE	FALSE
LINC00845	ENSG00000227244.2	Control Genes	FALSE	FALSE	FALSE
TMEM26	ENSG00000196932.11	Control Genes	FALSE	FALSE	FALSE
TMEM26-AS1	ENSG00000237233.2	Control Genes	FALSE	FALSE	FALSE
C10orf107	ENSG00000183346.6	Control Genes	FALSE	FALSE	FALSE
RP11-63A2.2	ENSG00000272592.1	Control Genes	FALSE	FALSE	FALSE
RP11-491H19.1	ENSG00000233643.2	Control Genes	FALSE	FALSE	FALSE
ARID5B	ENSG00000150347.14	Control Genes	FALSE	FALSE	FALSE
RTKN2	ENSG00000182010.10	Control Genes	FALSE	FALSE	FALSE
RP11-120C12.3	ENSG00000234756.1	Control Genes	FALSE	FALSE	FALSE
RN7SL591P	ENSG00000240940.3	Control Genes	FALSE	FALSE	FALSE
ZNF365	ENSG00000138311.15	Control Genes	FALSE	FALSE	TRUE
ALDH7A1P4	ENSG00000234489.1	Control Genes	FALSE	FALSE	FALSE
RP11-436D10.3	ENSG00000238280.1	Control Genes	FALSE	FALSE	FALSE
ADO	ENSG00000181915.4	Control Genes	FALSE	FALSE	FALSE
EGR2	ENSG00000122877.15	Control Genes	FALSE	TRUE	TRUE
RNU6-543P	ENSG00000199446.1	Control Genes	FALSE	FALSE	FALSE
RP11-144G16.1	ENSG00000224301.1	Control Genes	FALSE	FALSE	FALSE
NRBF2	ENSG00000148572.15	Control Genes	FALSE	FALSE	FALSE
JMJD1C	ENSG00000171988.18	NDD-Associated Genes	FALSE	FALSE	FALSE
TATDN1P1	ENSG00000234369.1	Control Genes	FALSE	FALSE	FALSE
RP11-351O1.4	ENSG00000270421.1	Control Genes	FALSE	FALSE	FALSE
MIR1296	ENSG00000221063.3	Control Genes	FALSE	FALSE	FALSE
PRELID1P3	ENSG00000235816.3	Control Genes	FALSE	FALSE	FALSE
JMJD1C-AS1	ENSG00000272767.1	Control Genes	FALSE	FALSE	FALSE
RP11-351O1.3	ENSG00000224412.1	Control Genes	FALSE	FALSE	FALSE
REEP3	ENSG00000165476.13	Control Genes	FALSE	FALSE	FALSE
MRPL35P2	ENSG00000232075.1	Control Genes	FALSE	FALSE	FALSE
RP11-111N20.4	ENSG00000270352.1	Control Genes	FALSE	FALSE	FALSE
RP11-170M17.1	ENSG00000228566.1	Control Genes	FALSE	FALSE	FALSE
RPL7AP50	ENSG00000213609.3	Control Genes	FALSE	FALSE	FALSE
RP11-174J11.1	ENSG00000226426.1	Control Genes	FALSE	FALSE	FALSE
DBF4P1	ENSG00000235489.4	Control Genes	FALSE	FALSE	FALSE
RPL17P35	ENSG00000233900.1	Control Genes	FALSE	FALSE	FALSE
CYP2C61P	ENSG00000270648.1	Control Genes	FALSE	FALSE	FALSE
ANXA2P3	ENSG00000216740.2	Control Genes	FALSE	FALSE	FALSE
RP11-179K3.2	ENSG00000224714.2	Control Genes	FALSE	FALSE	FALSE
NEK4P3	ENSG00000270754.1	Control Genes	FALSE	FALSE	FALSE
RP11-252C24.3	ENSG00000282906.1	Control Genes	FALSE	FALSE	FALSE
MYL6P3	ENSG00000227173.1	Control Genes	FALSE	FALSE	FALSE
RP11-252C24.2	ENSG00000233724.1	Control Genes	FALSE	FALSE	FALSE
RP11-428G2.1	ENSG00000235356.1	Control Genes	FALSE	FALSE	FALSE
LINC01515	ENSG00000228065.10	Control Genes	FALSE	FALSE	FALSE
CTNNA3	ENSG00000183230.16	Control Genes	FALSE	FALSE	TRUE
RP11-210G22.1	ENSG00000273360.1	Control Genes	FALSE	FALSE	FALSE
RP11-65E10.1	ENSG00000277056.1	Control Genes	FALSE	FALSE	FALSE
LRRTM3	ENSG00000198739.10	Control Genes	FALSE	FALSE	FALSE
RP11-344A5.1	ENSG00000225299.1	Control Genes	FALSE	FALSE	FALSE
RPL7AP51	ENSG00000226448.1	Control Genes	FALSE	FALSE	FALSE
MIR7151	ENSG00000276866.1	Control Genes	FALSE	FALSE	FALSE
AKR1B10P1	ENSG00000213606.3	Control Genes	FALSE	FALSE	FALSE
RPL21P92	ENSG00000225922.1	Control Genes	FALSE	FALSE	FALSE
DNAJC12	ENSG00000108176.14	Control Genes	FALSE	TRUE	TRUE
RNU6-1250P	ENSG00000212520.1	Control Genes	FALSE	FALSE	FALSE
RN7SL394P	ENSG00000239942.2	Control Genes	FALSE	FALSE	FALSE
DNAJC19P1	ENSG00000237141.1	Control Genes	FALSE	FALSE	FALSE
RP11-57G10.8	ENSG00000272892.1	Control Genes	FALSE	FALSE	FALSE
RNU6-523P	ENSG00000252113.2	Control Genes	FALSE	FALSE	FALSE
RPL12P8	ENSG00000219932.6	Control Genes	FALSE	FALSE	FALSE
SIRT1	ENSG00000096717.11	Control Genes	FALSE	FALSE	FALSE
HERC4	ENSG00000148634.15	Control Genes	FALSE	FALSE	FALSE
RPS3AP38	ENSG00000226318.1	Control Genes	FALSE	FALSE	FALSE
RN7SL220P	ENSG00000266467.2	Control Genes	FALSE	FALSE	FALSE
POU5F1P5	ENSG00000236375.3	Control Genes	FALSE	FALSE	FALSE
MYPN	ENSG00000138347.15	Control Genes	FALSE	TRUE	TRUE
RN7SKP202	ENSG00000222371.1	Control Genes	FALSE	FALSE	FALSE
ATOH7	ENSG00000179774.8	Control Genes	FALSE	TRUE	TRUE
RP11-153K11.3	ENSG00000233590.1	Control Genes	FALSE	FALSE	FALSE
KRT19P4	ENSG00000234102.1	Control Genes	FALSE	FALSE	FALSE
PBLD	ENSG00000108187.15	Control Genes	FALSE	FALSE	FALSE
HNRNPH3	ENSG00000096746.17	Control Genes	FALSE	FALSE	FALSE
RUFY2	ENSG00000204130.12	Control Genes	FALSE	FALSE	FALSE
DNA2	ENSG00000138346.14	NDD-Associated Genes	FALSE	TRUE	TRUE
RPL26P29	ENSG00000234806.1	Control Genes	FALSE	FALSE	FALSE
RNA5SP319	ENSG00000199638.1	Control Genes	FALSE	FALSE	FALSE
SLC25A16	ENSG00000122912.14	Control Genes	FALSE	FALSE	FALSE
RPL26P27	ENSG00000226493.1	Control Genes	FALSE	FALSE	FALSE
Y_RNA	ENSG00000207438.1	Control Genes	FALSE	FALSE	FALSE
TMEM14DP	ENSG00000214881.4	Control Genes	FALSE	FALSE	FALSE
TET1	ENSG00000138336.8	Control Genes	FALSE	FALSE	FALSE
COX20P1	ENSG00000213025.2	Control Genes	FALSE	FALSE	FALSE
RPS3AP37	ENSG00000227583.1	Control Genes	FALSE	FALSE	FALSE
RP11-119F7.5	ENSG00000260400.1	Control Genes	FALSE	FALSE	FALSE
RP11-119F7.6	ENSG00000270494.1	Control Genes	FALSE	FALSE	FALSE
CCAR1	ENSG00000060339.13	Control Genes	FALSE	FALSE	FALSE
Y_RNA	ENSG00000195401.2	Control Genes	FALSE	FALSE	FALSE
SNORD98	ENSG00000283551.1	Control Genes	FALSE	FALSE	FALSE
MIR1254-1	ENSG00000221184.1	Control Genes	FALSE	FALSE	FALSE
STOX1	ENSG00000165730.14	Control Genes	FALSE	FALSE	TRUE
RNU6-697P	ENSG00000200218.1	Control Genes	FALSE	FALSE	FALSE
DDX50	ENSG00000107625.12	Control Genes	FALSE	FALSE	FALSE
RNU6-571P	ENSG00000206855.1	Control Genes	FALSE	FALSE	FALSE
DDX21	ENSG00000165732.12	Control Genes	FALSE	FALSE	FALSE
KIF1BP	ENSG00000198954.7	Control Genes	FALSE	FALSE	FALSE
MED28P1	ENSG00000214875.2	Control Genes	FALSE	FALSE	FALSE
ACTBP14	ENSG00000229001.1	Control Genes	FALSE	FALSE	FALSE
SRGN	ENSG00000122862.4	Control Genes	FALSE	FALSE	FALSE
Metazoa_SRP	ENSG00000274008.1	Control Genes	FALSE	FALSE	FALSE
VPS26A	ENSG00000122958.14	Control Genes	FALSE	FALSE	FALSE
RPS12P17	ENSG00000233163.1	Control Genes	FALSE	FALSE	FALSE
SUPV3L1	ENSG00000156502.13	Control Genes	FALSE	FALSE	FALSE
RP11-227H15.4	ENSG00000229261.1	Control Genes	FALSE	FALSE	FALSE
HKDC1	ENSG00000156510.12	Control Genes	FALSE	FALSE	FALSE
RP11-227H15.5	ENSG00000231748.1	Control Genes	FALSE	FALSE	FALSE
HK1	ENSG00000156515.21	NDD-Associated Genes	FALSE	TRUE	TRUE
RPS15AP28	ENSG00000229197.1	Control Genes	FALSE	FALSE	FALSE
TACR2	ENSG00000075073.14	Control Genes	FALSE	FALSE	FALSE
ATP5G1P7	ENSG00000232734.1	Control Genes	FALSE	FALSE	FALSE
TSPAN15	ENSG00000099282.9	Control Genes	FALSE	FALSE	FALSE
TMEM256P1	ENSG00000233197.1	Control Genes	FALSE	FALSE	FALSE
NEUROG3	ENSG00000122859.4	Control Genes	FALSE	FALSE	TRUE
RP11-343J3.2	ENSG00000236154.1	Control Genes	FALSE	FALSE	FALSE
MTATP6P23	ENSG00000230755.1	Control Genes	FALSE	FALSE	FALSE
MTCO2P23	ENSG00000235803.1	Control Genes	FALSE	FALSE	FALSE
MTCO1P23	ENSG00000235524.1	Control Genes	FALSE	FALSE	FALSE
MTND2P15	ENSG00000231152.1	Control Genes	FALSE	FALSE	FALSE
MTND1P20	ENSG00000226794.1	Control Genes	FALSE	FALSE	FALSE
C10orf35	ENSG00000171224.8	Control Genes	FALSE	FALSE	FALSE
RP11-242G20.1	ENSG00000235645.2	Control Genes	FALSE	FALSE	FALSE
RPL5P26	ENSG00000230469.1	Control Genes	FALSE	FALSE	FALSE
COL13A1	ENSG00000197467.13	Control Genes	FALSE	TRUE	TRUE
RP11-262I2.2	ENSG00000224222.1	Control Genes	FALSE	FALSE	FALSE
H2AFY2	ENSG00000099284.13	Control Genes	FALSE	FALSE	FALSE
AIFM2	ENSG00000042286.14	Control Genes	FALSE	FALSE	FALSE
TYSND1	ENSG00000156521.13	Control Genes	FALSE	FALSE	FALSE
SAR1A	ENSG00000079332.14	Control Genes	FALSE	FALSE	FALSE
CALM2P2	ENSG00000229097.1	Control Genes	FALSE	FALSE	FALSE
RPS25P9	ENSG00000232142.1	Control Genes	FALSE	FALSE	FALSE
PPA1	ENSG00000180817.11	Control Genes	FALSE	FALSE	FALSE
NPFFR1	ENSG00000148734.7	Control Genes	FALSE	FALSE	FALSE
LRRC20	ENSG00000172731.13	Control Genes	FALSE	FALSE	FALSE
CEP57L1P1	ENSG00000224725.3	Control Genes	FALSE	FALSE	FALSE
EIF4EBP2	ENSG00000148730.6	Control Genes	FALSE	FALSE	FALSE
NODAL	ENSG00000156574.9	NDD-Associated Genes	FALSE	TRUE	TRUE
RP11-104F15.9	ENSG00000280401.1	Control Genes	FALSE	FALSE	FALSE
PALD1	ENSG00000107719.8	Control Genes	FALSE	FALSE	FALSE
YY1P1	ENSG00000230661.1	Control Genes	FALSE	FALSE	FALSE
PRF1	ENSG00000180644.7	Control Genes	FALSE	FALSE	TRUE
ADAMTS14	ENSG00000138316.10	Control Genes	FALSE	FALSE	FALSE
TBATA	ENSG00000166220.12	Control Genes	FALSE	FALSE	FALSE
RPS26P40	ENSG00000231366.1	Control Genes	FALSE	FALSE	FALSE
SGPL1	ENSG00000166224.16	Control Genes	FALSE	FALSE	TRUE
PCBD1	ENSG00000166228.8	Control Genes	FALSE	TRUE	TRUE
RP11-432J9.3	ENSG00000271409.1	Control Genes	FALSE	FALSE	FALSE
RP11-432J9.6	ENSG00000259267.2	Control Genes	FALSE	FALSE	FALSE
UNC5B	ENSG00000107731.12	Control Genes	FALSE	FALSE	FALSE
UNC5B-AS1	ENSG00000237512.6	Control Genes	FALSE	FALSE	FALSE
SLC29A3	ENSG00000198246.7	Control Genes	FALSE	FALSE	TRUE
RP11-327E2.5	ENSG00000279406.1	Control Genes	FALSE	FALSE	FALSE
CDH23	ENSG00000107736.19	Control Genes	FALSE	TRUE	TRUE
CDH23-AS1	ENSG00000223817.1	Control Genes	FALSE	FALSE	FALSE
C10orf105	ENSG00000214688.5	Control Genes	FALSE	FALSE	FALSE
VSIR	ENSG00000107738.19	Control Genes	FALSE	FALSE	FALSE
MIR7152	ENSG00000274824.1	Control Genes	FALSE	FALSE	FALSE
PSAP	ENSG00000197746.13	Control Genes	FALSE	TRUE	TRUE
RNU7-38P	ENSG00000238446.1	Control Genes	FALSE	FALSE	FALSE
RP11-472G21.2	ENSG00000230526.1	Control Genes	FALSE	FALSE	FALSE
CHST3	ENSG00000122863.5	Control Genes	FALSE	TRUE	TRUE
RP11-150D20.5	ENSG00000272988.1	Control Genes	FALSE	FALSE	FALSE
SPOCK2	ENSG00000107742.12	Control Genes	FALSE	FALSE	FALSE
ASCC1	ENSG00000138303.17	Control Genes	FALSE	TRUE	TRUE
SNORA36	ENSG00000200294.1	Control Genes	FALSE	FALSE	FALSE
RPL15P14	ENSG00000226701.1	Control Genes	FALSE	FALSE	FALSE
ANAPC16	ENSG00000166295.8	Control Genes	FALSE	FALSE	FALSE
Y_RNA	ENSG00000200170.1	Control Genes	FALSE	FALSE	FALSE
DDIT4	ENSG00000168209.4	Control Genes	FALSE	FALSE	FALSE
DNAJB12	ENSG00000148719.14	Control Genes	FALSE	FALSE	FALSE
MICU1	ENSG00000107745.17	Control Genes	FALSE	TRUE	TRUE
RNU6-805P	ENSG00000202513.1	Control Genes	FALSE	FALSE	FALSE
RP11-205A8.4	ENSG00000282915.1	Control Genes	FALSE	FALSE	FALSE
RP11-205A8.3	ENSG00000276531.1	Control Genes	FALSE	FALSE	FALSE
RP11-167P22.3	ENSG00000226163.1	Control Genes	FALSE	FALSE	FALSE
RP11-167P22.4	ENSG00000230609.1	Control Genes	FALSE	FALSE	FALSE
RN7SL840P	ENSG00000272536.2	Control Genes	FALSE	FALSE	FALSE
HMGN2P34	ENSG00000231471.1	Control Genes	FALSE	FALSE	FALSE
RP11-167P22.5	ENSG00000238215.1	Control Genes	FALSE	FALSE	FALSE
Y_RNA	ENSG00000201881.1	Control Genes	FALSE	FALSE	FALSE
MCU	ENSG00000156026.14	Control Genes	FALSE	FALSE	FALSE
MIR4676	ENSG00000266719.1	Control Genes	FALSE	FALSE	FALSE
RP11-354E23.3	ENSG00000280166.1	Control Genes	FALSE	FALSE	FALSE
RP11-354E23.4	ENSG00000279502.1	Control Genes	FALSE	FALSE	FALSE
RP11-354E23.5	ENSG00000272627.1	Control Genes	FALSE	FALSE	FALSE
OIT3	ENSG00000138315.12	Control Genes	FALSE	FALSE	FALSE
NPM1P24	ENSG00000215086.2	Control Genes	FALSE	FALSE	FALSE
PLA2G12B	ENSG00000138308.5	Control Genes	FALSE	FALSE	FALSE
RPL17P50	ENSG00000213700.3	Control Genes	FALSE	FALSE	FALSE
P4HA1	ENSG00000122884.12	Control Genes	FALSE	FALSE	FALSE
RP11-344N10.4	ENSG00000232646.1	Control Genes	FALSE	FALSE	FALSE
RP11-344N10.2	ENSG00000237768.2	Control Genes	FALSE	FALSE	FALSE
Y_RNA	ENSG00000201047.1	Control Genes	FALSE	FALSE	FALSE
RP11-344N10.5	ENSG00000272630.1	Control Genes	FALSE	FALSE	FALSE
NUDT13	ENSG00000166321.13	Control Genes	FALSE	FALSE	FALSE
RP11-152N13.16	ENSG00000272599.2	Control Genes	FALSE	FALSE	FALSE
SNORA11	ENSG00000221164.1	Control Genes	FALSE	FALSE	FALSE
ECD	ENSG00000122882.10	Control Genes	FALSE	FALSE	FALSE
FAM149B1	ENSG00000138286.14	Control Genes	FALSE	TRUE	TRUE
DNAJC9	ENSG00000213551.4	Control Genes	FALSE	FALSE	FALSE
Y_RNA	ENSG00000199201.1	Control Genes	FALSE	FALSE	FALSE
EIF4A2P2	ENSG00000227382.1	Control Genes	FALSE	FALSE	FALSE
MRPS16	ENSG00000182180.13	Control Genes	FALSE	FALSE	TRUE
DNAJC9-AS1	ENSG00000227540.1	Control Genes	FALSE	FALSE	FALSE
CFAP70	ENSG00000156042.17	Control Genes	FALSE	FALSE	TRUE
DNAJC9-AS1	ENSG00000236756.4	Control Genes	FALSE	FALSE	FALSE
RNU6-833P	ENSG00000200356.1	Control Genes	FALSE	FALSE	FALSE
Y_RNA	ENSG00000207473.1	Control Genes	FALSE	FALSE	FALSE
ANXA7	ENSG00000138279.15	Control Genes	FALSE	FALSE	FALSE
RP11-537A6.9	ENSG00000233144.1	Control Genes	FALSE	FALSE	FALSE
RPL26P6	ENSG00000229659.1	Control Genes	FALSE	FALSE	FALSE
MSS51	ENSG00000166343.9	Control Genes	FALSE	FALSE	FALSE
PPP3CB	ENSG00000107758.15	Control Genes	FALSE	FALSE	FALSE
PPP3CB-AS1	ENSG00000221817.9	Control Genes	FALSE	FALSE	FALSE
USP54	ENSG00000166348.18	Control Genes	FALSE	FALSE	FALSE
RNU6-883P	ENSG00000207327.1	Control Genes	FALSE	FALSE	FALSE
RPS26P41	ENSG00000237139.1	Control Genes	FALSE	FALSE	FALSE
RP11-464F9.20	ENSG00000268584.1	Control Genes	FALSE	FALSE	FALSE
RP11-464F9.22	ENSG00000272791.1	Control Genes	FALSE	FALSE	FALSE
MYOZ1	ENSG00000177791.11	Control Genes	FALSE	FALSE	FALSE
SYNPO2L	ENSG00000166317.11	Control Genes	FALSE	FALSE	FALSE
RP11-464F9.21	ENSG00000271848.1	Control Genes	FALSE	FALSE	FALSE
AGAP5	ENSG00000172650.13	Control Genes	FALSE	FALSE	FALSE
RP11-574K11.29	ENSG00000272140.2	Control Genes	FALSE	FALSE	FALSE
RNA5SP320	ENSG00000252072.1	Control Genes	FALSE	FALSE	FALSE
BMS1P4	ENSG00000242338.6	Control Genes	FALSE	FALSE	FALSE
GLUD1P3	ENSG00000250959.2	Control Genes	FALSE	FALSE	FALSE
DUSP8P5	ENSG00000235316.1	Control Genes	FALSE	FALSE	FALSE
RP11-574K11.27	ENSG00000270808.1	Control Genes	FALSE	FALSE	FALSE
RP11-574K11.24	ENSG00000279088.1	Control Genes	FALSE	FALSE	FALSE
SEC24C	ENSG00000176986.15	Control Genes	FALSE	FALSE	FALSE
RP11-574K11.32	ENSG00000279689.1	Control Genes	FALSE	FALSE	FALSE
FUT11	ENSG00000196968.10	Control Genes	FALSE	FALSE	FALSE
CHCHD1	ENSG00000172586.7	Control Genes	FALSE	FALSE	FALSE
ZSWIM8	ENSG00000214655.10	Control Genes	FALSE	FALSE	FALSE
RP11-574K11.26	ENSG00000280238.1	Control Genes	FALSE	FALSE	FALSE
ZSWIM8-AS1	ENSG00000272589.1	Control Genes	FALSE	FALSE	FALSE
NDST2	ENSG00000166507.17	Control Genes	FALSE	FALSE	FALSE
CAMK2G	ENSG00000148660.20	NDD-Associated Genes	FALSE	TRUE	TRUE
RP11-574K11.5	ENSG00000224195.1	Control Genes	FALSE	FALSE	FALSE
RP11-574K11.8	ENSG00000229990.3	Control Genes	FALSE	FALSE	FALSE
PLAU	ENSG00000122861.15	Control Genes	FALSE	FALSE	TRUE
C10orf55	ENSG00000222047.8	Control Genes	FALSE	FALSE	FALSE
VCL	ENSG00000035403.17	Control Genes	FALSE	FALSE	TRUE
RP11-417O11.5	ENSG00000225761.1	Control Genes	FALSE	FALSE	FALSE
AP3M1	ENSG00000185009.12	Control Genes	FALSE	FALSE	FALSE
ADK	ENSG00000156110.13	Control Genes	FALSE	TRUE	TRUE
TIMM9P1	ENSG00000236900.1	Control Genes	FALSE	FALSE	FALSE
RPSAP6	ENSG00000214629.3	Control Genes	FALSE	FALSE	FALSE
RAB5CP1	ENSG00000213731.2	Control Genes	FALSE	FALSE	FALSE
RP11-46O21.2	ENSG00000232342.7	Control Genes	FALSE	FALSE	FALSE
MRPL35P3	ENSG00000226253.1	Control Genes	FALSE	FALSE	FALSE
Y_RNA	ENSG00000206756.1	Control Genes	FALSE	FALSE	FALSE
NDUFA8P1	ENSG00000271710.1	Control Genes	FALSE	FALSE	FALSE
POLR3DP1	ENSG00000214626.2	Control Genes	FALSE	FALSE	FALSE
RP11-383B24.3	ENSG00000213525.3	Control Genes	FALSE	FALSE	FALSE
RP11-222G7.2	ENSG00000272748.1	Control Genes	FALSE	FALSE	FALSE
KAT6B	ENSG00000156650.12	NDD-Associated Genes	FALSE	TRUE	TRUE
RP11-77G23.2	ENSG00000234149.1	Control Genes	FALSE	FALSE	FALSE
RP11-77G23.5	ENSG00000227186.1	Control Genes	FALSE	FALSE	FALSE
DUPD1	ENSG00000188716.5	Control Genes	FALSE	FALSE	FALSE
PPIAP13	ENSG00000237882.1	Control Genes	FALSE	FALSE	FALSE
DUSP13	ENSG00000079393.20	Control Genes	FALSE	FALSE	FALSE
SAMD8	ENSG00000156671.12	Control Genes	FALSE	FALSE	FALSE
RPS26P42	ENSG00000232437.1	Control Genes	FALSE	FALSE	FALSE
VDAC2	ENSG00000165637.13	Control Genes	FALSE	FALSE	FALSE
COMTD1	ENSG00000165644.10	Control Genes	FALSE	FALSE	FALSE
RPL39P25	ENSG00000227271.1	Control Genes	FALSE	FALSE	FALSE
ZNF503-AS1	ENSG00000226051.6	Control Genes	FALSE	FALSE	FALSE
HMGA1P5	ENSG00000233313.2	Control Genes	FALSE	FALSE	FALSE
RP11-399K21.11	ENSG00000270087.5	Control Genes	FALSE	FALSE	FALSE
RP11-399K21.5	ENSG00000223428.1	Control Genes	FALSE	FALSE	FALSE
SPA17P1	ENSG00000236797.1	Control Genes	FALSE	FALSE	FALSE
ZNF503	ENSG00000165655.16	Control Genes	FALSE	FALSE	FALSE
ZNF503-AS2	ENSG00000237149.5	Control Genes	FALSE	FALSE	FALSE
RP11-399K21.13	ENSG00000273248.1	Control Genes	FALSE	FALSE	FALSE
RP11-399K21.14	ENSG00000272692.1	Control Genes	FALSE	FALSE	FALSE
RP11-399K21.10	ENSG00000236842.1	Control Genes	FALSE	FALSE	FALSE
C10orf11	ENSG00000148655.14	Control Genes	FALSE	FALSE	TRUE
RP11-399K21.12	ENSG00000279814.1	Control Genes	FALSE	FALSE	FALSE
MIR606	ENSG00000207583.1	Control Genes	FALSE	FALSE	FALSE
RP11-310J24.3	ENSG00000268659.2	Control Genes	FALSE	FALSE	FALSE
RP11-367B6.2	ENSG00000228280.1	Control Genes	FALSE	FALSE	FALSE
RN7SL518P	ENSG00000265486.2	Control Genes	FALSE	FALSE	FALSE
RNU6-673P	ENSG00000201954.1	Control Genes	FALSE	FALSE	FALSE
RP11-43N22.1	ENSG00000278992.1	Control Genes	FALSE	FALSE	FALSE
RP11-369F10.2	ENSG00000230575.1	Control Genes	FALSE	FALSE	FALSE
RP11-325D15.2	ENSG00000269256.1	Control Genes	FALSE	FALSE	FALSE
SNORA31	ENSG00000252888.1	Control Genes	FALSE	FALSE	FALSE
ATP5G1P8	ENSG00000224948.1	Control Genes	FALSE	FALSE	FALSE
KCNMA1	ENSG00000156113.22	NDD-Associated Genes	TRUE	TRUE	TRUE
KCNMA1-AS1	ENSG00000236467.8	Control Genes	FALSE	FALSE	FALSE
KCNMA1-AS2	ENSG00000225497.5	Control Genes	FALSE	FALSE	FALSE
RP11-328K22.1	ENSG00000224500.1	Control Genes	FALSE	FALSE	FALSE
KCNMA1-AS3	ENSG00000225652.1	Control Genes	FALSE	FALSE	FALSE
COX6CP15	ENSG00000228092.1	Control Genes	FALSE	FALSE	FALSE
RNA5SP321	ENSG00000199592.1	Control Genes	FALSE	FALSE	FALSE
RP11-428P16.2	ENSG00000213514.2	Control Genes	FALSE	FALSE	FALSE
RP11-428P16.3	ENSG00000277981.1	Control Genes	FALSE	FALSE	FALSE
RNU6-1266P	ENSG00000199664.1	Control Genes	FALSE	FALSE	FALSE
IMPDH1P5	ENSG00000213513.3	Control Genes	FALSE	FALSE	FALSE
RP13-39P12.3	ENSG00000228748.2	Control Genes	FALSE	FALSE	FALSE
DLG5	ENSG00000151208.16	Control Genes	FALSE	TRUE	FALSE
RP11-126H7.4	ENSG00000204049.1	Control Genes	FALSE	FALSE	FALSE
RN7SL284P	ENSG00000243446.3	Control Genes	FALSE	FALSE	FALSE
DLG5-AS1	ENSG00000233871.2	Control Genes	FALSE	FALSE	FALSE
H2AFZP5	ENSG00000234612.1	Control Genes	FALSE	FALSE	FALSE
Metazoa_SRP	ENSG00000274686.1	Control Genes	FALSE	FALSE	FALSE
POLR3A	ENSG00000148606.12	Control Genes	FALSE	TRUE	TRUE
RPS24	ENSG00000138326.18	Control Genes	FALSE	FALSE	TRUE
GNAI2P2	ENSG00000231957.2	Control Genes	FALSE	FALSE	FALSE
RP11-157J13.1	ENSG00000283096.1	Control Genes	FALSE	FALSE	FALSE
RP11-90J7.3	ENSG00000282863.1	Control Genes	FALSE	FALSE	FALSE
LINC00856	ENSG00000230417.11	Control Genes	FALSE	FALSE	FALSE
RP11-90J7.2	ENSG00000229543.1	Control Genes	FALSE	FALSE	FALSE
RP11-90J7.4	ENSG00000230229.1	Control Genes	FALSE	FALSE	FALSE
SNORA71	ENSG00000201393.1	Control Genes	FALSE	FALSE	FALSE
RP11-17G2.1	ENSG00000282952.1	Control Genes	FALSE	FALSE	FALSE
RP11-31E13.2	ENSG00000228683.1	Control Genes	FALSE	FALSE	FALSE
ZMIZ1-AS1	ENSG00000224596.7	Control Genes	FALSE	FALSE	FALSE
RP11-481G8.2	ENSG00000229569.1	Control Genes	FALSE	FALSE	FALSE
ZMIZ1	ENSG00000108175.16	NDD-Associated Genes	FALSE	TRUE	TRUE
PPIF	ENSG00000108179.13	Control Genes	FALSE	FALSE	FALSE
ZCCHC24	ENSG00000165424.6	Control Genes	FALSE	FALSE	FALSE
RP11-342M3.5	ENSG00000235426.2	Control Genes	FALSE	FALSE	FALSE
TPRX1P1	ENSG00000259021.2	Control Genes	FALSE	FALSE	FALSE
RP11-342M3.1	ENSG00000241317.1	Control Genes	FALSE	FALSE	FALSE
RP11-342M3.2	ENSG00000235705.5	Control Genes	FALSE	FALSE	FALSE
EIF5AL1	ENSG00000253626.3	Control Genes	FALSE	FALSE	FALSE
RP11-589B3.7	ENSG00000271985.1	Control Genes	FALSE	FALSE	FALSE
RPS12P18	ENSG00000232965.1	Control Genes	FALSE	FALSE	FALSE
SFTPA2	ENSG00000185303.16	Control Genes	FALSE	FALSE	TRUE
MBL3P	ENSG00000219430.2	Control Genes	FALSE	FALSE	FALSE
SFTPA3P	ENSG00000225827.1	Control Genes	FALSE	FALSE	FALSE
SFTPA1	ENSG00000122852.14	Control Genes	FALSE	FALSE	FALSE
RP11-589B3.6	ENSG00000226676.1	Control Genes	FALSE	FALSE	FALSE
RP11-506M13.3	ENSG00000244733.5	Control Genes	FALSE	FALSE	FALSE
NUTM2B-AS1	ENSG00000225484.6	Control Genes	FALSE	FALSE	TRUE
RP11-182L21.5	ENSG00000272489.1	Control Genes	FALSE	FALSE	FALSE
RP11-119F19.5	ENSG00000280355.1	Control Genes	FALSE	FALSE	FALSE
BEND3P3	ENSG00000278616.1	Control Genes	FALSE	FALSE	FALSE
NUTM2B	ENSG00000188199.10	Control Genes	FALSE	FALSE	FALSE
RP11-182L21.6	ENSG00000272447.1	Control Genes	FALSE	FALSE	FALSE
NUTM2E	ENSG00000228570.7	Control Genes	FALSE	FALSE	FALSE
NPAP1P2	ENSG00000214695.3	Control Genes	FALSE	FALSE	FALSE
CTSLP6	ENSG00000204437.7	Control Genes	FALSE	FALSE	FALSE
PGGT1BP2	ENSG00000214584.3	Control Genes	FALSE	FALSE	FALSE
BMS1P21	ENSG00000283101.1	Control Genes	FALSE	FALSE	FALSE
MBL1P	ENSG00000242600.8	Control Genes	FALSE	FALSE	FALSE
RP11-479O17.12	ENSG00000283913.1	Control Genes	FALSE	FALSE	FALSE
SFTPD	ENSG00000133661.15	Control Genes	FALSE	FALSE	FALSE
SFTPD-AS1	ENSG00000273372.1	Control Genes	FALSE	FALSE	FALSE
ZNRF2P3	ENSG00000235924.1	Control Genes	FALSE	FALSE	FALSE
DPY19L2P5	ENSG00000225100.2	Control Genes	FALSE	FALSE	FALSE
RP11-369J21.11	ENSG00000229616.2	Control Genes	FALSE	FALSE	FALSE
C1DP3	ENSG00000224760.4	Control Genes	FALSE	FALSE	FALSE
C1DP2	ENSG00000236217.4	Control Genes	FALSE	FALSE	FALSE
C1DP4	ENSG00000227515.3	Control Genes	FALSE	FALSE	FALSE
TMEM254-AS1	ENSG00000230091.6	Control Genes	FALSE	FALSE	FALSE
TMEM254	ENSG00000133678.13	Control Genes	FALSE	FALSE	FALSE
RPL22P18	ENSG00000230171.1	Control Genes	FALSE	FALSE	FALSE
PLAC9	ENSG00000189129.13	Control Genes	FALSE	FALSE	FALSE
ANXA11	ENSG00000122359.17	Control Genes	FALSE	FALSE	TRUE
LINC00857	ENSG00000237523.1	Control Genes	FALSE	FALSE	FALSE
RPS12P2	ENSG00000234319.1	Control Genes	FALSE	FALSE	FALSE
RP11-40F6.1	ENSG00000234382.2	Control Genes	FALSE	FALSE	FALSE
EIF5AP4	ENSG00000234743.1	Control Genes	FALSE	FALSE	FALSE
RP11-36D19.9	ENSG00000279359.1	Control Genes	FALSE	FALSE	FALSE
MAT1A	ENSG00000151224.12	NDD-Associated Genes	FALSE	TRUE	TRUE
ZNF519P1	ENSG00000232950.1	Control Genes	FALSE	FALSE	FALSE
RP11-36D19.8	ENSG00000235858.1	Control Genes	FALSE	FALSE	FALSE
DYDC1	ENSG00000170788.13	Control Genes	FALSE	FALSE	FALSE
DYDC2	ENSG00000133665.12	Control Genes	FALSE	FALSE	FALSE
FAM213A	ENSG00000122378.13	Control Genes	FALSE	FALSE	FALSE
TSPAN14	ENSG00000108219.14	Control Genes	FALSE	FALSE	FALSE
RP11-137H2.4	ENSG00000226659.1	Control Genes	FALSE	FALSE	FALSE
SH2D4B	ENSG00000178217.13	Control Genes	FALSE	FALSE	FALSE
RP11-514F8.2	ENSG00000231082.1	Control Genes	FALSE	FALSE	FALSE
RPS7P9	ENSG00000233353.1	Control Genes	FALSE	FALSE	FALSE
RP11-20E23.1	ENSG00000233703.1	Control Genes	FALSE	FALSE	FALSE
FARSBP1	ENSG00000231060.1	Control Genes	FALSE	FALSE	FALSE
WARS2P1	ENSG00000227209.1	Control Genes	FALSE	FALSE	FALSE
RPA2P2	ENSG00000226466.2	Control Genes	FALSE	FALSE	FALSE
NRG3	ENSG00000185737.12	Control Genes	FALSE	FALSE	FALSE
RP11-202D18.2	ENSG00000229458.2	Control Genes	FALSE	FALSE	FALSE
NRG3-AS1	ENSG00000225738.2	Control Genes	FALSE	FALSE	FALSE
RNU6-441P	ENSG00000207275.1	Control Genes	FALSE	FALSE	FALSE
RNU6-478P	ENSG00000200774.1	Control Genes	FALSE	FALSE	FALSE
MARK2P15	ENSG00000234931.1	Control Genes	FALSE	FALSE	FALSE
RP11-344L13.2	ENSG00000233945.1	Control Genes	FALSE	FALSE	FALSE
RP11-344L13.1	ENSG00000223565.1	Control Genes	FALSE	FALSE	FALSE
RNU6-129P	ENSG00000212324.1	Control Genes	FALSE	FALSE	FALSE
RP11-219F10.1	ENSG00000233258.1	Control Genes	FALSE	FALSE	FALSE
RNU1-65P	ENSG00000200789.1	Control Genes	FALSE	FALSE	FALSE
HMGN2P8	ENSG00000212769.5	Control Genes	FALSE	FALSE	FALSE
RP11-338I21.1	ENSG00000271933.1	Control Genes	FALSE	FALSE	FALSE
GHITM	ENSG00000165678.20	Control Genes	FALSE	FALSE	FALSE
C10orf99	ENSG00000188373.4	Control Genes	FALSE	FALSE	FALSE
CDHR1	ENSG00000148600.14	Control Genes	FALSE	FALSE	TRUE
LRIT2	ENSG00000204033.9	Control Genes	FALSE	FALSE	FALSE
LRIT1	ENSG00000148602.5	Control Genes	FALSE	FALSE	FALSE
RGR	ENSG00000148604.13	NDD-Associated Genes	FALSE	FALSE	TRUE
LINC00858	ENSG00000229404.5	Control Genes	FALSE	FALSE	FALSE
CCSER2	ENSG00000107771.15	Control Genes	FALSE	FALSE	FALSE
RPL12P29	ENSG00000233189.1	Control Genes	FALSE	FALSE	FALSE
TNPO1P1	ENSG00000225423.1	Control Genes	FALSE	FALSE	FALSE
CACYBPP1	ENSG00000225928.2	Control Genes	FALSE	FALSE	FALSE
RPS3AP5	ENSG00000178429.9	Control Genes	FALSE	FALSE	FALSE
LINC01519	ENSG00000237267.1	Control Genes	FALSE	FALSE	FALSE
RP11-475D12.1	ENSG00000223993.1	Control Genes	FALSE	FALSE	FALSE
RP11-475D12.2	ENSG00000224504.2	Control Genes	FALSE	FALSE	FALSE
LINC01520	ENSG00000230962.1	Control Genes	FALSE	FALSE	FALSE
RP11-113E21.2	ENSG00000279910.1	Control Genes	FALSE	FALSE	FALSE
RNU6-325P	ENSG00000223064.1	Control Genes	FALSE	FALSE	FALSE
RP11-113E21.3	ENSG00000280134.1	Control Genes	FALSE	FALSE	FALSE
GRID1-AS1	ENSG00000234942.2	Control Genes	FALSE	FALSE	FALSE
GRID1	ENSG00000182771.18	Control Genes	FALSE	FALSE	FALSE
uc_338	ENSG00000278333.1	Control Genes	FALSE	FALSE	FALSE
RP11-93H12.4	ENSG00000270002.1	Control Genes	FALSE	FALSE	FALSE
RN7SKP238	ENSG00000252292.1	Control Genes	FALSE	FALSE	FALSE
RP11-93H12.3	ENSG00000236606.1	Control Genes	FALSE	FALSE	FALSE
RNA5SP322	ENSG00000200487.1	Control Genes	FALSE	FALSE	FALSE
MIR346	ENSG00000199104.2	Control Genes	FALSE	FALSE	FALSE
WAPL	ENSG00000062650.17	Control Genes	FALSE	FALSE	FALSE
RNU6-780P	ENSG00000212332.1	Control Genes	FALSE	FALSE	FALSE
RP11-77P6.2	ENSG00000227896.2	Control Genes	FALSE	FALSE	FALSE
RPL7AP8	ENSG00000230507.5	Control Genes	FALSE	FALSE	FALSE
OPN4	ENSG00000122375.11	Control Genes	FALSE	FALSE	FALSE
LDB3	ENSG00000122367.19	NDD-Associated Genes	FALSE	TRUE	TRUE
RP11-359E3.4	ENSG00000272631.1	Control Genes	FALSE	FALSE	FALSE
BMPR1A	ENSG00000107779.13	Control Genes	FALSE	FALSE	TRUE
RPAP2P1	ENSG00000270874.1	Control Genes	FALSE	FALSE	FALSE
RNU1-19P	ENSG00000200176.1	Control Genes	FALSE	FALSE	FALSE
MMRN2	ENSG00000173269.13	Control Genes	FALSE	FALSE	FALSE
RP11-411A19.5	ENSG00000281974.1	Control Genes	FALSE	FALSE	FALSE
SNCG	ENSG00000173267.13	Control Genes	FALSE	FALSE	FALSE
ADIRF-AS1	ENSG00000272734.1	Control Genes	FALSE	FALSE	FALSE
ADIRF	ENSG00000148671.13	Control Genes	FALSE	FALSE	FALSE
BMS1P3	ENSG00000240089.2	Control Genes	FALSE	FALSE	FALSE
RP11-96C23.11	ENSG00000261011.1	Control Genes	FALSE	FALSE	FALSE
RP11-96C23.10	ENSG00000229969.1	Control Genes	FALSE	FALSE	FALSE
FAM25A	ENSG00000188100.8	Control Genes	FALSE	FALSE	FALSE
RP11-96C23.12	ENSG00000271573.1	Control Genes	FALSE	FALSE	FALSE
RNU6-529P	ENSG00000200253.1	Control Genes	FALSE	FALSE	FALSE
GLUD1	ENSG00000148672.8	NDD-Associated Genes	FALSE	TRUE	TRUE
FAM35A	ENSG00000122376.11	Control Genes	FALSE	FALSE	FALSE
RP11-96C23.9	ENSG00000237280.1	Control Genes	FALSE	FALSE	FALSE
RN7SL733P	ENSG00000273946.1	Control Genes	FALSE	FALSE	FALSE
NUTM2A-AS1	ENSG00000223482.7	Control Genes	FALSE	FALSE	FALSE
NUTM2A	ENSG00000184923.12	Control Genes	FALSE	FALSE	FALSE
LINC00863	ENSG00000224914.3	Control Genes	FALSE	FALSE	FALSE
NUTM2D	ENSG00000214562.14	Control Genes	FALSE	FALSE	FALSE
NPAP1P3	ENSG00000237740.1	Control Genes	FALSE	FALSE	FALSE
CTSLP1	ENSG00000236417.2	Control Genes	FALSE	FALSE	FALSE
LINC00864	ENSG00000228055.2	Control Genes	FALSE	FALSE	FALSE
RP11-399L7.3	ENSG00000231569.1	Control Genes	FALSE	FALSE	FALSE
MIR4678	ENSG00000283672.1	Control Genes	FALSE	FALSE	FALSE
MINPP1	ENSG00000107789.15	Control Genes	FALSE	FALSE	TRUE
RP11-57C13.4	ENSG00000223761.1	Control Genes	FALSE	FALSE	FALSE
RP11-57C13.6	ENSG00000225913.2	Control Genes	FALSE	FALSE	FALSE
RP11-57C13.3	ENSG00000196566.2	Control Genes	FALSE	FALSE	FALSE
RPS26P38	ENSG00000234192.1	Control Genes	FALSE	FALSE	FALSE
PAPSS2	ENSG00000198682.12	Control Genes	FALSE	TRUE	TRUE
ATAD1	ENSG00000138138.13	Control Genes	FALSE	FALSE	TRUE
CFL1P1	ENSG00000223820.5	Control Genes	FALSE	FALSE	FALSE
RN7SL78P	ENSG00000243782.3	Control Genes	FALSE	FALSE	FALSE
KLLN	ENSG00000227268.3	Control Genes	FALSE	FALSE	TRUE
PTEN	ENSG00000171862.10	NDD-Associated Genes	FALSE	TRUE	TRUE
RP11-380G5.2	ENSG00000224745.1	Control Genes	FALSE	FALSE	FALSE
RPL11P3	ENSG00000213613.2	Control Genes	FALSE	FALSE	FALSE
SNORD74	ENSG00000200891.1	Control Genes	FALSE	FALSE	FALSE
MED6P1	ENSG00000227905.1	Control Genes	FALSE	FALSE	FALSE
RP11-129G17.2	ENSG00000275015.1	Control Genes	FALSE	FALSE	FALSE
RNLS	ENSG00000184719.11	Control Genes	FALSE	FALSE	FALSE
Y_RNA	ENSG00000201548.1	Control Genes	FALSE	FALSE	FALSE
LIPJ	ENSG00000204022.9	Control Genes	FALSE	FALSE	FALSE
RPL7P34	ENSG00000237205.1	Control Genes	FALSE	FALSE	FALSE
LIPF	ENSG00000182333.14	Control Genes	FALSE	FALSE	FALSE
NAPGP1	ENSG00000271408.1	Control Genes	FALSE	FALSE	FALSE
LIPK	ENSG00000204021.3	Control Genes	FALSE	FALSE	FALSE
KRT8P38	ENSG00000226358.1	Control Genes	FALSE	FALSE	FALSE
LIPN	ENSG00000204020.5	Control Genes	FALSE	TRUE	TRUE
RCBTB2P1	ENSG00000235150.1	Control Genes	FALSE	FALSE	FALSE
LIPM	ENSG00000173239.13	Control Genes	FALSE	FALSE	FALSE
ANKRD22	ENSG00000152766.5	Control Genes	FALSE	FALSE	FALSE
PTCD2P2	ENSG00000234256.2	Control Genes	FALSE	FALSE	FALSE
STAMBPL1	ENSG00000138134.11	Control Genes	FALSE	FALSE	FALSE
ACTA2-AS1	ENSG00000180139.11	Control Genes	FALSE	FALSE	FALSE
ACTA2	ENSG00000107796.13	NDD-Associated Genes	FALSE	TRUE	TRUE
FAS	ENSG00000026103.21	Control Genes	FALSE	FALSE	TRUE
FAS-AS1	ENSG00000275693.1	Control Genes	FALSE	FALSE	FALSE
RP11-399O19.9	ENSG00000261438.1	Control Genes	FALSE	FALSE	FALSE
RP11-341B24.3	ENSG00000233292.1	Control Genes	FALSE	FALSE	FALSE
CH25H	ENSG00000138135.6	Control Genes	FALSE	FALSE	FALSE
LIPA	ENSG00000107798.17	Control Genes	FALSE	FALSE	TRUE
IFIT2	ENSG00000119922.9	Control Genes	FALSE	FALSE	FALSE
RP11-149I23.3	ENSG00000232110.7	Control Genes	FALSE	FALSE	FALSE
IFIT3	ENSG00000119917.13	Control Genes	FALSE	FALSE	FALSE
IFIT6P	ENSG00000224289.1	Control Genes	FALSE	FALSE	FALSE
IFIT1B	ENSG00000204010.3	Control Genes	FALSE	FALSE	FALSE
IFIT1	ENSG00000185745.9	Control Genes	FALSE	FALSE	FALSE
IFIT5	ENSG00000152778.8	Control Genes	FALSE	FALSE	FALSE
SLC16A12	ENSG00000152779.13	Control Genes	FALSE	FALSE	TRUE
SLC16A12-AS1	ENSG00000234452.5	Control Genes	FALSE	FALSE	FALSE
PANK1	ENSG00000152782.16	Control Genes	FALSE	FALSE	FALSE
MIR107	ENSG00000198997.2	Control Genes	FALSE	FALSE	FALSE
RP11-80H5.6	ENSG00000225836.1	Control Genes	FALSE	FALSE	FALSE
RP11-80H5.2	ENSG00000232936.5	Control Genes	FALSE	FALSE	FALSE
RP11-80H5.9	ENSG00000235100.3	Control Genes	FALSE	FALSE	FALSE
RP11-80H5.7	ENSG00000240996.1	Control Genes	FALSE	FALSE	FALSE
KIF20B	ENSG00000138182.14	Control Genes	FALSE	FALSE	FALSE
MTND5P42	ENSG00000283578.1	Control Genes	FALSE	FALSE	FALSE
LINC00865	ENSG00000232229.5	Control Genes	FALSE	FALSE	FALSE
LINC01374	ENSG00000280560.1	Control Genes	FALSE	FALSE	FALSE
LINC01375	ENSG00000226159.1	Control Genes	FALSE	FALSE	FALSE
SNRPD2P1	ENSG00000228938.3	Control Genes	FALSE	FALSE	FALSE
RN7SKP143	ENSG00000222451.1	Control Genes	FALSE	FALSE	FALSE
RP11-15K3.1	ENSG00000236373.1	Control Genes	FALSE	FALSE	FALSE
RP11-94M14.2	ENSG00000224750.6	Control Genes	FALSE	FALSE	FALSE
RP11-94M14.3	ENSG00000238291.1	Control Genes	FALSE	FALSE	FALSE
RP11-30G13.1	ENSG00000283053.1	Control Genes	FALSE	FALSE	FALSE
HTR7	ENSG00000148680.15	Control Genes	FALSE	FALSE	FALSE
RPP30	ENSG00000148688.13	Control Genes	FALSE	FALSE	FALSE
Y_RNA	ENSG00000222305.1	Control Genes	FALSE	FALSE	FALSE
ANKRD1	ENSG00000148677.6	Control Genes	FALSE	FALSE	FALSE
RNU6-740P	ENSG00000201604.1	Control Genes	FALSE	FALSE	FALSE
RP11-236B18.2	ENSG00000225519.1	Control Genes	FALSE	FALSE	FALSE
RP11-236B18.5	ENSG00000273124.1	Control Genes	FALSE	FALSE	FALSE
LINC00502	ENSG00000224851.1	Control Genes	FALSE	FALSE	FALSE
DDX18P6	ENSG00000220585.4	Control Genes	FALSE	FALSE	FALSE
NUDT9P1	ENSG00000234043.3	Control Genes	FALSE	FALSE	FALSE
PCGF5	ENSG00000180628.14	Control Genes	FALSE	FALSE	FALSE
HECTD2	ENSG00000165338.16	Control Genes	FALSE	FALSE	FALSE
RP11-108M11.3	ENSG00000271385.1	Control Genes	FALSE	FALSE	FALSE
RPS27P1	ENSG00000223876.1	Control Genes	FALSE	FALSE	FALSE
PPP1R3C	ENSG00000119938.8	Control Genes	FALSE	FALSE	FALSE
GAPDHP28	ENSG00000213449.2	Control Genes	FALSE	FALSE	FALSE
FAF2P1	ENSG00000228759.1	Control Genes	FALSE	FALSE	FALSE
TNKS2-AS1	ENSG00000228701.1	Control Genes	FALSE	FALSE	FALSE
TNKS2	ENSG00000107854.5	Control Genes	FALSE	FALSE	FALSE
SRP9P1	ENSG00000180581.7	Control Genes	FALSE	FALSE	FALSE
RP11-402D21.3	ENSG00000273497.1	Control Genes	FALSE	FALSE	FALSE
FGFBP3	ENSG00000174721.9	Control Genes	FALSE	FALSE	FALSE
RP11-402D21.2	ENSG00000272817.1	Control Genes	FALSE	FALSE	FALSE
BTAF1	ENSG00000095564.13	Control Genes	FALSE	FALSE	FALSE
CPEB3	ENSG00000107864.14	Control Genes	FALSE	FALSE	FALSE
SNORA25	ENSG00000252993.1	Control Genes	FALSE	FALSE	FALSE
SDHCP2	ENSG00000214549.2	Control Genes	FALSE	FALSE	FALSE
EIF4A1P8	ENSG00000213484.2	Control Genes	FALSE	FALSE	FALSE
CPEB3_ribozyme	ENSG00000221042.1	Control Genes	FALSE	FALSE	FALSE
NHP2P1	ENSG00000105988.6	Control Genes	FALSE	FALSE	FALSE
Y_RNA	ENSG00000199881.1	Control Genes	FALSE	FALSE	FALSE
MARCH5	ENSG00000198060.9	Control Genes	FALSE	FALSE	FALSE
RNY3P12	ENSG00000202297.1	Control Genes	FALSE	FALSE	FALSE
MARK2P9	ENSG00000232709.1	Control Genes	FALSE	FALSE	FALSE
IDE	ENSG00000119912.15	Control Genes	FALSE	FALSE	FALSE
KIF11	ENSG00000138160.5	NDD-Associated Genes	FALSE	TRUE	TRUE
RPL11P4	ENSG00000184111.6	Control Genes	FALSE	FALSE	FALSE
RN7SL644P	ENSG00000264313.2	Control Genes	FALSE	FALSE	FALSE
EIF2S2P3	ENSG00000236493.2	Control Genes	FALSE	FALSE	FALSE
HHEX	ENSG00000152804.10	Control Genes	FALSE	FALSE	FALSE
Y_RNA	ENSG00000201412.1	Control Genes	FALSE	FALSE	FALSE
EXOC6	ENSG00000138190.16	Control Genes	FALSE	FALSE	FALSE
RP11-477L16.2	ENSG00000225118.1	Control Genes	FALSE	FALSE	FALSE
RP11-348J12.2	ENSG00000226425.1	Control Genes	FALSE	FALSE	FALSE
CYP26C1	ENSG00000187553.8	Control Genes	FALSE	FALSE	TRUE
RP11-348J12.5	ENSG00000279607.1	Control Genes	FALSE	FALSE	FALSE
CYP26A1	ENSG00000095596.11	Control Genes	FALSE	FALSE	FALSE
NIP7P1	ENSG00000232805.1	Control Genes	FALSE	FALSE	FALSE
XRCC6P1	ENSG00000237417.1	Control Genes	FALSE	FALSE	FALSE
RPL17P34	ENSG00000213432.2	Control Genes	FALSE	FALSE	FALSE
MYOF	ENSG00000138119.16	Control Genes	FALSE	FALSE	FALSE
CEP55	ENSG00000138180.15	Control Genes	FALSE	FALSE	TRUE
RNA5SP323	ENSG00000212396.1	Control Genes	FALSE	FALSE	FALSE
FFAR4	ENSG00000186188.10	Control Genes	FALSE	FALSE	TRUE
RBP4	ENSG00000138207.13	Control Genes	FALSE	FALSE	TRUE
PDE6C	ENSG00000095464.9	Control Genes	FALSE	FALSE	TRUE
FRA10AC1	ENSG00000148690.11	Control Genes	FALSE	FALSE	FALSE
LGI1	ENSG00000108231.12	NDD-Associated Genes	FALSE	TRUE	TRUE
RP11-437J2.3	ENSG00000280660.1	Control Genes	FALSE	FALSE	FALSE
RP11-437J2.4	ENSG00000280485.1	Control Genes	FALSE	FALSE	FALSE
RAB11AP1	ENSG00000227995.1	Control Genes	FALSE	FALSE	FALSE
SLC35G1	ENSG00000176273.14	Control Genes	FALSE	FALSE	FALSE
PIPSL	ENSG00000180764.13	Control Genes	FALSE	FALSE	FALSE
PLCE1	ENSG00000138193.15	Control Genes	FALSE	TRUE	TRUE
PLCE1-AS2	ENSG00000232913.7	Control Genes	FALSE	FALSE	FALSE
RP11-162K11.4	ENSG00000231575.1	Control Genes	FALSE	FALSE	FALSE
HDAC1P1	ENSG00000234724.1	Control Genes	FALSE	FALSE	FALSE
RNU6-657P	ENSG00000206631.1	Control Genes	FALSE	FALSE	FALSE
RP11-391J2.3	ENSG00000228553.1	Control Genes	FALSE	FALSE	FALSE
PLCE1-AS1	ENSG00000268894.6	Control Genes	FALSE	FALSE	FALSE
RP11-76P2.4	ENSG00000273450.1	Control Genes	FALSE	FALSE	FALSE
NOC3L	ENSG00000173145.11	Control Genes	FALSE	FALSE	FALSE
TBC1D12	ENSG00000108239.8	Control Genes	FALSE	FALSE	FALSE
HELLS	ENSG00000119969.14	Control Genes	FALSE	FALSE	TRUE
RP11-119K6.6	ENSG00000244332.1	Control Genes	FALSE	FALSE	FALSE
CTBP2P2	ENSG00000235746.1	Control Genes	FALSE	FALSE	FALSE
CYP2C18	ENSG00000108242.12	Control Genes	FALSE	FALSE	FALSE
CYP2C19	ENSG00000165841.9	Control Genes	FALSE	FALSE	TRUE
MTND4P19	ENSG00000230338.1	Control Genes	FALSE	FALSE	FALSE
CYP2C58P	ENSG00000235199.1	Control Genes	FALSE	FALSE	FALSE
RPL7AP52	ENSG00000225354.1	Control Genes	FALSE	FALSE	FALSE
CYP2C9	ENSG00000138109.9	Control Genes	FALSE	FALSE	TRUE
MTND4P20	ENSG00000233377.1	Control Genes	FALSE	FALSE	FALSE
CYP2C59P	ENSG00000228460.1	Control Genes	FALSE	FALSE	FALSE
CYP2C60P	ENSG00000260863.1	Control Genes	FALSE	FALSE	FALSE
RP11-208C17.4	ENSG00000237885.1	Control Genes	FALSE	FALSE	FALSE
CYP2C8	ENSG00000138115.13	Control Genes	FALSE	FALSE	TRUE
RP11-310E22.5	ENSG00000231829.2	Control Genes	FALSE	FALSE	FALSE
RP11-310E22.6	ENSG00000274691.1	Control Genes	FALSE	FALSE	FALSE
PAWRP1	ENSG00000225533.1	Control Genes	FALSE	FALSE	FALSE
ACSM6	ENSG00000173124.14	Control Genes	FALSE	FALSE	FALSE
RP11-310E22.4	ENSG00000234026.1	Control Genes	FALSE	FALSE	FALSE
PDLIM1	ENSG00000107438.8	Control Genes	FALSE	FALSE	FALSE
SORBS1	ENSG00000095637.21	Control Genes	FALSE	FALSE	FALSE
RPS3AP36	ENSG00000214362.2	Control Genes	FALSE	FALSE	FALSE
ALDH18A1	ENSG00000059573.8	NDD-Associated Genes	FALSE	TRUE	TRUE
TCTN3	ENSG00000119977.20	Control Genes	FALSE	TRUE	TRUE
ENTPD1	ENSG00000138185.18	Control Genes	FALSE	TRUE	TRUE
ENTPD1-AS1	ENSG00000226688.6	Control Genes	FALSE	FALSE	FALSE
RP11-429G19.3	ENSG00000240527.1	Control Genes	FALSE	FALSE	FALSE
CC2D2B	ENSG00000188649.12	Control Genes	FALSE	FALSE	FALSE
RPL21P90	ENSG00000227805.1	Control Genes	FALSE	FALSE	FALSE
CCNJ	ENSG00000107443.15	Control Genes	FALSE	FALSE	FALSE
MIR3157	ENSG00000266407.1	Control Genes	FALSE	FALSE	FALSE
RNU6-271P	ENSG00000200728.1	Control Genes	FALSE	FALSE	FALSE
ZNF518A	ENSG00000177853.14	Control Genes	FALSE	FALSE	FALSE
NPM1P25	ENSG00000229417.1	Control Genes	FALSE	FALSE	FALSE
BLNK	ENSG00000095585.16	Control Genes	FALSE	FALSE	TRUE
RP11-35J23.1	ENSG00000229418.2	Control Genes	FALSE	FALSE	FALSE
DNTT	ENSG00000107447.7	Control Genes	FALSE	FALSE	FALSE
OPALIN	ENSG00000197430.10	Control Genes	FALSE	FALSE	FALSE
TLL2	ENSG00000095587.8	Control Genes	FALSE	FALSE	FALSE
TM9SF3	ENSG00000077147.14	Control Genes	FALSE	FALSE	FALSE
NPM1P26	ENSG00000235677.1	Control Genes	FALSE	FALSE	FALSE
PIK3AP1	ENSG00000155629.14	Control Genes	FALSE	FALSE	FALSE
RNA5SP324	ENSG00000202047.1	Control Genes	FALSE	FALSE	FALSE
RPS2P36	ENSG00000227032.1	Control Genes	FALSE	FALSE	FALSE
RNU6-1274P	ENSG00000207287.1	Control Genes	FALSE	FALSE	FALSE
RPL13AP5	ENSG00000236552.2	Control Genes	FALSE	FALSE	FALSE
MIR607	ENSG00000207976.1	Control Genes	FALSE	FALSE	FALSE
LCOR	ENSG00000196233.12	Control Genes	FALSE	FALSE	FALSE
HMGN2P35	ENSG00000232875.1	Control Genes	FALSE	FALSE	FALSE
SLIT1	ENSG00000187122.16	Control Genes	FALSE	FALSE	FALSE
SLIT1-AS1	ENSG00000234855.1	Control Genes	FALSE	FALSE	FALSE
ARHGAP19	ENSG00000213390.10	Control Genes	FALSE	FALSE	FALSE
RP11-375N9.2	ENSG00000231398.1	Control Genes	FALSE	FALSE	FALSE
Metazoa_SRP	ENSG00000277308.1	Control Genes	FALSE	FALSE	FALSE
RPL12P27	ENSG00000237169.1	Control Genes	FALSE	FALSE	FALSE
FRAT1	ENSG00000165879.8	Control Genes	FALSE	FALSE	FALSE
FRAT2	ENSG00000181274.6	Control Genes	FALSE	FALSE	FALSE
RP11-452K12.4	ENSG00000225850.3	Control Genes	FALSE	FALSE	FALSE
RRP12	ENSG00000052749.13	Control Genes	FALSE	FALSE	FALSE
RPL34P20	ENSG00000231508.1	Control Genes	FALSE	FALSE	FALSE
RP11-452K12.7	ENSG00000231970.1	Control Genes	FALSE	FALSE	FALSE
Y_RNA	ENSG00000200737.1	Control Genes	FALSE	FALSE	FALSE
PGAM1	ENSG00000171314.8	Control Genes	FALSE	FALSE	FALSE
EXOSC1	ENSG00000171311.12	Control Genes	FALSE	FALSE	FALSE
ZDHHC16	ENSG00000171307.18	Control Genes	FALSE	FALSE	FALSE
MMS19	ENSG00000155229.20	Control Genes	FALSE	FALSE	FALSE
UBTD1	ENSG00000165886.4	Control Genes	FALSE	FALSE	FALSE
ANKRD2	ENSG00000165887.11	Control Genes	FALSE	FALSE	FALSE
HOGA1	ENSG00000241935.8	Control Genes	FALSE	FALSE	TRUE
C10orf62	ENSG00000203942.4	Control Genes	FALSE	FALSE	FALSE
MORN4	ENSG00000171160.17	Control Genes	FALSE	FALSE	FALSE
PI4K2A	ENSG00000155252.13	Control Genes	FALSE	FALSE	FALSE
AVPI1	ENSG00000119986.6	Control Genes	FALSE	FALSE	FALSE
MARVELD1	ENSG00000155254.12	Control Genes	FALSE	FALSE	FALSE
ZFYVE27	ENSG00000155256.17	Control Genes	FALSE	FALSE	TRUE
SFRP5	ENSG00000120057.4	Control Genes	FALSE	FALSE	FALSE
LINC00866	ENSG00000227356.2	Control Genes	FALSE	FALSE	FALSE
GOLGA7B	ENSG00000155265.10	Control Genes	FALSE	FALSE	FALSE
CRTAC1	ENSG00000095713.13	Control Genes	FALSE	FALSE	FALSE
AL355301.1	ENSG00000278752.1	Control Genes	FALSE	FALSE	FALSE
R3HCC1L	ENSG00000166024.13	Control Genes	FALSE	FALSE	FALSE
LOXL4	ENSG00000138131.3	Control Genes	FALSE	FALSE	FALSE
RP11-34A14.3	ENSG00000230928.1	Control Genes	FALSE	FALSE	FALSE
PYROXD2	ENSG00000119943.12	Control Genes	FALSE	FALSE	FALSE
MIR1287	ENSG00000284415.1	Control Genes	FALSE	FALSE	FALSE
HPS1	ENSG00000107521.18	Control Genes	FALSE	TRUE	TRUE
MIR4685	ENSG00000264610.1	Control Genes	FALSE	FALSE	FALSE
HPSE2	ENSG00000172987.12	Control Genes	FALSE	TRUE	TRUE
MIR6507	ENSG00000274056.1	Control Genes	FALSE	FALSE	FALSE
ARL5AP2	ENSG00000236818.1	Control Genes	FALSE	FALSE	FALSE
RPL7P36	ENSG00000234109.1	Control Genes	FALSE	FALSE	FALSE
CNNM1	ENSG00000119946.10	Control Genes	FALSE	FALSE	FALSE
GOT1	ENSG00000120053.10	Control Genes	FALSE	FALSE	TRUE
RP11-441O15.3	ENSG00000224934.2	Control Genes	FALSE	FALSE	FALSE
LINC01475	ENSG00000257582.5	Control Genes	FALSE	FALSE	FALSE
RP11-129J12.1	ENSG00000228778.2	Control Genes	FALSE	FALSE	FALSE
NKX2-3	ENSG00000119919.10	Control Genes	FALSE	FALSE	FALSE
SLC25A28	ENSG00000155287.10	Control Genes	FALSE	FALSE	FALSE
RP11-85A1.3	ENSG00000260475.1	Control Genes	FALSE	FALSE	FALSE
RP11-483F11.7	ENSG00000229278.1	Control Genes	FALSE	FALSE	FALSE
ENTPD7	ENSG00000198018.6	Control Genes	FALSE	FALSE	FALSE
EBAG9P1	ENSG00000233690.1	Control Genes	FALSE	FALSE	FALSE
COX15	ENSG00000014919.12	Control Genes	FALSE	TRUE	TRUE
CUTC	ENSG00000119929.12	Control Genes	FALSE	FALSE	FALSE
ABCC2	ENSG00000023839.10	Control Genes	FALSE	FALSE	TRUE
NANOGP6	ENSG00000227351.2	Control Genes	FALSE	FALSE	FALSE
DNMBP	ENSG00000107554.16	Control Genes	FALSE	FALSE	TRUE
DNMBP-AS1	ENSG00000227695.5	Control Genes	FALSE	FALSE	FALSE
CPN1	ENSG00000120054.11	Control Genes	FALSE	FALSE	TRUE
Cyp2c44	ENSG00000283232.1	Control Genes	FALSE	FALSE	FALSE
TPM4P1	ENSG00000232230.1	Control Genes	FALSE	FALSE	FALSE
SPCS2P2	ENSG00000270623.1	Control Genes	FALSE	FALSE	FALSE
ERLIN1	ENSG00000107566.13	Control Genes	FALSE	FALSE	TRUE
CHUK	ENSG00000213341.10	Control Genes	FALSE	TRUE	TRUE
RP11-316M21.7	ENSG00000236308.1	Control Genes	FALSE	FALSE	FALSE
RP11-316M21.6	ENSG00000227492.1	Control Genes	FALSE	FALSE	FALSE
CWF19L1	ENSG00000095485.16	Control Genes	FALSE	FALSE	TRUE
SNORA12	ENSG00000212464.1	Control Genes	FALSE	FALSE	FALSE
PHBP9	ENSG00000230224.1	Control Genes	FALSE	FALSE	FALSE
RNU6-422P	ENSG00000207362.1	Control Genes	FALSE	FALSE	FALSE
BLOC1S2	ENSG00000196072.11	Control Genes	FALSE	FALSE	FALSE
PKD2L1	ENSG00000107593.16	Control Genes	FALSE	FALSE	FALSE
RP11-34D15.2	ENSG00000231188.1	Control Genes	FALSE	FALSE	FALSE
SCD	ENSG00000099194.5	Control Genes	FALSE	FALSE	TRUE
OLMALINC	ENSG00000235823.1	Control Genes	FALSE	FALSE	FALSE
Y_RNA	ENSG00000212325.1	Control Genes	FALSE	FALSE	FALSE
RP11-285F16.1	ENSG00000273030.1	Control Genes	FALSE	FALSE	FALSE
WNT8B	ENSG00000075290.7	Control Genes	FALSE	FALSE	FALSE
SEC31B	ENSG00000075826.16	Control Genes	FALSE	FALSE	FALSE
NDUFB8	ENSG00000166136.15	Control Genes	FALSE	TRUE	TRUE
HIF1AN	ENSG00000166135.13	Control Genes	FALSE	FALSE	FALSE
Metazoa_SRP	ENSG00000274660.1	Control Genes	FALSE	FALSE	FALSE
PAX2	ENSG00000075891.21	NDD-Associated Genes	FALSE	TRUE	TRUE
Y_RNA	ENSG00000222072.1	Control Genes	FALSE	FALSE	FALSE
RP11-179B2.2	ENSG00000272572.1	Control Genes	FALSE	FALSE	FALSE
SLF2	ENSG00000119906.11	Control Genes	FALSE	FALSE	FALSE
RP11-108L7.14	ENSG00000273476.1	Control Genes	FALSE	FALSE	FALSE
MRPL43	ENSG00000055950.16	Control Genes	FALSE	FALSE	FALSE
SEMA4G	ENSG00000095539.15	Control Genes	FALSE	FALSE	FALSE
MIR608	ENSG00000207551.1	Control Genes	FALSE	FALSE	FALSE
RP11-108L7.4	ENSG00000236662.1	Control Genes	FALSE	FALSE	FALSE
TWNK	ENSG00000107815.7	NDD-Associated Genes	FALSE	FALSE	TRUE
LZTS2	ENSG00000107816.17	Control Genes	FALSE	FALSE	FALSE
PDZD7	ENSG00000186862.17	Control Genes	FALSE	FALSE	TRUE
SFXN3	ENSG00000107819.13	Control Genes	FALSE	FALSE	FALSE
RP11-108L7.15	ENSG00000273162.1	Control Genes	FALSE	FALSE	FALSE
KAZALD1	ENSG00000107821.14	Control Genes	FALSE	FALSE	FALSE
TLX1NB	ENSG00000236311.6	Control Genes	FALSE	FALSE	FALSE
TLX1	ENSG00000107807.12	Control Genes	FALSE	FALSE	FALSE
LINC01514	ENSG00000237579.2	Control Genes	FALSE	FALSE	FALSE
SMARCE1P7	ENSG00000270973.1	Control Genes	FALSE	FALSE	FALSE
LBX1	ENSG00000138136.6	Control Genes	FALSE	FALSE	FALSE
LBX1-AS1	ENSG00000227128.4	Control Genes	FALSE	FALSE	FALSE
RP11-107I14.4	ENSG00000229649.1	Control Genes	FALSE	FALSE	FALSE
RNU2-43P	ENSG00000222238.1	Control Genes	FALSE	FALSE	FALSE
RP11-107I14.2	ENSG00000225208.1	Control Genes	FALSE	FALSE	FALSE
RP11-107I14.5	ENSG00000230967.2	Control Genes	FALSE	FALSE	FALSE
BTRC	ENSG00000166167.17	Control Genes	FALSE	FALSE	FALSE
RNU2-59P	ENSG00000222414.1	Control Genes	FALSE	FALSE	FALSE
DPCD	ENSG00000166171.12	Control Genes	FALSE	FALSE	FALSE
POLL	ENSG00000166169.16	Control Genes	FALSE	FALSE	FALSE
FBXW4	ENSG00000107829.13	Control Genes	FALSE	TRUE	FALSE
RNU6-1165P	ENSG00000222051.1	Control Genes	FALSE	FALSE	FALSE
RP11-190J1.3	ENSG00000224817.1	Control Genes	FALSE	FALSE	FALSE
FGF8	ENSG00000107831.12	NDD-Associated Genes	FALSE	FALSE	TRUE
NPM3	ENSG00000107833.10	Control Genes	FALSE	FALSE	FALSE
MGEA5	ENSG00000198408.13	Control Genes	FALSE	FALSE	FALSE
KCNIP2-AS1	ENSG00000226009.1	Control Genes	FALSE	FALSE	FALSE
KCNIP2	ENSG00000120049.18	Control Genes	FALSE	FALSE	FALSE
C10orf76	ENSG00000120029.12	Control Genes	FALSE	FALSE	FALSE
Metazoa_SRP	ENSG00000274742.1	Control Genes	FALSE	FALSE	FALSE
Y_RNA	ENSG00000222430.1	Control Genes	FALSE	FALSE	FALSE
HPS6	ENSG00000166189.7	Control Genes	FALSE	FALSE	TRUE
RP11-302K17.3	ENSG00000224302.1	Control Genes	FALSE	FALSE	FALSE
RP11-302K17.4	ENSG00000229629.1	Control Genes	FALSE	FALSE	FALSE
LDB1	ENSG00000198728.10	Control Genes	FALSE	FALSE	FALSE
PPRC1	ENSG00000148840.10	Control Genes	FALSE	FALSE	FALSE
NOLC1	ENSG00000166197.16	Control Genes	FALSE	FALSE	FALSE
ELOVL3	ENSG00000119915.4	Control Genes	FALSE	FALSE	FALSE
PITX3	ENSG00000107859.9	NDD-Associated Genes	FALSE	TRUE	TRUE
GBF1	ENSG00000107862.4	Control Genes	FALSE	FALSE	FALSE
NFKB2	ENSG00000077150.18	Control Genes	FALSE	FALSE	TRUE
PSD	ENSG00000059915.16	Control Genes	FALSE	FALSE	FALSE
FBXL15	ENSG00000107872.12	Control Genes	FALSE	FALSE	FALSE
CUEDC2	ENSG00000107874.10	Control Genes	FALSE	FALSE	FALSE
MIR146B	ENSG00000202569.4	Control Genes	FALSE	FALSE	FALSE
RPARP-AS1	ENSG00000269609.5	Control Genes	FALSE	FALSE	FALSE
C10orf95	ENSG00000120055.7	Control Genes	FALSE	FALSE	FALSE
MFSD13A	ENSG00000138111.14	Control Genes	FALSE	FALSE	FALSE
ACTR1A	ENSG00000138107.12	Control Genes	FALSE	FALSE	FALSE
SUFU	ENSG00000107882.11	Control Genes	FALSE	TRUE	TRUE
RPL23AP58	ENSG00000228657.1	Control Genes	FALSE	FALSE	FALSE
RNU6-43P	ENSG00000207029.1	Control Genes	FALSE	FALSE	FALSE
RP11-47A8.5	ENSG00000272933.1	Control Genes	FALSE	FALSE	FALSE
TRIM8	ENSG00000171206.13	NDD-Associated Genes	FALSE	TRUE	FALSE
ARL3	ENSG00000138175.8	Control Genes	FALSE	TRUE	TRUE
SFXN2	ENSG00000156398.12	Control Genes	FALSE	FALSE	FALSE
WBP1L	ENSG00000166272.16	Control Genes	FALSE	FALSE	FALSE
RNU6-1231P	ENSG00000252994.1	Control Genes	FALSE	FALSE	FALSE
CYP17A1	ENSG00000148795.6	Control Genes	FALSE	FALSE	TRUE
CYP17A1-AS1	ENSG00000203886.4	Control Genes	FALSE	FALSE	FALSE
PFN1P11	ENSG00000213061.2	Control Genes	FALSE	FALSE	FALSE
PTGES3P4	ENSG00000236937.2	Control Genes	FALSE	FALSE	FALSE
RP11-753C18.12	ENSG00000282772.1	Control Genes	FALSE	FALSE	FALSE
BORCS7	ENSG00000166275.15	Control Genes	FALSE	FALSE	FALSE
U6	ENSG00000283337.1	Control Genes	FALSE	FALSE	FALSE
AS3MT	ENSG00000214435.7	Control Genes	FALSE	FALSE	FALSE
RPL22P17	ENSG00000235266.1	Control Genes	FALSE	FALSE	FALSE
RP11-724N1.1	ENSG00000272912.1	Control Genes	FALSE	FALSE	FALSE
CNNM2	ENSG00000148842.17	NDD-Associated Genes	FALSE	TRUE	TRUE
uc_338	ENSG00000278498.1	Control Genes	FALSE	FALSE	FALSE
NT5C2	ENSG00000076685.18	Control Genes	FALSE	FALSE	TRUE
RPS15AP29	ENSG00000237827.1	Control Genes	FALSE	FALSE	FALSE
MARCKSL1P1	ENSG00000213277.3	Control Genes	FALSE	FALSE	FALSE
ST13P13	ENSG00000229256.1	Control Genes	FALSE	FALSE	FALSE
RPEL1	ENSG00000235376.5	Control Genes	FALSE	FALSE	FALSE
INA	ENSG00000148798.10	Control Genes	FALSE	FALSE	FALSE
PCGF6	ENSG00000156374.14	Control Genes	FALSE	FALSE	FALSE
RNU11-3P	ENSG00000212413.1	Control Genes	FALSE	FALSE	FALSE
TAF5	ENSG00000148835.10	Control Genes	FALSE	FALSE	FALSE
USMG5	ENSG00000173915.14	Control Genes	FALSE	FALSE	TRUE
MIR1307	ENSG00000283867.1	Control Genes	FALSE	FALSE	FALSE
PDCD11	ENSG00000148843.13	Control Genes	FALSE	FALSE	FALSE
CALHM2	ENSG00000138172.10	Control Genes	FALSE	FALSE	FALSE
RP11-225H22.7	ENSG00000273485.1	Control Genes	FALSE	FALSE	FALSE
RP11-225H22.4	ENSG00000234699.1	Control Genes	FALSE	FALSE	FALSE
CALHM1	ENSG00000185933.6	Control Genes	FALSE	FALSE	FALSE
CALHM3	ENSG00000183128.7	Control Genes	FALSE	FALSE	FALSE
NEURL1-AS1	ENSG00000235470.5	Control Genes	FALSE	FALSE	FALSE
NEURL1	ENSG00000107954.10	Control Genes	FALSE	FALSE	FALSE
RP11-416N2.3	ENSG00000226431.1	Control Genes	FALSE	FALSE	FALSE
SH3PXD2A	ENSG00000107957.16	Control Genes	FALSE	FALSE	FALSE
RP11-416N2.4	ENSG00000273108.1	Control Genes	FALSE	FALSE	FALSE
Y_RNA	ENSG00000222503.1	Control Genes	FALSE	FALSE	FALSE
SH3PXD2A-AS1	ENSG00000280693.2	Control Genes	FALSE	FALSE	FALSE
RP11-541N10.3	ENSG00000260461.1	Control Genes	FALSE	FALSE	FALSE
STN1	ENSG00000107960.10	Control Genes	FALSE	TRUE	TRUE
SLK	ENSG00000065613.13	Control Genes	FALSE	FALSE	FALSE
RN7SL524P	ENSG00000266754.2	Control Genes	FALSE	FALSE	FALSE
COL17A1	ENSG00000065618.18	Control Genes	FALSE	FALSE	TRUE
MIR936	ENSG00000283788.1	Control Genes	FALSE	FALSE	FALSE
SFR1	ENSG00000156384.14	Control Genes	FALSE	FALSE	FALSE
CFAP43	ENSG00000197748.12	Control Genes	FALSE	FALSE	TRUE
MIR609	ENSG00000208033.1	Control Genes	FALSE	FALSE	FALSE
GSTO1	ENSG00000148834.12	Control Genes	FALSE	FALSE	FALSE
MIR4482	ENSG00000266852.2	Control Genes	FALSE	FALSE	FALSE
GSTO2	ENSG00000065621.14	Control Genes	FALSE	FALSE	FALSE
ITPRIP	ENSG00000148841.15	Control Genes	FALSE	FALSE	FALSE
RP11-127L20.3	ENSG00000228261.1	Control Genes	FALSE	FALSE	FALSE
CFAP58-AS1	ENSG00000231233.1	Control Genes	FALSE	FALSE	FALSE
CFAP58	ENSG00000120051.14	Control Genes	FALSE	FALSE	FALSE
RP11-127O4.3	ENSG00000225768.1	Control Genes	FALSE	FALSE	FALSE
RP11-127O4.2	ENSG00000237761.1	Control Genes	FALSE	FALSE	FALSE
SORCS3	ENSG00000156395.12	Control Genes	FALSE	FALSE	FALSE
SORCS3-AS1	ENSG00000226387.2	Control Genes	FALSE	FALSE	FALSE
RNU6-463P	ENSG00000207068.1	Control Genes	FALSE	FALSE	FALSE
RP11-45P22.2	ENSG00000233477.1	Control Genes	FALSE	FALSE	FALSE
YWHAZP5	ENSG00000213260.3	Control Genes	FALSE	FALSE	FALSE
RP11-56I23.1	ENSG00000229466.1	Control Genes	FALSE	FALSE	FALSE
RP11-298H24.1	ENSG00000229775.6	Control Genes	FALSE	FALSE	FALSE
RPL23AP59	ENSG00000215002.2	Control Genes	FALSE	FALSE	FALSE
SORCS1	ENSG00000108018.15	Control Genes	FALSE	FALSE	FALSE
RNA5SP325	ENSG00000200626.1	Control Genes	FALSE	FALSE	FALSE
RNA5SP326	ENSG00000200079.1	Control Genes	FALSE	FALSE	FALSE
LINC01435	ENSG00000229981.7	Control Genes	FALSE	FALSE	FALSE
PTGES3P5	ENSG00000234544.2	Control Genes	FALSE	FALSE	FALSE
RP11-163F15.1	ENSG00000203434.2	Control Genes	FALSE	FALSE	FALSE
RP11-655H13.2	ENSG00000223381.1	Control Genes	FALSE	FALSE	FALSE
MAPKAPK5P1	ENSG00000224498.1	Control Genes	FALSE	FALSE	FALSE
RN7SKP278	ENSG00000222436.1	Control Genes	FALSE	FALSE	FALSE
RNU5B-6P	ENSG00000252574.2	Control Genes	FALSE	FALSE	FALSE
RNU6-839P	ENSG00000200217.1	Control Genes	FALSE	FALSE	FALSE
PHB2P1	ENSG00000232728.1	Control Genes	FALSE	FALSE	FALSE
BTF3P15	ENSG00000237242.1	Control Genes	FALSE	FALSE	FALSE
RP11-566F5.2	ENSG00000270333.1	Control Genes	FALSE	FALSE	FALSE
XIAPP1	ENSG00000270294.1	Control Genes	FALSE	FALSE	FALSE
RPL21P91	ENSG00000224907.1	Control Genes	FALSE	FALSE	FALSE
XPNPEP1	ENSG00000108039.17	Control Genes	FALSE	FALSE	FALSE
RNU4-5P	ENSG00000272160.1	Control Genes	FALSE	FALSE	FALSE
ADD3-AS1	ENSG00000203876.9	Control Genes	FALSE	FALSE	FALSE
ADD3	ENSG00000148700.14	Control Genes	FALSE	FALSE	TRUE
SNRPGP12	ENSG00000226734.1	Control Genes	FALSE	FALSE	FALSE
MXI1	ENSG00000119950.20	Control Genes	FALSE	FALSE	TRUE
RP11-549L6.3	ENSG00000228417.1	Control Genes	FALSE	FALSE	FALSE
RP11-549L6.2	ENSG00000214067.2	Control Genes	FALSE	FALSE	FALSE
SMNDC1	ENSG00000119953.12	Control Genes	FALSE	FALSE	FALSE
RP11-525A16.4	ENSG00000273143.1	Control Genes	FALSE	FALSE	FALSE
HMGB3P5	ENSG00000237642.1	Control Genes	FALSE	FALSE	FALSE
DUSP5	ENSG00000138166.5	Control Genes	FALSE	FALSE	FALSE
RPL7P35	ENSG00000233518.1	Control Genes	FALSE	FALSE	FALSE
SMC3	ENSG00000108055.9	NDD-Associated Genes	FALSE	TRUE	TRUE
Y_RNA	ENSG00000223302.1	Control Genes	FALSE	FALSE	FALSE
RBM20	ENSG00000203867.7	Control Genes	FALSE	FALSE	TRUE
RN7SKP288	ENSG00000252036.1	Control Genes	FALSE	FALSE	FALSE
RNA5SP327	ENSG00000199364.1	Control Genes	FALSE	FALSE	FALSE
RP11-313D6.3	ENSG00000232470.1	Control Genes	FALSE	FALSE	FALSE
PDCD4-AS1	ENSG00000203497.2	Control Genes	FALSE	FALSE	FALSE
PDCD4	ENSG00000150593.17	Control Genes	FALSE	FALSE	FALSE
BBIP1	ENSG00000214413.7	Control Genes	FALSE	FALSE	TRUE
RP11-348N5.9	ENSG00000278601.1	Control Genes	FALSE	FALSE	FALSE
RP11-348N5.7	ENSG00000270589.1	Control Genes	FALSE	FALSE	FALSE
SHOC2	ENSG00000108061.11	NDD-Associated Genes	FALSE	TRUE	TRUE
RPL13AP6	ENSG00000234118.1	Control Genes	FALSE	FALSE	FALSE
MIR548E	ENSG00000221214.1	Control Genes	FALSE	FALSE	FALSE
ADRA2A	ENSG00000150594.6	Control Genes	FALSE	FALSE	FALSE
RP11-479A21.1	ENSG00000213247.3	Control Genes	FALSE	FALSE	FALSE
BTBD7P2	ENSG00000237618.1	Control Genes	FALSE	FALSE	FALSE
RP11-381K7.1	ENSG00000227851.1	Control Genes	FALSE	FALSE	FALSE
RPS6P15	ENSG00000230809.1	Control Genes	FALSE	FALSE	FALSE
GPAM	ENSG00000119927.13	Control Genes	FALSE	FALSE	FALSE
TECTB	ENSG00000119913.4	Control Genes	FALSE	FALSE	FALSE
MIR6715A	ENSG00000276857.1	Control Genes	FALSE	FALSE	FALSE
GUCY2GP	ENSG00000243316.7	Control Genes	FALSE	FALSE	FALSE
ACSL5	ENSG00000197142.10	Control Genes	FALSE	FALSE	FALSE
RP11-324O2.3	ENSG00000232934.7	Control Genes	FALSE	FALSE	FALSE
ZDHHC6	ENSG00000023041.11	Control Genes	FALSE	FALSE	FALSE
VTI1A	ENSG00000151532.13	Control Genes	FALSE	FALSE	FALSE
RP11-214N15.5	ENSG00000234017.1	Control Genes	FALSE	FALSE	FALSE
MIR4295	ENSG00000264763.1	Control Genes	FALSE	FALSE	FALSE
RP11-25C19.3	ENSG00000233340.1	Control Genes	FALSE	FALSE	FALSE
RP11-57H14.4	ENSG00000260917.1	Control Genes	FALSE	FALSE	FALSE
RP11-57H14.5	ENSG00000279315.1	Control Genes	FALSE	FALSE	FALSE
RP11-57H14.3	ENSG00000225292.2	Control Genes	FALSE	FALSE	FALSE
TCF7L2	ENSG00000148737.16	NDD-Associated Genes	FALSE	TRUE	TRUE
RP11-57H14.2	ENSG00000233547.1	Control Genes	FALSE	FALSE	FALSE
RPS15AP30	ENSG00000227560.1	Control Genes	FALSE	FALSE	FALSE
RNU7-165P	ENSG00000238380.1	Control Genes	FALSE	FALSE	FALSE
RP11-481H12.1	ENSG00000230018.1	Control Genes	FALSE	FALSE	FALSE
HABP2	ENSG00000148702.14	Control Genes	FALSE	FALSE	TRUE
NRAP	ENSG00000197893.13	Control Genes	FALSE	FALSE	FALSE
CASP7	ENSG00000165806.19	Control Genes	FALSE	FALSE	FALSE
RP11-211N11.5	ENSG00000234393.1	Control Genes	FALSE	FALSE	FALSE
PLEKHS1	ENSG00000148735.14	Control Genes	FALSE	FALSE	FALSE
MIR4483	ENSG00000283656.1	Control Genes	FALSE	FALSE	FALSE
SNORA17	ENSG00000212589.1	Control Genes	FALSE	FALSE	FALSE
DCLRE1A	ENSG00000198924.7	Control Genes	FALSE	FALSE	FALSE
NHLRC2	ENSG00000196865.4	Control Genes	FALSE	FALSE	TRUE
ADRB1	ENSG00000043591.5	Control Genes	FALSE	FALSE	TRUE
RNU6-709P	ENSG00000253066.1	Control Genes	FALSE	FALSE	FALSE
UBE2V1P5	ENSG00000226582.1	Control Genes	FALSE	FALSE	FALSE
CCDC186	ENSG00000165813.18	Control Genes	FALSE	FALSE	FALSE
Hammerhead_HH10	ENSG00000273904.1	Control Genes	FALSE	FALSE	FALSE
TDRD1	ENSG00000095627.9	Control Genes	FALSE	FALSE	FALSE
VWA2	ENSG00000165816.12	Control Genes	FALSE	FALSE	FALSE
AURKAPS2	ENSG00000230165.1	Control Genes	FALSE	FALSE	FALSE
CTB-1144G6.6	ENSG00000275024.1	Control Genes	FALSE	FALSE	FALSE
AFAP1L2	ENSG00000169129.14	Control Genes	FALSE	FALSE	FALSE
RN7SL384P	ENSG00000242912.3	Control Genes	FALSE	FALSE	FALSE
RP11-317F20.3	ENSG00000279796.1	Control Genes	FALSE	FALSE	FALSE
ABLIM1	ENSG00000099204.18	Control Genes	FALSE	FALSE	FALSE
RP11-317F20.2	ENSG00000229668.1	Control Genes	FALSE	FALSE	FALSE
PPIAP19	ENSG00000228169.3	Control Genes	FALSE	FALSE	FALSE
RP11-106M7.1	ENSG00000228484.1	Control Genes	FALSE	FALSE	FALSE
TAF9BP2	ENSG00000215760.2	Control Genes	FALSE	FALSE	FALSE
FAM160B1	ENSG00000151553.14	Control Genes	FALSE	FALSE	FALSE
RPL15P13	ENSG00000226428.1	Control Genes	FALSE	FALSE	FALSE
TRUB1	ENSG00000165832.5	Control Genes	FALSE	FALSE	FALSE
RNU6-1121P	ENSG00000252611.1	Control Genes	FALSE	FALSE	FALSE
RP11-383C6.2	ENSG00000236799.1	Control Genes	FALSE	FALSE	FALSE
ATRNL1	ENSG00000107518.16	Control Genes	FALSE	FALSE	FALSE
NTAN1P1	ENSG00000270965.1	Control Genes	FALSE	FALSE	FALSE
GFRA1	ENSG00000151892.14	Control Genes	FALSE	FALSE	FALSE
CCDC172	ENSG00000182645.5	Control Genes	FALSE	FALSE	FALSE
SNRPGP6	ENSG00000205433.4	Control Genes	FALSE	FALSE	FALSE
PNLIPRP3	ENSG00000203837.4	Control Genes	FALSE	FALSE	FALSE
HMGB3P8	ENSG00000227096.1	Control Genes	FALSE	FALSE	FALSE
RNU6-1090P	ENSG00000200935.1	Control Genes	FALSE	FALSE	FALSE
PNLIP	ENSG00000175535.6	Control Genes	FALSE	FALSE	TRUE
PNLIPP1	ENSG00000232091.1	Control Genes	FALSE	FALSE	FALSE
PNLIPRP1	ENSG00000187021.14	Control Genes	FALSE	FALSE	FALSE
PNLIPRP2	ENSG00000266200.6	Control Genes	FALSE	FALSE	FALSE
C10orf82	ENSG00000165863.16	Control Genes	FALSE	FALSE	FALSE
RP11-498B4.5	ENSG00000232767.1	Control Genes	FALSE	FALSE	FALSE
HSPA12A	ENSG00000165868.13	Control Genes	FALSE	FALSE	FALSE
RPL5P27	ENSG00000228195.2	Control Genes	FALSE	FALSE	FALSE
RP11-539I5.1	ENSG00000225302.2	Control Genes	FALSE	FALSE	FALSE
ENO4	ENSG00000188316.13	Control Genes	FALSE	FALSE	FALSE
SHTN1	ENSG00000187164.19	Control Genes	FALSE	FALSE	FALSE
RP11-5G18.2	ENSG00000235742.1	Control Genes	FALSE	FALSE	FALSE
VAX1	ENSG00000148704.12	Control Genes	FALSE	FALSE	TRUE
MIR3663HG	ENSG00000234474.2	Control Genes	FALSE	FALSE	FALSE
MIR3663	ENSG00000266782.1	Control Genes	FALSE	FALSE	FALSE
RPL12P26	ENSG00000236171.1	Control Genes	FALSE	FALSE	FALSE
KCNK18	ENSG00000186795.1	Control Genes	FALSE	FALSE	TRUE
RP11-501J20.5	ENSG00000225936.1	Control Genes	FALSE	FALSE	FALSE
SLC18A2	ENSG00000165646.11	Control Genes	FALSE	FALSE	TRUE
RP11-129M16.4	ENSG00000277879.1	Control Genes	FALSE	FALSE	FALSE
PDZD8	ENSG00000165650.11	Control Genes	FALSE	FALSE	FALSE
CTA-109P11.4	ENSG00000258114.1	Control Genes	FALSE	FALSE	FALSE
EMX2OS	ENSG00000229847.8	Control Genes	FALSE	FALSE	FALSE
EMX2	ENSG00000170370.11	NDD-Associated Genes	FALSE	TRUE	TRUE
CTA-109P11.1	ENSG00000235198.1	Control Genes	FALSE	FALSE	FALSE
RP11-328K15.1	ENSG00000234952.1	Control Genes	FALSE	FALSE	FALSE
RP11-355F22.1	ENSG00000263041.1	Control Genes	FALSE	FALSE	FALSE
RAB11FIP2	ENSG00000107560.10	Control Genes	FALSE	FALSE	FALSE
RP11-354M20.3	ENSG00000231104.8	Control Genes	FALSE	FALSE	FALSE
CASC2	ENSG00000177640.15	Control Genes	FALSE	FALSE	FALSE
RP11-245J24.1	ENSG00000238276.5	Control Genes	FALSE	FALSE	FALSE
FAM204A	ENSG00000165669.13	Control Genes	FALSE	FALSE	FALSE
LINC00867	ENSG00000232139.5	Control Genes	FALSE	FALSE	FALSE
SLC25A18P1	ENSG00000234309.1	Control Genes	FALSE	FALSE	FALSE
PRLHR	ENSG00000119973.5	Control Genes	FALSE	FALSE	FALSE
TOMM22P5	ENSG00000225155.4	Control Genes	FALSE	FALSE	FALSE
CACUL1	ENSG00000151893.14	Control Genes	FALSE	FALSE	FALSE
RP11-427L15.2	ENSG00000277687.1	Control Genes	FALSE	FALSE	FALSE
RPL17P36	ENSG00000236058.3	Control Genes	FALSE	FALSE	FALSE
LDHAP5	ENSG00000213574.2	Control Genes	FALSE	FALSE	FALSE
RP11-498J9.2	ENSG00000229272.1	Control Genes	FALSE	FALSE	FALSE
NANOS1	ENSG00000188613.6	Control Genes	FALSE	FALSE	TRUE
EIF3A	ENSG00000107581.12	Control Genes	FALSE	FALSE	FALSE
SNORA19	ENSG00000207468.1	Control Genes	FALSE	FALSE	FALSE
SNORA19	ENSG00000222588.1	Control Genes	FALSE	FALSE	FALSE
RP11-435O11.5	ENSG00000271343.1	Control Genes	FALSE	FALSE	FALSE
FAM45A	ENSG00000119979.16	Control Genes	FALSE	FALSE	FALSE
SFXN4	ENSG00000183605.16	Control Genes	FALSE	FALSE	TRUE
PRDX3	ENSG00000165672.6	Control Genes	FALSE	FALSE	FALSE
GRK5	ENSG00000198873.11	Control Genes	FALSE	FALSE	FALSE
GRK5-IT1	ENSG00000228485.1	Control Genes	FALSE	FALSE	FALSE
RN7SL749P	ENSG00000242853.3	Control Genes	FALSE	FALSE	FALSE
RP11-79M19.2	ENSG00000236426.5	Control Genes	FALSE	FALSE	FALSE
MIR4681	ENSG00000265719.1	Control Genes	FALSE	FALSE	FALSE
RGS10	ENSG00000148908.14	Control Genes	FALSE	FALSE	FALSE
RP11-179H18.8	ENSG00000271353.1	Control Genes	FALSE	FALSE	FALSE
TIAL1	ENSG00000151923.17	Control Genes	FALSE	FALSE	FALSE
RAD1P1	ENSG00000234569.1	Control Genes	FALSE	FALSE	FALSE
RPS8P4	ENSG00000227437.1	Control Genes	FALSE	FALSE	FALSE
BAG3	ENSG00000151929.9	Control Genes	FALSE	FALSE	TRUE
TXNP1	ENSG00000232823.2	Control Genes	FALSE	FALSE	FALSE
INPP5F	ENSG00000198825.12	Control Genes	FALSE	FALSE	FALSE
RN7SL846P	ENSG00000242818.3	Control Genes	FALSE	FALSE	FALSE
PHACTR2P1	ENSG00000270300.2	Control Genes	FALSE	FALSE	FALSE
MCMBP	ENSG00000197771.12	Control Genes	FALSE	FALSE	FALSE
SEC23IP	ENSG00000107651.12	Control Genes	FALSE	FALSE	FALSE
MIR4682	ENSG00000265370.1	Control Genes	FALSE	FALSE	FALSE
NACAP2	ENSG00000180230.6	Control Genes	FALSE	FALSE	FALSE
RP11-781P14.3	ENSG00000223455.1	Control Genes	FALSE	FALSE	FALSE
RPL21P16	ENSG00000220842.6	Control Genes	FALSE	FALSE	FALSE
RP11-572P18.2	ENSG00000234522.1	Control Genes	FALSE	FALSE	FALSE
PLPP4	ENSG00000203805.10	Control Genes	FALSE	FALSE	FALSE
LINC01561	ENSG00000177234.7	Control Genes	FALSE	FALSE	FALSE
WDR11-AS1	ENSG00000227165.7	Control Genes	FALSE	FALSE	FALSE
RP11-323P17.2	ENSG00000274461.1	Control Genes	FALSE	FALSE	FALSE
WDR11	ENSG00000120008.15	NDD-Associated Genes	FALSE	TRUE	TRUE
RP11-95I16.4	ENSG00000271670.1	Control Genes	FALSE	FALSE	FALSE
RP11-95I16.2	ENSG00000227307.1	Control Genes	FALSE	FALSE	FALSE
RP11-95I16.6	ENSG00000278484.1	Control Genes	FALSE	FALSE	FALSE
RPL19P16	ENSG00000236762.1	Control Genes	FALSE	FALSE	FALSE
LINC01153	ENSG00000227143.1	Control Genes	FALSE	FALSE	FALSE
RN7SKP167	ENSG00000222979.1	Control Genes	FALSE	FALSE	FALSE
FGFR2	ENSG00000066468.22	NDD-Associated Genes	FALSE	TRUE	TRUE
RP11-62L18.3	ENSG00000223432.1	Control Genes	FALSE	FALSE	FALSE
RPS15AP5	ENSG00000223540.1	Control Genes	FALSE	FALSE	FALSE
RP11-78A18.2	ENSG00000224250.1	Control Genes	FALSE	FALSE	FALSE
ATE1	ENSG00000107669.17	Control Genes	FALSE	FALSE	FALSE
Y_RNA	ENSG00000201884.1	Control Genes	FALSE	FALSE	FALSE
ATE1-AS1	ENSG00000226864.2	Control Genes	FALSE	FALSE	FALSE
ZNRD1-AS1_2	ENSG00000273767.1	Control Genes	FALSE	FALSE	FALSE
RP11-500G22.4	ENSG00000276742.1	Control Genes	FALSE	FALSE	FALSE
NSMCE4A	ENSG00000107672.14	Control Genes	FALSE	FALSE	FALSE
RP11-500G22.5	ENSG00000273891.1	Control Genes	FALSE	FALSE	FALSE
TACC2	ENSG00000138162.18	Control Genes	FALSE	FALSE	FALSE
BTBD16	ENSG00000138152.8	Control Genes	FALSE	FALSE	FALSE
RNU6-728P	ENSG00000202245.1	Control Genes	FALSE	FALSE	FALSE
PLEKHA1	ENSG00000107679.14	Control Genes	FALSE	FALSE	FALSE
MIR3941	ENSG00000265442.1	Control Genes	FALSE	FALSE	FALSE
ARMS2	ENSG00000254636.1	Control Genes	FALSE	FALSE	FALSE
HTRA1	ENSG00000166033.11	NDD-Associated Genes	FALSE	FALSE	TRUE
DMBT1	ENSG00000187908.16	Control Genes	FALSE	FALSE	FALSE
RP11-481L19.3	ENSG00000283198.1	Control Genes	FALSE	FALSE	FALSE
RP11-481L19.2	ENSG00000283328.1	Control Genes	FALSE	FALSE	FALSE
C10orf120	ENSG00000183559.11	Control Genes	FALSE	FALSE	FALSE
DMBT1P1	ENSG00000176584.17	Control Genes	FALSE	FALSE	FALSE
RP11-107C16.2	ENSG00000272135.5	Control Genes	FALSE	FALSE	FALSE
CUZD1	ENSG00000138161.13	Control Genes	FALSE	FALSE	FALSE
FAM24B	ENSG00000213185.6	Control Genes	FALSE	FALSE	FALSE
RP11-564D11.3	ENSG00000255624.2	Control Genes	FALSE	FALSE	FALSE
FAM24A	ENSG00000203795.2	Control Genes	FALSE	FALSE	FALSE
C10orf88	ENSG00000119965.12	Control Genes	FALSE	FALSE	FALSE
PSTK	ENSG00000179988.13	Control Genes	FALSE	FALSE	FALSE
IKZF5	ENSG00000095574.11	Control Genes	FALSE	FALSE	FALSE
ACADSB	ENSG00000196177.12	Control Genes	FALSE	FALSE	TRUE
HMX3	ENSG00000188620.9	Control Genes	FALSE	FALSE	FALSE
HMX2	ENSG00000188816.3	Control Genes	FALSE	FALSE	FALSE
BUB3	ENSG00000154473.17	Control Genes	FALSE	FALSE	FALSE
RPS26P39	ENSG00000227586.5	Control Genes	FALSE	FALSE	FALSE
RP11-338O1.3	ENSG00000270902.1	Control Genes	FALSE	FALSE	FALSE
RP11-282I1.1	ENSG00000230131.5	Control Genes	FALSE	FALSE	FALSE
RP11-338O1.2	ENSG00000225152.1	Control Genes	FALSE	FALSE	FALSE
RP11-282I1.2	ENSG00000234542.1	Control Genes	FALSE	FALSE	FALSE
GPR26	ENSG00000154478.3	Control Genes	FALSE	FALSE	FALSE
CPXM2	ENSG00000121898.12	Control Genes	FALSE	FALSE	FALSE
RP11-391M7.3	ENSG00000231138.1	Control Genes	FALSE	FALSE	FALSE
RP11-285A18.2	ENSG00000234677.1	Control Genes	FALSE	FALSE	FALSE
YBX2P1	ENSG00000213438.2	Control Genes	FALSE	FALSE	FALSE
RP11-47G11.2	ENSG00000232334.1	Control Genes	FALSE	FALSE	FALSE
CHST15	ENSG00000182022.17	Control Genes	FALSE	FALSE	FALSE
OAT	ENSG00000065154.11	Control Genes	FALSE	FALSE	TRUE
NKX1-2	ENSG00000229544.8	Control Genes	FALSE	FALSE	FALSE
RP13-238F13.3	ENSG00000271434.3	Control Genes	FALSE	FALSE	FALSE
LHPP	ENSG00000107902.13	Control Genes	FALSE	FALSE	FALSE
RPS10P18	ENSG00000229455.2	Control Genes	FALSE	FALSE	FALSE
FAM53B	ENSG00000189319.13	Control Genes	FALSE	FALSE	FALSE
RP11-12J10.4	ENSG00000278831.1	Control Genes	FALSE	FALSE	FALSE
FAM53B-AS1	ENSG00000233334.3	Control Genes	FALSE	FALSE	FALSE
METTL10	ENSG00000203791.14	Control Genes	FALSE	FALSE	FALSE
Y_RNA	ENSG00000199466.1	Control Genes	FALSE	FALSE	FALSE
FAM175B	ENSG00000165660.7	Control Genes	FALSE	FALSE	FALSE
Y_RNA	ENSG00000207494.1	Control Genes	FALSE	FALSE	FALSE
NPM1P31	ENSG00000214807.2	Control Genes	FALSE	FALSE	FALSE
RP11-298J20.4	ENSG00000249456.1	Control Genes	FALSE	FALSE	FALSE
ZRANB1	ENSG00000019995.6	Control Genes	FALSE	FALSE	FALSE
RP11-298J20.3	ENSG00000226899.1	Control Genes	FALSE	FALSE	FALSE
CTBP2	ENSG00000175029.16	Control Genes	FALSE	FALSE	FALSE
RP11-59C5.3	ENSG00000273599.1	Control Genes	FALSE	FALSE	FALSE
MIR4296	ENSG00000264572.1	Control Genes	FALSE	FALSE	FALSE
RP11-151A10.3	ENSG00000282787.1	Control Genes	FALSE	FALSE	FALSE
MRPS21P6	ENSG00000214298.3	Control Genes	FALSE	FALSE	FALSE
RPS27P18	ENSG00000233135.1	Control Genes	FALSE	FALSE	FALSE
TEX36-AS1	ENSG00000237675.5	Control Genes	FALSE	FALSE	FALSE
TEX36	ENSG00000175018.12	Control Genes	FALSE	FALSE	FALSE
ALDOAP2	ENSG00000214297.3	Control Genes	FALSE	FALSE	FALSE
RP11-383C5.3	ENSG00000228021.7	Control Genes	FALSE	FALSE	FALSE
FLJ37035	ENSG00000224023.10	Control Genes	FALSE	FALSE	FALSE
RP11-383C5.5	ENSG00000234134.1	Control Genes	FALSE	FALSE	FALSE
EDRF1	ENSG00000107938.17	Control Genes	FALSE	FALSE	FALSE
EDRF1-AS1	ENSG00000236991.6	Control Genes	FALSE	FALSE	FALSE
MMP21	ENSG00000154485.4	Control Genes	FALSE	TRUE	TRUE
UROS	ENSG00000188690.12	Control Genes	FALSE	TRUE	TRUE
MIR4484	ENSG00000265092.1	Control Genes	FALSE	FALSE	FALSE
BCCIP	ENSG00000107949.16	Control Genes	FALSE	FALSE	FALSE
DHX32	ENSG00000089876.11	Control Genes	FALSE	FALSE	FALSE
Metazoa_SRP	ENSG00000277371.1	Control Genes	FALSE	FALSE	FALSE
RNU2-42P	ENSG00000222629.1	Control Genes	FALSE	FALSE	FALSE
FANK1	ENSG00000203780.10	Control Genes	FALSE	FALSE	FALSE
GNG10P1	ENSG00000234016.1	Control Genes	FALSE	FALSE	FALSE
FANK1-AS1	ENSG00000233409.1	Control Genes	FALSE	FALSE	FALSE
ADAM12	ENSG00000148848.14	Control Genes	FALSE	FALSE	FALSE
RNA5SP328	ENSG00000222740.1	Control Genes	FALSE	FALSE	FALSE
SAR1AP2	ENSG00000213170.3	Control Genes	FALSE	FALSE	FALSE
LINC00601	ENSG00000235180.1	Control Genes	FALSE	FALSE	FALSE
C10orf90	ENSG00000154493.17	Control Genes	FALSE	FALSE	FALSE
SNORD60	ENSG00000199321.1	Control Genes	FALSE	FALSE	FALSE
DOCK1	ENSG00000150760.12	Control Genes	FALSE	FALSE	FALSE
RP11-223P11.3	ENSG00000223528.7	Control Genes	FALSE	FALSE	FALSE
FAM196A	ENSG00000188916.8	Control Genes	FALSE	FALSE	FALSE
NPS	ENSG00000214285.2	Control Genes	FALSE	FALSE	FALSE
RP11-288A5.2	ENSG00000279725.1	Control Genes	FALSE	FALSE	FALSE
FOXI2	ENSG00000186766.7	Control Genes	FALSE	FALSE	FALSE
BUB1P1	ENSG00000270778.1	Control Genes	FALSE	FALSE	FALSE
CLRN3	ENSG00000180745.4	Control Genes	FALSE	FALSE	FALSE
PTPRE	ENSG00000132334.16	Control Genes	FALSE	FALSE	FALSE
RP11-4C20.3	ENSG00000232259.1	Control Genes	FALSE	FALSE	FALSE
RP11-4C20.4	ENSG00000227076.1	Control Genes	FALSE	FALSE	FALSE
MKI67	ENSG00000148773.13	Control Genes	FALSE	FALSE	FALSE
LINC01163	ENSG00000280953.2	Control Genes	FALSE	FALSE	FALSE
RP11-264E18.1	ENSG00000234640.1	Control Genes	FALSE	FALSE	FALSE
RP11-442O18.2	ENSG00000224190.1	Control Genes	FALSE	FALSE	FALSE
RP11-442O18.1	ENSG00000232985.1	Control Genes	FALSE	FALSE	FALSE
RP11-168C9.1	ENSG00000225424.1	Control Genes	FALSE	FALSE	FALSE
MGMT	ENSG00000170430.9	Control Genes	FALSE	FALSE	FALSE
RP11-109A6.2	ENSG00000237224.4	Control Genes	FALSE	FALSE	FALSE
RP11-109A6.3	ENSG00000227374.1	Control Genes	FALSE	FALSE	FALSE
RP11-109A6.5	ENSG00000283141.1	Control Genes	FALSE	FALSE	FALSE
EBF3	ENSG00000108001.13	NDD-Associated Genes	FALSE	TRUE	TRUE
MIR4297	ENSG00000266676.1	Control Genes	FALSE	FALSE	FALSE
RP11-234G16.5	ENSG00000275005.1	Control Genes	FALSE	FALSE	FALSE
LINC00959	ENSG00000237489.3	Control Genes	FALSE	FALSE	FALSE
RP11-500G10.5	ENSG00000277218.1	Control Genes	FALSE	FALSE	FALSE
CTAGE7P	ENSG00000233122.2	Control Genes	FALSE	FALSE	FALSE
PPIAP32	ENSG00000233319.1	Control Genes	FALSE	FALSE	FALSE
GLRX3	ENSG00000108010.11	Control Genes	FALSE	FALSE	FALSE
RP11-339B9.1	ENSG00000276375.1	Control Genes	FALSE	FALSE	FALSE
RP11-540N6.1	ENSG00000236303.2	Control Genes	FALSE	FALSE	FALSE
Y_RNA	ENSG00000222997.1	Control Genes	FALSE	FALSE	FALSE
MIR378C	ENSG00000264803.1	Control Genes	FALSE	FALSE	FALSE
TCERG1L	ENSG00000176769.9	Control Genes	FALSE	FALSE	FALSE
TCERG1L-AS1	ENSG00000230098.1	Control Genes	FALSE	FALSE	FALSE
LINC01164	ENSG00000189275.3	Control Genes	FALSE	FALSE	FALSE
XX-FYM637E10_5.1	ENSG00000280446.1	Control Genes	FALSE	FALSE	FALSE
ABC11-4932300O16.1	ENSG00000283095.1	Control Genes	FALSE	FALSE	FALSE
PPP2R2D	ENSG00000175470.18	Control Genes	FALSE	FALSE	FALSE
BNIP3	ENSG00000176171.11	Control Genes	FALSE	FALSE	FALSE
RP11-45A17.2	ENSG00000277959.1	Control Genes	FALSE	FALSE	FALSE
RP11-45A17.4	ENSG00000273521.1	Control Genes	FALSE	FALSE	FALSE
RP11-45A17.3	ENSG00000279982.1	Control Genes	FALSE	FALSE	FALSE
JAKMIP3	ENSG00000188385.11	Control Genes	FALSE	FALSE	FALSE
RP11-140A10.3	ENSG00000235010.1	Control Genes	FALSE	FALSE	FALSE
DPYSL4	ENSG00000151640.12	Control Genes	FALSE	FALSE	FALSE
STK32C	ENSG00000165752.16	Control Genes	FALSE	FALSE	FALSE
LRRC27	ENSG00000148814.17	Control Genes	FALSE	FALSE	FALSE
PWWP2B	ENSG00000171813.13	Control Genes	FALSE	FALSE	FALSE
RP11-432J24.2	ENSG00000231705.1	Control Genes	FALSE	FALSE	FALSE
RP11-432J24.3	ENSG00000234311.1	Control Genes	FALSE	FALSE	FALSE
C10orf91	ENSG00000180066.9	Control Genes	FALSE	FALSE	FALSE
RP11-432J24.5	ENSG00000226900.1	Control Genes	FALSE	FALSE	FALSE
LINC01165	ENSG00000229081.1	Control Genes	FALSE	FALSE	FALSE
INPP5A	ENSG00000068383.18	Control Genes	FALSE	FALSE	FALSE
NKX6-2	ENSG00000148826.8	Control Genes	FALSE	TRUE	TRUE
CFAP46	ENSG00000171811.13	Control Genes	FALSE	FALSE	FALSE
LINC01166	ENSG00000232903.2	Control Genes	FALSE	FALSE	FALSE
LINC01167	ENSG00000224758.1	Control Genes	FALSE	FALSE	FALSE
LINC01168	ENSG00000240707.2	Control Genes	FALSE	FALSE	FALSE
ADGRA1	ENSG00000197177.15	Control Genes	FALSE	FALSE	FALSE
ADGRA1-AS1	ENSG00000256925.2	Control Genes	FALSE	FALSE	FALSE
RPL5P28	ENSG00000235264.1	Control Genes	FALSE	FALSE	FALSE
KNDC1	ENSG00000171798.17	Control Genes	FALSE	FALSE	FALSE
UTF1	ENSG00000171794.3	Control Genes	FALSE	FALSE	FALSE
VENTX	ENSG00000151650.7	Control Genes	FALSE	FALSE	FALSE
MIR202HG	ENSG00000166917.10	Control Genes	FALSE	FALSE	FALSE
MIR202	ENSG00000284219.1	Control Genes	FALSE	FALSE	FALSE
RP13-49I15.6	ENSG00000273980.1	Control Genes	FALSE	FALSE	FALSE
ADAM8	ENSG00000151651.15	Control Genes	FALSE	FALSE	FALSE
TUBGCP2	ENSG00000130640.13	Control Genes	FALSE	TRUE	TRUE
RP11-122K13.12	ENSG00000235245.1	Control Genes	FALSE	FALSE	FALSE
ZNF511	ENSG00000198546.14	Control Genes	FALSE	FALSE	FALSE
CALY	ENSG00000130643.8	Control Genes	FALSE	FALSE	FALSE
BANF1P2	ENSG00000230306.1	Control Genes	FALSE	FALSE	FALSE
RP11-122K13.7	ENSG00000226699.1	Control Genes	FALSE	FALSE	FALSE
PRAP1	ENSG00000165828.14	Control Genes	FALSE	FALSE	FALSE
FUOM	ENSG00000148803.11	Control Genes	FALSE	FALSE	FALSE
ECHS1	ENSG00000127884.4	Control Genes	FALSE	TRUE	TRUE
MIR3944	ENSG00000265395.1	Control Genes	FALSE	FALSE	FALSE
RP11-122K13.15	ENSG00000274685.1	Control Genes	FALSE	FALSE	FALSE
PAOX	ENSG00000148832.15	Control Genes	FALSE	FALSE	FALSE
MTG1	ENSG00000148824.18	Control Genes	FALSE	FALSE	FALSE
SPRN	ENSG00000203772.7	Control Genes	FALSE	FALSE	FALSE
OR6L2P	ENSG00000273327.1	Control Genes	FALSE	FALSE	FALSE
SCART1	ENSG00000214279.13	Control Genes	FALSE	FALSE	FALSE
OR7M1P	ENSG00000273336.1	Control Genes	FALSE	FALSE	FALSE
CYP2E1	ENSG00000130649.9	Control Genes	FALSE	FALSE	FALSE
RP11-108K14.12	ENSG00000278518.1	Control Genes	FALSE	FALSE	FALSE
SYCE1	ENSG00000171772.15	Control Genes	FALSE	FALSE	TRUE
OR6L1P	ENSG00000233685.1	Control Genes	FALSE	FALSE	FALSE
FRG2B	ENSG00000225899.7	Control Genes	FALSE	FALSE	FALSE
RARRES2P2	ENSG00000213543.2	Control Genes	FALSE	FALSE	FALSE
AGGF1P2	ENSG00000233435.2	Control Genes	FALSE	FALSE	FALSE
CLUHP5	ENSG00000230468.1	Control Genes	FALSE	FALSE	FALSE
DUX4L28	ENSG00000279626.1	Control Genes	FALSE	FALSE	FALSE
DUX4L25	ENSG00000280337.1	Control Genes	FALSE	FALSE	FALSE
DUX4L24	ENSG00000274599.2	Control Genes	FALSE	FALSE	FALSE
DUX4L23	ENSG00000276964.1	Control Genes	FALSE	FALSE	FALSE
DUX4L22	ENSG00000277274.1	Control Genes	FALSE	FALSE	FALSE
DUX4L21	ENSG00000275610.1	Control Genes	FALSE	FALSE	FALSE
DUX4L20	ENSG00000276164.1	Control Genes	FALSE	FALSE	FALSE
DUX4L29	ENSG00000237635.2	Control Genes	FALSE	FALSE	FALSE
DUX4L10	ENSG00000278664.1	Control Genes	FALSE	FALSE	FALSE
DUX4L11	ENSG00000278761.1	Control Genes	FALSE	FALSE	FALSE
DUX4L12	ENSG00000278790.1	Control Genes	FALSE	FALSE	FALSE
DUX4L13	ENSG00000276046.1	Control Genes	FALSE	FALSE	FALSE
DUX4L14	ENSG00000276904.1	Control Genes	FALSE	FALSE	FALSE
DUX4L15	ENSG00000278641.1	Control Genes	FALSE	FALSE	FALSE
RPL23AP60	ENSG00000213147.3	Control Genes	FALSE	FALSE	FALSE
WBP1LP10	ENSG00000253826.1	Control Genes	FALSE	FALSE	FALSE
OR4F2P	ENSG00000224777.3	Control Genes	FALSE	FALSE	FALSE
RP11-304M2.6	ENSG00000254468.2	Control Genes	FALSE	FALSE	FALSE
CICP23	ENSG00000270921.1	Control Genes	FALSE	FALSE	FALSE
LINC01001	ENSG00000230724.9	Control Genes	FALSE	FALSE	FALSE
RP11-304M2.3	ENSG00000255229.1	Control Genes	FALSE	FALSE	FALSE
RNU6-447P	ENSG00000222225.1	Control Genes	FALSE	FALSE	FALSE
BET1L	ENSG00000177951.17	Control Genes	FALSE	FALSE	FALSE
SCGB1C1	ENSG00000188076.2	Control Genes	FALSE	FALSE	FALSE
ODF3	ENSG00000177947.13	Control Genes	FALSE	FALSE	FALSE
RIC8A	ENSG00000177963.14	Control Genes	FALSE	FALSE	FALSE
SIRT3	ENSG00000142082.14	Control Genes	FALSE	FALSE	FALSE
PSMD13	ENSG00000185627.17	Control Genes	FALSE	FALSE	FALSE
RP11-326C3.16	ENSG00000277290.1	Control Genes	FALSE	FALSE	FALSE
NLRP6	ENSG00000174885.12	Control Genes	FALSE	FALSE	FALSE
RP11-326C3.2	ENSG00000255026.1	Control Genes	FALSE	FALSE	FALSE
PGGHG	ENSG00000142102.15	Control Genes	FALSE	FALSE	FALSE
IFITM5	ENSG00000206013.2	NDD-Associated Genes	FALSE	TRUE	TRUE
RP11-326C3.4	ENSG00000255533.1	Control Genes	FALSE	FALSE	FALSE
IFITM2	ENSG00000185201.16	Control Genes	FALSE	FALSE	FALSE
RP11-326C3.7	ENSG00000254910.1	Control Genes	FALSE	FALSE	FALSE
IFITM1	ENSG00000185885.15	Control Genes	FALSE	FALSE	FALSE
RP11-326C3.11	ENSG00000251661.3	Control Genes	FALSE	FALSE	FALSE
IFITM3	ENSG00000142089.15	Control Genes	FALSE	FALSE	TRUE
RP11-326C3.10	ENSG00000255089.1	Control Genes	FALSE	FALSE	FALSE
RP11-326C3.14	ENSG00000270105.1	Control Genes	FALSE	FALSE	FALSE
RP11-326C3.13	ENSG00000270030.1	Control Genes	FALSE	FALSE	FALSE
RP11-326C3.12	ENSG00000255328.1	Control Genes	FALSE	FALSE	FALSE
RP11-326C3.15	ENSG00000270972.1	Control Genes	FALSE	FALSE	FALSE
B4GALNT4	ENSG00000182272.11	Control Genes	FALSE	FALSE	FALSE
PKP3	ENSG00000184363.9	Control Genes	FALSE	FALSE	FALSE
SIGIRR	ENSG00000185187.12	Control Genes	FALSE	FALSE	FALSE
ANO9	ENSG00000185101.12	Control Genes	FALSE	FALSE	FALSE
RN7SL838P	ENSG00000243562.3	Control Genes	FALSE	FALSE	FALSE
PTDSS2	ENSG00000174915.11	Control Genes	FALSE	FALSE	FALSE
RP13-317D12.3	ENSG00000255237.1	Control Genes	FALSE	FALSE	FALSE
RNH1	ENSG00000023191.16	Control Genes	FALSE	FALSE	FALSE
RP13-46H24.1	ENSG00000254739.1	Control Genes	FALSE	FALSE	FALSE
HRAS	ENSG00000174775.16	NDD-Associated Genes	FALSE	TRUE	TRUE
LRRC56	ENSG00000161328.10	Control Genes	FALSE	TRUE	TRUE
LMNTD2	ENSG00000185522.8	Control Genes	FALSE	FALSE	FALSE
RP11-496I9.1	ENSG00000254815.5	Control Genes	FALSE	FALSE	FALSE
RASSF7	ENSG00000099849.14	Control Genes	FALSE	FALSE	FALSE
MIR210HG	ENSG00000247095.2	Control Genes	FALSE	FALSE	FALSE
MIR210	ENSG00000199038.1	Control Genes	FALSE	FALSE	FALSE
PHRF1	ENSG00000070047.11	Control Genes	FALSE	FALSE	FALSE
IRF7	ENSG00000185507.19	Control Genes	FALSE	FALSE	TRUE
CDHR5	ENSG00000099834.18	Control Genes	FALSE	FALSE	FALSE
SCT	ENSG00000070031.3	Control Genes	FALSE	FALSE	TRUE
DRD4	ENSG00000069696.6	Control Genes	FALSE	FALSE	TRUE
DEAF1	ENSG00000177030.16	NDD-Associated Genes	FALSE	TRUE	TRUE
RP11-754B17.1	ENSG00000255158.1	Control Genes	FALSE	FALSE	FALSE
EPS8L2	ENSG00000177106.14	Control Genes	FALSE	FALSE	TRUE
TMEM80	ENSG00000177042.14	Control Genes	FALSE	FALSE	FALSE
AP006621.9	ENSG00000269915.1	Control Genes	FALSE	FALSE	FALSE
TALDO1	ENSG00000177156.10	Control Genes	FALSE	FALSE	TRUE
PDDC1	ENSG00000177225.16	Control Genes	FALSE	FALSE	FALSE
AP006621.5	ENSG00000255284.1	Control Genes	FALSE	FALSE	FALSE
CMB9-55F22.1	ENSG00000279672.1	Control Genes	FALSE	FALSE	FALSE
AP006621.6	ENSG00000255142.1	Control Genes	FALSE	FALSE	FALSE
CEND1	ENSG00000184524.5	Control Genes	FALSE	FALSE	FALSE
SLC25A22	ENSG00000177542.10	Control Genes	FALSE	TRUE	TRUE
PANO1	ENSG00000274897.2	Control Genes	FALSE	FALSE	FALSE
PIDD1	ENSG00000177595.17	Control Genes	FALSE	TRUE	FALSE
RPLP2	ENSG00000177600.8	Control Genes	FALSE	FALSE	FALSE
SNORA52	ENSG00000199785.1	Control Genes	FALSE	FALSE	FALSE
PNPLA2	ENSG00000177666.16	Control Genes	FALSE	TRUE	TRUE
AP006621.8	ENSG00000255108.1	Control Genes	FALSE	FALSE	FALSE
CRACR2B	ENSG00000177685.16	Control Genes	FALSE	FALSE	FALSE
CD151	ENSG00000177697.17	Control Genes	FALSE	TRUE	TRUE
POLR2L	ENSG00000177700.5	Control Genes	FALSE	FALSE	FALSE
TSPAN4	ENSG00000214063.10	Control Genes	FALSE	FALSE	FALSE
RP11-1391J7.1	ENSG00000250397.2	Control Genes	FALSE	FALSE	FALSE
CHID1	ENSG00000177830.17	Control Genes	FALSE	FALSE	FALSE
AP2A2	ENSG00000183020.13	Control Genes	FALSE	FALSE	FALSE
RNU6-1025P	ENSG00000222561.1	Control Genes	FALSE	FALSE	FALSE
MUC6	ENSG00000184956.15	Control Genes	FALSE	FALSE	FALSE
RP13-870H17.3	ENSG00000254872.3	Control Genes	FALSE	FALSE	FALSE
MUC2	ENSG00000198788.8	Control Genes	FALSE	FALSE	FALSE
MUC5AC	ENSG00000215182.8	Control Genes	FALSE	FALSE	FALSE
MUC5B	ENSG00000117983.17	Control Genes	FALSE	FALSE	TRUE
MIR6744	ENSG00000275669.1	Control Genes	FALSE	FALSE	FALSE
TOLLIP	ENSG00000078902.15	Control Genes	FALSE	FALSE	FALSE
TOLLIP-AS1	ENSG00000255153.1	Control Genes	FALSE	FALSE	FALSE
BRSK2	ENSG00000174672.15	NDD-Associated Genes	FALSE	TRUE	FALSE
MOB2	ENSG00000182208.13	Control Genes	FALSE	FALSE	FALSE
DUSP8	ENSG00000184545.10	Control Genes	FALSE	FALSE	FALSE
KRTAP5-AS1	ENSG00000233930.3	Control Genes	FALSE	FALSE	FALSE
KRTAP5-1	ENSG00000205869.2	Control Genes	FALSE	FALSE	FALSE
KRTAP5-2	ENSG00000205867.3	Control Genes	FALSE	FALSE	FALSE
KRTAP5-3	ENSG00000196224.7	Control Genes	FALSE	FALSE	FALSE
KRTAP5-4	ENSG00000241598.5	Control Genes	FALSE	FALSE	FALSE
KRTAP5-5	ENSG00000185940.10	Control Genes	FALSE	FALSE	FALSE
AP006285.7	ENSG00000231487.1	Control Genes	FALSE	FALSE	FALSE
FAM99A	ENSG00000205866.3	Control Genes	FALSE	FALSE	FALSE
FAM99B	ENSG00000205865.4	Control Genes	FALSE	FALSE	FALSE
AP006285.6	ENSG00000227306.1	Control Genes	FALSE	FALSE	FALSE
KRTAP5-6	ENSG00000205864.1	Control Genes	FALSE	FALSE	FALSE
IFITM10	ENSG00000244242.1	Control Genes	FALSE	FALSE	FALSE
CTSD	ENSG00000117984.13	Control Genes	FALSE	TRUE	TRUE
AC068580.6	ENSG00000235027.1	Control Genes	FALSE	FALSE	FALSE
AC068580.5	ENSG00000229512.1	Control Genes	FALSE	FALSE	FALSE
AC068580.7	ENSG00000230834.1	Control Genes	FALSE	FALSE	FALSE
RPL36AP39	ENSG00000230980.1	Control Genes	FALSE	FALSE	FALSE
AC139143.2	ENSG00000230080.2	Control Genes	FALSE	FALSE	FALSE
SYT8	ENSG00000149043.16	Control Genes	FALSE	FALSE	FALSE
TNNI2	ENSG00000130598.15	Control Genes	FALSE	FALSE	TRUE
LSP1	ENSG00000130592.15	Control Genes	FALSE	FALSE	FALSE
MIR4298	ENSG00000264493.1	Control Genes	FALSE	FALSE	FALSE
AC051649.12	ENSG00000249086.1	Control Genes	FALSE	FALSE	FALSE
MIR7847	ENSG00000284594.1	Control Genes	FALSE	FALSE	FALSE
PRR33	ENSG00000283787.1	Control Genes	FALSE	FALSE	FALSE
LINC01150	ENSG00000229671.1	Control Genes	FALSE	FALSE	FALSE
TNNT3	ENSG00000130595.17	Control Genes	FALSE	FALSE	TRUE
MRPL23	ENSG00000214026.10	Control Genes	FALSE	FALSE	FALSE
MRPL23-AS1	ENSG00000226416.1	Control Genes	FALSE	FALSE	FALSE
LINC01219	ENSG00000232987.1	Control Genes	FALSE	FALSE	FALSE
H19	ENSG00000130600.17	NDD-Associated Genes	FALSE	FALSE	TRUE
IGF2	ENSG00000167244.18	NDD-Associated Genes	FALSE	TRUE	TRUE
MIR483	ENSG00000207805.3	Control Genes	FALSE	FALSE	FALSE
IGF2-AS	ENSG00000099869.7	Control Genes	FALSE	FALSE	FALSE
INS-IGF2	ENSG00000129965.13	Control Genes	FALSE	FALSE	FALSE
INS	ENSG00000254647.6	NDD-Associated Genes	FALSE	FALSE	TRUE
TH	ENSG00000180176.14	Control Genes	FALSE	TRUE	TRUE
MIR4686	ENSG00000265258.1	Control Genes	FALSE	FALSE	FALSE
ASCL2	ENSG00000183734.4	Control Genes	FALSE	FALSE	FALSE
C11orf21	ENSG00000110665.11	Control Genes	FALSE	FALSE	FALSE
TSPAN32	ENSG00000064201.15	Control Genes	FALSE	FALSE	FALSE
RNU6-878P	ENSG00000207308.1	Control Genes	FALSE	FALSE	FALSE
CD81-AS1	ENSG00000238184.1	Control Genes	FALSE	FALSE	FALSE
RPL26P30	ENSG00000236264.4	Control Genes	FALSE	FALSE	FALSE
Y_RNA	ENSG00000199550.1	Control Genes	FALSE	FALSE	FALSE
CD81	ENSG00000110651.11	Control Genes	FALSE	FALSE	TRUE
TSSC4	ENSG00000184281.14	Control Genes	FALSE	FALSE	FALSE
TRPM5	ENSG00000070985.13	Proposed Novel Hotspot Genes	TRUE	FALSE	FALSE
KCNQ1	ENSG00000053918.15	Control Genes	TRUE	TRUE	TRUE
KCNQ1OT1	ENSG00000269821.1	Control Genes	FALSE	FALSE	TRUE
COX6CP18	ENSG00000236041.1	Control Genes	FALSE	FALSE	FALSE
KCNQ1-AS1	ENSG00000229414.2	Control Genes	FALSE	FALSE	FALSE
KCNQ1DN	ENSG00000237941.2	Control Genes	FALSE	FALSE	FALSE
AC013791.1	ENSG00000274740.1	Control Genes	FALSE	FALSE	FALSE
CDKN1C	ENSG00000129757.12	NDD-Associated Genes	FALSE	TRUE	TRUE
SLC22A18AS	ENSG00000254827.5	Control Genes	FALSE	FALSE	FALSE
SLC22A18	ENSG00000110628.13	Control Genes	FALSE	FALSE	FALSE
PHLDA2	ENSG00000181649.5	Control Genes	FALSE	FALSE	FALSE
NAP1L4	ENSG00000205531.12	Control Genes	FALSE	FALSE	FALSE
SNORA54	ENSG00000207008.1	Control Genes	FALSE	FALSE	FALSE
CTC-343N3.1	ENSG00000183562.3	Control Genes	FALSE	FALSE	FALSE
CARS	ENSG00000110619.17	Control Genes	FALSE	FALSE	FALSE
CARS-AS1	ENSG00000247473.2	Control Genes	FALSE	FALSE	FALSE
RNU1-91P	ENSG00000201616.1	Control Genes	FALSE	FALSE	FALSE
AC108448.2	ENSG00000236710.1	Control Genes	FALSE	FALSE	FALSE
OSBPL5	ENSG00000021762.19	Control Genes	FALSE	FALSE	FALSE
AC108448.3	ENSG00000234791.1	Control Genes	FALSE	FALSE	FALSE
MRGPRG	ENSG00000182170.3	Control Genes	FALSE	FALSE	FALSE
MRGPRG-AS1	ENSG00000236301.5	Control Genes	FALSE	FALSE	FALSE
AC109309.4	ENSG00000224513.2	Control Genes	FALSE	FALSE	FALSE
MRGPRE	ENSG00000184350.9	Control Genes	FALSE	FALSE	FALSE
NDUFA5P8	ENSG00000236987.2	Control Genes	FALSE	FALSE	FALSE
RP11-11A9.1	ENSG00000276951.1	Control Genes	FALSE	FALSE	FALSE
NDUFA5P1	ENSG00000232390.3	Control Genes	FALSE	FALSE	FALSE
RP11-11A9.2	ENSG00000273813.1	Control Genes	FALSE	FALSE	FALSE
RP5-1173A5.1	ENSG00000254592.1	Control Genes	FALSE	FALSE	FALSE
ZNF195	ENSG00000005801.16	Control Genes	FALSE	FALSE	FALSE
TSSC2	ENSG00000223756.6	Control Genes	FALSE	FALSE	FALSE
OR7E12P	ENSG00000189398.5	Control Genes	FALSE	FALSE	FALSE
FAM86GP	ENSG00000166492.9	Control Genes	FALSE	FALSE	FALSE
RP13-726E6.2	ENSG00000255367.2	Control Genes	FALSE	FALSE	FALSE
RP13-726E6.1	ENSG00000254757.1	Control Genes	FALSE	FALSE	FALSE
SNRPCP5	ENSG00000255522.1	Control Genes	FALSE	FALSE	FALSE
RPS3AP39	ENSG00000237226.1	Control Genes	FALSE	FALSE	FALSE
RPS24P14	ENSG00000223688.2	Control Genes	FALSE	FALSE	FALSE
AP006294.2	ENSG00000230851.1	Control Genes	FALSE	FALSE	FALSE
OR7E117P	ENSG00000238161.1	Control Genes	FALSE	FALSE	FALSE
TRPC2	ENSG00000182048.11	Control Genes	FALSE	FALSE	FALSE
ART5	ENSG00000167311.13	Control Genes	FALSE	FALSE	FALSE
ART1	ENSG00000129744.2	Control Genes	FALSE	FALSE	FALSE
Y_RNA	ENSG00000201279.1	Control Genes	FALSE	FALSE	FALSE
Y_RNA	ENSG00000200201.1	Control Genes	FALSE	FALSE	FALSE
CHRNA10	ENSG00000129749.3	Control Genes	FALSE	FALSE	FALSE
NUP98	ENSG00000110713.15	Control Genes	FALSE	FALSE	FALSE
RNU6-1143P	ENSG00000251934.1	Control Genes	FALSE	FALSE	FALSE
RNU7-50P	ENSG00000238304.1	Control Genes	FALSE	FALSE	FALSE
PGAP2	ENSG00000148985.19	Control Genes	FALSE	TRUE	TRUE
RHOG	ENSG00000177105.9	Control Genes	FALSE	FALSE	FALSE
AC090587.5	ENSG00000228661.1	Control Genes	FALSE	FALSE	FALSE
STIM1	ENSG00000167323.11	NDD-Associated Genes	FALSE	TRUE	TRUE
AC090587.4	ENSG00000229368.1	Control Genes	FALSE	FALSE	FALSE
AC090804.1	ENSG00000230593.3	Control Genes	FALSE	FALSE	FALSE
SNORA7	ENSG00000206976.1	Control Genes	FALSE	FALSE	FALSE
RP11-438N5.4	ENSG00000255232.1	Control Genes	FALSE	FALSE	FALSE
HNRNPA1P76	ENSG00000255141.1	Control Genes	FALSE	FALSE	FALSE
RP11-438N5.2	ENSG00000224555.3	Control Genes	FALSE	FALSE	FALSE
RPS29P20	ENSG00000240385.1	Control Genes	FALSE	FALSE	FALSE
RRM1	ENSG00000167325.14	Control Genes	FALSE	FALSE	FALSE
RRM1-AS1	ENSG00000255276.1	Control Genes	FALSE	FALSE	FALSE
OR55B1P	ENSG00000231548.1	Control Genes	FALSE	FALSE	FALSE
RP11-23F23.2	ENSG00000254480.1	Control Genes	FALSE	FALSE	FALSE
RP11-23F23.3	ENSG00000255387.1	Control Genes	FALSE	FALSE	FALSE
SSU72P5	ENSG00000284018.1	Control Genes	FALSE	FALSE	FALSE
SSU72P2	ENSG00000284306.1	Control Genes	FALSE	FALSE	FALSE
SSU72P6	ENSG00000236175.3	Control Genes	FALSE	FALSE	FALSE
SSU72P4	ENSG00000283873.1	Control Genes	FALSE	FALSE	FALSE
SSU72P3	ENSG00000284546.1	Control Genes	FALSE	FALSE	FALSE
SSU72P7	ENSG00000284438.1	Control Genes	FALSE	FALSE	FALSE
OR52B4	ENSG00000221996.6	Control Genes	FALSE	FALSE	FALSE
OR52B3P	ENSG00000175800.5	Control Genes	FALSE	FALSE	FALSE
TRIM21	ENSG00000132109.9	Control Genes	FALSE	FALSE	FALSE
OR51R1P	ENSG00000237272.2	Control Genes	FALSE	FALSE	FALSE
OR52P2P	ENSG00000171999.7	Control Genes	FALSE	FALSE	FALSE
OR52K2	ENSG00000181963.5	Control Genes	FALSE	FALSE	FALSE
OR52K3P	ENSG00000225101.4	Control Genes	FALSE	FALSE	FALSE
OR52K1	ENSG00000196778.2	Control Genes	FALSE	FALSE	FALSE
OR52M2P	ENSG00000226616.1	Control Genes	FALSE	FALSE	FALSE
OR52M1	ENSG00000197790.1	Control Genes	FALSE	FALSE	FALSE
C11orf40	ENSG00000171987.1	Control Genes	FALSE	FALSE	FALSE
OR52I2	ENSG00000226288.1	Control Genes	FALSE	FALSE	FALSE
OR52I1	ENSG00000232268.5	Control Genes	FALSE	FALSE	FALSE
TRIM68	ENSG00000167333.12	Control Genes	FALSE	FALSE	FALSE
OR51D1	ENSG00000197428.2	Control Genes	FALSE	FALSE	FALSE
OR51E1	ENSG00000180785.8	Control Genes	FALSE	FALSE	FALSE
OR51A9P	ENSG00000180723.6	Control Genes	FALSE	FALSE	FALSE
OR51E2	ENSG00000167332.7	Control Genes	FALSE	FALSE	FALSE
OR51C1P	ENSG00000197674.5	Control Genes	FALSE	FALSE	FALSE
MMP26	ENSG00000167346.7	Control Genes	FALSE	FALSE	FALSE
OR51F5P	ENSG00000272634.1	Control Genes	FALSE	FALSE	FALSE
OR51C4P	ENSG00000272664.1	Control Genes	FALSE	FALSE	FALSE
KRT8P49	ENSG00000271602.1	Control Genes	FALSE	FALSE	FALSE
OR51F3P	ENSG00000272559.1	Control Genes	FALSE	FALSE	FALSE
OR51F4P	ENSG00000273051.1	Control Genes	FALSE	FALSE	FALSE
SNORA62	ENSG00000201980.1	Control Genes	FALSE	FALSE	FALSE
OR51F1	ENSG00000280021.1	Control Genes	FALSE	FALSE	FALSE
OR51N1P	ENSG00000176951.6	Control Genes	FALSE	FALSE	FALSE
OR52Y1P	ENSG00000231070.1	Control Genes	FALSE	FALSE	FALSE
OR52R1	ENSG00000279270.2	Control Genes	FALSE	FALSE	FALSE
OR51F2	ENSG00000176925.6	Control Genes	FALSE	FALSE	FALSE
OR51A8P	ENSG00000197984.3	Control Genes	FALSE	FALSE	FALSE
OR51S1	ENSG00000176922.3	Control Genes	FALSE	FALSE	FALSE
OR51H1	ENSG00000176904.1	Control Genes	FALSE	FALSE	FALSE
OR51H2P	ENSG00000198217.3	Control Genes	FALSE	FALSE	FALSE
OR51T1	ENSG00000176900.2	Control Genes	FALSE	FALSE	FALSE
OR51A6P	ENSG00000197023.6	Control Genes	FALSE	FALSE	FALSE
OR51A7	ENSG00000176895.8	Control Genes	FALSE	FALSE	FALSE
OR51G2	ENSG00000176893.4	Control Genes	FALSE	FALSE	FALSE
OR51G1	ENSG00000278870.2	Control Genes	FALSE	FALSE	FALSE
OR51A3P	ENSG00000227023.1	Control Genes	FALSE	FALSE	FALSE
OR51A4	ENSG00000205497.3	Control Genes	FALSE	FALSE	FALSE
OR51A2	ENSG00000205496.1	Control Genes	FALSE	FALSE	FALSE
OR51A5P	ENSG00000225003.1	Control Genes	FALSE	FALSE	FALSE
OR51L1	ENSG00000176798.1	Control Genes	FALSE	FALSE	FALSE
OR51P1P	ENSG00000224300.1	Control Genes	FALSE	FALSE	FALSE
OR52J2P	ENSG00000230261.1	Control Genes	FALSE	FALSE	FALSE
OR52J3	ENSG00000205495.1	Control Genes	FALSE	FALSE	FALSE
OR52E2	ENSG00000176787.2	Control Genes	FALSE	FALSE	FALSE
OR52E1	ENSG00000273085.1	Control Genes	FALSE	FALSE	FALSE
OR52S1P	ENSG00000237354.1	Control Genes	FALSE	FALSE	FALSE
OR52E3P	ENSG00000226157.1	Control Genes	FALSE	FALSE	FALSE
OR52J1P	ENSG00000203560.3	Control Genes	FALSE	FALSE	FALSE
AC113331.9	ENSG00000236897.1	Control Genes	FALSE	FALSE	FALSE
OR52A4P	ENSG00000205494.9	Control Genes	FALSE	FALSE	FALSE
OR52A5	ENSG00000171944.1	Control Genes	FALSE	FALSE	FALSE
OR52A1	ENSG00000182070.4	Control Genes	FALSE	FALSE	FALSE
OR51A1P	ENSG00000176752.6	Control Genes	FALSE	FALSE	FALSE
OR52Z1	ENSG00000176748.5	Control Genes	FALSE	FALSE	FALSE
OR51V1	ENSG00000176742.1	Control Genes	FALSE	FALSE	FALSE
AC104389.16	ENSG00000224091.1	Control Genes	FALSE	FALSE	FALSE
CoTC_ribozyme	ENSG00000221031.1	Control Genes	FALSE	FALSE	FALSE
HBB	ENSG00000244734.3	Control Genes	FALSE	FALSE	TRUE
HBD	ENSG00000223609.7	Control Genes	FALSE	FALSE	TRUE
HBBP1	ENSG00000229988.1	Control Genes	FALSE	FALSE	FALSE
BGLT3	ENSG00000260629.1	Control Genes	FALSE	FALSE	FALSE
HBG1	ENSG00000213934.6	Control Genes	FALSE	FALSE	TRUE
HBG2	ENSG00000196565.13	Control Genes	FALSE	FALSE	TRUE
HBE1	ENSG00000213931.5	Control Genes	FALSE	FALSE	FALSE
OR51AB1P	ENSG00000229093.1	Control Genes	FALSE	FALSE	FALSE
OR51B4	ENSG00000183251.3	Control Genes	FALSE	FALSE	FALSE
AC104389.28	ENSG00000167355.7	Control Genes	FALSE	FALSE	FALSE
OR51B3P	ENSG00000223735.1	Control Genes	FALSE	FALSE	FALSE
OR51B2	ENSG00000279012.2	Control Genes	FALSE	FALSE	FALSE
OR51B8P	ENSG00000236359.1	Control Genes	FALSE	FALSE	FALSE
OR51B5	ENSG00000242180.3	Control Genes	FALSE	FALSE	FALSE
OR51B6	ENSG00000176239.7	Control Genes	FALSE	FALSE	FALSE
AC104389.31	ENSG00000230087.1	Control Genes	FALSE	FALSE	FALSE
AC104389.32	ENSG00000236248.1	Control Genes	FALSE	FALSE	FALSE
OR51M1	ENSG00000184698.4	Control Genes	FALSE	FALSE	FALSE
OR51J1	ENSG00000184321.1	Control Genes	FALSE	FALSE	FALSE
OR51Q1	ENSG00000167360.4	Control Genes	FALSE	FALSE	FALSE
OR51K1P	ENSG00000248424.1	Control Genes	FALSE	FALSE	FALSE
OR51I1	ENSG00000167359.8	Control Genes	FALSE	FALSE	FALSE
OR51I2	ENSG00000187918.4	Control Genes	FALSE	FALSE	FALSE
OR51A10P	ENSG00000230484.2	Control Genes	FALSE	FALSE	FALSE
OR52D1	ENSG00000181609.5	Control Genes	FALSE	FALSE	FALSE
UBQLN3	ENSG00000175520.8	Control Genes	FALSE	FALSE	FALSE
UBQLNL	ENSG00000175518.6	Control Genes	FALSE	FALSE	FALSE
OLFM5P	ENSG00000224295.2	Control Genes	FALSE	FALSE	FALSE
OR52V1P	ENSG00000249633.1	Control Genes	FALSE	FALSE	FALSE
OR52H1	ENSG00000181616.8	Control Genes	FALSE	FALSE	FALSE
OR52H2P	ENSG00000248553.1	Control Genes	FALSE	FALSE	FALSE
OR52B5P	ENSG00000231049.1	Control Genes	FALSE	FALSE	FALSE
OR52T1P	ENSG00000233646.1	Control Genes	FALSE	FALSE	FALSE
HNRNPA1P53	ENSG00000229534.1	Control Genes	FALSE	FALSE	FALSE
AC015691.13	ENSG00000239920.1	Control Genes	FALSE	FALSE	FALSE
OR52B6	ENSG00000187747.2	Control Genes	FALSE	FALSE	FALSE
TRIM6	ENSG00000121236.20	Control Genes	FALSE	FALSE	FALSE
TRIM34	ENSG00000258659.6	Control Genes	FALSE	FALSE	FALSE
TRIM5	ENSG00000132256.18	Control Genes	FALSE	FALSE	FALSE
TRIM22	ENSG00000132274.15	Control Genes	FALSE	FALSE	FALSE
OR52U1P	ENSG00000232381.1	Control Genes	FALSE	FALSE	FALSE
OR52P1P	ENSG00000181109.3	Control Genes	FALSE	FALSE	FALSE
OR56B1	ENSG00000181023.6	Control Genes	FALSE	FALSE	FALSE
OR52N4	ENSG00000181074.3	Control Genes	FALSE	FALSE	FALSE
OR56B2P	ENSG00000181017.4	Control Genes	FALSE	FALSE	FALSE
OR52N5	ENSG00000181009.4	Control Genes	FALSE	FALSE	FALSE
OR52N1	ENSG00000181001.1	Control Genes	FALSE	FALSE	FALSE
OR52N3P	ENSG00000236965.4	Control Genes	FALSE	FALSE	FALSE
OR52N2	ENSG00000180988.2	Control Genes	FALSE	FALSE	FALSE
OR52E6	ENSG00000205409.3	Control Genes	FALSE	FALSE	FALSE
OR52E8	ENSG00000183269.5	Control Genes	FALSE	FALSE	FALSE
OR52E7P	ENSG00000233563.1	Control Genes	FALSE	FALSE	FALSE
OR52E4	ENSG00000180974.3	Control Genes	FALSE	FALSE	FALSE
OR52E5	ENSG00000277932.1	Control Genes	FALSE	FALSE	FALSE
OR52Q1P	ENSG00000277514.1	Control Genes	FALSE	FALSE	FALSE
AC025016.1	ENSG00000255257.1	Control Genes	FALSE	FALSE	FALSE
OR56A3	ENSG00000184478.6	Control Genes	FALSE	FALSE	FALSE
OR56A5	ENSG00000188691.5	Control Genes	FALSE	FALSE	FALSE
OR52L1	ENSG00000183313.4	Control Genes	FALSE	FALSE	FALSE
KRT18P58	ENSG00000254831.1	Control Genes	FALSE	FALSE	FALSE
OR56A4	ENSG00000183389.4	Control Genes	FALSE	FALSE	FALSE
RNA5SP329	ENSG00000202147.1	Control Genes	FALSE	FALSE	FALSE
OR56A1	ENSG00000180934.5	Control Genes	FALSE	FALSE	FALSE
OR56A7P	ENSG00000255481.2	Control Genes	FALSE	FALSE	FALSE
OR52L2P	ENSG00000262980.1	Control Genes	FALSE	FALSE	FALSE
OR52X1P	ENSG00000234895.1	Control Genes	FALSE	FALSE	FALSE
OR56B4	ENSG00000180919.3	Control Genes	FALSE	FALSE	FALSE
RP11-290F24.3	ENSG00000254444.1	Control Genes	FALSE	FALSE	FALSE
OR56B3P	ENSG00000180913.3	Control Genes	FALSE	FALSE	FALSE
OR52B1P	ENSG00000180909.2	Control Genes	FALSE	FALSE	FALSE
OR52B2	ENSG00000255307.1	Control Genes	FALSE	FALSE	FALSE
OR52W1	ENSG00000175485.2	Control Genes	FALSE	FALSE	FALSE
RP11-290F24.6	ENSG00000267940.1	Control Genes	FALSE	FALSE	FALSE
C11orf42	ENSG00000180878.2	Control Genes	FALSE	FALSE	FALSE
FAM160A2	ENSG00000051009.10	Control Genes	FALSE	FALSE	FALSE
CNGA4	ENSG00000132259.12	Control Genes	TRUE	FALSE	FALSE
CCKBR	ENSG00000110148.9	Control Genes	FALSE	FALSE	FALSE
RP11-304C12.4	ENSG00000270435.1	Control Genes	FALSE	FALSE	FALSE
PRKCDBP	ENSG00000170955.9	Control Genes	FALSE	FALSE	FALSE
RP11-304C12.5	ENSG00000282556.1	Control Genes	FALSE	FALSE	FALSE
RP11-304C12.3	ENSG00000254443.1	Control Genes	FALSE	FALSE	FALSE
SMPD1	ENSG00000166311.9	Control Genes	FALSE	TRUE	TRUE
APBB1	ENSG00000166313.18	Control Genes	FALSE	FALSE	FALSE
HPX	ENSG00000110169.10	Control Genes	FALSE	FALSE	FALSE
TRIM3	ENSG00000110171.19	Control Genes	FALSE	FALSE	FALSE
ARFIP2	ENSG00000132254.12	Control Genes	FALSE	FALSE	FALSE
TIMM10B	ENSG00000132286.11	Control Genes	FALSE	FALSE	FALSE
CTD-2010I16.1	ENSG00000254595.1	Control Genes	FALSE	FALSE	FALSE
DNHD1	ENSG00000179532.12	Control Genes	FALSE	FALSE	FALSE
RRP8	ENSG00000132275.10	Control Genes	FALSE	FALSE	FALSE
RP11-732A19.8	ENSG00000254400.1	Control Genes	FALSE	FALSE	FALSE
ILK	ENSG00000166333.13	Control Genes	FALSE	FALSE	FALSE
RP11-732A19.2	ENSG00000254641.1	Control Genes	FALSE	FALSE	FALSE
TAF10	ENSG00000166337.9	Control Genes	FALSE	FALSE	FALSE
TPP1	ENSG00000166340.15	Control Genes	FALSE	TRUE	TRUE
RP11-732A19.9	ENSG00000255680.1	Control Genes	FALSE	FALSE	FALSE
DCHS1	ENSG00000166341.7	NDD-Associated Genes	FALSE	TRUE	TRUE
RP11-732A19.6	ENSG00000255410.1	Control Genes	FALSE	FALSE	FALSE
MRPL17	ENSG00000158042.8	Control Genes	FALSE	FALSE	FALSE
RP11-732A19.1	ENSG00000241678.1	Control Genes	FALSE	FALSE	FALSE
GVINP1	ENSG00000254838.5	Control Genes	FALSE	FALSE	FALSE
GVINP2	ENSG00000254781.1	Control Genes	FALSE	FALSE	FALSE
OR2AG2	ENSG00000188124.2	Control Genes	FALSE	FALSE	FALSE
OR2AG1	ENSG00000279486.4	Control Genes	FALSE	FALSE	FALSE
OR6A2	ENSG00000184933.4	Control Genes	FALSE	FALSE	FALSE
RP11-413N10.3	ENSG00000283415.1	Control Genes	FALSE	FALSE	FALSE
RP11-560B16.5	ENSG00000254712.1	Control Genes	FALSE	FALSE	FALSE
OR10A5	ENSG00000166363.5	Control Genes	FALSE	FALSE	FALSE
OR10A2	ENSG00000170790.4	Control Genes	FALSE	FALSE	FALSE
OR10A4	ENSG00000170782.3	Control Genes	FALSE	FALSE	FALSE
OR2D2	ENSG00000166368.2	Control Genes	FALSE	FALSE	FALSE
OR2D3	ENSG00000178358.4	Control Genes	FALSE	FALSE	FALSE
ZNF215	ENSG00000149054.15	Control Genes	FALSE	FALSE	FALSE
ZNF214	ENSG00000149050.9	Control Genes	FALSE	FALSE	FALSE
NLRP14	ENSG00000158077.4	Control Genes	FALSE	FALSE	FALSE
RBMXL2	ENSG00000170748.6	Control Genes	FALSE	FALSE	FALSE
RP11-324J3.1	ENSG00000255179.1	Control Genes	FALSE	FALSE	FALSE
MIR302E	ENSG00000221703.1	Control Genes	FALSE	FALSE	FALSE
SYT9	ENSG00000170743.16	Control Genes	FALSE	FALSE	FALSE
CTD-2516F10.2	ENSG00000251364.6	Control Genes	FALSE	FALSE	FALSE
OLFML1	ENSG00000183801.7	Control Genes	FALSE	FALSE	FALSE
PPFIBP2	ENSG00000166387.11	Control Genes	FALSE	FALSE	FALSE
CTD-2516F10.4	ENSG00000254864.1	Control Genes	FALSE	FALSE	FALSE
CYB5R2	ENSG00000166394.14	Control Genes	FALSE	FALSE	FALSE
OVCH2	ENSG00000183378.11	Control Genes	FALSE	FALSE	FALSE
RP11-35J10.6	ENSG00000275612.1	Control Genes	FALSE	FALSE	FALSE
RP11-35J10.7	ENSG00000276668.1	Control Genes	FALSE	FALSE	FALSE
RP11-35J10.4	ENSG00000254707.1	Control Genes	FALSE	FALSE	FALSE
OR10AB1P	ENSG00000176716.4	Control Genes	FALSE	FALSE	FALSE
OR5P4P	ENSG00000227892.1	Control Genes	FALSE	FALSE	FALSE
RP11-494M8.4	ENSG00000254951.7	Control Genes	FALSE	FALSE	FALSE
OR5P1P	ENSG00000166408.4	Control Genes	FALSE	FALSE	FALSE
RP11-494M8.1	ENSG00000241008.1	Control Genes	FALSE	FALSE	FALSE
OR5P2	ENSG00000183303.2	Control Genes	FALSE	FALSE	FALSE
OR5P3	ENSG00000182334.1	Control Genes	FALSE	FALSE	FALSE
OR5E1P	ENSG00000170688.4	Control Genes	FALSE	FALSE	FALSE
RNU6-943P	ENSG00000252769.1	Control Genes	FALSE	FALSE	FALSE
OR10A6	ENSG00000279000.2	Control Genes	FALSE	FALSE	FALSE
OR10A3	ENSG00000170683.5	Control Genes	FALSE	FALSE	FALSE
NLRP10	ENSG00000182261.3	Control Genes	FALSE	FALSE	FALSE
EIF3F	ENSG00000175390.13	Control Genes	FALSE	TRUE	TRUE
COX6CP5	ENSG00000254642.1	Control Genes	FALSE	FALSE	FALSE
CASC23	ENSG00000255420.1	Control Genes	FALSE	FALSE	FALSE
TUB	ENSG00000166402.8	Control Genes	FALSE	FALSE	TRUE
RP11-236J17.6	ENSG00000254921.1	Control Genes	FALSE	FALSE	FALSE
TUB-AS1	ENSG00000248332.6	Control Genes	FALSE	FALSE	FALSE
RP11-236J17.7	ENSG00000279391.1	Control Genes	FALSE	FALSE	FALSE
RIC3	ENSG00000166405.14	Control Genes	FALSE	FALSE	FALSE
RP11-379P15.1	ENSG00000246820.2	Control Genes	FALSE	FALSE	FALSE
LMO1	ENSG00000166407.13	Control Genes	FALSE	FALSE	TRUE
STK33	ENSG00000130413.15	Control Genes	FALSE	FALSE	FALSE
SCARNA20	ENSG00000252778.1	Control Genes	FALSE	FALSE	FALSE
TRIM66	ENSG00000166436.15	Control Genes	FALSE	FALSE	FALSE
RP11-152H18.4	ENSG00000254900.1	Control Genes	FALSE	FALSE	FALSE
RPL27A	ENSG00000166441.12	Control Genes	FALSE	FALSE	FALSE
SNORA3A	ENSG00000200983.1	Control Genes	FALSE	FALSE	FALSE
SNORA3B	ENSG00000212607.1	Control Genes	FALSE	FALSE	FALSE
ST5	ENSG00000166444.18	Control Genes	FALSE	FALSE	FALSE
RP11-318C2.1	ENSG00000255159.1	Control Genes	FALSE	FALSE	FALSE
RNA5SP330	ENSG00000252905.1	Control Genes	FALSE	FALSE	FALSE
Y_RNA	ENSG00000202276.1	Control Genes	FALSE	FALSE	FALSE
AKIP1	ENSG00000166452.11	Control Genes	FALSE	FALSE	FALSE
C11orf16	ENSG00000176029.13	Control Genes	FALSE	FALSE	FALSE
ASCL3	ENSG00000176009.3	Control Genes	FALSE	FALSE	FALSE
Y_RNA	ENSG00000223080.1	Control Genes	FALSE	FALSE	FALSE
TMEM9B	ENSG00000175348.10	Control Genes	FALSE	FALSE	FALSE
TMEM9B-AS1	ENSG00000254860.5	Control Genes	FALSE	FALSE	FALSE
NRIP3	ENSG00000175352.10	Control Genes	FALSE	FALSE	FALSE
RP11-467K18.2	ENSG00000253973.2	Control Genes	FALSE	FALSE	FALSE
SCUBE2	ENSG00000175356.12	Control Genes	FALSE	FALSE	FALSE
MIR5691	ENSG00000264984.1	Control Genes	FALSE	FALSE	FALSE
KRT8P41	ENSG00000213538.5	Control Genes	FALSE	FALSE	FALSE
DENND5A	ENSG00000184014.7	Control Genes	FALSE	TRUE	TRUE
RP11-5L12.1	ENSG00000255097.1	Control Genes	FALSE	FALSE	FALSE
Metazoa_SRP	ENSG00000273725.1	Control Genes	FALSE	FALSE	FALSE
TMEM41B	ENSG00000166471.10	Control Genes	FALSE	FALSE	FALSE
PRR13P2	ENSG00000254884.1	Control Genes	FALSE	FALSE	FALSE
IPO7	ENSG00000205339.9	Control Genes	FALSE	FALSE	FALSE
SNORA23	ENSG00000201998.1	Control Genes	FALSE	FALSE	FALSE
CTD-2371O3.2	ENSG00000254397.1	Control Genes	FALSE	FALSE	FALSE
CTD-2371O3.3	ENSG00000268403.2	Control Genes	FALSE	FALSE	FALSE
ZNF143	ENSG00000166478.9	Control Genes	FALSE	FALSE	FALSE
WEE1	ENSG00000166483.10	Control Genes	FALSE	FALSE	FALSE
snoU13	ENSG00000238387.1	Control Genes	FALSE	FALSE	FALSE
RPL23AP65	ENSG00000243964.1	Control Genes	FALSE	FALSE	FALSE
RP11-16F15.4	ENSG00000255463.1	Control Genes	FALSE	FALSE	FALSE
RP11-16F15.2	ENSG00000239470.3	Control Genes	FALSE	FALSE	FALSE
SWAP70	ENSG00000133789.14	Control Genes	FALSE	FALSE	FALSE
RN7SKP50	ENSG00000201564.1	Control Genes	FALSE	FALSE	FALSE
RP11-540A21.2	ENSG00000245522.2	Control Genes	FALSE	FALSE	FALSE
SBF2-AS1	ENSG00000246273.6	Control Genes	FALSE	FALSE	FALSE
SBF2	ENSG00000133812.15	Control Genes	FALSE	FALSE	TRUE
RP11-1H15.2	ENSG00000255476.1	Control Genes	FALSE	FALSE	FALSE
RNU7-28P	ENSG00000252568.1	Control Genes	FALSE	FALSE	FALSE
RP11-1H15.1	ENSG00000254765.1	Control Genes	FALSE	FALSE	FALSE
RP11-748C4.1	ENSG00000254865.1	Control Genes	FALSE	FALSE	FALSE
RP11-351I24.3	ENSG00000254719.1	Control Genes	FALSE	FALSE	FALSE
RP11-351I24.1	ENSG00000254554.1	Control Genes	FALSE	FALSE	FALSE
ADM	ENSG00000148926.9	Control Genes	FALSE	FALSE	FALSE
AMPD3	ENSG00000133805.15	Control Genes	FALSE	FALSE	TRUE
RNU6ATAC33P	ENSG00000221574.1	Control Genes	FALSE	FALSE	FALSE
MTRNR2L8	ENSG00000255823.4	Control Genes	FALSE	FALSE	FALSE
RNF141	ENSG00000110315.6	Control Genes	FALSE	FALSE	FALSE
MRVI1-AS1	ENSG00000177112.7	Control Genes	FALSE	FALSE	FALSE
LYVE1	ENSG00000133800.8	Control Genes	FALSE	FALSE	FALSE
MRVI1	ENSG00000072952.18	Control Genes	FALSE	FALSE	FALSE
Y_RNA	ENSG00000206858.1	Control Genes	FALSE	FALSE	FALSE
CTR9	ENSG00000198730.7	Control Genes	FALSE	FALSE	FALSE
RP11-685M7.5	ENSG00000255125.1	Control Genes	FALSE	FALSE	FALSE
EIF4G2	ENSG00000110321.16	Control Genes	FALSE	FALSE	FALSE
RP11-685M7.3	ENSG00000246308.1	Control Genes	FALSE	FALSE	FALSE
ZBED5	ENSG00000236287.7	Control Genes	FALSE	FALSE	FALSE
ZBED5-AS1	ENSG00000247271.6	Control Genes	FALSE	FALSE	FALSE
CTD-2003C8.2	ENSG00000250041.2	Control Genes	FALSE	FALSE	FALSE
RP11-179A10.1	ENSG00000254401.1	Control Genes	FALSE	FALSE	FALSE
RP11-179A10.2	ENSG00000254957.1	Control Genes	FALSE	FALSE	FALSE
RP11-179A10.3	ENSG00000270897.1	Control Genes	FALSE	FALSE	FALSE
MTND5P21	ENSG00000255123.1	Control Genes	FALSE	FALSE	FALSE
CTD-3224I3.3	ENSG00000255260.1	Control Genes	FALSE	FALSE	FALSE
GALNT18	ENSG00000110328.5	Control Genes	FALSE	FALSE	FALSE
CSNK2A3	ENSG00000254598.2	Control Genes	FALSE	FALSE	FALSE
RP11-483L5.1	ENSG00000255462.1	Control Genes	FALSE	FALSE	FALSE
MIR4299	ENSG00000266645.1	Control Genes	FALSE	FALSE	FALSE
RP11-756D7.2	ENSG00000280288.1	Control Genes	FALSE	FALSE	FALSE
RP11-756D7.1	ENSG00000255309.1	Control Genes	FALSE	FALSE	FALSE
MIR8070	ENSG00000278529.1	Control Genes	FALSE	FALSE	FALSE
USP47	ENSG00000170242.17	Control Genes	FALSE	FALSE	FALSE
CTD-2381F24.1	ENSG00000255492.1	Control Genes	FALSE	FALSE	FALSE
DKK3	ENSG00000050165.17	Control Genes	FALSE	FALSE	FALSE
RP13-631K18.2	ENSG00000254486.1	Control Genes	FALSE	FALSE	FALSE
RP13-631K18.3	ENSG00000254991.1	Control Genes	FALSE	FALSE	FALSE
RP13-631K18.5	ENSG00000255400.1	Control Genes	FALSE	FALSE	FALSE
MICAL2	ENSG00000133816.13	Control Genes	FALSE	FALSE	FALSE
MIR6124	ENSG00000275373.1	Control Genes	FALSE	FALSE	FALSE
MICALCL	ENSG00000133808.4	Control Genes	FALSE	FALSE	FALSE
RP11-573E11.2	ENSG00000254983.1	Control Genes	FALSE	FALSE	FALSE
PARVA	ENSG00000197702.11	Control Genes	FALSE	FALSE	FALSE
RP11-51B23.3	ENSG00000254847.1	Control Genes	FALSE	FALSE	FALSE
TEAD1	ENSG00000187079.16	Control Genes	FALSE	FALSE	TRUE
RP11-47J17.3	ENSG00000254688.1	Control Genes	FALSE	FALSE	FALSE
RP11-47J17.1	ENSG00000255067.1	Control Genes	FALSE	FALSE	FALSE
SCARNA16	ENSG00000252329.1	Control Genes	FALSE	FALSE	FALSE
RP11-47J17.2	ENSG00000203258.3	Control Genes	FALSE	FALSE	FALSE
LINC00958	ENSG00000251381.7	Control Genes	FALSE	FALSE	FALSE
CTC-497E21.3	ENSG00000254670.1	Control Genes	FALSE	FALSE	FALSE
RASSF10	ENSG00000189431.7	Control Genes	FALSE	FALSE	FALSE
CTC-497E21.5	ENSG00000255558.1	Control Genes	FALSE	FALSE	FALSE
RP11-413N13.1	ENSG00000255018.1	Control Genes	FALSE	FALSE	FALSE
ARNTL	ENSG00000133794.17	Control Genes	FALSE	FALSE	FALSE
RN7SKP151	ENSG00000222162.1	Control Genes	FALSE	FALSE	FALSE
BTBD10	ENSG00000148925.10	Control Genes	FALSE	FALSE	FALSE
RP11-15D14.1	ENSG00000254583.1	Control Genes	FALSE	FALSE	FALSE
RP11-15D14.2	ENSG00000255401.1	Control Genes	FALSE	FALSE	FALSE
PTH	ENSG00000152266.6	NDD-Associated Genes	FALSE	TRUE	TRUE
HMGN2P36	ENSG00000228901.3	Control Genes	FALSE	FALSE	FALSE
FAR1	ENSG00000197601.12	Control Genes	FALSE	TRUE	TRUE
FAR1-IT1	ENSG00000254791.1	Control Genes	FALSE	FALSE	FALSE
RPL39P26	ENSG00000240454.1	Control Genes	FALSE	FALSE	FALSE
Y_RNA	ENSG00000200685.1	Control Genes	FALSE	FALSE	FALSE
CENPUP1	ENSG00000255075.1	Control Genes	FALSE	FALSE	FALSE
RP11-23B7.4	ENSG00000255088.1	Control Genes	FALSE	FALSE	FALSE
RP11-98J9.1	ENSG00000255411.1	Control Genes	FALSE	FALSE	FALSE
RP11-98J9.2	ENSG00000254927.1	Control Genes	FALSE	FALSE	FALSE
RP11-98J9.3	ENSG00000254930.1	Control Genes	FALSE	FALSE	FALSE
RNA5SP331	ENSG00000201856.1	Control Genes	FALSE	FALSE	FALSE
RP11-231N3.1	ENSG00000254438.1	Control Genes	FALSE	FALSE	FALSE
SPON1	ENSG00000262655.3	Control Genes	FALSE	FALSE	FALSE
RNA5SP332	ENSG00000212365.1	Control Genes	FALSE	FALSE	FALSE
RP11-21L19.1	ENSG00000254418.1	Control Genes	FALSE	FALSE	FALSE
RRAS2	ENSG00000133818.13	NDD-Associated Genes	FALSE	TRUE	TRUE
RP11-140L24.3	ENSG00000255074.1	Control Genes	FALSE	FALSE	FALSE
COPB1	ENSG00000129083.12	Control Genes	FALSE	TRUE	FALSE
RNU7-49P	ENSG00000251991.1	Control Genes	FALSE	FALSE	FALSE
PSMA1	ENSG00000129084.17	Control Genes	FALSE	FALSE	FALSE
PDE3B	ENSG00000152270.8	Control Genes	FALSE	FALSE	FALSE
RP11-677N16.1	ENSG00000255040.1	Control Genes	FALSE	FALSE	FALSE
CYP2R1	ENSG00000186104.10	Control Genes	FALSE	FALSE	TRUE
CALCB	ENSG00000175868.13	Control Genes	FALSE	FALSE	FALSE
CALCP	ENSG00000253179.1	Control Genes	FALSE	FALSE	FALSE
CALCA	ENSG00000110680.12	Control Genes	FALSE	FALSE	FALSE
OR7E41P	ENSG00000250640.2	Control Genes	FALSE	FALSE	FALSE
INSC	ENSG00000188487.11	Control Genes	FALSE	FALSE	FALSE
snoMBII-202	ENSG00000253072.1	Control Genes	FALSE	FALSE	FALSE
RP11-531H8.1	ENSG00000254946.1	Control Genes	FALSE	FALSE	FALSE
RP11-531H8.2	ENSG00000254789.2	Control Genes	FALSE	FALSE	FALSE
RP11-396O20.1	ENSG00000254695.1	Control Genes	FALSE	FALSE	FALSE
RP11-396O20.2	ENSG00000254645.1	Control Genes	FALSE	FALSE	FALSE
RP11-222N13.1	ENSG00000254661.2	Control Genes	FALSE	FALSE	FALSE
SOX6	ENSG00000110693.17	NDD-Associated Genes	FALSE	TRUE	FALSE
CTD-3096P4.1	ENSG00000254878.1	Control Genes	FALSE	FALSE	FALSE
AKR1B1P3	ENSG00000213785.3	Control Genes	FALSE	FALSE	FALSE
RN7SL188P	ENSG00000241943.2	Control Genes	FALSE	FALSE	FALSE
C11orf58	ENSG00000110696.9	Control Genes	FALSE	FALSE	FALSE
PLEKHA7	ENSG00000166689.15	Control Genes	FALSE	FALSE	FALSE
RN7SKP90	ENSG00000199883.1	Control Genes	FALSE	FALSE	FALSE
RP11-466H18.1	ENSG00000244398.1	Control Genes	FALSE	FALSE	FALSE
OR7E14P	ENSG00000184669.7	Control Genes	FALSE	FALSE	FALSE
RPS13	ENSG00000110700.6	Control Genes	FALSE	FALSE	FALSE
SNORD14A	ENSG00000272034.1	Control Genes	FALSE	FALSE	FALSE
SNORD14B	ENSG00000201403.1	Control Genes	FALSE	FALSE	FALSE
PIK3C2A	ENSG00000011405.13	Control Genes	FALSE	FALSE	TRUE
RNU6-593P	ENSG00000201586.1	Control Genes	FALSE	FALSE	FALSE
CTD-3236F5.1	ENSG00000240808.1	Control Genes	FALSE	FALSE	FALSE
RP11-452G18.1	ENSG00000213779.4	Control Genes	FALSE	FALSE	FALSE
NUCB2	ENSG00000070081.15	Control Genes	FALSE	FALSE	FALSE
RP11-452G18.2	ENSG00000197149.5	Control Genes	FALSE	FALSE	FALSE
NCR3LG1	ENSG00000188211.8	Control Genes	FALSE	FALSE	FALSE
RP1-239B22.5	ENSG00000260196.1	Control Genes	FALSE	FALSE	FALSE
KCNJ11	ENSG00000187486.5	NDD-Associated Genes	FALSE	TRUE	TRUE
ABCC8	ENSG00000006071.12	NDD-Associated Genes	FALSE	FALSE	TRUE
SDHCP4	ENSG00000255035.2	Control Genes	FALSE	FALSE	FALSE
USH1C	ENSG00000006611.15	Control Genes	FALSE	FALSE	TRUE
OTOG	ENSG00000188162.10	Control Genes	FALSE	FALSE	TRUE
RP11-358H18.3	ENSG00000254586.1	Control Genes	FALSE	FALSE	FALSE
RP11-358H18.2	ENSG00000255335.1	Control Genes	FALSE	FALSE	FALSE
MYOD1	ENSG00000129152.3	Control Genes	FALSE	FALSE	FALSE
KCNC1	ENSG00000129159.7	NDD-Associated Genes	TRUE	TRUE	TRUE
SERGEF	ENSG00000129158.10	Control Genes	FALSE	FALSE	FALSE
TPH1	ENSG00000129167.9	Control Genes	FALSE	FALSE	FALSE
SAAL1	ENSG00000166788.9	Control Genes	FALSE	FALSE	FALSE
HIGD1AP5	ENSG00000255254.1	Control Genes	FALSE	FALSE	FALSE
SAA3P	ENSG00000166787.3	Control Genes	FALSE	FALSE	FALSE
MRGPRX3	ENSG00000179826.6	Control Genes	FALSE	FALSE	FALSE
RP11-113D6.6	ENSG00000255470.1	Control Genes	FALSE	FALSE	FALSE
RP11-113D6.3	ENSG00000254857.1	Control Genes	FALSE	FALSE	FALSE
MRGPRX4	ENSG00000179817.5	Control Genes	FALSE	FALSE	FALSE
GLTPP1	ENSG00000255138.1	Control Genes	FALSE	FALSE	FALSE
RP11-113D6.9	ENSG00000254546.1	Control Genes	FALSE	FALSE	FALSE
RP11-113D6.10	ENSG00000189332.5	Control Genes	FALSE	FALSE	FALSE
SAA4	ENSG00000148965.9	Control Genes	FALSE	FALSE	FALSE
SAA2	ENSG00000134339.8	Control Genes	FALSE	FALSE	FALSE
RNA5SP333	ENSG00000200336.1	Control Genes	FALSE	FALSE	FALSE
ST13P5	ENSG00000212789.4	Control Genes	FALSE	FALSE	FALSE
SAA1	ENSG00000173432.10	Control Genes	FALSE	FALSE	FALSE
RNA5SP334	ENSG00000201695.1	Control Genes	FALSE	FALSE	FALSE
HPS5	ENSG00000110756.17	Control Genes	FALSE	FALSE	TRUE
GTF2H1	ENSG00000110768.11	Control Genes	FALSE	FALSE	FALSE
MIR3159	ENSG00000264603.1	Control Genes	FALSE	FALSE	FALSE
LDHA	ENSG00000134333.13	Control Genes	FALSE	FALSE	TRUE
AC084117.3	ENSG00000256006.1	Control Genes	FALSE	FALSE	FALSE
LDHC	ENSG00000166796.11	Control Genes	FALSE	FALSE	FALSE
RP11-613F22.7	ENSG00000256734.1	Control Genes	FALSE	FALSE	FALSE
LDHAL6A	ENSG00000166800.9	Control Genes	FALSE	FALSE	FALSE
TSG101	ENSG00000074319.12	Control Genes	FALSE	FALSE	FALSE
YWHABP2	ENSG00000256464.1	Control Genes	FALSE	FALSE	FALSE
RP11-613F22.8	ENSG00000256588.1	Control Genes	FALSE	FALSE	FALSE
RP11-613F22.6	ENSG00000256361.1	Control Genes	FALSE	FALSE	FALSE
UEVLD	ENSG00000151116.16	Control Genes	FALSE	FALSE	FALSE
Metazoa_SRP	ENSG00000274589.1	Control Genes	FALSE	FALSE	FALSE
SPTY2D1-AS1	ENSG00000247595.4	Control Genes	FALSE	FALSE	FALSE
RP11-504G3.4	ENSG00000256282.1	Control Genes	FALSE	FALSE	FALSE
RP11-504G3.2	ENSG00000279837.1	Control Genes	FALSE	FALSE	FALSE
SPTY2D1	ENSG00000179119.14	Control Genes	FALSE	FALSE	FALSE
RP11-137N23.1	ENSG00000257043.1	Control Genes	FALSE	FALSE	FALSE
TMEM86A	ENSG00000151117.8	Control Genes	FALSE	FALSE	FALSE
IGSF22	ENSG00000179057.13	Control Genes	FALSE	FALSE	FALSE
RP11-1081L13.4	ENSG00000254966.1	Control Genes	FALSE	FALSE	FALSE
PTPN5	ENSG00000110786.17	Control Genes	FALSE	FALSE	FALSE
RP11-1081L13.5	ENSG00000276789.1	Control Genes	FALSE	FALSE	FALSE
RP11-583F24.7	ENSG00000254529.1	Control Genes	FALSE	FALSE	FALSE
RP11-1081L13.3	ENSG00000255511.1	Control Genes	FALSE	FALSE	FALSE
RP11-583F24.6	ENSG00000254541.1	Control Genes	FALSE	FALSE	FALSE
RP11-583F24.5	ENSG00000255536.1	Control Genes	FALSE	FALSE	FALSE
MRGPRX1	ENSG00000170255.7	Control Genes	FALSE	FALSE	FALSE
RP11-583F24.8	ENSG00000255244.1	Control Genes	FALSE	FALSE	FALSE
RP11-583F24.4	ENSG00000254738.1	Control Genes	FALSE	FALSE	FALSE
RP11-583F24.3	ENSG00000254720.1	Control Genes	FALSE	FALSE	FALSE
RP11-589F4.2	ENSG00000255424.1	Control Genes	FALSE	FALSE	FALSE
MRGPRX2	ENSG00000183695.2	Control Genes	FALSE	FALSE	FALSE
ZDHHC13	ENSG00000177054.13	Control Genes	FALSE	FALSE	FALSE
CSRP3	ENSG00000129170.8	Control Genes	FALSE	FALSE	TRUE
RP11-428C19.4	ENSG00000255308.1	Control Genes	FALSE	FALSE	FALSE
E2F8	ENSG00000129173.12	Control Genes	FALSE	FALSE	FALSE
PCNAP4	ENSG00000254544.1	Control Genes	FALSE	FALSE	FALSE
RP11-428C19.5	ENSG00000255160.5	Control Genes	FALSE	FALSE	FALSE
NAV2	ENSG00000166833.19	Control Genes	FALSE	FALSE	FALSE
NAV2-IT1	ENSG00000255270.1	Control Genes	FALSE	FALSE	FALSE
RNA5SP335	ENSG00000200687.1	Control Genes	FALSE	FALSE	FALSE
NAV2-AS5	ENSG00000255043.1	Control Genes	FALSE	FALSE	FALSE
NAV2-AS4	ENSG00000254622.1	Control Genes	FALSE	FALSE	FALSE
MIR4486	ENSG00000265210.1	Control Genes	FALSE	FALSE	FALSE
SNORA1	ENSG00000207407.1	Control Genes	FALSE	FALSE	FALSE
RP11-359E10.1	ENSG00000270607.1	Control Genes	FALSE	FALSE	FALSE
MIR4694	ENSG00000264309.1	Control Genes	FALSE	FALSE	FALSE
NAV2-AS3	ENSG00000254542.1	Control Genes	FALSE	FALSE	FALSE
NAV2-AS2	ENSG00000254453.1	Control Genes	FALSE	FALSE	FALSE
RP11-371I20.2	ENSG00000279266.1	Control Genes	FALSE	FALSE	FALSE
DBX1	ENSG00000109851.6	Control Genes	FALSE	FALSE	FALSE
HTATIP2	ENSG00000109854.13	Control Genes	FALSE	FALSE	FALSE
PRMT3	ENSG00000185238.12	Control Genes	FALSE	FALSE	FALSE
HMGB1P40	ENSG00000255291.2	Control Genes	FALSE	FALSE	FALSE
SLC6A5	ENSG00000165970.11	NDD-Associated Genes	FALSE	TRUE	TRUE
NELL1	ENSG00000165973.18	Control Genes	FALSE	FALSE	FALSE
RP11-701I24.3	ENSG00000254906.1	Control Genes	FALSE	FALSE	FALSE
RNA5SP336	ENSG00000201059.1	Control Genes	FALSE	FALSE	FALSE
RP11-670N15.2	ENSG00000254816.1	Control Genes	FALSE	FALSE	FALSE
RP11-670N15.1	ENSG00000255167.1	Control Genes	FALSE	FALSE	FALSE
CTD-2302A16.2	ENSG00000225477.3	Control Genes	FALSE	FALSE	FALSE
RNA5SP337	ENSG00000252816.1	Control Genes	FALSE	FALSE	FALSE
CTD-2019O4.1	ENSG00000254820.1	Control Genes	FALSE	FALSE	FALSE
ANO5	ENSG00000171714.10	NDD-Associated Genes	FALSE	TRUE	TRUE
CTD-3064C13.1	ENSG00000255372.1	Control Genes	FALSE	FALSE	FALSE
CTD-2140G10.2	ENSG00000254768.5	Control Genes	FALSE	FALSE	FALSE
SLC17A6	ENSG00000091664.7	Control Genes	FALSE	FALSE	FALSE
CTD-2140G10.4	ENSG00000254540.1	Control Genes	FALSE	FALSE	FALSE
LINC01495	ENSG00000255323.5	Control Genes	FALSE	FALSE	FALSE
RP11-34N19.1	ENSG00000255357.1	Control Genes	FALSE	FALSE	FALSE
FANCF	ENSG00000183161.4	Control Genes	FALSE	TRUE	TRUE
GAS2	ENSG00000148935.10	Control Genes	FALSE	FALSE	FALSE
RNA5SP338	ENSG00000222427.1	Control Genes	FALSE	FALSE	FALSE
SVIP	ENSG00000198168.8	Control Genes	FALSE	FALSE	FALSE
RP11-17A1.3	ENSG00000246225.6	Control Genes	FALSE	FALSE	FALSE
CCDC179	ENSG00000255359.2	Control Genes	FALSE	FALSE	FALSE
RP11-266A24.1	ENSG00000255418.5	Control Genes	FALSE	FALSE	FALSE
RP11-787P24.4	ENSG00000271491.1	Control Genes	FALSE	FALSE	FALSE
WIZP1	ENSG00000255293.1	Control Genes	FALSE	FALSE	FALSE
MIR8054	ENSG00000275868.1	Control Genes	FALSE	FALSE	FALSE
RP11-787P24.2	ENSG00000254564.1	Control Genes	FALSE	FALSE	FALSE
THAP12P4	ENSG00000254465.1	Control Genes	FALSE	FALSE	FALSE
RP11-713P14.1	ENSG00000240881.1	Control Genes	FALSE	FALSE	FALSE
RP11-945A11.1	ENSG00000255193.1	Control Genes	FALSE	FALSE	FALSE
RP11-945A11.2	ENSG00000254861.1	Control Genes	FALSE	FALSE	FALSE
RNU6-783P	ENSG00000252519.1	Control Genes	FALSE	FALSE	FALSE
RP11-747E23.1	ENSG00000277803.1	Control Genes	FALSE	FALSE	FALSE
RP11-2F20.1	ENSG00000254594.5	Control Genes	FALSE	FALSE	FALSE
Y_RNA	ENSG00000207252.1	Control Genes	FALSE	FALSE	FALSE
LUZP2	ENSG00000187398.11	Control Genes	FALSE	FALSE	FALSE
CTC-830E23.1	ENSG00000255489.1	Control Genes	FALSE	FALSE	FALSE
RP11-54J7.2	ENSG00000255368.1	Control Genes	FALSE	FALSE	FALSE
RPL36AP40	ENSG00000240298.3	Control Genes	FALSE	FALSE	FALSE
RP11-46P12.1	ENSG00000255454.1	Control Genes	FALSE	FALSE	FALSE
RP11-405K6.1	ENSG00000254456.5	Control Genes	FALSE	FALSE	FALSE
RP11-20J1.1	ENSG00000254754.1	Control Genes	FALSE	FALSE	FALSE
RP11-336F14.1	ENSG00000255086.1	Control Genes	FALSE	FALSE	FALSE
CTD-2507G9.1	ENSG00000255243.1	Control Genes	FALSE	FALSE	FALSE
RP11-430L3.1	ENSG00000254819.1	Control Genes	FALSE	FALSE	FALSE
ANO3	ENSG00000134343.12	Control Genes	FALSE	FALSE	TRUE
RP11-485O14.1	ENSG00000255505.1	Control Genes	FALSE	FALSE	FALSE
MUC15	ENSG00000169550.12	Control Genes	FALSE	FALSE	FALSE
SLC5A12	ENSG00000148942.14	Control Genes	FALSE	FALSE	FALSE
FIBIN	ENSG00000176971.3	Control Genes	FALSE	FALSE	FALSE
BBOX1	ENSG00000129151.8	Control Genes	FALSE	FALSE	FALSE
BBOX1-AS1	ENSG00000254560.5	Control Genes	FALSE	FALSE	FALSE
CCDC34	ENSG00000109881.16	Control Genes	FALSE	FALSE	FALSE
LGR4	ENSG00000205213.13	Control Genes	FALSE	FALSE	TRUE
RP11-159H22.2	ENSG00000254862.5	Control Genes	FALSE	FALSE	FALSE
RP11-159H22.1	ENSG00000242527.1	Control Genes	FALSE	FALSE	FALSE
LIN7C	ENSG00000148943.11	Control Genes	FALSE	FALSE	FALSE
BDNF-AS	ENSG00000245573.7	Control Genes	FALSE	FALSE	FALSE
MIR8087	ENSG00000278483.1	Control Genes	FALSE	FALSE	FALSE
RNA5SP339	ENSG00000212289.1	Control Genes	FALSE	FALSE	FALSE
RP11-587D21.1	ENSG00000240036.4	Control Genes	FALSE	FALSE	FALSE
LINC00678	ENSG00000254934.5	Control Genes	FALSE	FALSE	FALSE
BDNF	ENSG00000176697.18	NDD-Associated Genes	FALSE	FALSE	FALSE
RP11-587D21.4	ENSG00000255496.1	Control Genes	FALSE	FALSE	FALSE
CBX3P1	ENSG00000177447.6	Control Genes	FALSE	FALSE	FALSE
HSP90AA2P	ENSG00000224411.3	Control Genes	FALSE	FALSE	FALSE
RP11-406D1.2	ENSG00000255094.1	Control Genes	FALSE	FALSE	FALSE
KIF18A	ENSG00000121621.6	Control Genes	FALSE	FALSE	FALSE
MIR610	ENSG00000207874.1	Control Genes	FALSE	FALSE	FALSE
METTL15	ENSG00000169519.20	Control Genes	FALSE	FALSE	FALSE
RP11-797J4.1	ENSG00000271332.1	Control Genes	FALSE	FALSE	FALSE
RN7SKP158	ENSG00000222385.1	Control Genes	FALSE	FALSE	FALSE
AC104978.1	ENSG00000238149.1	Control Genes	FALSE	FALSE	FALSE
MIR8068	ENSG00000273912.1	Control Genes	FALSE	FALSE	FALSE
RP11-22P4.2	ENSG00000254606.1	Control Genes	FALSE	FALSE	FALSE
RP11-960D24.1	ENSG00000248990.1	Control Genes	FALSE	FALSE	FALSE
RP11-115J23.1	ENSG00000249867.5	Control Genes	FALSE	FALSE	FALSE
OR2BH1P	ENSG00000272882.1	Control Genes	FALSE	FALSE	FALSE
RP11-466I1.1	ENSG00000254526.1	Control Genes	FALSE	FALSE	FALSE
CTD-2063L20.1	ENSG00000255450.1	Control Genes	FALSE	FALSE	FALSE
RP11-460B17.3	ENSG00000254530.1	Control Genes	FALSE	FALSE	FALSE
RP11-460B17.1	ENSG00000255281.1	Control Genes	FALSE	FALSE	FALSE
RP11-460B17.2	ENSG00000255227.1	Control Genes	FALSE	FALSE	FALSE
CTD-3012A18.1	ENSG00000255029.1	Control Genes	FALSE	FALSE	FALSE
RP5-1027O15.1	ENSG00000255117.5	Control Genes	FALSE	FALSE	FALSE
HNRNPRP2	ENSG00000255047.1	Control Genes	FALSE	FALSE	FALSE
CTD-3138F19.1	ENSG00000254734.1	Control Genes	FALSE	FALSE	FALSE
RN7SL240P	ENSG00000243505.3	Control Genes	FALSE	FALSE	FALSE
RPL7AP58	ENSG00000240554.1	Control Genes	FALSE	FALSE	FALSE
LINC01616	ENSG00000261340.1	Control Genes	FALSE	FALSE	FALSE
KCNA4	ENSG00000182255.6	Control Genes	TRUE	TRUE	TRUE
RP11-624D11.2	ENSG00000254532.1	Control Genes	FALSE	FALSE	FALSE
RP4-562D20.2	ENSG00000255288.1	Control Genes	FALSE	FALSE	FALSE
FSHB	ENSG00000131808.10	Control Genes	FALSE	FALSE	TRUE
ARL14EP	ENSG00000152219.4	Control Genes	FALSE	TRUE	FALSE
RPL12P30	ENSG00000242353.1	Control Genes	FALSE	FALSE	FALSE
MPPED2	ENSG00000066382.16	Control Genes	FALSE	FALSE	FALSE
RP4-710M3.2	ENSG00000255480.1	Control Genes	FALSE	FALSE	FALSE
RP5-1024C24.1	ENSG00000254489.1	Control Genes	FALSE	FALSE	FALSE
DCDC1	ENSG00000170959.14	Control Genes	FALSE	FALSE	FALSE
CYCSP25	ENSG00000255370.1	Control Genes	FALSE	FALSE	FALSE
RP1-296L11.1	ENSG00000255525.1	Control Genes	FALSE	FALSE	FALSE
DNAJC24	ENSG00000170946.14	Control Genes	FALSE	FALSE	FALSE
IMMP1L	ENSG00000148950.9	Control Genes	FALSE	FALSE	FALSE
ELP4	ENSG00000109911.18	Control Genes	FALSE	FALSE	TRUE
Z83001.1	ENSG00000228061.5	Control Genes	FALSE	FALSE	FALSE
PAX6	ENSG00000007372.21	NDD-Associated Genes	FALSE	TRUE	TRUE
RCN1	ENSG00000049449.8	Control Genes	FALSE	FALSE	FALSE
PAUPAR	ENSG00000281880.1	Control Genes	FALSE	FALSE	FALSE
RP1-17K7.2	ENSG00000254584.1	Control Genes	FALSE	FALSE	FALSE
RP1-17K7.3	ENSG00000254836.1	Control Genes	FALSE	FALSE	FALSE
RP1-17K7.1	ENSG00000254627.1	Control Genes	FALSE	FALSE	FALSE
U3	ENSG00000212551.2	Control Genes	FALSE	FALSE	FALSE
EIF4A2P5	ENSG00000255490.1	Control Genes	FALSE	FALSE	FALSE
THEM7P	ENSG00000227160.3	Control Genes	FALSE	FALSE	FALSE
RP1-65P5.5	ENSG00000255375.1	Control Genes	FALSE	FALSE	FALSE
WT1	ENSG00000184937.13	NDD-Associated Genes	FALSE	TRUE	TRUE
WT1-AS	ENSG00000183242.11	Control Genes	FALSE	FALSE	FALSE
WT1-AS_2	ENSG00000273677.1	Control Genes	FALSE	FALSE	FALSE
EIF3M	ENSG00000149100.12	Control Genes	FALSE	FALSE	FALSE
HNRNPA3P9	ENSG00000270903.1	Control Genes	FALSE	FALSE	FALSE
CCDC73	ENSG00000186714.12	Control Genes	FALSE	FALSE	FALSE
RP1-181J22.1	ENSG00000244535.1	Control Genes	FALSE	FALSE	FALSE
PRRG4	ENSG00000135378.3	Control Genes	FALSE	FALSE	FALSE
QSER1	ENSG00000060749.14	Control Genes	FALSE	FALSE	FALSE
Y_RNA	ENSG00000200615.1	Control Genes	FALSE	FALSE	FALSE
DEPDC7	ENSG00000121690.10	Control Genes	FALSE	FALSE	FALSE
TCP11L1	ENSG00000176148.15	Control Genes	FALSE	FALSE	FALSE
PIGCP1	ENSG00000213713.3	Control Genes	FALSE	FALSE	FALSE
LINC00294	ENSG00000280798.1	Control Genes	FALSE	FALSE	FALSE
CSTF3	ENSG00000176102.11	Control Genes	FALSE	FALSE	FALSE
CSTF3-AS1	ENSG00000247151.6	Control Genes	FALSE	FALSE	FALSE
Y_RNA	ENSG00000206808.1	Control Genes	FALSE	FALSE	FALSE
Y_RNA	ENSG00000200485.1	Control Genes	FALSE	FALSE	FALSE
RP1-89D4.1	ENSG00000241255.1	Control Genes	FALSE	FALSE	FALSE
HIPK3	ENSG00000110422.11	Control Genes	FALSE	FALSE	FALSE
RP1-130L23.1	ENSG00000254537.1	Control Genes	FALSE	FALSE	FALSE
RP1-305G21.1	ENSG00000255207.1	Control Genes	FALSE	FALSE	FALSE
KIAA1549L	ENSG00000110427.14	Control Genes	FALSE	FALSE	FALSE
RP4-541C22.5	ENSG00000255202.1	Control Genes	FALSE	FALSE	FALSE
C11orf91	ENSG00000205177.6	Control Genes	FALSE	FALSE	FALSE
CD59	ENSG00000085063.14	Control Genes	FALSE	FALSE	TRUE
FBXO3	ENSG00000110429.13	Control Genes	FALSE	FALSE	FALSE
FBXO3-AS1	ENSG00000254508.5	Control Genes	FALSE	FALSE	FALSE
RP11-646J21.6	ENSG00000255272.1	Control Genes	FALSE	FALSE	FALSE
RP11-646J21.7	ENSG00000255161.1	Control Genes	FALSE	FALSE	FALSE
RP11-646J21.3	ENSG00000255169.1	Control Genes	FALSE	FALSE	FALSE
RP11-646J21.4	ENSG00000254619.1	Control Genes	FALSE	FALSE	FALSE
RP11-646J21.2	ENSG00000255133.1	Control Genes	FALSE	FALSE	FALSE
LMO2	ENSG00000135363.11	Control Genes	FALSE	FALSE	TRUE
RP13-786C16.1	ENSG00000184566.3	Control Genes	FALSE	FALSE	FALSE
CAPRIN1	ENSG00000135387.20	Control Genes	FALSE	TRUE	FALSE
NAT10	ENSG00000135372.8	Control Genes	FALSE	FALSE	FALSE
ABTB2	ENSG00000166016.5	Control Genes	FALSE	FALSE	FALSE
Y_RNA	ENSG00000201867.1	Control Genes	FALSE	FALSE	FALSE
RP1-145M24.1	ENSG00000254708.1	Control Genes	FALSE	FALSE	FALSE
RP1-53C18.3	ENSG00000220204.1	Control Genes	FALSE	FALSE	FALSE
CIR1P3	ENSG00000216708.1	Control Genes	FALSE	FALSE	FALSE
CAT	ENSG00000121691.4	Control Genes	FALSE	FALSE	TRUE
ELF5	ENSG00000135374.9	Control Genes	FALSE	FALSE	FALSE
RP4-594L9.2	ENSG00000255271.1	Control Genes	FALSE	FALSE	FALSE
RP11-350D17.2	ENSG00000255427.1	Control Genes	FALSE	FALSE	FALSE
EHF	ENSG00000135373.12	Control Genes	FALSE	FALSE	FALSE
RP11-350D17.3	ENSG00000271369.1	Control Genes	FALSE	FALSE	FALSE
RP4-743O11.1	ENSG00000270491.1	Control Genes	FALSE	FALSE	FALSE
APIP	ENSG00000149089.12	Control Genes	FALSE	FALSE	FALSE
PDHX	ENSG00000110435.11	Control Genes	FALSE	TRUE	TRUE
MIR1343	ENSG00000251862.2	Control Genes	FALSE	FALSE	FALSE
RP4-607I7.1	ENSG00000255521.1	Control Genes	FALSE	FALSE	FALSE
CD44	ENSG00000026508.17	Control Genes	FALSE	FALSE	TRUE
RP1-68D18.4	ENSG00000255443.1	Control Genes	FALSE	FALSE	FALSE
RP1-68D18.2	ENSG00000251194.2	Control Genes	FALSE	FALSE	FALSE
SLC1A2	ENSG00000110436.11	NDD-Associated Genes	FALSE	TRUE	TRUE
RP1-68D18.3	ENSG00000255004.1	Control Genes	FALSE	FALSE	FALSE
AC090625.1	ENSG00000215380.2	Control Genes	FALSE	FALSE	FALSE
RP4-683L5.1	ENSG00000255542.1	Control Genes	FALSE	FALSE	FALSE
PAMR1	ENSG00000149090.11	Control Genes	FALSE	FALSE	FALSE
RP5-945I17.2	ENSG00000254669.1	Control Genes	FALSE	FALSE	FALSE
FJX1	ENSG00000179431.6	Control Genes	FALSE	FALSE	FALSE
RP1-276E15.1	ENSG00000254686.2	Control Genes	FALSE	FALSE	FALSE
TRIM44	ENSG00000166326.6	Control Genes	FALSE	FALSE	TRUE
KRT18P14	ENSG00000186082.9	Control Genes	FALSE	FALSE	FALSE
RP11-698N11.2	ENSG00000254919.1	Control Genes	FALSE	FALSE	FALSE
LDLRAD3	ENSG00000179241.12	Control Genes	FALSE	FALSE	FALSE
RP5-916O11.3	ENSG00000254672.1	Control Genes	FALSE	FALSE	FALSE
RP5-916O11.2	ENSG00000255256.1	Control Genes	FALSE	FALSE	FALSE
RPL12P31	ENSG00000241228.1	Control Genes	FALSE	FALSE	FALSE
MIR3973	ENSG00000263389.1	Control Genes	FALSE	FALSE	FALSE
RP11-1110F20.1	ENSG00000280321.1	Control Genes	FALSE	FALSE	FALSE
COMMD9	ENSG00000110442.11	Control Genes	FALSE	FALSE	FALSE
PRR5L	ENSG00000135362.13	Control Genes	FALSE	FALSE	FALSE
RP11-514F3.4	ENSG00000254566.1	Control Genes	FALSE	FALSE	FALSE
RP11-514F3.5	ENSG00000255186.1	Control Genes	FALSE	FALSE	FALSE
RP11-219O3.2	ENSG00000255060.1	Control Genes	FALSE	FALSE	FALSE
TRAF6	ENSG00000175104.14	NDD-Associated Genes	FALSE	FALSE	FALSE
RP11-545D22.1	ENSG00000280331.1	Control Genes	FALSE	FALSE	FALSE
RAG1	ENSG00000166349.9	Control Genes	FALSE	FALSE	TRUE
RAG2	ENSG00000175097.7	Control Genes	FALSE	FALSE	TRUE
C11orf74	ENSG00000166352.15	Control Genes	FALSE	FALSE	FALSE
CTD-2119L1.1	ENSG00000254498.1	Control Genes	FALSE	FALSE	FALSE
SNORA31	ENSG00000251838.1	Control Genes	FALSE	FALSE	FALSE
RPL7AP56	ENSG00000242834.1	Control Genes	FALSE	FALSE	FALSE
RP11-159D8.1	ENSG00000254516.1	Control Genes	FALSE	FALSE	FALSE
RP11-159D8.2	ENSG00000279004.1	Control Genes	FALSE	FALSE	FALSE
LRRC6P1	ENSG00000254784.1	Control Genes	FALSE	FALSE	FALSE
RP11-63D14.1	ENSG00000255477.1	Control Genes	FALSE	FALSE	FALSE
RP11-277K23.1	ENSG00000255175.5	Control Genes	FALSE	FALSE	FALSE
LINC01493	ENSG00000254562.5	Control Genes	FALSE	FALSE	FALSE
RP11-313M3.1	ENSG00000240975.1	Control Genes	FALSE	FALSE	FALSE
RNU6-99P	ENSG00000201591.1	Control Genes	FALSE	FALSE	FALSE
RP11-810F22.1	ENSG00000270588.1	Control Genes	FALSE	FALSE	FALSE
RP11-40H19.1	ENSG00000255347.1	Control Genes	FALSE	FALSE	FALSE
RP11-454H19.2	ENSG00000279675.1	Control Genes	FALSE	FALSE	FALSE
LRRC4C	ENSG00000148948.7	Control Genes	FALSE	FALSE	FALSE
Y_RNA	ENSG00000206806.1	Control Genes	FALSE	FALSE	FALSE
RP11-407P18.1	ENSG00000254579.1	Control Genes	FALSE	FALSE	FALSE
RNU6-365P	ENSG00000252922.1	Control Genes	FALSE	FALSE	FALSE
RP11-63C8.1	ENSG00000255132.1	Control Genes	FALSE	FALSE	FALSE
RP11-124G5.3	ENSG00000255388.5	Control Genes	FALSE	FALSE	FALSE
RP11-124G5.1	ENSG00000242729.1	Control Genes	FALSE	FALSE	FALSE
RP11-124G5.2	ENSG00000255563.1	Control Genes	FALSE	FALSE	FALSE
LINC01499	ENSG00000255171.5	Control Genes	FALSE	FALSE	FALSE
RP11-375D13.1	ENSG00000254668.1	Control Genes	FALSE	FALSE	FALSE
RP11-375D13.4	ENSG00000255279.1	Control Genes	FALSE	FALSE	FALSE
RP11-375D13.3	ENSG00000254822.1	Control Genes	FALSE	FALSE	FALSE
RP11-148I19.1	ENSG00000255300.5	Control Genes	FALSE	FALSE	FALSE
CTD-2572N17.1	ENSG00000255109.5	Control Genes	FALSE	FALSE	FALSE
CTD-2537L20.1	ENSG00000254914.1	Control Genes	FALSE	FALSE	FALSE
RP11-111A24.2	ENSG00000271028.1	Control Genes	FALSE	FALSE	FALSE
RP11-111A24.1	ENSG00000254725.1	Control Genes	FALSE	FALSE	FALSE
HNRNPKP3	ENSG00000251557.2	Control Genes	FALSE	FALSE	FALSE
API5	ENSG00000166181.12	Control Genes	FALSE	FALSE	FALSE
RP11-484D2.2	ENSG00000254907.1	Control Genes	FALSE	FALSE	FALSE
Y_RNA	ENSG00000252652.1	Control Genes	FALSE	FALSE	FALSE
TTC17	ENSG00000052841.14	Control Genes	FALSE	FALSE	FALSE
RP11-484D2.5	ENSG00000255340.1	Control Genes	FALSE	FALSE	FALSE
RP11-484D2.4	ENSG00000254577.1	Control Genes	FALSE	FALSE	FALSE
RN7SKP287	ENSG00000252355.1	Control Genes	FALSE	FALSE	FALSE
RP11-484D2.3	ENSG00000254463.1	Control Genes	FALSE	FALSE	FALSE
CTBP2P6	ENSG00000213697.3	Control Genes	FALSE	FALSE	FALSE
RP11-472I20.3	ENSG00000283217.1	Control Genes	FALSE	FALSE	FALSE
MIR670	ENSG00000211568.1	Control Genes	FALSE	FALSE	FALSE
MIR670HG	ENSG00000235661.3	Control Genes	FALSE	FALSE	FALSE
MIR129-2	ENSG00000199077.3	Control Genes	FALSE	FALSE	FALSE
HSD17B12	ENSG00000149084.12	Control Genes	FALSE	FALSE	FALSE
RPL23AP63	ENSG00000243721.1	Control Genes	FALSE	FALSE	FALSE
PHBP2	ENSG00000254512.1	Control Genes	FALSE	FALSE	FALSE
RP11-613D13.5	ENSG00000246250.2	Control Genes	FALSE	FALSE	FALSE
RP11-613D13.10	ENSG00000283375.1	Control Genes	FALSE	FALSE	FALSE
ALKBH3	ENSG00000166199.12	Control Genes	FALSE	FALSE	FALSE
SEC14L1P1	ENSG00000213693.4	Control Genes	FALSE	FALSE	FALSE
ALKBH3-AS1	ENSG00000244926.6	Control Genes	FALSE	FALSE	FALSE
RP11-613D13.4	ENSG00000254409.1	Control Genes	FALSE	FALSE	FALSE
C11orf96	ENSG00000187479.5	Control Genes	FALSE	FALSE	FALSE
RP11-613D13.8	ENSG00000244953.1	Control Genes	FALSE	FALSE	FALSE
ACCSL	ENSG00000205126.2	Control Genes	FALSE	FALSE	FALSE
ACCS	ENSG00000110455.13	Control Genes	FALSE	FALSE	FALSE
CTD-2609K8.3	ENSG00000255165.1	Control Genes	FALSE	FALSE	FALSE
EXT2	ENSG00000151348.13	NDD-Associated Genes	FALSE	TRUE	TRUE
ALX4	ENSG00000052850.5	NDD-Associated Genes	FALSE	TRUE	TRUE
RP11-58K22.1	ENSG00000255451.1	Control Genes	FALSE	FALSE	FALSE
RP11-58K22.2	ENSG00000255106.1	Control Genes	FALSE	FALSE	FALSE
CD82	ENSG00000085117.11	Control Genes	FALSE	FALSE	FALSE
RP11-58K22.5	ENSG00000254693.1	Control Genes	FALSE	FALSE	FALSE
RP11-58K22.4	ENSG00000255092.1	Control Genes	FALSE	FALSE	FALSE
RPL34P22	ENSG00000244267.1	Control Genes	FALSE	FALSE	FALSE
RP11-244C20.2	ENSG00000275725.1	Control Genes	FALSE	FALSE	FALSE
RP11-45A12.1	ENSG00000255079.1	Control Genes	FALSE	FALSE	FALSE
RP11-45A12.2	ENSG00000255032.1	Control Genes	FALSE	FALSE	FALSE
TSPAN18	ENSG00000157570.11	Control Genes	FALSE	FALSE	FALSE
TP53I11	ENSG00000175274.18	Control Genes	FALSE	FALSE	FALSE
AC068858.1	ENSG00000254654.1	Control Genes	FALSE	FALSE	FALSE
PRDM11	ENSG00000019485.13	Control Genes	FALSE	FALSE	FALSE
CTD-2560E9.3	ENSG00000254664.1	Control Genes	FALSE	FALSE	FALSE
SYT13	ENSG00000019505.7	Control Genes	FALSE	FALSE	FALSE
CTD-2560E9.5	ENSG00000254497.1	Control Genes	FALSE	FALSE	FALSE
RP11-430H10.1	ENSG00000254427.1	Control Genes	FALSE	FALSE	FALSE
RP11-430H10.2	ENSG00000255267.3	Control Genes	FALSE	FALSE	FALSE
RP11-430H10.4	ENSG00000255041.1	Control Genes	FALSE	FALSE	FALSE
RP11-430H10.3	ENSG00000254651.1	Control Genes	FALSE	FALSE	FALSE
RP11-958J22.1	ENSG00000254746.5	Control Genes	FALSE	FALSE	FALSE
RP11-958J22.2	ENSG00000255519.1	Control Genes	FALSE	FALSE	FALSE
RP11-958J22.3	ENSG00000254514.1	Control Genes	FALSE	FALSE	FALSE
CHST1	ENSG00000175264.7	Control Genes	FALSE	FALSE	FALSE
RP11-495O11.1	ENSG00000255091.1	Control Genes	FALSE	FALSE	FALSE
MIR7154	ENSG00000276639.1	Control Genes	FALSE	FALSE	FALSE
CTD-2210P24.1	ENSG00000254519.3	Control Genes	FALSE	FALSE	FALSE
CTD-2210P24.2	ENSG00000255426.1	Control Genes	FALSE	FALSE	FALSE
CTD-2210P24.3	ENSG00000255226.1	Control Genes	FALSE	FALSE	FALSE
DKFZp779M0652	ENSG00000205106.4	Control Genes	FALSE	FALSE	FALSE
SLC35C1	ENSG00000181830.8	Control Genes	FALSE	TRUE	TRUE
CTD-2210P24.6	ENSG00000255447.1	Control Genes	FALSE	FALSE	FALSE
CRY2	ENSG00000121671.11	Control Genes	FALSE	FALSE	FALSE
MAPK8IP1	ENSG00000121653.11	Control Genes	FALSE	FALSE	TRUE
C11orf94	ENSG00000234776.4	Control Genes	FALSE	FALSE	FALSE
PEX16	ENSG00000121680.15	Control Genes	FALSE	TRUE	TRUE
LARGE2	ENSG00000165905.17	Control Genes	FALSE	FALSE	FALSE
PHF21A	ENSG00000135365.15	NDD-Associated Genes	FALSE	TRUE	TRUE
RP11-702F3.1	ENSG00000254653.1	Control Genes	FALSE	FALSE	FALSE
RP11-702F3.3	ENSG00000255314.2	Control Genes	FALSE	FALSE	FALSE
RP11-702F3.2	ENSG00000254871.1	Control Genes	FALSE	FALSE	FALSE
RP11-702F3.4	ENSG00000255269.2	Control Genes	FALSE	FALSE	FALSE
CTD-2589M5.5	ENSG00000254639.1	Control Genes	FALSE	FALSE	FALSE
CTD-2589M5.4	ENSG00000255007.1	Control Genes	FALSE	FALSE	FALSE
CREB3L1	ENSG00000157613.10	Control Genes	FALSE	FALSE	TRUE
DGKZ	ENSG00000149091.15	Control Genes	FALSE	FALSE	FALSE
MIR4688	ENSG00000264102.1	Control Genes	FALSE	FALSE	FALSE
MDK	ENSG00000110492.15	Control Genes	FALSE	FALSE	TRUE
CHRM4	ENSG00000180720.7	Control Genes	FALSE	FALSE	FALSE
AMBRA1	ENSG00000110497.14	Control Genes	FALSE	FALSE	FALSE
RP11-425L10.1	ENSG00000244313.3	Control Genes	FALSE	FALSE	FALSE
MIR3160-1	ENSG00000265014.1	Control Genes	FALSE	FALSE	FALSE
HARBI1	ENSG00000180423.4	Control Genes	FALSE	FALSE	FALSE
ATG13	ENSG00000175224.16	Control Genes	FALSE	FALSE	FALSE
ARHGAP1	ENSG00000175220.11	Control Genes	FALSE	FALSE	FALSE
ZNF408	ENSG00000175213.2	Control Genes	FALSE	FALSE	TRUE
F2	ENSG00000180210.14	Control Genes	FALSE	FALSE	TRUE
CKAP5	ENSG00000175216.14	Control Genes	FALSE	FALSE	FALSE
MIR5582	ENSG00000263540.1	Control Genes	FALSE	FALSE	FALSE
SNORD67	ENSG00000252427.1	Control Genes	FALSE	FALSE	FALSE
SNORD67	ENSG00000212135.1	Control Genes	FALSE	FALSE	FALSE
LRP4-AS1	ENSG00000247675.6	Control Genes	FALSE	FALSE	FALSE
LRP4	ENSG00000134569.9	Control Genes	FALSE	TRUE	TRUE
C11orf49	ENSG00000149179.13	Control Genes	FALSE	FALSE	FALSE
CTD-2384B9.1	ENSG00000271350.1	Control Genes	FALSE	FALSE	FALSE
RP11-390K5.3	ENSG00000255520.1	Control Genes	FALSE	FALSE	FALSE
ARFGAP2	ENSG00000149182.14	Control Genes	FALSE	FALSE	FALSE
RP11-390K5.6	ENSG00000270060.1	Control Genes	FALSE	FALSE	FALSE
PACSIN3	ENSG00000165912.15	Control Genes	FALSE	FALSE	FALSE
MIR6745	ENSG00000275208.1	Control Genes	FALSE	FALSE	FALSE
RP11-390K5.1	ENSG00000243802.2	Control Genes	FALSE	FALSE	FALSE
DDB2	ENSG00000134574.11	Control Genes	FALSE	TRUE	TRUE
RP11-17G12.2	ENSG00000256897.1	Control Genes	FALSE	FALSE	FALSE
ACP2	ENSG00000134575.9	Control Genes	FALSE	FALSE	TRUE
NR1H3	ENSG00000025434.18	Control Genes	FALSE	FALSE	FALSE
MADD	ENSG00000110514.19	Control Genes	FALSE	TRUE	TRUE
RP11-17G12.3	ENSG00000256746.5	Control Genes	FALSE	FALSE	FALSE
RP11-125F14.2	ENSG00000283338.1	Control Genes	FALSE	FALSE	FALSE
MYBPC3	ENSG00000134571.10	Control Genes	FALSE	FALSE	TRUE
SPI1	ENSG00000066336.11	Control Genes	FALSE	FALSE	FALSE
RP11-750H9.5	ENSG00000255197.5	Control Genes	FALSE	FALSE	FALSE
MIR4487	ENSG00000264583.1	Control Genes	FALSE	FALSE	FALSE
SLC39A13	ENSG00000165915.13	Control Genes	FALSE	TRUE	TRUE
PSMC3	ENSG00000165916.8	Control Genes	FALSE	FALSE	FALSE
RAPSN	ENSG00000165917.9	Control Genes	FALSE	TRUE	TRUE
CELF1	ENSG00000149187.17	Control Genes	FALSE	FALSE	FALSE
RP11-750H9.7	ENSG00000270072.1	Control Genes	FALSE	FALSE	FALSE
RN7SL652P	ENSG00000265559.2	Control Genes	FALSE	FALSE	FALSE
PTPMT1	ENSG00000110536.13	Control Genes	FALSE	FALSE	FALSE
KBTBD4	ENSG00000123444.13	Control Genes	FALSE	FALSE	FALSE
RNU5E-10P	ENSG00000200376.1	Control Genes	FALSE	FALSE	FALSE
NDUFS3	ENSG00000213619.9	Control Genes	FALSE	FALSE	TRUE
FAM180B	ENSG00000196666.4	Control Genes	FALSE	FALSE	FALSE
C1QTNF4	ENSG00000172247.3	Control Genes	FALSE	FALSE	FALSE
MTCH2	ENSG00000109919.9	Control Genes	FALSE	FALSE	FALSE
AGBL2	ENSG00000165923.15	Control Genes	FALSE	FALSE	FALSE
FNBP4	ENSG00000109920.12	Control Genes	FALSE	FALSE	FALSE
Y_RNA	ENSG00000200090.1	Control Genes	FALSE	FALSE	FALSE
NUP160	ENSG00000030066.13	Control Genes	FALSE	FALSE	TRUE
RP11-692M12.5	ENSG00000271543.1	Control Genes	FALSE	FALSE	FALSE
RNA5SP340	ENSG00000252941.1	Control Genes	FALSE	FALSE	FALSE
Y_RNA	ENSG00000252874.2	Control Genes	FALSE	FALSE	FALSE
YPEL5P2	ENSG00000271557.1	Control Genes	FALSE	FALSE	FALSE
RP11-793I11.1	ENSG00000254780.1	Control Genes	FALSE	FALSE	FALSE
PTPRJ	ENSG00000149177.12	Control Genes	FALSE	FALSE	TRUE
PTPRJ-AS1	ENSG00000254879.1	Control Genes	FALSE	FALSE	FALSE
MIR3161	ENSG00000263693.1	Control Genes	FALSE	FALSE	FALSE
OR4B1	ENSG00000175619.2	Control Genes	FALSE	FALSE	FALSE
OR4B2P	ENSG00000255514.1	Control Genes	FALSE	FALSE	FALSE
OR4X2	ENSG00000172208.6	Control Genes	FALSE	FALSE	FALSE
OR4X1	ENSG00000176567.1	Control Genes	FALSE	FALSE	FALSE
OR4S1	ENSG00000176555.1	Control Genes	FALSE	FALSE	FALSE
OR4C3	ENSG00000176547.8	Control Genes	FALSE	FALSE	FALSE
OR4C4P	ENSG00000197161.7	Control Genes	FALSE	FALSE	FALSE
OR4C5	ENSG00000176540.3	Control Genes	FALSE	FALSE	FALSE
OR4C2P	ENSG00000182565.8	Control Genes	FALSE	FALSE	FALSE
OR4C10P	ENSG00000184789.6	Control Genes	FALSE	FALSE	FALSE
OR4C9P	ENSG00000254925.1	Control Genes	FALSE	FALSE	FALSE
OR4R1P	ENSG00000255215.1	Control Genes	FALSE	FALSE	FALSE
OR4A47	ENSG00000237388.2	Control Genes	FALSE	FALSE	FALSE
OR4A48P	ENSG00000255113.1	Control Genes	FALSE	FALSE	FALSE
OR4A46P	ENSG00000255304.1	Control Genes	FALSE	FALSE	FALSE
OR4A40P	ENSG00000254832.1	Control Genes	FALSE	FALSE	FALSE
OR4A43P	ENSG00000255534.1	Control Genes	FALSE	FALSE	FALSE
OR4A45P	ENSG00000213607.4	Control Genes	FALSE	FALSE	FALSE
OR4A41P	ENSG00000255297.1	Control Genes	FALSE	FALSE	FALSE
OR4A42P	ENSG00000254674.1	Control Genes	FALSE	FALSE	FALSE
OR4A44P	ENSG00000255053.1	Control Genes	FALSE	FALSE	FALSE
RP11-56P9.5	ENSG00000255551.1	Control Genes	FALSE	FALSE	FALSE
RP11-56P9.10	ENSG00000254728.1	Control Genes	FALSE	FALSE	FALSE
RP11-56P9.6	ENSG00000254920.1	Control Genes	FALSE	FALSE	FALSE
RP11-56P9.4	ENSG00000255527.1	Control Genes	FALSE	FALSE	FALSE
TRIM51CP	ENSG00000249910.3	Control Genes	FALSE	FALSE	FALSE
RP11-56P9.8	ENSG00000254517.1	Control Genes	FALSE	FALSE	FALSE
TRIM51GP	ENSG00000220948.4	Control Genes	FALSE	FALSE	FALSE
TRIM53CP	ENSG00000254764.1	Control Genes	FALSE	FALSE	FALSE
RP11-56P9.11	ENSG00000205044.4	Control Genes	FALSE	FALSE	FALSE
TRIM49B	ENSG00000182053.12	Control Genes	FALSE	FALSE	FALSE
TRIM64C	ENSG00000214891.9	Control Genes	FALSE	FALSE	FALSE
CTD-2132H18.5	ENSG00000276637.1	Control Genes	FALSE	FALSE	FALSE
CTD-2132H18.3	ENSG00000254801.1	Control Genes	FALSE	FALSE	FALSE
UBTFL7	ENSG00000229361.5	Control Genes	FALSE	FALSE	FALSE
RP11-107P7.1	ENSG00000255452.1	Control Genes	FALSE	FALSE	FALSE
RP11-107P7.6	ENSG00000254412.1	Control Genes	FALSE	FALSE	FALSE
RP11-107P7.2	ENSG00000255338.1	Control Genes	FALSE	FALSE	FALSE
TRIM77BP	ENSG00000254993.1	Control Genes	FALSE	FALSE	FALSE
UBTFL9	ENSG00000254567.2	Control Genes	FALSE	FALSE	FALSE
FOLH1	ENSG00000086205.16	Control Genes	FALSE	FALSE	FALSE
CTD-2026G22.1	ENSG00000255532.1	Control Genes	FALSE	FALSE	FALSE
TYRL	ENSG00000123447.6	Control Genes	FALSE	FALSE	FALSE
CBX3P8	ENSG00000254496.1	Control Genes	FALSE	FALSE	FALSE
RP11-61N20.3	ENSG00000226268.3	Control Genes	FALSE	FALSE	FALSE
RP11-707M1.1	ENSG00000205035.8	Control Genes	FALSE	FALSE	FALSE
RP11-707M1.7	ENSG00000254487.2	Control Genes	FALSE	FALSE	FALSE
RP11-707M1.9	ENSG00000255268.2	Control Genes	FALSE	FALSE	FALSE
TRIM51FP	ENSG00000219061.4	Control Genes	FALSE	FALSE	FALSE
RP11-163O19.16	ENSG00000265973.1	Control Genes	FALSE	FALSE	FALSE
RP11-163O19.1	ENSG00000254714.1	Control Genes	FALSE	FALSE	FALSE
RP11-163O19.11	ENSG00000255550.1	Control Genes	FALSE	FALSE	FALSE
RP11-163O19.10	ENSG00000255214.1	Control Genes	FALSE	FALSE	FALSE
TRIM51DP	ENSG00000255190.2	Control Genes	FALSE	FALSE	FALSE
RP11-163O19.3	ENSG00000254800.2	Control Genes	FALSE	FALSE	FALSE
RP11-163O19.8	ENSG00000255111.1	Control Genes	FALSE	FALSE	FALSE
OR4A1P	ENSG00000254408.1	Control Genes	FALSE	FALSE	FALSE
OR4A49P	ENSG00000254472.1	Control Genes	FALSE	FALSE	FALSE
OR4A18P	ENSG00000254637.1	Control Genes	FALSE	FALSE	FALSE
OR4A19P	ENSG00000254940.1	Control Genes	FALSE	FALSE	FALSE
OR4R3P	ENSG00000254624.1	Control Genes	FALSE	FALSE	FALSE
OR4C13	ENSG00000258817.1	Control Genes	FALSE	FALSE	FALSE
OR4C12	ENSG00000221954.2	Control Genes	FALSE	FALSE	FALSE
OR4C48P	ENSG00000283605.1	Control Genes	FALSE	FALSE	FALSE
OR4C45	ENSG00000260811.1	Control Genes	FALSE	FALSE	FALSE
OR4C49P	ENSG00000260595.1	Control Genes	FALSE	FALSE	FALSE
GTF2IP11	ENSG00000255199.2	Control Genes	FALSE	FALSE	FALSE
RP11-347H15.1	ENSG00000255442.1	Control Genes	FALSE	FALSE	FALSE
RP11-347H15.6	ENSG00000236919.3	Control Genes	FALSE	FALSE	FALSE
RP11-347H15.2	ENSG00000255500.2	Control Genes	FALSE	FALSE	FALSE
RP11-347H15.5	ENSG00000255042.3	Control Genes	FALSE	FALSE	FALSE
RP11-347H15.3	ENSG00000255001.1	Control Genes	FALSE	FALSE	FALSE
RP11-347H15.4	ENSG00000254518.1	Control Genes	FALSE	FALSE	FALSE
RP11-574M7.1	ENSG00000254840.1	Control Genes	FALSE	FALSE	FALSE
RP11-574M7.2	ENSG00000214883.4	Control Genes	FALSE	FALSE	FALSE
OR4C50P	ENSG00000237610.1	Control Genes	FALSE	FALSE	FALSE
OR4C46	ENSG00000185926.1	Control Genes	FALSE	FALSE	FALSE
OR4C7P	ENSG00000255312.1	Control Genes	FALSE	FALSE	FALSE
OR4R2P	ENSG00000255560.1	Control Genes	FALSE	FALSE	FALSE
OR4A4P	ENSG00000254769.3	Control Genes	FALSE	FALSE	FALSE
OR4A3P	ENSG00000254464.1	Control Genes	FALSE	FALSE	FALSE
OR4A2P	ENSG00000227547.3	Control Genes	FALSE	FALSE	FALSE
OR4A8	ENSG00000225997.1	Control Genes	FALSE	FALSE	FALSE
OR4A7P	ENSG00000255349.1	Control Genes	FALSE	FALSE	FALSE
OR4A5	ENSG00000221840.3	Control Genes	FALSE	FALSE	FALSE
OR4A6P	ENSG00000255078.1	Control Genes	FALSE	FALSE	FALSE
TRIM48	ENSG00000150244.11	Control Genes	FALSE	FALSE	FALSE
RP11-72M10.2	ENSG00000255543.1	Control Genes	FALSE	FALSE	FALSE
RP11-72M10.4	ENSG00000255283.3	Control Genes	FALSE	FALSE	FALSE
RP11-72M10.8	ENSG00000255110.1	Control Genes	FALSE	FALSE	FALSE
RP11-72M10.7	ENSG00000254696.1	Control Genes	FALSE	FALSE	FALSE
TRIM51HP	ENSG00000166007.11	Control Genes	FALSE	FALSE	FALSE
RP11-72M10.5	ENSG00000254828.1	Control Genes	FALSE	FALSE	FALSE
OR4A11P	ENSG00000254663.1	Control Genes	FALSE	FALSE	FALSE
OR4A12P	ENSG00000254723.1	Control Genes	FALSE	FALSE	FALSE
OR4A16	ENSG00000181961.3	Control Genes	FALSE	FALSE	FALSE
OR4A15	ENSG00000181958.3	Control Genes	FALSE	FALSE	FALSE
OR4A9P	ENSG00000254891.1	Control Genes	FALSE	FALSE	FALSE
OR4X7P	ENSG00000255077.1	Control Genes	FALSE	FALSE	FALSE
RP11-131J4.12	ENSG00000255493.1	Control Genes	FALSE	FALSE	FALSE
OR4A10P	ENSG00000254886.1	Control Genes	FALSE	FALSE	FALSE
OR4A17P	ENSG00000255196.1	Control Genes	FALSE	FALSE	FALSE
OR4A13P	ENSG00000181950.3	Control Genes	FALSE	FALSE	FALSE
OR4A50P	ENSG00000255294.1	Control Genes	FALSE	FALSE	FALSE
OR4A14P	ENSG00000254962.1	Control Genes	FALSE	FALSE	FALSE
OR4A21P	ENSG00000181943.4	Control Genes	FALSE	FALSE	FALSE
OR4C1P	ENSG00000254576.1	Control Genes	FALSE	FALSE	FALSE
OR4C14P	ENSG00000233301.1	Control Genes	FALSE	FALSE	FALSE
OR4C15	ENSG00000181939.2	Control Genes	FALSE	FALSE	FALSE
OR4C16	ENSG00000279514.2	Control Genes	FALSE	FALSE	FALSE
OR4C11	ENSG00000172188.4	Control Genes	FALSE	FALSE	FALSE
OR4P4	ENSG00000181927.2	Control Genes	FALSE	FALSE	FALSE
OR4S2	ENSG00000174982.2	Control Genes	FALSE	FALSE	FALSE
OR4C6	ENSG00000181903.4	Control Genes	FALSE	FALSE	FALSE
OR4V1P	ENSG00000254841.1	Control Genes	FALSE	FALSE	FALSE
OR4P1P	ENSG00000188439.3	Control Genes	FALSE	FALSE	FALSE
RP11-674C21.9	ENSG00000254804.1	Control Genes	FALSE	FALSE	FALSE
OR5D2P	ENSG00000254457.2	Control Genes	FALSE	FALSE	FALSE
OR5D3P	ENSG00000186886.6	Control Genes	FALSE	FALSE	FALSE
OR5D17P	ENSG00000181837.6	Control Genes	FALSE	FALSE	FALSE
OR5D13	ENSG00000279761.2	Control Genes	FALSE	FALSE	FALSE
OR5D15P	ENSG00000255019.1	Control Genes	FALSE	FALSE	FALSE
OR5D14	ENSG00000186113.1	Control Genes	FALSE	FALSE	FALSE
OR5L1	ENSG00000279395.3	Control Genes	FALSE	FALSE	FALSE
OR5D18	ENSG00000186119.7	Control Genes	FALSE	FALSE	FALSE
OR5L2	ENSG00000205030.1	Control Genes	FALSE	FALSE	FALSE
OR5D16	ENSG00000205029.1	Control Genes	FALSE	FALSE	FALSE
OR9M1P	ENSG00000186124.3	Control Genes	FALSE	FALSE	FALSE
RP11-738O11.9	ENSG00000255204.1	Control Genes	FALSE	FALSE	FALSE
RP11-738O11.12	ENSG00000255499.1	Control Genes	FALSE	FALSE	FALSE
RP11-738O11.13	ENSG00000254547.1	Control Genes	FALSE	FALSE	FALSE
TRIM51	ENSG00000124900.12	Control Genes	FALSE	FALSE	FALSE
OR5W1P	ENSG00000227806.1	Control Genes	FALSE	FALSE	FALSE
OR5W2	ENSG00000187612.1	Control Genes	FALSE	FALSE	FALSE
OR5I1	ENSG00000167825.3	Control Genes	FALSE	FALSE	FALSE
OR10AF1P	ENSG00000255416.1	Control Genes	FALSE	FALSE	FALSE
OR10AK1P	ENSG00000254807.1	Control Genes	FALSE	FALSE	FALSE
OR10AG1	ENSG00000174970.3	Control Genes	FALSE	FALSE	FALSE
OR7E5P	ENSG00000214880.3	Control Genes	FALSE	FALSE	FALSE
OR5F1	ENSG00000149133.1	Control Genes	FALSE	FALSE	FALSE
OR5F2P	ENSG00000182365.4	Control Genes	FALSE	FALSE	FALSE
OR5AS1	ENSG00000181785.1	Control Genes	FALSE	FALSE	FALSE
OR5AQ1P	ENSG00000184741.5	Control Genes	FALSE	FALSE	FALSE
OR5J1P	ENSG00000181780.4	Control Genes	FALSE	FALSE	FALSE
OR5BE1P	ENSG00000225538.1	Control Genes	FALSE	FALSE	FALSE
OR8I2	ENSG00000172154.9	Control Genes	FALSE	FALSE	FALSE
OR8I4P	ENSG00000254524.1	Control Genes	FALSE	FALSE	FALSE
OR8H2	ENSG00000181767.2	Control Genes	FALSE	FALSE	FALSE
OR5BN2P	ENSG00000255140.1	Control Genes	FALSE	FALSE	FALSE
OR8H3	ENSG00000181761.5	Control Genes	FALSE	FALSE	FALSE
OR5BN1P	ENSG00000254848.1	Control Genes	FALSE	FALSE	FALSE
OR8J3	ENSG00000167822.1	Control Genes	FALSE	FALSE	FALSE
OR8K4P	ENSG00000254947.1	Control Genes	FALSE	FALSE	FALSE
OR8K5	ENSG00000181752.3	Control Genes	FALSE	FALSE	FALSE
OR5J7P	ENSG00000255217.1	Control Genes	FALSE	FALSE	FALSE
OR5J2	ENSG00000174957.1	Control Genes	FALSE	FALSE	FALSE
OR8V1P	ENSG00000230213.1	Control Genes	FALSE	FALSE	FALSE
RP11-444K7.8	ENSG00000213604.4	Control Genes	FALSE	FALSE	FALSE
OR8J2	ENSG00000254658.2	Control Genes	FALSE	FALSE	FALSE
OR5T2	ENSG00000181718.5	Control Genes	FALSE	FALSE	FALSE
OR5T3	ENSG00000172489.5	Control Genes	FALSE	FALSE	FALSE
OR5T1	ENSG00000181698.3	Control Genes	FALSE	FALSE	FALSE
OR8H1	ENSG00000181693.7	Control Genes	FALSE	FALSE	FALSE
OR8I1P	ENSG00000255461.1	Control Genes	FALSE	FALSE	FALSE
OR8K3	ENSG00000280314.2	Control Genes	FALSE	FALSE	FALSE
FAM8A2P	ENSG00000254722.1	Control Genes	FALSE	FALSE	FALSE
OR8K2P	ENSG00000255134.1	Control Genes	FALSE	FALSE	FALSE
OR8K1	ENSG00000150261.3	Control Genes	FALSE	FALSE	FALSE
RPL5P29	ENSG00000242208.1	Control Genes	FALSE	FALSE	FALSE
OR8J1	ENSG00000172487.3	Control Genes	FALSE	FALSE	FALSE
OR8U1	ENSG00000172199.1	Control Genes	FALSE	FALSE	FALSE
OR8L1P	ENSG00000254903.1	Control Genes	FALSE	FALSE	FALSE
OR5AL2P	ENSG00000255466.1	Control Genes	FALSE	FALSE	FALSE
OR5AL1	ENSG00000272987.1	Control Genes	FALSE	FALSE	FALSE
OR5R1	ENSG00000279961.2	Control Genes	FALSE	FALSE	FALSE
OR5M4P	ENSG00000230416.3	Control Genes	FALSE	FALSE	FALSE
OR5M9	ENSG00000150269.1	Control Genes	FALSE	FALSE	FALSE
OR5M3	ENSG00000174937.3	Control Genes	FALSE	FALSE	FALSE
OR5M2P	ENSG00000254752.1	Control Genes	FALSE	FALSE	FALSE
OR5M8	ENSG00000181371.3	Control Genes	FALSE	FALSE	FALSE
CTD-3051L14.13	ENSG00000254411.1	Control Genes	FALSE	FALSE	FALSE
OR5M7P	ENSG00000254490.1	Control Genes	FALSE	FALSE	FALSE
CTD-3051L14.14	ENSG00000254660.1	Control Genes	FALSE	FALSE	FALSE
OR5M6P	ENSG00000254603.1	Control Genes	FALSE	FALSE	FALSE
OR5M5P	ENSG00000185701.7	Control Genes	FALSE	FALSE	FALSE
OR5M11	ENSG00000255223.3	Control Genes	FALSE	FALSE	FALSE
OR5M10	ENSG00000254834.3	Control Genes	FALSE	FALSE	FALSE
OR5M13P	ENSG00000166693.7	Control Genes	FALSE	FALSE	FALSE
OR5M1	ENSG00000255012.1	Control Genes	FALSE	FALSE	FALSE
OR5AM1P	ENSG00000255172.2	Control Genes	FALSE	FALSE	FALSE
OR5M12P	ENSG00000197866.3	Control Genes	FALSE	FALSE	FALSE
OR5AP1P	ENSG00000254795.1	Control Genes	FALSE	FALSE	FALSE
OR5AP2	ENSG00000172464.2	Control Genes	FALSE	FALSE	FALSE
OR5AR1	ENSG00000172459.4	Control Genes	FALSE	FALSE	FALSE
OR2AH1P	ENSG00000232511.3	Control Genes	FALSE	FALSE	FALSE
RP11-59K5.1	ENSG00000238041.3	Control Genes	FALSE	FALSE	FALSE
OR9G1	ENSG00000174914.1	Control Genes	FALSE	FALSE	FALSE
RP11-100N3.2	ENSG00000254953.1	Control Genes	FALSE	FALSE	FALSE
OR9G3P	ENSG00000181325.7	Control Genes	FALSE	FALSE	FALSE
OR9G4	ENSG00000172457.5	Control Genes	FALSE	FALSE	FALSE
MIR6128	ENSG00000274770.1	Control Genes	FALSE	FALSE	FALSE
OR9G2P	ENSG00000254825.1	Control Genes	FALSE	FALSE	FALSE
OR5G1P	ENSG00000181296.3	Control Genes	FALSE	FALSE	FALSE
OR5G4P	ENSG00000255485.1	Control Genes	FALSE	FALSE	FALSE
OR5G5P	ENSG00000205025.8	Control Genes	FALSE	FALSE	FALSE
OR5G3	ENSG00000241356.1	Control Genes	FALSE	FALSE	FALSE
AP000479.1	ENSG00000255433.5	Control Genes	FALSE	FALSE	FALSE
FADS2P1	ENSG00000274150.1	Control Genes	FALSE	FALSE	FALSE
OR5AK3P	ENSG00000181282.4	Control Genes	FALSE	FALSE	FALSE
OR5AK2	ENSG00000181273.2	Control Genes	FALSE	FALSE	FALSE
OR5AK1P	ENSG00000255083.2	Control Genes	FALSE	FALSE	FALSE
OR5BQ1P	ENSG00000273228.1	Control Genes	FALSE	FALSE	FALSE
OR5AK4P	ENSG00000283307.1	Control Genes	FALSE	FALSE	FALSE
OR5AO1P	ENSG00000272676.1	Control Genes	FALSE	FALSE	FALSE
OR5BP1P	ENSG00000273255.1	Control Genes	FALSE	FALSE	FALSE
LRRC55	ENSG00000183908.5	Control Genes	FALSE	FALSE	FALSE
APLNR	ENSG00000134817.10	Control Genes	FALSE	FALSE	FALSE
TNKS1BP1	ENSG00000149115.13	Control Genes	FALSE	FALSE	FALSE
RP11-872D17.4	ENSG00000254662.1	Control Genes	FALSE	FALSE	FALSE
SSRP1	ENSG00000149136.8	Control Genes	FALSE	FALSE	FALSE
P2RX3	ENSG00000109991.8	Control Genes	FALSE	FALSE	FALSE
PRG3	ENSG00000156575.2	Control Genes	FALSE	FALSE	FALSE
PRG2	ENSG00000186652.9	Control Genes	FALSE	FALSE	TRUE
SLC43A3	ENSG00000134802.17	Control Genes	FALSE	FALSE	FALSE
RNA5SP341	ENSG00000252070.1	Control Genes	FALSE	FALSE	FALSE
RN7SKP259	ENSG00000222998.1	Control Genes	FALSE	FALSE	FALSE
RTN4RL2	ENSG00000186907.7	Control Genes	FALSE	FALSE	FALSE
SLC43A1	ENSG00000149150.8	Control Genes	FALSE	FALSE	FALSE
RN7SL605P	ENSG00000265566.2	Control Genes	FALSE	FALSE	FALSE
TIMM10	ENSG00000134809.8	Control Genes	FALSE	FALSE	FALSE
SMTNL1	ENSG00000214872.8	Control Genes	FALSE	FALSE	FALSE
UBE2L6	ENSG00000156587.15	Control Genes	FALSE	FALSE	FALSE
RPS4XP13	ENSG00000240371.1	Control Genes	FALSE	FALSE	FALSE
SERPING1	ENSG00000149131.15	Control Genes	FALSE	FALSE	TRUE
AP000662.4	ENSG00000254602.1	Control Genes	FALSE	FALSE	FALSE
MIR130A	ENSG00000208009.1	Control Genes	FALSE	FALSE	FALSE
YPEL4	ENSG00000166793.10	Control Genes	FALSE	FALSE	FALSE
CLP1	ENSG00000172409.5	Control Genes	FALSE	TRUE	TRUE
ZDHHC5	ENSG00000156599.10	Control Genes	FALSE	FALSE	FALSE
MED19	ENSG00000156603.15	Control Genes	FALSE	FALSE	FALSE
TMX2	ENSG00000213593.9	Control Genes	FALSE	TRUE	TRUE
AP000662.9	ENSG00000213592.4	Control Genes	FALSE	FALSE	FALSE
SELENOH	ENSG00000211450.9	Control Genes	FALSE	FALSE	FALSE
BTBD18	ENSG00000233436.7	Control Genes	FALSE	FALSE	FALSE
CTNND1	ENSG00000198561.13	NDD-Associated Genes	FALSE	TRUE	TRUE
OR5BA1P	ENSG00000255303.1	Control Genes	FALSE	FALSE	FALSE
RP11-734C14.2	ENSG00000255266.1	Control Genes	FALSE	FALSE	FALSE
OR5AZ1P	ENSG00000180714.3	Control Genes	FALSE	FALSE	FALSE
OR5BD1P	ENSG00000254749.1	Control Genes	FALSE	FALSE	FALSE
CYCSP26	ENSG00000254601.1	Control Genes	FALSE	FALSE	FALSE
OR9Q1	ENSG00000186509.4	Control Genes	FALSE	FALSE	FALSE
RNU6-899P	ENSG00000200817.1	Control Genes	FALSE	FALSE	FALSE
OR6Q1	ENSG00000279051.4	Control Genes	FALSE	FALSE	FALSE
VN2R9P	ENSG00000236541.1	Control Genes	FALSE	FALSE	FALSE
RP11-659P15.1	ENSG00000255146.1	Control Genes	FALSE	FALSE	FALSE
RP11-659P15.2	ENSG00000254853.1	Control Genes	FALSE	FALSE	FALSE
OR9L1P	ENSG00000255131.2	Control Genes	FALSE	FALSE	FALSE
OR9I3P	ENSG00000272685.1	Control Genes	FALSE	FALSE	FALSE
OR9I1	ENSG00000172377.1	Control Genes	FALSE	FALSE	FALSE
OR9I2P	ENSG00000186508.4	Control Genes	FALSE	FALSE	FALSE
OR5BL1P	ENSG00000272569.1	Control Genes	FALSE	FALSE	FALSE
OR9Q2	ENSG00000186513.2	Control Genes	FALSE	FALSE	FALSE
OR1S2	ENSG00000197887.3	Control Genes	FALSE	FALSE	FALSE
OR1S1	ENSG00000280204.2	Control Genes	FALSE	FALSE	FALSE
OR10Q1	ENSG00000180475.4	Control Genes	FALSE	FALSE	FALSE
EIF4A2P3	ENSG00000254589.1	Control Genes	FALSE	FALSE	FALSE
OR10W1	ENSG00000172772.3	Control Genes	FALSE	FALSE	FALSE
OR10Q2P	ENSG00000272900.1	Control Genes	FALSE	FALSE	FALSE
OR5BC1P	ENSG00000255218.1	Control Genes	FALSE	FALSE	FALSE
OR5B19P	ENSG00000255431.1	Control Genes	FALSE	FALSE	FALSE
OR5B10P	ENSG00000255096.2	Control Genes	FALSE	FALSE	FALSE
AP000435.3	ENSG00000255333.1	Control Genes	FALSE	FALSE	FALSE
OR5B17	ENSG00000197786.3	Control Genes	FALSE	FALSE	FALSE
OR5B1P	ENSG00000233499.1	Control Genes	FALSE	FALSE	FALSE
OR5B15P	ENSG00000273408.1	Control Genes	FALSE	FALSE	FALSE
OR5B3	ENSG00000172769.2	Control Genes	FALSE	FALSE	FALSE
OR5B2	ENSG00000172365.2	Control Genes	FALSE	FALSE	FALSE
OR5B12	ENSG00000172362.2	Control Genes	FALSE	FALSE	FALSE
RP11-655C2.3	ENSG00000255299.5	Control Genes	FALSE	FALSE	FALSE
OR5B21	ENSG00000198283.2	Control Genes	FALSE	FALSE	FALSE
LPXN	ENSG00000110031.12	Control Genes	FALSE	FALSE	FALSE
ZFP91	ENSG00000186660.14	Control Genes	FALSE	FALSE	FALSE
CMB9-55A18.1	ENSG00000269570.2	Control Genes	FALSE	FALSE	FALSE
CNTF	ENSG00000242689.2	Control Genes	FALSE	FALSE	FALSE
AP001350.4	ENSG00000280010.1	Control Genes	FALSE	FALSE	FALSE
GLYAT	ENSG00000149124.10	Control Genes	FALSE	FALSE	FALSE
AP000445.1	ENSG00000197254.4	Control Genes	FALSE	FALSE	FALSE
AP000445.2	ENSG00000254926.1	Control Genes	FALSE	FALSE	FALSE
TMA16P1	ENSG00000255265.1	Control Genes	FALSE	FALSE	FALSE
GLYATL2	ENSG00000156689.6	Control Genes	FALSE	FALSE	FALSE
GLYATL1P2	ENSG00000254717.2	Control Genes	FALSE	FALSE	FALSE
GLYATL1	ENSG00000166840.13	Control Genes	FALSE	FALSE	FALSE
RP11-780O24.2	ENSG00000255523.1	Control Genes	FALSE	FALSE	FALSE
RP11-142C4.6	ENSG00000255240.5	Control Genes	FALSE	FALSE	FALSE
RP11-142C4.4	ENSG00000254877.1	Control Genes	FALSE	FALSE	FALSE
GLYATL1P1	ENSG00000255189.1	Control Genes	FALSE	FALSE	FALSE
RP11-142C4.5	ENSG00000254786.1	Control Genes	FALSE	FALSE	FALSE
GLYATL1P4	ENSG00000254399.2	Control Genes	FALSE	FALSE	FALSE
GLYATL1P3	ENSG00000255151.2	Control Genes	FALSE	FALSE	FALSE
FAM111B	ENSG00000189057.10	Control Genes	FALSE	FALSE	TRUE
AP001258.4	ENSG00000245571.6	Control Genes	FALSE	FALSE	FALSE
AP001258.5	ENSG00000255381.1	Control Genes	FALSE	FALSE	FALSE
FAM111A	ENSG00000166801.15	NDD-Associated Genes	FALSE	TRUE	TRUE
DTX4	ENSG00000110042.7	Control Genes	FALSE	FALSE	FALSE
MPEG1	ENSG00000197629.5	Control Genes	FALSE	FALSE	FALSE
RN7SL42P	ENSG00000263999.2	Control Genes	FALSE	FALSE	FALSE
WARSP1	ENSG00000225802.3	Control Genes	FALSE	FALSE	FALSE
SLC25A47P1	ENSG00000254799.1	Control Genes	FALSE	FALSE	FALSE
RP11-1036E20.9	ENSG00000214797.3	Control Genes	FALSE	FALSE	FALSE
RP11-1036E20.7	ENSG00000254704.3	Control Genes	FALSE	FALSE	FALSE
RN7SL435P	ENSG00000263944.2	Control Genes	FALSE	FALSE	FALSE
OR5AN2P	ENSG00000235678.3	Control Genes	FALSE	FALSE	FALSE
OR5BR1P	ENSG00000255386.1	Control Genes	FALSE	FALSE	FALSE
OR5AN1	ENSG00000176495.2	Control Genes	FALSE	FALSE	FALSE
OR5BB1P	ENSG00000198261.3	Control Genes	FALSE	FALSE	FALSE
OR5A2	ENSG00000172324.4	Control Genes	FALSE	FALSE	FALSE
OR5A1	ENSG00000172320.2	Control Genes	FALSE	FALSE	FALSE
OR4D6	ENSG00000166884.2	Control Genes	FALSE	FALSE	FALSE
OR4D10	ENSG00000254466.1	Control Genes	FALSE	FALSE	FALSE
OR4D8P	ENSG00000204989.3	Control Genes	FALSE	FALSE	FALSE
OR4D11	ENSG00000176200.1	Control Genes	FALSE	FALSE	FALSE
OR4D9	ENSG00000172742.4	Control Genes	FALSE	FALSE	FALSE
OR4D7P	ENSG00000254770.1	Control Genes	FALSE	FALSE	FALSE
AP000442.4	ENSG00000255008.2	Control Genes	FALSE	FALSE	FALSE
OSBP	ENSG00000110048.11	Control Genes	FALSE	FALSE	FALSE
MIR3162	ENSG00000264559.1	Control Genes	FALSE	FALSE	FALSE
AP000442.1	ENSG00000255139.1	Control Genes	FALSE	FALSE	FALSE
PATL1	ENSG00000166889.13	Control Genes	FALSE	FALSE	FALSE
AP000640.2	ENSG00000255355.1	Control Genes	FALSE	FALSE	FALSE
RN7SKP192	ENSG00000223223.1	Control Genes	FALSE	FALSE	FALSE
OR10V1	ENSG00000172289.2	Control Genes	FALSE	FALSE	FALSE
OR10Y1P	ENSG00000254403.1	Control Genes	FALSE	FALSE	FALSE
OR10V3P	ENSG00000254743.1	Control Genes	FALSE	FALSE	FALSE
OR10V2P	ENSG00000255538.1	Control Genes	FALSE	FALSE	FALSE
AP000640.10	ENSG00000254477.1	Control Genes	FALSE	FALSE	FALSE
STX3	ENSG00000166900.15	Control Genes	FALSE	FALSE	FALSE
FABP5P7	ENSG00000234964.4	Control Genes	FALSE	FALSE	FALSE
MRPL16	ENSG00000166902.4	Control Genes	FALSE	FALSE	FALSE
GIF	ENSG00000134812.7	Control Genes	FALSE	FALSE	TRUE
TCN1	ENSG00000134827.7	Control Genes	FALSE	FALSE	FALSE
SRD5A3P1	ENSG00000270929.1	Control Genes	FALSE	FALSE	FALSE
OOSP1	ENSG00000214788.2	Control Genes	FALSE	FALSE	FALSE
RP11-736I10.1	ENSG00000255393.1	Control Genes	FALSE	FALSE	FALSE
OOSP2	ENSG00000149507.6	Control Genes	FALSE	FALSE	FALSE
MS4A3	ENSG00000149516.13	Control Genes	FALSE	FALSE	FALSE
RP11-736I10.2	ENSG00000255331.1	Control Genes	FALSE	FALSE	FALSE
MS4A2	ENSG00000149534.8	Control Genes	FALSE	FALSE	TRUE
AP001257.1	ENSG00000254952.1	Control Genes	FALSE	FALSE	FALSE
MS4A6A	ENSG00000110077.14	Control Genes	FALSE	FALSE	FALSE
MS4A4E	ENSG00000214787.9	Control Genes	FALSE	FALSE	FALSE
MIR6503	ENSG00000275344.1	Control Genes	FALSE	FALSE	FALSE
MS4A4A	ENSG00000110079.16	Control Genes	FALSE	FALSE	FALSE
MS4A6E	ENSG00000166926.8	Control Genes	FALSE	FALSE	FALSE
MS4A7	ENSG00000166927.12	Control Genes	FALSE	FALSE	FALSE
MS4A14	ENSG00000166928.10	Control Genes	FALSE	FALSE	FALSE
MS4A5	ENSG00000166930.6	Control Genes	FALSE	FALSE	FALSE
MS4A1	ENSG00000156738.17	Control Genes	FALSE	FALSE	TRUE
MS4A12	ENSG00000071203.9	Control Genes	FALSE	FALSE	FALSE
MS4A13	ENSG00000204979.7	Control Genes	FALSE	FALSE	FALSE
RP11-448N3.1	ENSG00000283601.1	Control Genes	FALSE	FALSE	FALSE
LINC00301	ENSG00000181995.11	Control Genes	FALSE	FALSE	FALSE
MS4A8	ENSG00000166959.7	Control Genes	FALSE	FALSE	FALSE
MS4A18	ENSG00000214782.7	Control Genes	FALSE	FALSE	FALSE
MS4A15	ENSG00000166961.14	Control Genes	FALSE	FALSE	FALSE
MS4A10	ENSG00000172689.1	Control Genes	FALSE	FALSE	FALSE
RP11-804A23.1	ENSG00000255845.1	Control Genes	FALSE	FALSE	FALSE
RP11-804A23.2	ENSG00000255959.1	Control Genes	FALSE	FALSE	FALSE
RP11-804A23.4	ENSG00000256813.1	Control Genes	FALSE	FALSE	FALSE
CCDC86	ENSG00000110104.11	Control Genes	FALSE	FALSE	FALSE
PTGDR2	ENSG00000183134.4	Control Genes	FALSE	FALSE	FALSE
ZP1	ENSG00000149506.11	Control Genes	FALSE	FALSE	TRUE
PRPF19	ENSG00000110107.8	Control Genes	FALSE	FALSE	FALSE
RP11-881M11.2	ENSG00000257052.1	Control Genes	FALSE	FALSE	FALSE
RP11-881M11.1	ENSG00000256944.1	Control Genes	FALSE	FALSE	FALSE
TMEM109	ENSG00000110108.9	Control Genes	FALSE	FALSE	FALSE
RP11-881M11.4	ENSG00000256196.1	Control Genes	FALSE	FALSE	FALSE
TMEM132A	ENSG00000006118.14	Control Genes	FALSE	FALSE	FALSE
SLC15A3	ENSG00000110446.10	Control Genes	FALSE	FALSE	FALSE
CD6	ENSG00000013725.14	Control Genes	FALSE	FALSE	FALSE
RNU6-933P	ENSG00000207153.1	Control Genes	FALSE	FALSE	FALSE
RP11-881M11.8	ENSG00000256733.1	Control Genes	FALSE	FALSE	FALSE
CD5	ENSG00000110448.10	Control Genes	FALSE	FALSE	FALSE
VPS37C	ENSG00000167987.10	Control Genes	FALSE	FALSE	FALSE
AP000437.3	ENSG00000279549.1	Control Genes	FALSE	FALSE	FALSE
PGA3	ENSG00000229859.9	Control Genes	FALSE	FALSE	FALSE
PGA4	ENSG00000229183.8	Control Genes	FALSE	FALSE	FALSE
PGA5	ENSG00000256713.7	Control Genes	FALSE	FALSE	FALSE
VWCE	ENSG00000167992.12	Control Genes	FALSE	FALSE	FALSE
DDB1	ENSG00000167986.13	Control Genes	FALSE	TRUE	FALSE
TKFC	ENSG00000149476.15	Control Genes	FALSE	TRUE	TRUE
CYB561A3	ENSG00000162144.9	Control Genes	FALSE	FALSE	FALSE
RP11-286N22.14	ENSG00000279246.1	Control Genes	FALSE	FALSE	FALSE
TMEM138	ENSG00000149483.11	Control Genes	FALSE	FALSE	TRUE
TMEM216	ENSG00000187049.9	Control Genes	FALSE	TRUE	TRUE
CPSF7	ENSG00000149532.15	Control Genes	FALSE	FALSE	FALSE
RP11-286N22.6	ENSG00000279632.1	Control Genes	FALSE	FALSE	FALSE
SDHAF2	ENSG00000167985.6	Control Genes	FALSE	FALSE	TRUE
RP11-286N22.8	ENSG00000256591.5	Control Genes	FALSE	FALSE	FALSE
RN7SL23P	ENSG00000240823.3	Control Genes	FALSE	FALSE	FALSE
PPP1R32	ENSG00000162148.10	Control Genes	FALSE	FALSE	FALSE
RP11-286N22.10	ENSG00000255931.1	Control Genes	FALSE	FALSE	FALSE
MIR4488	ENSG00000266006.1	Control Genes	FALSE	FALSE	FALSE
LRRC10B	ENSG00000204950.3	Control Genes	FALSE	FALSE	FALSE
SYT7	ENSG00000011347.9	Control Genes	FALSE	FALSE	FALSE
RP11-286N22.16	ENSG00000279878.1	Control Genes	FALSE	FALSE	FALSE
RP11-794G24.1	ENSG00000256443.1	Control Genes	FALSE	FALSE	FALSE
RP11-855O10.2	ENSG00000250230.2	Control Genes	FALSE	FALSE	FALSE
RPLP0P2	ENSG00000243742.5	Control Genes	FALSE	FALSE	FALSE
RP11-855O10.3	ENSG00000255947.1	Control Genes	FALSE	FALSE	FALSE
DAGLA	ENSG00000134780.9	Control Genes	FALSE	FALSE	FALSE
DKFZP434K028	ENSG00000124915.10	Control Genes	FALSE	FALSE	FALSE
MYRF	ENSG00000124920.13	Control Genes	FALSE	TRUE	TRUE
TMEM258	ENSG00000134825.15	Control Genes	FALSE	FALSE	FALSE
FEN1	ENSG00000168496.3	Control Genes	FALSE	FALSE	FALSE
FADS1	ENSG00000149485.18	Control Genes	FALSE	FALSE	TRUE
FADS2	ENSG00000134824.13	Control Genes	FALSE	FALSE	TRUE
FADS3	ENSG00000221968.8	Control Genes	FALSE	FALSE	TRUE
MIR6746	ENSG00000277892.1	Control Genes	FALSE	FALSE	FALSE
RAB3IL1	ENSG00000167994.11	Control Genes	FALSE	FALSE	FALSE
RNU6-1243P	ENSG00000200898.1	Control Genes	FALSE	FALSE	FALSE
BEST1	ENSG00000167995.15	Control Genes	FALSE	FALSE	TRUE
FTH1	ENSG00000167996.15	Control Genes	FALSE	FALSE	TRUE
RP11-810P12.7	ENSG00000279491.1	Control Genes	FALSE	FALSE	FALSE
RP11-810P12.1	ENSG00000244176.1	Control Genes	FALSE	FALSE	FALSE
RP11-810P12.6	ENSG00000254424.1	Control Genes	FALSE	FALSE	FALSE
RP11-810P12.5	ENSG00000255553.1	Control Genes	FALSE	FALSE	FALSE
INCENP	ENSG00000149503.12	Control Genes	FALSE	FALSE	FALSE
EEF1DP8	ENSG00000236607.3	Control Genes	FALSE	FALSE	FALSE
SCGB1D1	ENSG00000168515.3	Control Genes	FALSE	FALSE	FALSE
SCGB2A1	ENSG00000124939.5	Control Genes	FALSE	FALSE	FALSE
RP11-703H8.9	ENSG00000254404.1	Control Genes	FALSE	FALSE	FALSE
SCGB1D2	ENSG00000124935.3	Control Genes	FALSE	FALSE	FALSE
SCGB2A2	ENSG00000110484.6	Control Genes	FALSE	FALSE	FALSE
SCGB1D4	ENSG00000197745.2	Control Genes	FALSE	FALSE	FALSE
NPM1P35	ENSG00000255213.1	Control Genes	FALSE	FALSE	FALSE
RP11-703H8.7	ENSG00000255118.1	Control Genes	FALSE	FALSE	FALSE
ASRGL1	ENSG00000162174.12	Control Genes	FALSE	FALSE	FALSE
RCC2P6	ENSG00000254454.2	Control Genes	FALSE	FALSE	FALSE
CTD-2531D15.5	ENSG00000255126.1	Control Genes	FALSE	FALSE	FALSE
SCGB1A1	ENSG00000149021.6	Control Genes	FALSE	FALSE	FALSE
CTD-2531D15.4	ENSG00000255446.1	Control Genes	FALSE	FALSE	FALSE
AHNAK	ENSG00000124942.13	Control Genes	FALSE	FALSE	FALSE
RP11-864I4.3	ENSG00000250659.2	Control Genes	FALSE	FALSE	FALSE
RP11-864I4.4	ENSG00000257058.1	Control Genes	FALSE	FALSE	FALSE
EEF1G	ENSG00000254772.9	Control Genes	FALSE	FALSE	FALSE
MIR6747	ENSG00000276102.1	Control Genes	FALSE	FALSE	FALSE
TUT1	ENSG00000149016.15	Control Genes	FALSE	FALSE	FALSE
MTA2	ENSG00000149480.6	Control Genes	FALSE	FALSE	FALSE
EML3	ENSG00000149499.11	Control Genes	FALSE	FALSE	FALSE
RP11-831H9.3	ENSG00000254964.1	Control Genes	FALSE	FALSE	FALSE
ROM1	ENSG00000149489.8	Control Genes	FALSE	FALSE	TRUE
B3GAT3	ENSG00000149541.9	Control Genes	FALSE	TRUE	TRUE
GANAB	ENSG00000089597.16	Control Genes	FALSE	FALSE	TRUE
INTS5	ENSG00000185085.2	Control Genes	FALSE	FALSE	FALSE
C11orf98	ENSG00000278615.4	Control Genes	FALSE	FALSE	FALSE
METTL12	ENSG00000214756.7	Control Genes	FALSE	FALSE	FALSE
LBHD1	ENSG00000162194.12	Control Genes	FALSE	FALSE	FALSE
UQCC3	ENSG00000204922.4	Control Genes	FALSE	FALSE	TRUE
UBXN1	ENSG00000162191.13	Control Genes	FALSE	FALSE	FALSE
LRRN4CL	ENSG00000177363.4	Control Genes	FALSE	FALSE	FALSE
BSCL2	ENSG00000168000.14	NDD-Associated Genes	FALSE	FALSE	TRUE
GNG3	ENSG00000162188.5	Control Genes	FALSE	FALSE	FALSE
HNRNPUL2	ENSG00000214753.2	Control Genes	FALSE	FALSE	FALSE
TTC9C	ENSG00000162222.13	Control Genes	FALSE	FALSE	FALSE
ZBTB3	ENSG00000185670.7	Control Genes	FALSE	FALSE	FALSE
POLR2G	ENSG00000168002.11	Control Genes	FALSE	FALSE	FALSE
RP11-727F15.11	ENSG00000267811.1	Control Genes	FALSE	FALSE	FALSE
TMEM223	ENSG00000168569.7	Control Genes	FALSE	FALSE	FALSE
TAF6L	ENSG00000162227.7	Control Genes	FALSE	FALSE	FALSE
RP11-727F15.12	ENSG00000269176.2	Control Genes	FALSE	FALSE	FALSE
TMEM179B	ENSG00000185475.10	Control Genes	FALSE	FALSE	FALSE
MIR6748	ENSG00000284535.1	Control Genes	FALSE	FALSE	FALSE
NXF1	ENSG00000162231.13	Control Genes	FALSE	FALSE	FALSE
MIR6514	ENSG00000274066.1	Control Genes	FALSE	FALSE	FALSE
STX5	ENSG00000162236.11	Control Genes	FALSE	FALSE	FALSE
RP11-727F15.13	ENSG00000269463.1	Control Genes	FALSE	FALSE	FALSE
RNU6-118P	ENSG00000252361.1	Control Genes	FALSE	FALSE	FALSE
RP11-727F15.9	ENSG00000256690.1	Control Genes	FALSE	FALSE	FALSE
RP11-727F15.14	ENSG00000283268.1	Control Genes	FALSE	FALSE	FALSE
WDR74	ENSG00000133316.15	Control Genes	FALSE	FALSE	FALSE
SNHG1	ENSG00000255717.6	Control Genes	FALSE	FALSE	FALSE
SNORD22	ENSG00000277194.1	Control Genes	FALSE	FALSE	FALSE
SNORD30	ENSG00000277846.1	Control Genes	FALSE	FALSE	FALSE
SNORD22	ENSG00000278527.1	Control Genes	FALSE	FALSE	FALSE
SNORD28	ENSG00000274544.1	Control Genes	FALSE	FALSE	FALSE
SNORD27	ENSG00000275996.1	Control Genes	FALSE	FALSE	FALSE
SNORD26	ENSG00000276788.1	Control Genes	FALSE	FALSE	FALSE
SLC3A2	ENSG00000168003.16	Control Genes	FALSE	FALSE	FALSE
CHRM1	ENSG00000168539.3	Control Genes	FALSE	FALSE	FALSE
AP000438.2	ENSG00000257002.1	Control Genes	FALSE	FALSE	FALSE
RN7SL259P	ENSG00000241082.3	Control Genes	FALSE	FALSE	FALSE
SLC22A6	ENSG00000197901.11	Control Genes	FALSE	FALSE	FALSE
SLC22A8	ENSG00000149452.15	Control Genes	FALSE	FALSE	FALSE
RP11-959F10.4	ENSG00000256041.1	Control Genes	FALSE	FALSE	FALSE
RP11-959F10.5	ENSG00000253547.2	Control Genes	FALSE	FALSE	FALSE
SLC22A24	ENSG00000197658.9	Control Genes	FALSE	FALSE	FALSE
RPL29P22	ENSG00000239924.1	Control Genes	FALSE	FALSE	FALSE
SLC22A10	ENSG00000184999.11	Control Genes	FALSE	FALSE	FALSE
SLC22A25	ENSG00000196600.12	Control Genes	FALSE	FALSE	FALSE
RP11-959F10.6	ENSG00000256863.1	Control Genes	FALSE	FALSE	FALSE
CCND2P1	ENSG00000256847.1	Control Genes	FALSE	FALSE	FALSE
AP000438.4	ENSG00000256181.1	Control Genes	FALSE	FALSE	FALSE
SLC22A9	ENSG00000149742.9	Control Genes	FALSE	FALSE	FALSE
HRASLS5	ENSG00000168004.9	Control Genes	FALSE	FALSE	FALSE
CMB9-14B22.1	ENSG00000275598.1	Control Genes	FALSE	FALSE	FALSE
LGALS12	ENSG00000133317.14	Control Genes	FALSE	FALSE	FALSE
RARRES3	ENSG00000133321.10	Control Genes	FALSE	FALSE	FALSE
HRASLS2	ENSG00000133328.3	Control Genes	FALSE	FALSE	FALSE
PLA2G16	ENSG00000176485.11	Control Genes	FALSE	FALSE	FALSE
RP11-697H9.3	ENSG00000203520.3	Control Genes	FALSE	FALSE	FALSE
ATL3	ENSG00000184743.12	Control Genes	FALSE	FALSE	TRUE
IMMP1LP1	ENSG00000270269.1	Control Genes	FALSE	FALSE	FALSE
RP11-697H9.2	ENSG00000256789.1	Control Genes	FALSE	FALSE	FALSE
RTN3	ENSG00000133318.13	Control Genes	FALSE	FALSE	FALSE
RP11-697H9.5	ENSG00000271100.1	Control Genes	FALSE	FALSE	FALSE
C11orf95	ENSG00000188070.9	Control Genes	FALSE	FALSE	FALSE
RN7SL596P	ENSG00000264519.2	Control Genes	FALSE	FALSE	FALSE
C11orf84	ENSG00000168005.8	Control Genes	FALSE	FALSE	FALSE
RP11-466C23.5	ENSG00000256280.1	Control Genes	FALSE	FALSE	FALSE
MARK2	ENSG00000072518.20	Control Genes	FALSE	FALSE	FALSE
RNU6-1306P	ENSG00000202089.1	Control Genes	FALSE	FALSE	FALSE
RCOR2	ENSG00000167771.5	Control Genes	FALSE	FALSE	FALSE
NAA40	ENSG00000110583.12	Control Genes	FALSE	FALSE	FALSE
RNU6-45P	ENSG00000207200.1	Control Genes	FALSE	FALSE	FALSE
COX8A	ENSG00000176340.3	Control Genes	FALSE	FALSE	TRUE
OTUB1	ENSG00000167770.11	Control Genes	FALSE	FALSE	FALSE
MACROD1	ENSG00000133315.10	Control Genes	FALSE	FALSE	FALSE
RP11-21A7A.2	ENSG00000256824.1	Control Genes	FALSE	FALSE	FALSE
RP11-21A7A.4	ENSG00000256481.1	Control Genes	FALSE	FALSE	FALSE
FLRT1	ENSG00000126500.3	Control Genes	FALSE	FALSE	FALSE
RP11-21A7A.3	ENSG00000256341.1	Control Genes	FALSE	FALSE	FALSE
STIP1	ENSG00000168439.16	Control Genes	FALSE	FALSE	FALSE
FERMT3	ENSG00000149781.12	Control Genes	FALSE	FALSE	TRUE
TRPT1	ENSG00000149743.13	Control Genes	FALSE	FALSE	FALSE
NUDT22	ENSG00000149761.8	Control Genes	FALSE	FALSE	FALSE
RP11-783K16.14	ENSG00000256116.1	Control Genes	FALSE	FALSE	FALSE
DNAJC4	ENSG00000110011.13	Control Genes	FALSE	FALSE	FALSE
VEGFB	ENSG00000173511.9	Control Genes	FALSE	FALSE	FALSE
FKBP2	ENSG00000173486.12	Control Genes	FALSE	FALSE	FALSE
PPP1R14B	ENSG00000173457.10	Control Genes	FALSE	FALSE	FALSE
RP11-783K16.5	ENSG00000256940.1	Control Genes	FALSE	FALSE	FALSE
RP11-783K16.13	ENSG00000257086.1	Control Genes	FALSE	FALSE	FALSE
PLCB3	ENSG00000149782.11	Control Genes	FALSE	FALSE	FALSE
BAD	ENSG00000002330.13	Control Genes	FALSE	FALSE	FALSE
GPR137	ENSG00000173264.14	Control Genes	FALSE	FALSE	FALSE
KCNK4	ENSG00000182450.12	NDD-Associated Genes	FALSE	TRUE	TRUE
Y_RNA	ENSG00000207024.1	Control Genes	FALSE	FALSE	FALSE
TEX40	ENSG00000219435.5	Control Genes	FALSE	FALSE	FALSE
ESRRA	ENSG00000173153.13	Control Genes	FALSE	FALSE	FALSE
TRMT112	ENSG00000173113.6	Control Genes	FALSE	FALSE	FALSE
PRDX5	ENSG00000126432.13	Control Genes	FALSE	FALSE	FALSE
AP003774.1	ENSG00000236935.1	Control Genes	FALSE	FALSE	FALSE
CCDC88B	ENSG00000168071.21	Control Genes	FALSE	FALSE	FALSE
MIR7155	ENSG00000278359.1	Control Genes	FALSE	FALSE	FALSE
RPS6KA4	ENSG00000162302.12	Control Genes	FALSE	FALSE	FALSE
MIR1237	ENSG00000221273.1	Control Genes	FALSE	FALSE	FALSE
AP003774.6	ENSG00000231680.1	Control Genes	FALSE	FALSE	FALSE
AP003774.5	ENSG00000231492.2	Control Genes	FALSE	FALSE	FALSE
AP003774.4	ENSG00000181908.5	Control Genes	FALSE	FALSE	FALSE
AP005273.1	ENSG00000232500.1	Control Genes	FALSE	FALSE	FALSE
AP006288.1	ENSG00000237363.1	Control Genes	FALSE	FALSE	FALSE
SLC22A11	ENSG00000168065.15	Control Genes	FALSE	FALSE	FALSE
SLC22A12	ENSG00000197891.11	Control Genes	FALSE	FALSE	TRUE
NRXN2	ENSG00000110076.18	NDD-Associated Genes	FALSE	TRUE	FALSE
AP001092.4	ENSG00000237410.1	Control Genes	FALSE	FALSE	FALSE
RASGRP2	ENSG00000068831.18	Control Genes	FALSE	FALSE	TRUE
PYGM	ENSG00000068976.13	Control Genes	FALSE	FALSE	TRUE
SF1	ENSG00000168066.20	Control Genes	FALSE	FALSE	TRUE
AP001462.6	ENSG00000269038.1	Control Genes	FALSE	FALSE	FALSE
MAP4K2	ENSG00000168067.11	Control Genes	FALSE	FALSE	FALSE
MEN1	ENSG00000133895.14	Control Genes	FALSE	FALSE	TRUE
CDC42BPG	ENSG00000171219.8	Control Genes	FALSE	FALSE	FALSE
EHD1	ENSG00000110047.17	Control Genes	FALSE	FALSE	FALSE
AP001187.11	ENSG00000230835.1	Control Genes	FALSE	FALSE	FALSE
MIR194-2HG	ENSG00000229719.5	Control Genes	FALSE	FALSE	FALSE
ATG2A	ENSG00000110046.12	Control Genes	FALSE	FALSE	FALSE
MIR6750	ENSG00000274986.1	Control Genes	FALSE	FALSE	FALSE
MIR6749	ENSG00000274314.1	Control Genes	FALSE	FALSE	FALSE
PPP2R5B	ENSG00000068971.13	NDD-Associated Genes	FALSE	FALSE	FALSE
GPHA2	ENSG00000149735.6	Control Genes	FALSE	FALSE	FALSE
MAJIN	ENSG00000168070.11	Control Genes	FALSE	FALSE	FALSE
BATF2	ENSG00000168062.9	Control Genes	FALSE	FALSE	FALSE
ARL2	ENSG00000213465.7	Control Genes	FALSE	FALSE	FALSE
MIR6879	ENSG00000278851.1	Control Genes	FALSE	FALSE	FALSE
AP000436.4	ENSG00000270775.1	Control Genes	FALSE	FALSE	FALSE
SNX15	ENSG00000110025.12	Control Genes	FALSE	FALSE	FALSE
SAC3D1	ENSG00000168061.14	Control Genes	FALSE	FALSE	FALSE
NAALADL1	ENSG00000168060.15	Control Genes	FALSE	FALSE	FALSE
CDCA5	ENSG00000146670.9	Control Genes	FALSE	FALSE	FALSE
ZFPL1	ENSG00000162300.11	Control Genes	FALSE	FALSE	FALSE
TMEM262	ENSG00000187066.8	Control Genes	FALSE	FALSE	FALSE
VPS51	ENSG00000149823.8	Control Genes	FALSE	FALSE	TRUE
AP003068.9	ENSG00000254501.1	Control Genes	FALSE	FALSE	FALSE
TM7SF2	ENSG00000149809.14	Control Genes	FALSE	FALSE	FALSE
ZNHIT2	ENSG00000174276.6	Control Genes	FALSE	FALSE	FALSE
RP11-399J13.2	ENSG00000278952.1	Control Genes	FALSE	FALSE	FALSE
FAU	ENSG00000149806.10	Control Genes	FALSE	FALSE	FALSE
MRPL49	ENSG00000149792.8	Control Genes	FALSE	FALSE	FALSE
SYVN1	ENSG00000162298.18	Control Genes	FALSE	FALSE	FALSE
MIR6751	ENSG00000284489.1	Control Genes	FALSE	FALSE	FALSE
HIGD1AP10	ENSG00000254455.1	Control Genes	FALSE	FALSE	FALSE
RNU2-23P	ENSG00000222477.1	Control Genes	FALSE	FALSE	FALSE
PDCL2P2	ENSG00000255058.1	Control Genes	FALSE	FALSE	FALSE
SPDYC	ENSG00000204710.2	Control Genes	FALSE	FALSE	FALSE
PGAM1P8	ENSG00000255200.1	Control Genes	FALSE	FALSE	FALSE
AP003068.23	ENSG00000254614.2	Control Genes	FALSE	FALSE	FALSE
CAPN1	ENSG00000014216.15	Control Genes	FALSE	FALSE	TRUE
SLC22A20	ENSG00000197847.12	Control Genes	FALSE	FALSE	FALSE
POLA2	ENSG00000014138.8	Control Genes	FALSE	FALSE	FALSE
CDC42EP2	ENSG00000149798.4	Control Genes	FALSE	FALSE	FALSE
DPF2	ENSG00000133884.9	NDD-Associated Genes	FALSE	TRUE	TRUE
TIGD3	ENSG00000173825.6	Control Genes	FALSE	FALSE	FALSE
RP11-867O8.5	ENSG00000255478.1	Control Genes	FALSE	FALSE	FALSE
SLC25A45	ENSG00000162241.12	Control Genes	FALSE	FALSE	FALSE
FRMD8	ENSG00000126391.13	Control Genes	FALSE	FALSE	FALSE
NEAT1	ENSG00000245532.7	Control Genes	FALSE	FALSE	FALSE
mascRNA-menRNA	ENSG00000275948.1	Control Genes	FALSE	FALSE	FALSE
CMB9-22P13.1	ENSG00000173727.12	Control Genes	FALSE	FALSE	FALSE
CMB9-22P13.2	ENSG00000279243.1	Control Genes	FALSE	FALSE	FALSE
MALAT1	ENSG00000251562.7	Control Genes	FALSE	FALSE	FALSE
SNRPGP19	ENSG00000270526.1	Control Genes	FALSE	FALSE	FALSE
SCYL1	ENSG00000142186.16	Control Genes	FALSE	TRUE	TRUE
LTBP3	ENSG00000168056.15	Control Genes	FALSE	TRUE	TRUE
RP11-856B14.10	ENSG00000279093.1	Control Genes	FALSE	FALSE	FALSE
SSSCA1-AS1	ENSG00000260233.3	Control Genes	FALSE	FALSE	FALSE
SSSCA1	ENSG00000173465.7	Control Genes	FALSE	FALSE	FALSE
FAM89B	ENSG00000176973.7	Control Genes	FALSE	FALSE	FALSE
EHBP1L1	ENSG00000173442.12	Control Genes	FALSE	FALSE	FALSE
KCNK7	ENSG00000173338.12	Control Genes	FALSE	FALSE	FALSE
MAP3K11	ENSG00000173327.7	Control Genes	FALSE	FALSE	FALSE
PCNX3	ENSG00000197136.4	Control Genes	FALSE	FALSE	FALSE
MIR4690	ENSG00000266041.1	Control Genes	FALSE	FALSE	FALSE
SIPA1	ENSG00000213445.9	Control Genes	FALSE	FALSE	FALSE
MIR4489	ENSG00000265874.1	Control Genes	FALSE	FALSE	FALSE
RELA	ENSG00000173039.18	Control Genes	FALSE	FALSE	TRUE
RN7SL309P	ENSG00000239356.3	Control Genes	FALSE	FALSE	FALSE
KAT5	ENSG00000172977.12	Control Genes	FALSE	TRUE	FALSE
RNASEH2C	ENSG00000172922.8	Control Genes	FALSE	TRUE	TRUE
KRT8P26	ENSG00000214659.4	Control Genes	FALSE	FALSE	FALSE
RP11-770G2.2	ENSG00000255557.1	Control Genes	FALSE	FALSE	FALSE
AP5B1	ENSG00000254470.2	Control Genes	FALSE	FALSE	FALSE
OVOL1	ENSG00000172818.9	Control Genes	FALSE	FALSE	FALSE
OVOL1-AS1	ENSG00000255120.5	Control Genes	FALSE	FALSE	FALSE
CFL1	ENSG00000172757.12	Control Genes	FALSE	FALSE	FALSE
SNX32	ENSG00000172803.17	Control Genes	FALSE	FALSE	FALSE
MUS81	ENSG00000172732.11	Control Genes	FALSE	FALSE	FALSE
EFEMP2	ENSG00000172638.12	Control Genes	FALSE	TRUE	TRUE
CTSW	ENSG00000172543.7	Control Genes	FALSE	FALSE	FALSE
FIBP	ENSG00000172500.12	Control Genes	FALSE	FALSE	TRUE
CCDC85B	ENSG00000175602.3	Control Genes	FALSE	FALSE	FALSE
FOSL1	ENSG00000175592.8	Control Genes	FALSE	FALSE	FALSE
C11orf68	ENSG00000175573.6	Control Genes	FALSE	FALSE	FALSE
DRAP1	ENSG00000175550.7	Control Genes	FALSE	FALSE	FALSE
TSGA10IP	ENSG00000175513.9	Control Genes	FALSE	FALSE	FALSE
SART1	ENSG00000175467.14	Control Genes	FALSE	FALSE	FALSE
RP11-1167A19.6	ENSG00000254867.1	Control Genes	FALSE	FALSE	FALSE
EIF1AD	ENSG00000175376.8	Control Genes	FALSE	FALSE	FALSE
BANF1	ENSG00000175334.7	Control Genes	FALSE	TRUE	TRUE
CST6	ENSG00000175315.2	Control Genes	FALSE	FALSE	TRUE
CATSPER1	ENSG00000175294.5	Control Genes	TRUE	FALSE	TRUE
GAL3ST3	ENSG00000175229.6	Control Genes	FALSE	FALSE	FALSE
SF3B2	ENSG00000087365.15	Control Genes	FALSE	FALSE	FALSE
RP11-1167A19.2	ENSG00000255038.1	Control Genes	FALSE	FALSE	FALSE
PACS1	ENSG00000175115.11	NDD-Associated Genes	FALSE	TRUE	TRUE
RP11-755F10.1	ENSG00000255320.1	Control Genes	FALSE	FALSE	FALSE
KLC2	ENSG00000174996.11	Control Genes	FALSE	FALSE	TRUE
RP11-755F10.3	ENSG00000254461.1	Control Genes	FALSE	FALSE	FALSE
RP11-867G23.1	ENSG00000254855.1	Control Genes	FALSE	FALSE	FALSE
RP11-867G23.2	ENSG00000254762.1	Control Genes	FALSE	FALSE	FALSE
RAB1B	ENSG00000174903.15	Control Genes	FALSE	FALSE	FALSE
RP11-867G23.3	ENSG00000245156.1	Control Genes	FALSE	FALSE	FALSE
CNIH2	ENSG00000174871.10	Control Genes	FALSE	FALSE	FALSE
YIF1A	ENSG00000174851.15	Control Genes	FALSE	FALSE	FALSE
TMEM151A	ENSG00000179292.4	Control Genes	FALSE	FALSE	FALSE
RP11-867G23.13	ENSG00000254458.1	Control Genes	FALSE	FALSE	FALSE
CD248	ENSG00000174807.3	Control Genes	FALSE	FALSE	FALSE
RIN1	ENSG00000174791.10	Control Genes	FALSE	FALSE	FALSE
RP11-867G23.12	ENSG00000254756.1	Control Genes	FALSE	FALSE	FALSE
BRMS1	ENSG00000174744.13	Control Genes	FALSE	FALSE	FALSE
B4GAT1	ENSG00000174684.6	Control Genes	FALSE	FALSE	TRUE
RP11-867G23.8	ENSG00000255468.6	Control Genes	FALSE	FALSE	FALSE
SLC29A2	ENSG00000174669.11	Control Genes	FALSE	FALSE	FALSE
Metazoa_SRP	ENSG00000276918.1	Control Genes	FALSE	FALSE	FALSE
BRD9P1	ENSG00000254736.1	Control Genes	FALSE	FALSE	FALSE
RNU1-84P	ENSG00000202317.1	Control Genes	FALSE	FALSE	FALSE
RP11-867G23.10	ENSG00000254510.1	Control Genes	FALSE	FALSE	FALSE
NPAS4	ENSG00000174576.9	Control Genes	FALSE	FALSE	FALSE
SNORA43	ENSG00000201733.1	Control Genes	FALSE	FALSE	FALSE
MRPL11	ENSG00000174547.13	Control Genes	FALSE	FALSE	FALSE
CTD-3074O7.7	ENSG00000254596.1	Control Genes	FALSE	FALSE	FALSE
PELI3	ENSG00000174516.14	Control Genes	FALSE	FALSE	FALSE
CTD-3074O7.5	ENSG00000255517.6	Control Genes	FALSE	FALSE	FALSE
DPP3	ENSG00000254986.7	Control Genes	FALSE	FALSE	FALSE
BBS1	ENSG00000174483.19	Control Genes	FALSE	TRUE	TRUE
ZDHHC24	ENSG00000174165.7	Control Genes	FALSE	FALSE	FALSE
ACTN3	ENSG00000248746.5	Control Genes	FALSE	FALSE	TRUE
CTD-3074O7.2	ENSG00000250105.1	Control Genes	FALSE	FALSE	FALSE
CTSF	ENSG00000174080.10	Control Genes	FALSE	FALSE	TRUE
CCDC87	ENSG00000182791.4	Control Genes	FALSE	FALSE	FALSE
CCS	ENSG00000173992.8	Control Genes	FALSE	FALSE	FALSE
RNU4-39P	ENSG00000199325.1	Control Genes	FALSE	FALSE	FALSE
RBM14	ENSG00000239306.4	Control Genes	FALSE	FALSE	FALSE
RBM4	ENSG00000173933.19	Control Genes	FALSE	FALSE	FALSE
RBM4B	ENSG00000173914.11	Control Genes	FALSE	FALSE	FALSE
RP11-658F2.8	ENSG00000258297.1	Control Genes	FALSE	FALSE	FALSE
SPTBN2	ENSG00000173898.11	NDD-Associated Genes	FALSE	TRUE	TRUE
RN7SL12P	ENSG00000239553.3	Control Genes	FALSE	FALSE	FALSE
C11orf80	ENSG00000173715.15	Control Genes	FALSE	FALSE	TRUE
C1QBPP2	ENSG00000213409.4	Control Genes	FALSE	FALSE	FALSE
FTLP6	ENSG00000254984.1	Control Genes	FALSE	FALSE	FALSE
RCE1	ENSG00000173653.7	Control Genes	FALSE	FALSE	FALSE
PC	ENSG00000173599.13	Control Genes	FALSE	TRUE	TRUE
LRFN4	ENSG00000173621.8	Control Genes	FALSE	FALSE	FALSE
RNU7-23P	ENSG00000239099.1	Control Genes	FALSE	FALSE	FALSE
MIR3163	ENSG00000266423.1	Control Genes	FALSE	FALSE	FALSE
C11orf86	ENSG00000173237.4	Control Genes	FALSE	FALSE	FALSE
SYT12	ENSG00000173227.13	Control Genes	FALSE	FALSE	FALSE
MIR6860	ENSG00000283326.1	Control Genes	FALSE	FALSE	FALSE
RHOD	ENSG00000173156.6	Control Genes	FALSE	FALSE	FALSE
KDM2A	ENSG00000173120.14	Control Genes	FALSE	FALSE	FALSE
RP11-157K17.5	ENSG00000179038.8	Control Genes	FALSE	FALSE	FALSE
GRK2	ENSG00000173020.10	Control Genes	FALSE	FALSE	FALSE
ANKRD13D	ENSG00000172932.14	Control Genes	FALSE	FALSE	FALSE
SSH3	ENSG00000172830.12	Control Genes	FALSE	FALSE	FALSE
RAD9A	ENSG00000172613.7	Control Genes	FALSE	FALSE	FALSE
POLD4	ENSG00000175482.8	Control Genes	FALSE	FALSE	FALSE
CTC-1337H24.3	ENSG00000274251.1	Control Genes	FALSE	FALSE	FALSE
RN7SKP239	ENSG00000201684.1	Control Genes	FALSE	FALSE	FALSE
CLCF1	ENSG00000175505.10	Control Genes	FALSE	FALSE	TRUE
CTC-1337H24.4	ENSG00000275484.1	Control Genes	FALSE	FALSE	FALSE
RNU6-1238P	ENSG00000253024.1	Control Genes	FALSE	FALSE	FALSE
PPP1CA	ENSG00000172531.14	Control Genes	FALSE	FALSE	FALSE
TBC1D10C	ENSG00000175463.11	Control Genes	FALSE	FALSE	FALSE
CARNS1	ENSG00000172508.10	Control Genes	FALSE	FALSE	FALSE
RPS6KB2	ENSG00000175634.14	Control Genes	FALSE	FALSE	FALSE
CORO1B	ENSG00000172725.13	Control Genes	FALSE	FALSE	FALSE
GPR152	ENSG00000175514.2	Control Genes	FALSE	FALSE	FALSE
CABP4	ENSG00000175544.13	Control Genes	FALSE	FALSE	TRUE
TMEM134	ENSG00000172663.8	Control Genes	FALSE	FALSE	FALSE
AIP	ENSG00000110711.9	Control Genes	FALSE	FALSE	TRUE
MIR6752	ENSG00000276769.1	Control Genes	FALSE	FALSE	FALSE
PITPNM1	ENSG00000110697.12	Control Genes	FALSE	FALSE	FALSE
CDK2AP2	ENSG00000167797.7	Control Genes	FALSE	FALSE	FALSE
CABP2	ENSG00000167791.12	Control Genes	FALSE	FALSE	TRUE
RP11-715F10.6	ENSG00000283257.1	Control Genes	FALSE	FALSE	FALSE
GSTP1	ENSG00000084207.15	Control Genes	FALSE	FALSE	FALSE
C11orf72	ENSG00000184224.3	Control Genes	FALSE	FALSE	FALSE
RP11-655M14.12	ENSG00000255119.1	Control Genes	FALSE	FALSE	FALSE
NDUFV1	ENSG00000167792.11	Control Genes	FALSE	TRUE	TRUE
DOC2GP	ENSG00000231793.5	Control Genes	FALSE	FALSE	FALSE
NUDT8	ENSG00000167799.9	Control Genes	FALSE	FALSE	FALSE
TBX10	ENSG00000167800.9	Control Genes	FALSE	FALSE	FALSE
ACY3	ENSG00000132744.7	Control Genes	FALSE	FALSE	FALSE
AP003385.2	ENSG00000227834.1	Control Genes	FALSE	FALSE	FALSE
ALDH3B2	ENSG00000132746.14	Control Genes	FALSE	FALSE	FALSE
RPL37P2	ENSG00000239559.2	Control Genes	FALSE	FALSE	FALSE
UNC93B5	ENSG00000184795.9	Control Genes	FALSE	FALSE	FALSE
OR7E145P	ENSG00000235855.3	Control Genes	FALSE	FALSE	FALSE
OR7E11P	ENSG00000254447.1	Control Genes	FALSE	FALSE	FALSE
RP11-655M14.14	ENSG00000254883.1	Control Genes	FALSE	FALSE	FALSE
RP11-655M14.4	ENSG00000255147.1	Control Genes	FALSE	FALSE	FALSE
ALG1L8P	ENSG00000227620.4	Control Genes	FALSE	FALSE	FALSE
FAM86C2P	ENSG00000160172.10	Control Genes	FALSE	FALSE	FALSE
ENPP7P7	ENSG00000273819.1	Control Genes	FALSE	FALSE	FALSE
RP11-119D9.4	ENSG00000254792.1	Control Genes	FALSE	FALSE	FALSE
RP11-119D9.1	ENSG00000251637.6	Control Genes	FALSE	FALSE	FALSE
RNU6-46P	ENSG00000206587.1	Control Genes	FALSE	FALSE	FALSE
RPS3AP40	ENSG00000243672.1	Control Genes	FALSE	FALSE	FALSE
RP5-903G2.2	ENSG00000254610.2	Control Genes	FALSE	FALSE	FALSE
RP5-901A4.4	ENSG00000254850.2	Control Genes	FALSE	FALSE	FALSE
RP5-901A4.5	ENSG00000255230.1	Control Genes	FALSE	FALSE	FALSE
OR7E1P	ENSG00000255554.1	Control Genes	FALSE	FALSE	FALSE
UNC93B1	ENSG00000110057.7	Control Genes	FALSE	FALSE	TRUE
ALDH3B1	ENSG00000006534.15	Control Genes	FALSE	FALSE	FALSE
RP5-901A4.1	ENSG00000255306.1	Control Genes	FALSE	FALSE	FALSE
NDUFS8	ENSG00000110717.12	Control Genes	FALSE	TRUE	TRUE
MIR7113	ENSG00000284293.1	Control Genes	FALSE	FALSE	FALSE
TCIRG1	ENSG00000110719.9	Control Genes	FALSE	FALSE	TRUE
MIR6753	ENSG00000275022.1	Control Genes	FALSE	FALSE	FALSE
RP11-802E16.3	ENSG00000255031.5	Control Genes	FALSE	FALSE	FALSE
CHKA	ENSG00000110721.11	Control Genes	FALSE	FALSE	FALSE
CTD-2655K5.1	ENSG00000255236.2	Control Genes	FALSE	FALSE	FALSE
KMT5B	ENSG00000110066.14	NDD-Associated Genes	FALSE	TRUE	TRUE
C11orf24	ENSG00000171067.10	Control Genes	FALSE	FALSE	FALSE
LRP5	ENSG00000162337.11	NDD-Associated Genes	FALSE	TRUE	TRUE
PPP6R3	ENSG00000110075.14	Control Genes	FALSE	FALSE	FALSE
NDUFA3P2	ENSG00000254856.1	Control Genes	FALSE	FALSE	FALSE
CTD-2007L18.5	ENSG00000260808.1	Control Genes	FALSE	FALSE	FALSE
GAL	ENSG00000069482.6	Control Genes	FALSE	FALSE	TRUE
TESMIN	ENSG00000132749.10	Control Genes	FALSE	FALSE	FALSE
CPT1A	ENSG00000110090.12	Control Genes	FALSE	FALSE	TRUE
RP11-757G1.6	ENSG00000250508.1	Control Genes	FALSE	FALSE	FALSE
MRPL21	ENSG00000197345.12	Control Genes	FALSE	FALSE	FALSE
IGHMBP2	ENSG00000132740.8	Control Genes	FALSE	TRUE	TRUE
RP11-757G1.5	ENSG00000255741.1	Control Genes	FALSE	FALSE	FALSE
MRGPRD	ENSG00000172938.3	Control Genes	FALSE	FALSE	FALSE
RP11-554A11.4	ENSG00000261625.1	Control Genes	FALSE	FALSE	FALSE
MRGPRF	ENSG00000172935.8	Control Genes	FALSE	FALSE	FALSE
MRGPRF-AS1	ENSG00000256508.2	Control Genes	FALSE	FALSE	FALSE
TPCN2	ENSG00000162341.16	Proposed Novel Hotspot Genes	TRUE	FALSE	TRUE
MIR3164	ENSG00000265539.1	Control Genes	FALSE	FALSE	FALSE
RP11-554A11.7	ENSG00000260895.1	Control Genes	FALSE	FALSE	FALSE
RP11-554A11.8	ENSG00000261070.1	Control Genes	FALSE	FALSE	FALSE
MYEOV	ENSG00000172927.7	Control Genes	FALSE	FALSE	FALSE
IFITM9P	ENSG00000213275.2	Control Genes	FALSE	FALSE	FALSE
RP11-211G23.2	ENSG00000260877.2	Control Genes	FALSE	FALSE	FALSE
RP11-211G23.1	ENSG00000259854.1	Control Genes	FALSE	FALSE	FALSE
AP000439.1	ENSG00000255980.1	Control Genes	FALSE	FALSE	FALSE
AP000439.2	ENSG00000255606.1	Control Genes	FALSE	FALSE	FALSE
AP000439.5	ENSG00000261347.1	Control Genes	FALSE	FALSE	FALSE
AP000439.3	ENSG00000255774.1	Control Genes	FALSE	FALSE	FALSE
CCND1	ENSG00000110092.3	Control Genes	FALSE	FALSE	TRUE
ORAOV1	ENSG00000149716.12	Control Genes	FALSE	FALSE	FALSE
FGF19	ENSG00000162344.3	Control Genes	FALSE	FALSE	FALSE
RP11-300I6.5	ENSG00000256441.1	Control Genes	FALSE	FALSE	FALSE
FGF4	ENSG00000075388.3	Control Genes	FALSE	FALSE	FALSE
FGF3	ENSG00000186895.2	Control Genes	FALSE	TRUE	TRUE
RP11-643C9.1	ENSG00000260348.1	Control Genes	FALSE	FALSE	FALSE
RP11-643C9.2	ENSG00000260679.1	Control Genes	FALSE	FALSE	FALSE
RP11-626H12.1	ENSG00000255191.1	Control Genes	FALSE	FALSE	FALSE
RP11-626H12.2	ENSG00000254605.1	Control Genes	FALSE	FALSE	FALSE
RP11-626H12.3	ENSG00000248844.6	Control Genes	FALSE	FALSE	FALSE
ANO1-AS2	ENSG00000254417.1	Control Genes	FALSE	FALSE	FALSE
RNU6-1175P	ENSG00000202070.1	Control Genes	FALSE	FALSE	FALSE
ANO1	ENSG00000131620.17	Control Genes	FALSE	TRUE	FALSE
RP11-805J14.3	ENSG00000255143.1	Control Genes	FALSE	FALSE	FALSE
FADD	ENSG00000168040.4	Control Genes	FALSE	FALSE	TRUE
PPFIA1	ENSG00000131626.16	Control Genes	FALSE	FALSE	FALSE
H2AFZP4	ENSG00000255329.1	Control Genes	FALSE	FALSE	FALSE
AP000487.6	ENSG00000254604.1	Control Genes	FALSE	FALSE	FALSE
MIR548K	ENSG00000221333.1	Control Genes	FALSE	FALSE	FALSE
CTA-797E19.1	ENSG00000254484.1	Control Genes	FALSE	FALSE	FALSE
CTA-797E19.2	ENSG00000255539.1	Control Genes	FALSE	FALSE	FALSE
AP000487.4	ENSG00000254495.1	Control Genes	FALSE	FALSE	FALSE
AP000487.5	ENSG00000246889.2	Control Genes	FALSE	FALSE	FALSE
CTTN	ENSG00000085733.15	Control Genes	FALSE	FALSE	FALSE
SHANK2	ENSG00000162105.17	NDD-Associated Genes	FALSE	TRUE	TRUE
AP001271.3	ENSG00000227726.1	Control Genes	FALSE	FALSE	FALSE
RP11-826F13.1	ENSG00000279459.1	Control Genes	FALSE	FALSE	FALSE
SHANK2-AS1	ENSG00000226627.1	Control Genes	FALSE	FALSE	FALSE
SHANK2-AS2	ENSG00000236262.1	Control Genes	FALSE	FALSE	FALSE
Y_RNA	ENSG00000207196.1	Control Genes	FALSE	FALSE	FALSE
CMB9-52H4.1	ENSG00000280089.1	Control Genes	FALSE	FALSE	FALSE
SHANK2-AS3	ENSG00000171671.6	Control Genes	FALSE	FALSE	FALSE
MIR3664	ENSG00000263744.1	Control Genes	FALSE	FALSE	FALSE
FLJ42102	ENSG00000172900.12	Control Genes	FALSE	FALSE	FALSE
DHCR7	ENSG00000172893.15	Control Genes	FALSE	TRUE	TRUE
RP11-660L16.2	ENSG00000254682.1	Control Genes	FALSE	FALSE	FALSE
NADSYN1	ENSG00000172890.11	Control Genes	FALSE	TRUE	FALSE
MIR6754	ENSG00000278349.1	Control Genes	FALSE	FALSE	FALSE
RP11-684B2.3	ENSG00000254924.2	Control Genes	FALSE	FALSE	FALSE
KRTAP5-7	ENSG00000244411.3	Control Genes	FALSE	FALSE	FALSE
KRTAP5-8	ENSG00000241233.3	Control Genes	FALSE	FALSE	FALSE
KRTAP5-9	ENSG00000254997.3	Control Genes	FALSE	FALSE	FALSE
KRTAP5-10	ENSG00000204572.9	Control Genes	FALSE	FALSE	FALSE
AP000867.14	ENSG00000248903.1	Control Genes	FALSE	FALSE	FALSE
KRTAP5-11	ENSG00000204571.6	Control Genes	FALSE	FALSE	FALSE
KRTAP5-14P	ENSG00000249387.1	Control Genes	FALSE	FALSE	FALSE
OR7E87P	ENSG00000184055.4	Control Genes	FALSE	FALSE	FALSE
UNC93B6	ENSG00000255562.2	Control Genes	FALSE	FALSE	FALSE
OR7E4P	ENSG00000255261.1	Control Genes	FALSE	FALSE	FALSE
RP11-684B2.5	ENSG00000255415.1	Control Genes	FALSE	FALSE	FALSE
RPS3AP41	ENSG00000239481.1	Control Genes	FALSE	FALSE	FALSE
SNRPCP14	ENSG00000254805.1	Control Genes	FALSE	FALSE	FALSE
RP11-167J8.3	ENSG00000254972.1	Control Genes	FALSE	FALSE	FALSE
ENPP7P8	ENSG00000255319.5	Control Genes	FALSE	FALSE	FALSE
FAM86C1	ENSG00000158483.15	Control Genes	FALSE	FALSE	FALSE
ALG1L9P	ENSG00000254978.2	Control Genes	FALSE	FALSE	FALSE
ALG1L9P	ENSG00000248671.7	Control Genes	FALSE	FALSE	FALSE
ZNF705E	ENSG00000214534.5	Control Genes	FALSE	FALSE	FALSE
DEFB108B	ENSG00000184276.2	Control Genes	FALSE	FALSE	FALSE
RNA5SP342	ENSG00000252902.1	Control Genes	FALSE	FALSE	FALSE
CTD-2313N18.8	ENSG00000255157.1	Control Genes	FALSE	FALSE	FALSE
RP11-849H4.2	ENSG00000254469.7	Control Genes	FALSE	FALSE	FALSE
CTD-2313N18.7	ENSG00000225805.4	Control Genes	FALSE	FALSE	FALSE
OR7E128P	ENSG00000228915.3	Control Genes	FALSE	FALSE	FALSE
OR7E126P	ENSG00000254593.1	Control Genes	FALSE	FALSE	FALSE
RNF121	ENSG00000137522.17	Control Genes	FALSE	FALSE	FALSE
RP11-757C15.4	ENSG00000255296.1	Control Genes	FALSE	FALSE	FALSE
IL18BP	ENSG00000137496.17	Control Genes	FALSE	FALSE	TRUE
NUMA1	ENSG00000137497.17	Control Genes	FALSE	FALSE	TRUE
RP11-849H4.4	ENSG00000251143.1	Control Genes	FALSE	FALSE	FALSE
RNU6-72P	ENSG00000207012.2	Control Genes	FALSE	FALSE	FALSE
MIR3165	ENSG00000263742.1	Control Genes	FALSE	FALSE	FALSE
LRTOMT	ENSG00000184154.13	Control Genes	FALSE	FALSE	TRUE
LAMTOR1	ENSG00000149357.9	Control Genes	FALSE	FALSE	FALSE
ANAPC15	ENSG00000110200.8	Control Genes	FALSE	FALSE	FALSE
FOLR3	ENSG00000110203.8	Control Genes	FALSE	FALSE	FALSE
RPEP6	ENSG00000257075.1	Control Genes	FALSE	FALSE	FALSE
RP11-807H22.5	ENSG00000256518.3	Control Genes	FALSE	FALSE	FALSE
RP11-807H22.7	ENSG00000204971.3	Control Genes	FALSE	FALSE	FALSE
RP11-807H22.6	ENSG00000255860.3	Control Genes	FALSE	FALSE	FALSE
FOLR1	ENSG00000110195.12	Control Genes	FALSE	TRUE	TRUE
FOLR2	ENSG00000165457.13	Control Genes	FALSE	FALSE	FALSE
INPPL1	ENSG00000165458.13	Control Genes	FALSE	TRUE	TRUE
PHOX2A	ENSG00000165462.5	Control Genes	FALSE	FALSE	TRUE
AP000593.5	ENSG00000228286.3	Control Genes	FALSE	FALSE	FALSE
AP000593.6	ENSG00000213365.3	Control Genes	FALSE	FALSE	FALSE
CLPB	ENSG00000162129.12	Control Genes	FALSE	TRUE	TRUE
AP000593.7	ENSG00000255843.1	Control Genes	FALSE	FALSE	FALSE
RP11-45F15.1	ENSG00000256739.1	Control Genes	FALSE	FALSE	FALSE
RP11-45F15.2	ENSG00000255672.1	Control Genes	FALSE	FALSE	FALSE
RP11-7N14.1	ENSG00000256403.1	Control Genes	FALSE	FALSE	FALSE
ART2BP	ENSG00000237408.1	Control Genes	FALSE	FALSE	FALSE
ART2P	ENSG00000238048.1	Control Genes	FALSE	FALSE	FALSE
RP11-169D4.3	ENSG00000276109.1	Control Genes	FALSE	FALSE	FALSE
RP11-169D4.4	ENSG00000274664.1	Control Genes	FALSE	FALSE	FALSE
LINC01537	ENSG00000227467.3	Control Genes	FALSE	FALSE	FALSE
PDE2A	ENSG00000186642.15	Control Genes	FALSE	FALSE	FALSE
RP11-169D4.2	ENSG00000256633.1	Control Genes	FALSE	FALSE	FALSE
MIR139	ENSG00000272036.1	Control Genes	FALSE	FALSE	FALSE
RNU7-105P	ENSG00000251919.1	Control Genes	FALSE	FALSE	FALSE
RP11-31L22.3	ENSG00000255808.1	Control Genes	FALSE	FALSE	FALSE
ARAP1	ENSG00000186635.14	Control Genes	FALSE	FALSE	FALSE
ARAP1-AS1	ENSG00000256007.1	Control Genes	FALSE	FALSE	FALSE
ARAP1-AS2	ENSG00000245148.2	Control Genes	FALSE	FALSE	FALSE
RPS12P20	ENSG00000244134.1	Control Genes	FALSE	FALSE	FALSE
STARD10	ENSG00000214530.8	Control Genes	FALSE	FALSE	FALSE
Y_RNA	ENSG00000202522.1	Control Genes	FALSE	FALSE	FALSE
MIR4692	ENSG00000265064.1	Control Genes	FALSE	FALSE	FALSE
ATG16L2	ENSG00000168010.10	Control Genes	FALSE	FALSE	FALSE
FCHSD2	ENSG00000137478.14	Control Genes	FALSE	FALSE	FALSE
RNU6-672P	ENSG00000206638.1	Control Genes	FALSE	FALSE	FALSE
AP002381.2	ENSG00000234751.1	Control Genes	FALSE	FALSE	FALSE
RP11-800A3.3	ENSG00000256568.1	Control Genes	FALSE	FALSE	FALSE
RP11-800A3.2	ENSG00000215841.3	Control Genes	FALSE	FALSE	FALSE
P2RY2	ENSG00000175591.11	Control Genes	FALSE	FALSE	FALSE
RP11-800A3.4	ENSG00000260401.1	Control Genes	FALSE	FALSE	FALSE
OR8R1P	ENSG00000256347.1	Control Genes	FALSE	FALSE	FALSE
P2RY6	ENSG00000171631.14	Control Genes	FALSE	FALSE	FALSE
RP11-800A3.7	ENSG00000257038.1	Control Genes	FALSE	FALSE	FALSE
ARHGEF17	ENSG00000110237.3	Control Genes	FALSE	FALSE	FALSE
RELT	ENSG00000054967.12	Control Genes	FALSE	FALSE	TRUE
FAM168A	ENSG00000054965.10	Control Genes	FALSE	FALSE	FALSE
RP11-809N8.4	ENSG00000256448.5	Control Genes	FALSE	FALSE	FALSE
RP11-809N8.6	ENSG00000255786.1	Control Genes	FALSE	FALSE	FALSE
RP11-809N8.5	ENSG00000256148.1	Control Genes	FALSE	FALSE	FALSE
HMGN2P38	ENSG00000231726.2	Control Genes	FALSE	FALSE	FALSE
AP000860.2	ENSG00000270323.1	Control Genes	FALSE	FALSE	FALSE
PLEKHB1	ENSG00000021300.13	Control Genes	FALSE	FALSE	FALSE
RAB6A	ENSG00000175582.19	Control Genes	FALSE	FALSE	FALSE
RP11-456I15.2	ENSG00000255928.1	Control Genes	FALSE	FALSE	FALSE
RP11-707G14.1	ENSG00000256034.1	Control Genes	FALSE	FALSE	FALSE
MRPL48	ENSG00000175581.13	Control Genes	FALSE	FALSE	FALSE
RN7SKP243	ENSG00000199975.1	Control Genes	FALSE	FALSE	FALSE
CCDC58P5	ENSG00000256681.1	Control Genes	FALSE	FALSE	FALSE
COA4	ENSG00000181924.6	Control Genes	FALSE	FALSE	FALSE
PAAF1	ENSG00000175575.12	Control Genes	FALSE	FALSE	FALSE
RP11-707G14.8	ENSG00000256898.1	Control Genes	FALSE	FALSE	FALSE
DNAJB13	ENSG00000187726.8	Control Genes	FALSE	TRUE	TRUE
RP11-167N4.2	ENSG00000255847.5	Control Genes	FALSE	FALSE	FALSE
UCP2	ENSG00000175567.8	Control Genes	FALSE	FALSE	TRUE
RP11-167N4.5	ENSG00000256189.1	Control Genes	FALSE	FALSE	FALSE
RP11-167N4.4	ENSG00000256723.1	Control Genes	FALSE	FALSE	FALSE
UCP3	ENSG00000175564.12	Control Genes	FALSE	FALSE	TRUE
C2CD3	ENSG00000168014.16	Control Genes	FALSE	TRUE	TRUE
RP11-691F15.1	ENSG00000256098.1	Control Genes	FALSE	FALSE	FALSE
PPME1	ENSG00000214517.9	Control Genes	FALSE	FALSE	FALSE
AP000577.2	ENSG00000280269.1	Control Genes	FALSE	FALSE	FALSE
P4HA3	ENSG00000149380.11	Control Genes	FALSE	FALSE	FALSE
SNORA7	ENSG00000206913.1	Control Genes	FALSE	FALSE	FALSE
RP11-632K5.3	ENSG00000246211.2	Control Genes	FALSE	FALSE	FALSE
PGM2L1	ENSG00000165434.7	Control Genes	FALSE	FALSE	FALSE
HNRNPA1P40	ENSG00000212961.4	Control Genes	FALSE	FALSE	FALSE
RP11-702H23.4	ENSG00000254631.5	Control Genes	FALSE	FALSE	FALSE
MIR548AL	ENSG00000264402.1	Control Genes	FALSE	FALSE	FALSE
RP11-632K5.2	ENSG00000255440.1	Control Genes	FALSE	FALSE	FALSE
KCNE3	ENSG00000175538.10	Control Genes	FALSE	FALSE	TRUE
CYCSP27	ENSG00000255444.1	Control Genes	FALSE	FALSE	FALSE
RP11-702H23.2	ENSG00000254974.1	Control Genes	FALSE	FALSE	FALSE
LIPT2	ENSG00000175536.6	Control Genes	FALSE	TRUE	TRUE
AP001372.2	ENSG00000254837.2	Control Genes	FALSE	FALSE	FALSE
POLD3	ENSG00000077514.8	Control Genes	FALSE	FALSE	FALSE
RANP3	ENSG00000254500.1	Control Genes	FALSE	FALSE	FALSE
RN7SKP297	ENSG00000223202.1	Control Genes	FALSE	FALSE	FALSE
CHRDL2	ENSG00000054938.15	Control Genes	FALSE	FALSE	FALSE
RP11-864N7.4	ENSG00000279353.1	Control Genes	FALSE	FALSE	FALSE
MIR4696	ENSG00000265902.1	Control Genes	FALSE	FALSE	FALSE
RP11-864N7.1	ENSG00000241097.2	Control Genes	FALSE	FALSE	FALSE
RP11-864N7.2	ENSG00000227615.1	Control Genes	FALSE	FALSE	FALSE
RNF169	ENSG00000166439.5	Control Genes	FALSE	FALSE	FALSE
XRRA1	ENSG00000166435.15	Control Genes	FALSE	FALSE	FALSE
AP000560.3	ENSG00000278879.1	Control Genes	FALSE	FALSE	FALSE
RN7SL239P	ENSG00000242999.3	Control Genes	FALSE	FALSE	FALSE
RP11-147I3.1	ENSG00000241170.2	Control Genes	FALSE	FALSE	FALSE
SPCS2	ENSG00000118363.11	Control Genes	FALSE	FALSE	FALSE
RNU6-216P	ENSG00000200152.1	Control Genes	FALSE	FALSE	FALSE
NEU3	ENSG00000162139.9	Control Genes	FALSE	FALSE	FALSE
OR2AT2P	ENSG00000234611.1	Control Genes	FALSE	FALSE	FALSE
NPM1P50	ENSG00000213333.3	Control Genes	FALSE	FALSE	FALSE
OR2AT4	ENSG00000171561.3	Control Genes	FALSE	FALSE	FALSE
CTD-2562J17.2	ENSG00000255395.1	Control Genes	FALSE	FALSE	FALSE
SLCO2B1	ENSG00000137491.14	Control Genes	FALSE	FALSE	FALSE
OR2AT1P	ENSG00000254475.1	Control Genes	FALSE	FALSE	FALSE
CTD-2562J17.4	ENSG00000255136.2	Control Genes	FALSE	FALSE	FALSE
ZDHHC20P3	ENSG00000255460.1	Control Genes	FALSE	FALSE	FALSE
TPBGL	ENSG00000261594.3	Control Genes	FALSE	FALSE	FALSE
CTD-2562J17.7	ENSG00000254429.1	Control Genes	FALSE	FALSE	FALSE
CTD-2562J17.6	ENSG00000279117.1	Control Genes	FALSE	FALSE	FALSE
ARRB1	ENSG00000137486.16	Control Genes	FALSE	FALSE	FALSE
MIR326	ENSG00000199090.1	Control Genes	FALSE	FALSE	FALSE
RPS3	ENSG00000149273.14	Control Genes	FALSE	FALSE	FALSE
SNORD15A	ENSG00000206941.1	Control Genes	FALSE	FALSE	FALSE
SNORD15B	ENSG00000207445.1	Control Genes	FALSE	FALSE	FALSE
KLHL35	ENSG00000149243.15	Control Genes	FALSE	FALSE	FALSE
GDPD5	ENSG00000158555.14	Control Genes	FALSE	FALSE	FALSE
RP11-939C17.4	ENSG00000254460.1	Control Genes	FALSE	FALSE	FALSE
SERPINH1	ENSG00000149257.13	Control Genes	FALSE	FALSE	TRUE
CTD-2530H12.4	ENSG00000255326.1	Control Genes	FALSE	FALSE	FALSE
MAP6	ENSG00000171533.11	Control Genes	FALSE	FALSE	FALSE
CTD-2530H12.8	ENSG00000255434.1	Control Genes	FALSE	FALSE	FALSE
CTD-2530H12.7	ENSG00000254630.1	Control Genes	FALSE	FALSE	FALSE
CTD-2530H12.5	ENSG00000255280.1	Control Genes	FALSE	FALSE	FALSE
MOGAT2	ENSG00000166391.14	Control Genes	FALSE	FALSE	FALSE
RN7SL786P	ENSG00000263993.2	Control Genes	FALSE	FALSE	FALSE
CTD-2530H12.1	ENSG00000247867.2	Control Genes	FALSE	FALSE	FALSE
DGAT2	ENSG00000062282.14	Control Genes	FALSE	FALSE	FALSE
CTD-2530H12.2	ENSG00000254826.1	Control Genes	FALSE	FALSE	FALSE
RP11-535A19.1	ENSG00000254814.1	Control Genes	FALSE	FALSE	FALSE
RP11-535A19.2	ENSG00000255507.5	Control Genes	FALSE	FALSE	FALSE
UVRAG	ENSG00000198382.8	Control Genes	FALSE	FALSE	FALSE
Y_RNA	ENSG00000200256.1	Control Genes	FALSE	FALSE	FALSE
Y_RNA	ENSG00000199362.1	Control Genes	FALSE	FALSE	FALSE
PPP1R1AP1	ENSG00000255255.1	Control Genes	FALSE	FALSE	FALSE
RP11-263C24.1	ENSG00000255081.1	Control Genes	FALSE	FALSE	FALSE
RNA5SP344	ENSG00000223013.1	Control Genes	FALSE	FALSE	FALSE
RP11-263C24.3	ENSG00000254915.1	Control Genes	FALSE	FALSE	FALSE
CTD-2011F17.2	ENSG00000255421.1	Control Genes	FALSE	FALSE	FALSE
WNT11	ENSG00000085741.12	Control Genes	FALSE	FALSE	FALSE
RP11-619A14.2	ENSG00000254933.1	Control Genes	FALSE	FALSE	FALSE
RP11-619A14.3	ENSG00000255362.1	Control Genes	FALSE	FALSE	FALSE
THAP12	ENSG00000137492.7	Control Genes	FALSE	FALSE	FALSE
RP11-111M22.2	ENSG00000179240.9	Control Genes	FALSE	FALSE	FALSE
RP11-111M22.4	ENSG00000272301.1	Control Genes	FALSE	FALSE	FALSE
RP11-111M22.5	ENSG00000271757.1	Control Genes	FALSE	FALSE	FALSE
RP11-111M22.3	ENSG00000255135.3	Control Genes	FALSE	FALSE	FALSE
EMSY	ENSG00000158636.16	Control Genes	FALSE	FALSE	FALSE
RP11-672A2.7	ENSG00000254755.1	Control Genes	FALSE	FALSE	FALSE
RP11-672A2.5	ENSG00000255363.2	Control Genes	FALSE	FALSE	FALSE
RP11-672A2.6	ENSG00000255479.1	Control Genes	FALSE	FALSE	FALSE
RP11-672A2.4	ENSG00000254810.1	Control Genes	FALSE	FALSE	FALSE
AP001189.4	ENSG00000236304.1	Control Genes	FALSE	FALSE	FALSE
LRRC32	ENSG00000137507.11	Control Genes	FALSE	FALSE	FALSE
RP11-672A2.3	ENSG00000254975.1	Control Genes	FALSE	FALSE	FALSE
GUCY2EP	ENSG00000204529.4	Control Genes	FALSE	FALSE	FALSE
RP11-21L23.4	ENSG00000254632.1	Control Genes	FALSE	FALSE	FALSE
TSKU	ENSG00000182704.7	Control Genes	FALSE	FALSE	FALSE
RP11-21L23.3	ENSG00000255100.1	Control Genes	FALSE	FALSE	FALSE
RP11-21L23.2	ENSG00000261578.1	Control Genes	FALSE	FALSE	FALSE
ACER3	ENSG00000078124.11	Control Genes	FALSE	FALSE	TRUE
CTD-2547H18.1	ENSG00000254988.1	Control Genes	FALSE	FALSE	FALSE
B3GNT6	ENSG00000198488.10	Control Genes	FALSE	FALSE	FALSE
CAPN5	ENSG00000149260.15	Control Genes	FALSE	FALSE	TRUE
OMP	ENSG00000254550.1	Control Genes	FALSE	FALSE	FALSE
MYO7A	ENSG00000137474.19	Control Genes	FALSE	TRUE	TRUE
GDPD4	ENSG00000178795.9	Control Genes	FALSE	FALSE	FALSE
TOMM20P1	ENSG00000224829.3	Control Genes	FALSE	FALSE	FALSE
PAK1	ENSG00000149269.9	NDD-Associated Genes	FALSE	TRUE	TRUE
RP11-739B23.1	ENSG00000268635.2	Control Genes	FALSE	FALSE	FALSE
CLNS1A	ENSG00000074201.8	Control Genes	FALSE	FALSE	FALSE
RNU7-59P	ENSG00000238880.1	Control Genes	FALSE	FALSE	FALSE
AQP11	ENSG00000178301.3	Control Genes	FALSE	FALSE	FALSE
RSF1	ENSG00000048649.13	Control Genes	FALSE	FALSE	FALSE
Y_RNA	ENSG00000206816.1	Control Genes	FALSE	FALSE	FALSE
RSF1-IT2	ENSG00000254985.1	Control Genes	FALSE	FALSE	FALSE
FTH1P16	ENSG00000227376.1	Control Genes	FALSE	FALSE	FALSE
RSF1-IT1	ENSG00000255409.1	Control Genes	FALSE	FALSE	FALSE
AP000580.1	ENSG00000219529.2	Control Genes	FALSE	FALSE	FALSE
AAMDC	ENSG00000087884.14	Control Genes	FALSE	FALSE	FALSE
RP11-91P24.7	ENSG00000254459.1	Control Genes	FALSE	FALSE	FALSE
RP11-91P24.5	ENSG00000254691.1	Control Genes	FALSE	FALSE	FALSE
RP11-91P24.6	ENSG00000255449.1	Control Genes	FALSE	FALSE	FALSE
RP11-91P24.1	ENSG00000241782.1	Control Genes	FALSE	FALSE	FALSE
INTS4	ENSG00000149262.16	Control Genes	FALSE	FALSE	FALSE
RP11-91P24.3	ENSG00000255115.2	Control Genes	FALSE	FALSE	FALSE
KCTD14	ENSG00000151364.16	Control Genes	FALSE	FALSE	FALSE
RP11-7I15.4	ENSG00000254675.1	Control Genes	FALSE	FALSE	FALSE
THRSP	ENSG00000151365.2	Control Genes	FALSE	FALSE	FALSE
NDUFC2	ENSG00000151366.12	Control Genes	FALSE	FALSE	FALSE
ALG8	ENSG00000159063.12	Control Genes	FALSE	TRUE	TRUE
RNU6-126P	ENSG00000252494.1	Control Genes	FALSE	FALSE	FALSE
KCTD21-AS1	ENSG00000246174.7	Control Genes	FALSE	FALSE	FALSE
KCTD21	ENSG00000188997.7	Control Genes	FALSE	FALSE	FALSE
USP35	ENSG00000118369.12	Control Genes	FALSE	FALSE	FALSE
GAB2	ENSG00000033327.12	Control Genes	FALSE	FALSE	FALSE
RP11-452H21.1	ENSG00000254420.1	Control Genes	FALSE	FALSE	FALSE
RP11-452H21.2	ENSG00000254649.1	Control Genes	FALSE	FALSE	FALSE
RP11-452H21.4	ENSG00000251323.2	Control Genes	FALSE	FALSE	FALSE
NARS2	ENSG00000137513.9	Control Genes	FALSE	FALSE	TRUE
RP11-843A23.1	ENSG00000255084.1	Control Genes	FALSE	FALSE	FALSE
RNU6-311P	ENSG00000252033.1	Control Genes	FALSE	FALSE	FALSE
COPS8P3	ENSG00000254697.1	Control Genes	FALSE	FALSE	FALSE
TENM4	ENSG00000149256.15	Control Genes	FALSE	FALSE	TRUE
RP11-673F18.1	ENSG00000254563.1	Control Genes	FALSE	FALSE	FALSE
CTD-2337I7.1	ENSG00000255345.1	Control Genes	FALSE	FALSE	FALSE
RP11-802F5.1	ENSG00000254885.1	Control Genes	FALSE	FALSE	FALSE
MIR708	ENSG00000211997.1	Control Genes	FALSE	FALSE	FALSE
MIR5579	ENSG00000266570.1	Control Genes	FALSE	FALSE	FALSE
RP11-258O13.1	ENSG00000255209.1	Control Genes	FALSE	FALSE	FALSE
RP11-683O4.1	ENSG00000279295.1	Control Genes	FALSE	FALSE	FALSE
RP11-885L14.1	ENSG00000254471.1	Control Genes	FALSE	FALSE	FALSE
CTD-2555I5.1	ENSG00000254434.1	Control Genes	FALSE	FALSE	FALSE
RNU6-544P	ENSG00000200146.1	Control Genes	FALSE	FALSE	FALSE
ARL6IP1P3	ENSG00000255014.1	Control Genes	FALSE	FALSE	FALSE
RP11-686G23.2	ENSG00000255178.1	Control Genes	FALSE	FALSE	FALSE
RP11-170L9.1	ENSG00000254437.1	Control Genes	FALSE	FALSE	FALSE
MTND4LP18	ENSG00000254747.1	Control Genes	FALSE	FALSE	FALSE
MTND6P25	ENSG00000255316.1	Control Genes	FALSE	FALSE	FALSE
RP11-876F14.2	ENSG00000270701.1	Control Genes	FALSE	FALSE	FALSE
MIR4300HG	ENSG00000245832.6	Control Genes	FALSE	FALSE	FALSE
MIR4300	ENSG00000264110.1	Control Genes	FALSE	FALSE	FALSE
RP11-876F14.1	ENSG00000254511.1	Control Genes	FALSE	FALSE	FALSE
RP11-179A16.2	ENSG00000255246.1	Control Genes	FALSE	FALSE	FALSE
RPS28P7	ENSG00000227097.5	Control Genes	FALSE	FALSE	FALSE
FAM181B	ENSG00000182103.4	Control Genes	FALSE	FALSE	FALSE
RP11-718B12.2	ENSG00000255382.1	Control Genes	FALSE	FALSE	FALSE
RP11-718B12.1	ENSG00000255063.1	Control Genes	FALSE	FALSE	FALSE
PRCP	ENSG00000137509.10	Control Genes	FALSE	FALSE	FALSE
RP11-718B12.5	ENSG00000254441.1	Control Genes	FALSE	FALSE	FALSE
DDIAS	ENSG00000165490.12	Control Genes	FALSE	FALSE	FALSE
RP11-659G9.3	ENSG00000254698.1	Control Genes	FALSE	FALSE	FALSE
RAB30	ENSG00000137502.9	Control Genes	FALSE	FALSE	FALSE
RP11-113K21.1	ENSG00000254522.1	Control Genes	FALSE	FALSE	FALSE
SNORA70E	ENSG00000207221.1	Control Genes	FALSE	FALSE	FALSE
RAB30-AS1	ENSG00000246067.7	Control Genes	FALSE	FALSE	FALSE
RP11-113K21.6	ENSG00000279900.1	Control Genes	FALSE	FALSE	FALSE
RP11-113K21.4	ENSG00000255503.1	Control Genes	FALSE	FALSE	FALSE
RP11-113K21.3	ENSG00000255010.1	Control Genes	FALSE	FALSE	FALSE
C1DP5	ENSG00000254965.1	Control Genes	FALSE	FALSE	FALSE
BCAS2P1	ENSG00000255051.1	Control Genes	FALSE	FALSE	FALSE
PCF11	ENSG00000165494.11	Control Genes	FALSE	FALSE	FALSE
RP11-727A23.4	ENSG00000254676.1	Control Genes	FALSE	FALSE	FALSE
RP11-727A23.5	ENSG00000247137.8	Control Genes	FALSE	FALSE	FALSE
ANKRD42	ENSG00000137494.13	Control Genes	FALSE	FALSE	FALSE
RP11-727A23.8	ENSG00000255541.1	Control Genes	FALSE	FALSE	FALSE
RP11-727A23.7	ENSG00000254551.1	Control Genes	FALSE	FALSE	FALSE
CCDC90B	ENSG00000137500.9	Control Genes	FALSE	FALSE	FALSE
RP11-727A23.10	ENSG00000255234.5	Control Genes	FALSE	FALSE	FALSE
CYCSP28	ENSG00000255003.1	Control Genes	FALSE	FALSE	FALSE
H19_3	ENSG00000274004.1	Control Genes	FALSE	FALSE	FALSE
DLG2	ENSG00000150672.16	Control Genes	FALSE	FALSE	FALSE
RP11-160H12.2	ENSG00000255311.5	Control Genes	FALSE	FALSE	FALSE
RP11-160H12.3	ENSG00000254629.1	Control Genes	FALSE	FALSE	FALSE
LDHAL6DP	ENSG00000250257.1	Control Genes	FALSE	FALSE	FALSE
HNRNPA1P72	ENSG00000254713.2	Control Genes	FALSE	FALSE	FALSE
RP11-851M3.1	ENSG00000240174.1	Control Genes	FALSE	FALSE	FALSE
CTD-2537O9.1	ENSG00000254787.1	Control Genes	FALSE	FALSE	FALSE
DLG2-AS1_1	ENSG00000274006.1	Control Genes	FALSE	FALSE	FALSE
DLG2-AS1_2	ENSG00000276179.1	Control Genes	FALSE	FALSE	FALSE
AP000857.3	ENSG00000255555.1	Control Genes	FALSE	FALSE	FALSE
AP000857.2	ENSG00000255396.2	Control Genes	FALSE	FALSE	FALSE
HNRNPCP6	ENSG00000213305.3	Control Genes	FALSE	FALSE	FALSE
RP11-882I15.1	ENSG00000254684.1	Control Genes	FALSE	FALSE	FALSE
RP11-482L11.1	ENSG00000254897.1	Control Genes	FALSE	FALSE	FALSE
RNU6-1292P	ENSG00000206583.1	Control Genes	FALSE	FALSE	FALSE
TMEM126B	ENSG00000171204.12	Control Genes	FALSE	TRUE	TRUE
TMEM126A	ENSG00000171202.6	Control Genes	FALSE	FALSE	TRUE
CREBZF	ENSG00000137504.13	Control Genes	FALSE	FALSE	FALSE
CCDC89	ENSG00000179071.4	Control Genes	FALSE	FALSE	FALSE
SYTL2	ENSG00000137501.17	Control Genes	FALSE	FALSE	FALSE
RP11-700A24.1	ENSG00000279742.1	Control Genes	FALSE	FALSE	FALSE
CCDC83	ENSG00000150676.12	Control Genes	FALSE	FALSE	FALSE
RP11-90K17.2	ENSG00000255005.1	Control Genes	FALSE	FALSE	FALSE
SLC25A1P1	ENSG00000254479.1	Control Genes	FALSE	FALSE	FALSE
PICALM	ENSG00000073921.17	Control Genes	FALSE	FALSE	TRUE
RNU6-560P	ENSG00000200877.1	Control Genes	FALSE	FALSE	FALSE
RP11-12D16.2	ENSG00000254699.1	Control Genes	FALSE	FALSE	FALSE
FNTAL1	ENSG00000254502.1	Control Genes	FALSE	FALSE	FALSE
Metazoa_SRP	ENSG00000276669.1	Control Genes	FALSE	FALSE	FALSE
EED	ENSG00000074266.19	NDD-Associated Genes	FALSE	TRUE	TRUE
RP11-320L11.2	ENSG00000254783.1	Control Genes	FALSE	FALSE	FALSE
SETP17	ENSG00000255222.1	Control Genes	FALSE	FALSE	FALSE
HIKESHI	ENSG00000149196.15	Control Genes	FALSE	FALSE	TRUE
RN7SL225P	ENSG00000239856.3	Control Genes	FALSE	FALSE	FALSE
CCDC81	ENSG00000149201.9	Control Genes	FALSE	FALSE	FALSE
RP11-317J19.1	ENSG00000254733.1	Control Genes	FALSE	FALSE	FALSE
PTP4A1P6	ENSG00000254727.1	Control Genes	FALSE	FALSE	FALSE
RP11-762L8.6	ENSG00000278989.1	Control Genes	FALSE	FALSE	FALSE
ME3	ENSG00000151376.16	Control Genes	FALSE	FALSE	FALSE
CTD-2005H7.1	ENSG00000254731.1	Control Genes	FALSE	FALSE	FALSE
CTD-2005H7.2	ENSG00000255250.1	Control Genes	FALSE	FALSE	FALSE
PRSS23	ENSG00000150687.11	Control Genes	FALSE	FALSE	FALSE
AP000654.5	ENSG00000271318.1	Control Genes	FALSE	FALSE	FALSE
OR7E13P	ENSG00000197882.3	Control Genes	FALSE	FALSE	FALSE
AP000654.4	ENSG00000269895.1	Control Genes	FALSE	FALSE	FALSE
OR7E2P	ENSG00000255203.1	Control Genes	FALSE	FALSE	FALSE
RP11-736K20.5	ENSG00000255471.1	Control Genes	FALSE	FALSE	FALSE
RP11-736K20.4	ENSG00000280339.1	Control Genes	FALSE	FALSE	FALSE
FZD4	ENSG00000174804.3	Control Genes	FALSE	FALSE	TRUE
RP11-736K20.6	ENSG00000246523.7	Control Genes	FALSE	FALSE	FALSE
HNRNPCP8	ENSG00000254748.1	Control Genes	FALSE	FALSE	FALSE
TMEM135	ENSG00000166575.16	Control Genes	FALSE	TRUE	FALSE
XIAPP2	ENSG00000254843.1	Control Genes	FALSE	FALSE	FALSE
RP11-648O15.2	ENSG00000279836.1	Control Genes	FALSE	FALSE	FALSE
RP11-680L20.1	ENSG00000213287.3	Control Genes	FALSE	FALSE	FALSE
RP11-777F6.3	ENSG00000270510.1	Control Genes	FALSE	FALSE	FALSE
PSMA2P1	ENSG00000254582.1	Control Genes	FALSE	FALSE	FALSE
CTD-2028E8.1	ENSG00000255391.1	Control Genes	FALSE	FALSE	FALSE
CTD-2028E8.2	ENSG00000279701.1	Control Genes	FALSE	FALSE	FALSE
RP11-137O10.1	ENSG00000278929.1	Control Genes	FALSE	FALSE	FALSE
RNU6-1135P	ENSG00000223015.1	Control Genes	FALSE	FALSE	FALSE
U6	ENSG00000283412.1	Control Genes	FALSE	FALSE	FALSE
RP11-720D4.3	ENSG00000255183.1	Control Genes	FALSE	FALSE	FALSE
RP11-720D4.2	ENSG00000279341.1	Control Genes	FALSE	FALSE	FALSE
MTCYBP41	ENSG00000254650.1	Control Genes	FALSE	FALSE	FALSE
RP11-665E10.1	ENSG00000255022.1	Control Genes	FALSE	FALSE	FALSE
RP11-665E10.2	ENSG00000279793.1	Control Genes	FALSE	FALSE	FALSE
RP11-665E10.4	ENSG00000280307.1	Control Genes	FALSE	FALSE	FALSE
RP11-665E10.3	ENSG00000254794.1	Control Genes	FALSE	FALSE	FALSE
RP11-164N3.1	ENSG00000255516.1	Control Genes	FALSE	FALSE	FALSE
RP11-164N3.2	ENSG00000255102.1	Control Genes	FALSE	FALSE	FALSE
RP11-164N3.3	ENSG00000255241.1	Control Genes	FALSE	FALSE	FALSE
Y_RNA	ENSG00000206690.1	Control Genes	FALSE	FALSE	FALSE
RAB38	ENSG00000123892.11	Control Genes	FALSE	FALSE	FALSE
RP11-685B24.1	ENSG00000279733.1	Control Genes	FALSE	FALSE	FALSE
MIR3166	ENSG00000266581.1	Control Genes	FALSE	FALSE	FALSE
CTSC	ENSG00000109861.15	Control Genes	FALSE	FALSE	TRUE
GAPDHP70	ENSG00000249489.1	Control Genes	FALSE	FALSE	FALSE
GRM5	ENSG00000168959.14	Control Genes	FALSE	FALSE	FALSE
GRM5-AS1	ENSG00000255082.1	Control Genes	FALSE	FALSE	FALSE
RNU6-16P	ENSG00000207113.1	Control Genes	FALSE	FALSE	FALSE
TYR	ENSG00000077498.8	Control Genes	FALSE	TRUE	TRUE
CBX3P7	ENSG00000197692.5	Control Genes	FALSE	FALSE	FALSE
RP11-796A5.3	ENSG00000279297.1	Control Genes	FALSE	FALSE	FALSE
RP11-796A5.4	ENSG00000279603.1	Control Genes	FALSE	FALSE	FALSE
NOX4	ENSG00000086991.12	Control Genes	FALSE	FALSE	FALSE
RP11-745I13.1	ENSG00000255295.1	Control Genes	FALSE	FALSE	FALSE
RP11-643G5.1	ENSG00000279248.1	Control Genes	FALSE	FALSE	FALSE
RP11-643G5.2	ENSG00000279697.1	Control Genes	FALSE	FALSE	FALSE
RP11-643G5.6	ENSG00000255429.1	Control Genes	FALSE	FALSE	FALSE
RP11-643G5.7	ENSG00000279045.1	Control Genes	FALSE	FALSE	FALSE
RP11-643G5.4	ENSG00000279056.1	Control Genes	FALSE	FALSE	FALSE
RP11-643G5.5	ENSG00000280201.1	Control Genes	FALSE	FALSE	FALSE
FOLH1B	ENSG00000134612.11	Control Genes	FALSE	FALSE	FALSE
UBTFL10	ENSG00000255385.1	Control Genes	FALSE	FALSE	FALSE
RP11-313I2.3	ENSG00000279163.1	Control Genes	FALSE	FALSE	FALSE
TRIM77	ENSG00000214414.9	Control Genes	FALSE	FALSE	FALSE
RP11-313I2.13	ENSG00000255486.1	Control Genes	FALSE	FALSE	FALSE
RP11-313I2.5	ENSG00000255540.1	Control Genes	FALSE	FALSE	FALSE
UBTFL2	ENSG00000234376.4	Control Genes	FALSE	FALSE	FALSE
RP11-313I2.11	ENSG00000254971.1	Control Genes	FALSE	FALSE	FALSE
RP11-313I2.6	ENSG00000255170.2	Control Genes	FALSE	FALSE	FALSE
RP11-313I2.10	ENSG00000204456.4	Control Genes	FALSE	FALSE	FALSE
TRIM64DP	ENSG00000254751.2	Control Genes	FALSE	FALSE	FALSE
RP11-358N4.3	ENSG00000255162.1	Control Genes	FALSE	FALSE	FALSE
RP11-358N4.5	ENSG00000255285.1	Control Genes	FALSE	FALSE	FALSE
TRIM49	ENSG00000168930.13	Control Genes	FALSE	FALSE	FALSE
RP11-358N4.6	ENSG00000250946.2	Control Genes	FALSE	FALSE	FALSE
TRIM53BP	ENSG00000166013.11	Control Genes	FALSE	FALSE	FALSE
TRIM51BP	ENSG00000204455.7	Control Genes	FALSE	FALSE	FALSE
RP11-81M19.3	ENSG00000254558.1	Control Genes	FALSE	FALSE	FALSE
TRIM64B	ENSG00000189253.7	Control Genes	FALSE	FALSE	FALSE
RP11-313I2.8	ENSG00000255235.1	Control Genes	FALSE	FALSE	FALSE
AP000648.3	ENSG00000254617.1	Control Genes	FALSE	FALSE	FALSE
RP11-81M19.1	ENSG00000254785.1	Control Genes	FALSE	FALSE	FALSE
MTND1P35	ENSG00000255055.1	Control Genes	FALSE	FALSE	FALSE
TRIM49D1	ENSG00000223417.8	Control Genes	FALSE	FALSE	FALSE
TRIM49D2	ENSG00000233802.8	Control Genes	FALSE	FALSE	FALSE
RP11-529A4.4	ENSG00000254818.1	Control Genes	FALSE	FALSE	FALSE
RP11-529A4.16	ENSG00000278837.1	Control Genes	FALSE	FALSE	FALSE
RP11-529A4.15	ENSG00000255360.1	Control Genes	FALSE	FALSE	FALSE
RP11-529A4.5	ENSG00000254655.1	Control Genes	FALSE	FALSE	FALSE
TRIM64	ENSG00000204450.7	Control Genes	FALSE	FALSE	FALSE
RP11-529A4.7	ENSG00000255305.1	Control Genes	FALSE	FALSE	FALSE
TRIM51EP	ENSG00000237706.4	Control Genes	FALSE	FALSE	FALSE
TRIM53AP	ENSG00000225581.3	Control Genes	FALSE	FALSE	FALSE
RP11-313I2.7	ENSG00000255184.1	Control Genes	FALSE	FALSE	FALSE
TRIM49C	ENSG00000204449.3	Control Genes	FALSE	FALSE	FALSE
RP11-529A4.9	ENSG00000254803.1	Control Genes	FALSE	FALSE	FALSE
RP11-529A4.12	ENSG00000254916.1	Control Genes	FALSE	FALSE	FALSE
TRIM64EP	ENSG00000223709.5	Control Genes	FALSE	FALSE	FALSE
RP11-529A4.10	ENSG00000255011.1	Control Genes	FALSE	FALSE	FALSE
RP11-716D19.1	ENSG00000254888.2	Control Genes	FALSE	FALSE	FALSE
UBTFL1	ENSG00000255009.4	Control Genes	FALSE	FALSE	FALSE
AP000648.6	ENSG00000254436.1	Control Genes	FALSE	FALSE	FALSE
SNORD56	ENSG00000207299.1	Control Genes	FALSE	FALSE	FALSE
AP000648.4	ENSG00000279299.1	Control Genes	FALSE	FALSE	FALSE
NAALAD2	ENSG00000077616.10	Control Genes	FALSE	FALSE	FALSE
AP000648.5	ENSG00000280385.1	Control Genes	FALSE	FALSE	FALSE
CHORDC1	ENSG00000110172.11	Control Genes	FALSE	FALSE	FALSE
RP11-121L10.2	ENSG00000280367.1	Control Genes	FALSE	FALSE	FALSE
DISC1FP1	ENSG00000261645.5	Control Genes	FALSE	FALSE	FALSE
TUBAP2	ENSG00000214391.3	Control Genes	FALSE	FALSE	FALSE
MIR4490	ENSG00000266703.1	Control Genes	FALSE	FALSE	FALSE
RP11-660M18.1	ENSG00000280430.1	Control Genes	FALSE	FALSE	FALSE
MIR1261	ENSG00000221586.1	Control Genes	FALSE	FALSE	FALSE
RP11-678K21.1	ENSG00000280085.1	Control Genes	FALSE	FALSE	FALSE
RP11-678K21.2	ENSG00000279209.1	Control Genes	FALSE	FALSE	FALSE
RP11-678K21.3	ENSG00000279438.1	Control Genes	FALSE	FALSE	FALSE
OSBPL9P2	ENSG00000254677.1	Control Genes	FALSE	FALSE	FALSE
OSBPL9P3	ENSG00000255070.1	Control Genes	FALSE	FALSE	FALSE
RP11-699F16.2	ENSG00000255187.1	Control Genes	FALSE	FALSE	FALSE
RP11-739P6.1	ENSG00000280124.1	Control Genes	FALSE	FALSE	FALSE
RP11-739P6.2	ENSG00000278980.1	Control Genes	FALSE	FALSE	FALSE
RP11-843F11.1	ENSG00000280093.1	Control Genes	FALSE	FALSE	FALSE
RP11-201M22.1	ENSG00000255332.7	Control Genes	FALSE	FALSE	FALSE
TUBB4BP4	ENSG00000254961.1	Control Genes	FALSE	FALSE	FALSE
RP11-806N19.2	ENSG00000278859.1	Control Genes	FALSE	FALSE	FALSE
RPL7AP57	ENSG00000242248.2	Control Genes	FALSE	FALSE	FALSE
NDUFB11P1	ENSG00000235547.3	Control Genes	FALSE	FALSE	FALSE
FAT3	ENSG00000165323.15	Control Genes	FALSE	FALSE	FALSE
PGAM1P9	ENSG00000249255.1	Control Genes	FALSE	FALSE	FALSE
RP11-675M1.2	ENSG00000254705.1	Control Genes	FALSE	FALSE	FALSE
RPS3AP42	ENSG00000244244.2	Control Genes	FALSE	FALSE	FALSE
RP11-203F8.1	ENSG00000255506.1	Control Genes	FALSE	FALSE	FALSE
RP11-676F20.4	ENSG00000282916.1	Control Genes	FALSE	FALSE	FALSE
RP11-676F20.2	ENSG00000255127.2	Control Genes	FALSE	FALSE	FALSE
RP11-676F20.5	ENSG00000282940.1	Control Genes	FALSE	FALSE	FALSE
SNRPGP16	ENSG00000255287.1	Control Genes	FALSE	FALSE	FALSE
RP11-676F20.1	ENSG00000254874.1	Control Genes	FALSE	FALSE	FALSE
MTNR1B	ENSG00000134640.2	Control Genes	FALSE	FALSE	TRUE
RPL26P31	ENSG00000242807.1	Control Genes	FALSE	FALSE	FALSE
RP11-183A22.3	ENSG00000278892.1	Control Genes	FALSE	FALSE	FALSE
RP11-573M3.6	ENSG00000279304.1	Control Genes	FALSE	FALSE	FALSE
SLC36A4	ENSG00000180773.14	Control Genes	FALSE	FALSE	FALSE
RP11-573M3.3	ENSG00000255445.1	Control Genes	FALSE	FALSE	FALSE
RP11-573M3.2	ENSG00000280379.1	Control Genes	FALSE	FALSE	FALSE
RP11-573M3.5	ENSG00000279269.1	Control Genes	FALSE	FALSE	FALSE
RP11-573M3.4	ENSG00000233737.3	Control Genes	FALSE	FALSE	FALSE
RP11-755E23.3	ENSG00000255233.1	Control Genes	FALSE	FALSE	FALSE
RP11-755E23.2	ENSG00000279684.1	Control Genes	FALSE	FALSE	FALSE
DEUP1	ENSG00000165325.13	Control Genes	FALSE	FALSE	FALSE
SMCO4	ENSG00000166002.6	Control Genes	FALSE	FALSE	FALSE
RP11-288E14.2	ENSG00000234106.3	Control Genes	FALSE	FALSE	FALSE
RN7SL223P	ENSG00000240202.3	Control Genes	FALSE	FALSE	FALSE
RP11-178H8.1	ENSG00000279454.1	Control Genes	FALSE	FALSE	FALSE
RP11-178H8.2	ENSG00000278953.1	Control Genes	FALSE	FALSE	FALSE
RP11-178H8.3	ENSG00000255515.1	Control Genes	FALSE	FALSE	FALSE
CEP295	ENSG00000166004.14	Control Genes	FALSE	FALSE	FALSE
Y_RNA	ENSG00000199875.1	Control Genes	FALSE	FALSE	FALSE
SCARNA9	ENSG00000254911.3	Control Genes	FALSE	FALSE	FALSE
RP11-178H8.7	ENSG00000279696.1	Control Genes	FALSE	FALSE	FALSE
TAF1D	ENSG00000166012.16	Control Genes	FALSE	FALSE	FALSE
SNORD6	ENSG00000202314.1	Control Genes	FALSE	FALSE	FALSE
SNORA1	ENSG00000206834.1	Control Genes	FALSE	FALSE	FALSE
SNORA8	ENSG00000207304.1	Control Genes	FALSE	FALSE	FALSE
SNORD5	ENSG00000239195.1	Control Genes	FALSE	FALSE	FALSE
SNORA18	ENSG00000207145.1	Control Genes	FALSE	FALSE	FALSE
MIR1304	ENSG00000284458.1	Control Genes	FALSE	FALSE	FALSE
C11orf54	ENSG00000182919.14	Control Genes	FALSE	FALSE	FALSE
MED17	ENSG00000042429.11	Control Genes	FALSE	TRUE	TRUE
VSTM5	ENSG00000214376.5	Control Genes	FALSE	FALSE	FALSE
Y_RNA	ENSG00000206911.1	Control Genes	FALSE	FALSE	FALSE
HPRTP4	ENSG00000255995.1	Control Genes	FALSE	FALSE	FALSE
HPRT1P3	ENSG00000256752.1	Control Genes	FALSE	FALSE	FALSE
HEPHL1	ENSG00000181333.11	Control Genes	FALSE	FALSE	TRUE
PHBP16	ENSG00000227593.2	Control Genes	FALSE	FALSE	FALSE
PANX1	ENSG00000110218.8	Control Genes	FALSE	FALSE	TRUE
RP11-680H20.1	ENSG00000256745.1	Control Genes	FALSE	FALSE	FALSE
RP11-680H20.2	ENSG00000250519.6	Control Genes	FALSE	FALSE	FALSE
IZUMO1R	ENSG00000183560.9	Control Genes	FALSE	FALSE	FALSE
GPR83	ENSG00000123901.8	Control Genes	FALSE	FALSE	FALSE
MRE11	ENSG00000020922.12	Control Genes	FALSE	TRUE	TRUE
MIR548L	ENSG00000221230.1	Control Genes	FALSE	FALSE	FALSE
RP11-685N10.1	ENSG00000255893.1	Control Genes	FALSE	FALSE	FALSE
ANKRD49	ENSG00000168876.8	Control Genes	FALSE	FALSE	FALSE
C11orf97	ENSG00000257057.2	Control Genes	FALSE	FALSE	FALSE
FUT4	ENSG00000196371.3	Control Genes	FALSE	FALSE	FALSE
RP11-867G2.4	ENSG00000280167.1	Control Genes	FALSE	FALSE	FALSE
PIWIL4	ENSG00000134627.11	Control Genes	FALSE	FALSE	FALSE
RP11-867G2.5	ENSG00000233536.2	Control Genes	FALSE	FALSE	FALSE
RP11-867G2.6	ENSG00000255666.5	Control Genes	FALSE	FALSE	FALSE
RP11-867G2.8	ENSG00000255929.5	Control Genes	FALSE	FALSE	FALSE
AMOTL1	ENSG00000166025.17	Control Genes	FALSE	FALSE	FALSE
ST13P11	ENSG00000213368.3	Control Genes	FALSE	FALSE	FALSE
RP11-856F16.2	ENSG00000256469.1	Control Genes	FALSE	FALSE	FALSE
CWC15	ENSG00000150316.11	Control Genes	FALSE	FALSE	FALSE
KDM4D	ENSG00000186280.6	Control Genes	FALSE	FALSE	FALSE
RP11-60C6.3	ENSG00000255653.1	Control Genes	FALSE	FALSE	FALSE
KDM4E	ENSG00000235268.2	Control Genes	FALSE	FALSE	FALSE
RP11-60C6.8	ENSG00000274486.1	Control Genes	FALSE	FALSE	FALSE
RP11-60C6.5	ENSG00000256779.2	Control Genes	FALSE	FALSE	FALSE
RP11-60C6.6	ENSG00000257012.1	Control Genes	FALSE	FALSE	FALSE
KDM4F	ENSG00000255855.2	Control Genes	FALSE	FALSE	FALSE
RP11-735A19.3	ENSG00000277984.1	Control Genes	FALSE	FALSE	FALSE
SRSF8	ENSG00000263465.4	Control Genes	FALSE	FALSE	FALSE
ENDOD1	ENSG00000149218.4	Control Genes	FALSE	FALSE	FALSE
BUD13P1	ENSG00000270689.1	Control Genes	FALSE	FALSE	FALSE
RP11-712B9.5	ENSG00000270578.1	Control Genes	FALSE	FALSE	FALSE
RP11-712B9.2	ENSG00000245552.6	Control Genes	FALSE	FALSE	FALSE
SESN3	ENSG00000149212.11	Control Genes	FALSE	FALSE	FALSE
RP11-712B9.6	ENSG00000282834.1	Control Genes	FALSE	FALSE	FALSE
RP11-338H14.1	ENSG00000250390.2	Control Genes	FALSE	FALSE	FALSE
RP11-644L4.1	ENSG00000255605.1	Control Genes	FALSE	FALSE	FALSE
CTD-2564P9.3	ENSG00000273600.1	Control Genes	FALSE	FALSE	FALSE
FAM76B	ENSG00000077458.12	Control Genes	FALSE	FALSE	FALSE
CEP57	ENSG00000166037.10	Control Genes	FALSE	TRUE	TRUE
MTMR2	ENSG00000087053.18	Control Genes	FALSE	FALSE	TRUE
RNA5SP345	ENSG00000222578.1	Control Genes	FALSE	FALSE	FALSE
RP11-697H10.1	ENSG00000242993.1	Control Genes	FALSE	FALSE	FALSE
MAML2	ENSG00000184384.13	Control Genes	FALSE	FALSE	TRUE
CCDC82	ENSG00000149231.11	Control Genes	FALSE	FALSE	FALSE
JRKL	ENSG00000183340.6	Control Genes	FALSE	FALSE	FALSE
JRKL-AS1	ENSG00000255679.1	Control Genes	FALSE	FALSE	FALSE
RNA5SP346	ENSG00000200411.1	Control Genes	FALSE	FALSE	FALSE
RP11-49K4.2	ENSG00000256684.1	Control Genes	FALSE	FALSE	FALSE
RP11-360K13.1	ENSG00000254587.1	Control Genes	FALSE	FALSE	FALSE
RP11-360K13.2	ENSG00000255376.1	Control Genes	FALSE	FALSE	FALSE
MED28P5	ENSG00000255205.1	Control Genes	FALSE	FALSE	FALSE
RP11-693I21.1	ENSG00000270753.1	Control Genes	FALSE	FALSE	FALSE
RP11-882G5.1	ENSG00000255039.1	Control Genes	FALSE	FALSE	FALSE
RNA5SP347	ENSG00000199315.1	Control Genes	FALSE	FALSE	FALSE
RP11-379J13.2	ENSG00000255502.5	Control Genes	FALSE	FALSE	FALSE
RP11-379J13.1	ENSG00000254555.1	Control Genes	FALSE	FALSE	FALSE
RP11-684B20.1	ENSG00000255380.1	Control Genes	FALSE	FALSE	FALSE
CTD-2342I9.1	ENSG00000254939.1	Control Genes	FALSE	FALSE	FALSE
RP11-115E19.1	ENSG00000254599.1	Control Genes	FALSE	FALSE	FALSE
RP11-99C10.1	ENSG00000254830.1	Control Genes	FALSE	FALSE	FALSE
CNTN5	ENSG00000149972.10	Control Genes	FALSE	FALSE	FALSE
RN7SKP53	ENSG00000223269.1	Control Genes	FALSE	FALSE	FALSE
RPA2P3	ENSG00000255547.1	Control Genes	FALSE	FALSE	FALSE
RN7SL222P	ENSG00000242165.3	Control Genes	FALSE	FALSE	FALSE
AP000620.1	ENSG00000255059.1	Control Genes	FALSE	FALSE	FALSE
CTD-2383M3.1	ENSG00000248027.1	Control Genes	FALSE	FALSE	FALSE
ARHGAP42	ENSG00000165895.17	Control Genes	FALSE	FALSE	FALSE
RN7SKP115	ENSG00000200047.1	Control Genes	FALSE	FALSE	FALSE
TMEM133	ENSG00000170647.3	Control Genes	FALSE	FALSE	FALSE
PGR	ENSG00000082175.14	Control Genes	FALSE	FALSE	TRUE
PGR-AS1	ENSG00000282728.1	Control Genes	FALSE	FALSE	FALSE
RP11-788M5.3	ENSG00000255504.2	Control Genes	FALSE	FALSE	FALSE
TRPC6	ENSG00000137672.12	Control Genes	TRUE	FALSE	TRUE
MIR3920	ENSG00000263885.1	Control Genes	FALSE	FALSE	FALSE
RP11-748H22.1	ENSG00000254506.1	Control Genes	FALSE	FALSE	FALSE
RP11-748H22.2	ENSG00000254534.1	Control Genes	FALSE	FALSE	FALSE
ANGPTL5	ENSG00000187151.7	Control Genes	FALSE	FALSE	FALSE
CEP126	ENSG00000110318.13	Control Genes	FALSE	FALSE	FALSE
C11orf70	ENSG00000137691.12	Control Genes	FALSE	FALSE	TRUE
5S_rRNA	ENSG00000274097.1	Control Genes	FALSE	FALSE	FALSE
RP11-732A21.2	ENSG00000260008.1	Control Genes	FALSE	FALSE	FALSE
RP11-732A21.3	ENSG00000277459.1	Control Genes	FALSE	FALSE	FALSE
YAP1	ENSG00000137693.13	NDD-Associated Genes	FALSE	TRUE	TRUE
RP11-864G5.1	ENSG00000243777.1	Control Genes	FALSE	FALSE	FALSE
RP11-864G5.7	ENSG00000270868.1	Control Genes	FALSE	FALSE	FALSE
RP11-864G5.8	ENSG00000271600.1	Control Genes	FALSE	FALSE	FALSE
RNU6-952P	ENSG00000212466.1	Control Genes	FALSE	FALSE	FALSE
BIRC3	ENSG00000023445.13	Control Genes	FALSE	FALSE	FALSE
BIRC2	ENSG00000110330.8	Control Genes	FALSE	FALSE	FALSE
TMEM123	ENSG00000152558.14	Control Genes	FALSE	FALSE	FALSE
RP11-315O6.1	ENSG00000255337.1	Control Genes	FALSE	FALSE	FALSE
RP11-315O6.2	ENSG00000255482.1	Control Genes	FALSE	FALSE	FALSE
MMP7	ENSG00000137673.8	Control Genes	FALSE	FALSE	FALSE
MMP20	ENSG00000137674.3	Control Genes	FALSE	FALSE	TRUE
RP11-817J15.2	ENSG00000256916.1	Control Genes	FALSE	FALSE	FALSE
RP11-817J15.3	ENSG00000281655.1	Control Genes	FALSE	FALSE	FALSE
MMP27	ENSG00000137675.4	Control Genes	FALSE	FALSE	FALSE
MMP8	ENSG00000118113.11	Control Genes	FALSE	FALSE	FALSE
WTAPP1	ENSG00000255282.6	Control Genes	FALSE	FALSE	FALSE
AP000619.5	ENSG00000225678.2	Control Genes	FALSE	FALSE	FALSE
AP000647.3	ENSG00000256254.1	Control Genes	FALSE	FALSE	FALSE
MMP10	ENSG00000166670.9	Control Genes	FALSE	FALSE	FALSE
MMP1	ENSG00000196611.4	Control Genes	FALSE	FALSE	TRUE
AP000619.6	ENSG00000256035.1	Control Genes	FALSE	FALSE	FALSE
MMP3	ENSG00000149968.11	Control Genes	FALSE	FALSE	TRUE
MMP12	ENSG00000262406.2	Control Genes	FALSE	FALSE	FALSE
BOLA3P1	ENSG00000255469.1	Control Genes	FALSE	FALSE	FALSE
RNU7-159P	ENSG00000238562.1	Control Genes	FALSE	FALSE	FALSE
MMP13	ENSG00000137745.11	NDD-Associated Genes	FALSE	TRUE	TRUE
RP11-690D19.4	ENSG00000276521.1	Control Genes	FALSE	FALSE	FALSE
RP11-690D19.1	ENSG00000239861.1	Control Genes	FALSE	FALSE	FALSE
RP11-690D19.3	ENSG00000260966.1	Control Genes	FALSE	FALSE	FALSE
DCUN1D5	ENSG00000137692.11	Control Genes	FALSE	FALSE	FALSE
DYNC2H1	ENSG00000187240.13	Control Genes	FALSE	TRUE	TRUE
MTCO3P15	ENSG00000254895.2	Control Genes	FALSE	FALSE	FALSE
MTATP6P15	ENSG00000254931.2	Control Genes	FALSE	FALSE	FALSE
MTCO2P15	ENSG00000255417.1	Control Genes	FALSE	FALSE	FALSE
MTCO1P15	ENSG00000255350.1	Control Genes	FALSE	FALSE	FALSE
MTND2P26	ENSG00000254565.1	Control Genes	FALSE	FALSE	FALSE
MTND1P36	ENSG00000253245.2	Control Genes	FALSE	FALSE	FALSE
RP11-37O16.8	ENSG00000254824.1	Control Genes	FALSE	FALSE	FALSE
RP11-563P16.1	ENSG00000254987.1	Control Genes	FALSE	FALSE	FALSE
MIR4693	ENSG00000264200.1	Control Genes	FALSE	FALSE	FALSE
PDGFD	ENSG00000170962.12	Control Genes	FALSE	FALSE	FALSE
RP11-617B3.2	ENSG00000255548.1	Control Genes	FALSE	FALSE	FALSE
DDI1	ENSG00000170967.4	Control Genes	FALSE	FALSE	FALSE
MIR7641-1	ENSG00000280773.2	Control Genes	FALSE	FALSE	FALSE
RP11-886D15.1	ENSG00000256422.5	Control Genes	FALSE	FALSE	FALSE
RP11-681H10.1	ENSG00000270449.1	Control Genes	FALSE	FALSE	FALSE
RP11-693N9.1	ENSG00000254569.1	Control Genes	FALSE	FALSE	FALSE
CASP12	ENSG00000204403.9	Control Genes	FALSE	FALSE	TRUE
RP11-693N9.2	ENSG00000235505.7	Control Genes	FALSE	FALSE	FALSE
CASP4	ENSG00000196954.13	Control Genes	FALSE	FALSE	FALSE
CASP5	ENSG00000137757.10	Control Genes	FALSE	FALSE	FALSE
CASP1	ENSG00000137752.23	Control Genes	FALSE	FALSE	FALSE
CARD16	ENSG00000204397.7	Control Genes	FALSE	FALSE	FALSE
CASP1P2	ENSG00000254750.1	Control Genes	FALSE	FALSE	FALSE
CARD17	ENSG00000255221.3	Control Genes	FALSE	FALSE	FALSE
CASP1P1	ENSG00000255430.1	Control Genes	FALSE	FALSE	FALSE
CARD18	ENSG00000255501.1	Control Genes	FALSE	FALSE	FALSE
RP11-94P11.4	ENSG00000254998.1	Control Genes	FALSE	FALSE	FALSE
OR2AL1P	ENSG00000254767.1	Control Genes	FALSE	FALSE	FALSE
RP11-94P11.3	ENSG00000255336.1	Control Genes	FALSE	FALSE	FALSE
Metazoa_SRP	ENSG00000278640.1	Control Genes	FALSE	FALSE	FALSE
GRIA4	ENSG00000152578.12	NDD-Associated Genes	FALSE	TRUE	TRUE
AP000641.1	ENSG00000255403.1	Control Genes	FALSE	FALSE	FALSE
RNU4-55P	ENSG00000222663.1	Control Genes	FALSE	FALSE	FALSE
RNU6-277P	ENSG00000252081.1	Control Genes	FALSE	FALSE	FALSE
MSANTD4	ENSG00000170903.10	Control Genes	FALSE	FALSE	FALSE
KBTBD3	ENSG00000182359.14	Control Genes	FALSE	FALSE	FALSE
AASDHPPT	ENSG00000149313.10	Control Genes	FALSE	FALSE	FALSE
RP11-677I18.3	ENSG00000254433.1	Control Genes	FALSE	FALSE	FALSE
RP11-677I18.4	ENSG00000254580.1	Control Genes	FALSE	FALSE	FALSE
RP11-680E19.1	ENSG00000254811.5	Control Genes	FALSE	FALSE	FALSE
RP11-680E19.2	ENSG00000255065.1	Control Genes	FALSE	FALSE	FALSE
GUCY1A2	ENSG00000152402.10	Control Genes	FALSE	FALSE	FALSE
RP11-819M15.2	ENSG00000274584.1	Control Genes	FALSE	FALSE	FALSE
RP11-819M15.1	ENSG00000213252.3	Control Genes	FALSE	FALSE	FALSE
RP11-382M14.1	ENSG00000255353.1	Control Genes	FALSE	FALSE	FALSE
RP11-819C21.1	ENSG00000261098.1	Control Genes	FALSE	FALSE	FALSE
CWF19L2	ENSG00000152404.15	Control Genes	FALSE	FALSE	FALSE
SMARCE1P1	ENSG00000225215.1	Control Genes	FALSE	FALSE	FALSE
ALKBH8	ENSG00000137760.14	Control Genes	FALSE	FALSE	TRUE
CTD-2355J17.2	ENSG00000270969.1	Control Genes	FALSE	FALSE	FALSE
ELMOD1	ENSG00000110675.12	Control Genes	FALSE	FALSE	FALSE
AP000889.2	ENSG00000255483.1	Control Genes	FALSE	FALSE	FALSE
AP000889.1	ENSG00000254758.1	Control Genes	FALSE	FALSE	FALSE
SLN	ENSG00000170290.3	Control Genes	FALSE	FALSE	FALSE
CTD-2651C21.3	ENSG00000254702.1	Control Genes	FALSE	FALSE	FALSE
SLC35F2	ENSG00000110660.14	Control Genes	FALSE	FALSE	FALSE
RP11-832N8.1	ENSG00000240652.1	Control Genes	FALSE	FALSE	FALSE
RAB39A	ENSG00000179331.2	Control Genes	FALSE	FALSE	FALSE
CUL5	ENSG00000166266.13	Control Genes	FALSE	FALSE	FALSE
Y_RNA	ENSG00000200855.1	Control Genes	FALSE	FALSE	FALSE
RP11-144G7.2	ENSG00000255467.1	Control Genes	FALSE	FALSE	FALSE
ACAT1	ENSG00000075239.13	Control Genes	FALSE	TRUE	TRUE
NPAT	ENSG00000149308.16	Control Genes	FALSE	FALSE	FALSE
ATM	ENSG00000149311.18	Control Genes	FALSE	TRUE	TRUE
C11orf65	ENSG00000166323.12	Control Genes	FALSE	FALSE	FALSE
KDELC2	ENSG00000178202.12	Control Genes	FALSE	FALSE	FALSE
EXPH5	ENSG00000110723.11	Control Genes	FALSE	TRUE	TRUE
DDX10	ENSG00000178105.9	Control Genes	FALSE	FALSE	FALSE
RPS2P39	ENSG00000240698.1	Control Genes	FALSE	FALSE	FALSE
RP11-801G16.2	ENSG00000254730.1	Control Genes	FALSE	FALSE	FALSE
CYCSP29	ENSG00000255379.1	Control Genes	FALSE	FALSE	FALSE
RP11-25I9.3	ENSG00000203334.4	Control Genes	FALSE	FALSE	FALSE
RP11-25I9.2	ENSG00000255528.1	Control Genes	FALSE	FALSE	FALSE
RNU6-654P	ENSG00000201243.1	Control Genes	FALSE	FALSE	FALSE
RNA5SP349	ENSG00000200613.1	Control Genes	FALSE	FALSE	FALSE
SNORD39	ENSG00000264997.1	Control Genes	FALSE	FALSE	FALSE
RP11-708B6.2	ENSG00000255028.5	Control Genes	FALSE	FALSE	FALSE
C11orf87	ENSG00000185742.6	Control Genes	FALSE	FALSE	FALSE
RP11-10A7.1	ENSG00000254890.1	Control Genes	FALSE	FALSE	FALSE
RP11-386B1.1	ENSG00000254482.1	Control Genes	FALSE	FALSE	FALSE
RP11-262A12.1	ENSG00000254659.2	Control Genes	FALSE	FALSE	FALSE
TFAMP2	ENSG00000254798.1	Control Genes	FALSE	FALSE	FALSE
RPSAP50	ENSG00000224776.3	Control Genes	FALSE	FALSE	FALSE
RP11-361A21.3	ENSG00000270423.1	Control Genes	FALSE	FALSE	FALSE
RP11-344L21.1	ENSG00000255210.1	Control Genes	FALSE	FALSE	FALSE
ZC3H12C	ENSG00000149289.10	Control Genes	FALSE	FALSE	FALSE
RDX	ENSG00000137710.14	Control Genes	FALSE	FALSE	TRUE
RP11-347E10.1	ENSG00000254416.5	Control Genes	FALSE	FALSE	FALSE
FDX1	ENSG00000137714.2	Control Genes	FALSE	FALSE	FALSE
ARHGAP20	ENSG00000137727.12	Control Genes	FALSE	FALSE	FALSE
HNRNPA1P60	ENSG00000233497.4	Control Genes	FALSE	FALSE	FALSE
RP11-97I14.1	ENSG00000255149.1	Control Genes	FALSE	FALSE	FALSE
RNA5SP350	ENSG00000200168.1	Control Genes	FALSE	FALSE	FALSE
RP11-89C3.3	ENSG00000271390.1	Control Genes	FALSE	FALSE	FALSE
RP11-89C3.4	ENSG00000271584.2	Control Genes	FALSE	FALSE	FALSE
RPS17P15	ENSG00000239354.1	Control Genes	FALSE	FALSE	FALSE
RP11-89C3.2	ENSG00000270202.1	Control Genes	FALSE	FALSE	FALSE
C11orf53	ENSG00000150750.7	Control Genes	FALSE	FALSE	FALSE
COLCA1	ENSG00000196167.9	Control Genes	FALSE	FALSE	FALSE
COLCA2	ENSG00000214290.8	Control Genes	FALSE	FALSE	FALSE
MIR4491	ENSG00000264032.1	Control Genes	FALSE	FALSE	FALSE
POU2AF1	ENSG00000110777.11	Control Genes	FALSE	FALSE	FALSE
RNU2-60P	ENSG00000253099.1	Control Genes	FALSE	FALSE	FALSE
RP11-794P6.1	ENSG00000255428.1	Control Genes	FALSE	FALSE	FALSE
RP11-794P6.2	ENSG00000255093.2	Control Genes	FALSE	FALSE	FALSE
BTG4	ENSG00000137707.13	Control Genes	FALSE	FALSE	FALSE
MIR34B	ENSG00000207811.3	Control Genes	FALSE	FALSE	FALSE
MIR34C	ENSG00000207562.3	Control Genes	FALSE	FALSE	FALSE
RP11-794P6.6	ENSG00000254980.1	Control Genes	FALSE	FALSE	FALSE
C11orf88	ENSG00000183644.13	Control Genes	FALSE	FALSE	FALSE
LAYN	ENSG00000204381.11	Control Genes	FALSE	FALSE	FALSE
SIK2	ENSG00000170145.4	Control Genes	FALSE	FALSE	FALSE
AP000925.2	ENSG00000235286.1	Control Genes	FALSE	FALSE	FALSE
RN7SKP273	ENSG00000223324.1	Control Genes	FALSE	FALSE	FALSE
PPP2R1B	ENSG00000137713.15	Control Genes	FALSE	FALSE	TRUE
RP11-108O10.2	ENSG00000254990.5	Control Genes	FALSE	FALSE	FALSE
ALG9	ENSG00000086848.14	Control Genes	FALSE	TRUE	TRUE
ALG9-IT1	ENSG00000254450.1	Control Genes	FALSE	FALSE	FALSE
GNG5P3	ENSG00000254949.1	Control Genes	FALSE	FALSE	FALSE
FDXACB1	ENSG00000255561.6	Control Genes	FALSE	FALSE	FALSE
C11orf1	ENSG00000137720.7	Control Genes	FALSE	FALSE	FALSE
RPL37AP8	ENSG00000176343.5	Control Genes	FALSE	FALSE	FALSE
CRYAB	ENSG00000109846.7	Control Genes	FALSE	TRUE	TRUE
HSPB2	ENSG00000170276.5	Control Genes	FALSE	FALSE	FALSE
C11orf52	ENSG00000149300.9	Control Genes	FALSE	FALSE	FALSE
DIXDC1	ENSG00000150764.13	Control Genes	FALSE	FALSE	FALSE
RNA5SP351	ENSG00000238965.1	Control Genes	FALSE	FALSE	FALSE
RP11-708L7.7	ENSG00000255286.2	Control Genes	FALSE	FALSE	FALSE
RP11-708L7.6	ENSG00000255334.1	Control Genes	FALSE	FALSE	FALSE
DLAT	ENSG00000150768.15	Control Genes	FALSE	TRUE	TRUE
PPIHP1	ENSG00000230911.1	Control Genes	FALSE	FALSE	FALSE
RNU6-893P	ENSG00000238444.1	Control Genes	FALSE	FALSE	FALSE
RP11-708L7.9	ENSG00000271025.1	Control Genes	FALSE	FALSE	FALSE
PIH1D2	ENSG00000150773.10	Control Genes	FALSE	FALSE	FALSE
C11orf57	ENSG00000150776.17	Control Genes	FALSE	FALSE	FALSE
TIMM8B	ENSG00000150779.11	Control Genes	FALSE	FALSE	FALSE
SDHD	ENSG00000204370.9	Control Genes	FALSE	FALSE	TRUE
IL18	ENSG00000150782.11	Control Genes	FALSE	FALSE	FALSE
RP11-356J5.4	ENSG00000254638.1	Control Genes	FALSE	FALSE	FALSE
TEX12	ENSG00000150783.9	Control Genes	FALSE	FALSE	FALSE
BCO2	ENSG00000197580.11	Control Genes	FALSE	FALSE	FALSE
KCTD9P4	ENSG00000214264.4	Control Genes	FALSE	FALSE	FALSE
MRPS36P4	ENSG00000255231.1	Control Genes	FALSE	FALSE	FALSE
PTS	ENSG00000150787.7	Control Genes	FALSE	TRUE	TRUE
RPS6P16	ENSG00000243250.1	Control Genes	FALSE	FALSE	FALSE
PLET1	ENSG00000188771.4	Control Genes	FALSE	FALSE	FALSE
RP11-356J5.13	ENSG00000268472.2	Control Genes	FALSE	FALSE	FALSE
ST13P10	ENSG00000213234.4	Control Genes	FALSE	FALSE	FALSE
RP11-356J5.12	ENSG00000250303.3	Control Genes	FALSE	FALSE	FALSE
RNU6-44P	ENSG00000206772.1	Control Genes	FALSE	FALSE	FALSE
RP11-65M17.3	ENSG00000254968.6	Control Genes	FALSE	FALSE	FALSE
RPL23AP62	ENSG00000213233.5	Control Genes	FALSE	FALSE	FALSE
RP11-65M17.1	ENSG00000255484.2	Control Genes	FALSE	FALSE	FALSE
snosnR66	ENSG00000212397.1	Control Genes	FALSE	FALSE	FALSE
RP11-27G22.1	ENSG00000254626.1	Control Genes	FALSE	FALSE	FALSE
RP11-629G13.1	ENSG00000247416.2	Control Genes	FALSE	FALSE	FALSE
NCAM1	ENSG00000149294.16	Control Genes	FALSE	FALSE	FALSE
RNU7-187P	ENSG00000238998.1	Control Genes	FALSE	FALSE	FALSE
NCAM1-AS1	ENSG00000227487.3	Control Genes	FALSE	FALSE	FALSE
RP11-839D17.3	ENSG00000255129.5	Control Genes	FALSE	FALSE	FALSE
TTC12	ENSG00000149292.16	Control Genes	FALSE	TRUE	TRUE
RP11-159N11.4	ENSG00000270179.1	Control Genes	FALSE	FALSE	FALSE
ANKK1	ENSG00000170209.4	Control Genes	FALSE	FALSE	FALSE
RP11-159N11.3	ENSG00000256757.1	Control Genes	FALSE	FALSE	FALSE
DRD2	ENSG00000149295.13	Control Genes	FALSE	FALSE	FALSE
MIR4301	ENSG00000265140.1	Control Genes	FALSE	FALSE	FALSE
TMPRSS5	ENSG00000166682.10	Control Genes	FALSE	FALSE	FALSE
MTRF1LP1	ENSG00000256091.1	Control Genes	FALSE	FALSE	FALSE
ZW10	ENSG00000086827.8	Control Genes	FALSE	FALSE	FALSE
RPS29P19	ENSG00000243353.1	Control Genes	FALSE	FALSE	FALSE
RP11-667M19.4	ENSG00000257070.1	Control Genes	FALSE	FALSE	FALSE
RP11-667M19.2	ENSG00000256603.1	Control Genes	FALSE	FALSE	FALSE
CLDN25	ENSG00000228607.2	Control Genes	FALSE	FALSE	FALSE
ATF4P4	ENSG00000256167.1	Control Genes	FALSE	FALSE	FALSE
LRRC37A13P	ENSG00000257101.1	Control Genes	FALSE	FALSE	FALSE
USP28	ENSG00000048028.11	Control Genes	FALSE	FALSE	FALSE
RP11-667M19.10	ENSG00000256452.1	Control Genes	FALSE	FALSE	FALSE
RP11-667M19.9	ENSG00000255710.2	Control Genes	FALSE	FALSE	FALSE
RNU6-1107P	ENSG00000201687.1	Control Genes	FALSE	FALSE	FALSE
HTR3B	ENSG00000149305.6	Control Genes	FALSE	FALSE	FALSE
HTR3A	ENSG00000166736.11	Control Genes	FALSE	FALSE	FALSE
ZBTB16	ENSG00000109906.13	Control Genes	FALSE	TRUE	TRUE
RP11-64D24.2	ENSG00000256947.1	Control Genes	FALSE	FALSE	FALSE
NNMT	ENSG00000166741.7	Control Genes	FALSE	FALSE	TRUE
RP11-64D24.4	ENSG00000256195.2	Control Genes	FALSE	FALSE	FALSE
C11orf71	ENSG00000180425.11	Control Genes	FALSE	FALSE	FALSE
RBM7	ENSG00000076053.10	Control Genes	FALSE	FALSE	FALSE
REXO2	ENSG00000076043.9	Control Genes	FALSE	FALSE	FALSE
RP11-212D19.5	ENSG00000256533.1	Control Genes	FALSE	FALSE	FALSE
NXPE2P1	ENSG00000255982.1	Control Genes	FALSE	FALSE	FALSE
RP11-172C16.5	ENSG00000270204.1	Control Genes	FALSE	FALSE	FALSE
NXPE1	ENSG00000095110.7	Control Genes	FALSE	FALSE	FALSE
snoU13	ENSG00000238724.1	Control Genes	FALSE	FALSE	FALSE
NXPE4	ENSG00000137634.9	Control Genes	FALSE	FALSE	FALSE
RP11-172C16.4	ENSG00000256674.1	Control Genes	FALSE	FALSE	FALSE
NXPE2	ENSG00000204361.8	Control Genes	FALSE	FALSE	FALSE
ACA59	ENSG00000252870.1	Control Genes	FALSE	FALSE	FALSE
CADM1	ENSG00000182985.17	Control Genes	FALSE	FALSE	FALSE
AP000462.3	ENSG00000256972.1	Control Genes	FALSE	FALSE	FALSE
AP000462.2	ENSG00000255580.1	Control Genes	FALSE	FALSE	FALSE
AP000462.1	ENSG00000256315.1	Control Genes	FALSE	FALSE	FALSE
RP11-136I14.2	ENSG00000256281.1	Control Genes	FALSE	FALSE	FALSE
RP11-136I14.3	ENSG00000257087.1	Control Genes	FALSE	FALSE	FALSE
RPL12P46	ENSG00000255903.2	Control Genes	FALSE	FALSE	FALSE
RP11-136I14.5	ENSG00000255689.1	Control Genes	FALSE	FALSE	FALSE
snoU13	ENSG00000239153.1	Control Genes	FALSE	FALSE	FALSE
AP000997.1	ENSG00000255599.1	Control Genes	FALSE	FALSE	FALSE
AP000997.2	ENSG00000260254.1	Control Genes	FALSE	FALSE	FALSE
AP000997.3	ENSG00000279771.1	Control Genes	FALSE	FALSE	FALSE
AP000797.3	ENSG00000256717.1	Control Genes	FALSE	FALSE	FALSE
CTC-774J1.1	ENSG00000279818.1	Control Genes	FALSE	FALSE	FALSE
LINC00900	ENSG00000246100.3	Control Genes	FALSE	FALSE	FALSE
AP000797.4	ENSG00000257067.5	Control Genes	FALSE	FALSE	FALSE
AP000797.1	ENSG00000244259.1	Control Genes	FALSE	FALSE	FALSE
AP000797.2	ENSG00000239600.1	Control Genes	FALSE	FALSE	FALSE
LINC02151	ENSG00000236437.1	Control Genes	FALSE	FALSE	FALSE
AP000770.2	ENSG00000278945.1	Control Genes	FALSE	FALSE	FALSE
AP000770.1	ENSG00000237937.5	Control Genes	FALSE	FALSE	FALSE
BUD13	ENSG00000137656.11	Control Genes	FALSE	FALSE	FALSE
AP006216.10	ENSG00000226645.1	Control Genes	FALSE	FALSE	FALSE
ZPR1	ENSG00000109917.10	Control Genes	FALSE	FALSE	FALSE
APOA5	ENSG00000110243.11	Control Genes	FALSE	FALSE	TRUE
AP006216.5	ENSG00000236267.1	Control Genes	FALSE	FALSE	FALSE
APOA4	ENSG00000110244.6	Control Genes	FALSE	FALSE	FALSE
APOC3	ENSG00000110245.11	Control Genes	FALSE	FALSE	TRUE
APOA1	ENSG00000118137.9	Control Genes	FALSE	FALSE	TRUE
SIK3	ENSG00000160584.15	Control Genes	FALSE	FALSE	TRUE
APOA1-AS	ENSG00000235910.1	Control Genes	FALSE	FALSE	FALSE
RNY4P6	ENSG00000200537.1	Control Genes	FALSE	FALSE	FALSE
AP000936.1	ENSG00000234268.1	Control Genes	FALSE	FALSE	FALSE
AP000936.4	ENSG00000224077.1	Control Genes	FALSE	FALSE	FALSE
AP000936.5	ENSG00000225236.1	Control Genes	FALSE	FALSE	FALSE
RP11-109L13.1	ENSG00000254851.1	Control Genes	FALSE	FALSE	FALSE
RP11-109L13.5	ENSG00000254678.1	Control Genes	FALSE	FALSE	FALSE
PAFAH1B2	ENSG00000168092.13	Control Genes	FALSE	FALSE	FALSE
SIDT2	ENSG00000149577.15	Control Genes	FALSE	FALSE	FALSE
TAGLN	ENSG00000149591.16	Control Genes	FALSE	FALSE	FALSE
PCSK7	ENSG00000160613.12	Control Genes	FALSE	FALSE	FALSE
AP000892.6	ENSG00000280143.1	Control Genes	FALSE	FALSE	FALSE
RNF214	ENSG00000167257.10	Control Genes	FALSE	FALSE	FALSE
SCARNA11	ENSG00000252992.1	Control Genes	FALSE	FALSE	FALSE
BACE1	ENSG00000186318.16	Control Genes	FALSE	FALSE	FALSE
BACE1-AS	ENSG00000278768.1	Control Genes	FALSE	FALSE	FALSE
CMB9-94B1.2	ENSG00000276505.1	Control Genes	FALSE	FALSE	FALSE
CEP164	ENSG00000110274.15	Control Genes	FALSE	FALSE	TRUE
AP000892.4	ENSG00000250699.1	Control Genes	FALSE	FALSE	FALSE
PRR13P3	ENSG00000271412.1	Control Genes	FALSE	FALSE	FALSE
DSCAML1	ENSG00000177103.13	Control Genes	FALSE	FALSE	FALSE
AP000711.1	ENSG00000279586.1	Control Genes	FALSE	FALSE	FALSE
RP11-35P15.1	ENSG00000270403.1	Control Genes	FALSE	FALSE	FALSE
FXYD2	ENSG00000137731.13	NDD-Associated Genes	FALSE	FALSE	TRUE
RP11-728F11.3	ENSG00000254844.4	Control Genes	FALSE	FALSE	FALSE
RP11-728F11.4	ENSG00000254528.7	Control Genes	FALSE	FALSE	FALSE
FXYD6	ENSG00000137726.16	Control Genes	FALSE	FALSE	FALSE
TMPRSS13	ENSG00000137747.15	Control Genes	FALSE	FALSE	FALSE
IL10RA	ENSG00000110324.10	Control Genes	FALSE	FALSE	TRUE
TMPRSS4-AS1	ENSG00000255274.9	Control Genes	FALSE	FALSE	FALSE
RN7SL828P	ENSG00000272075.2	Control Genes	FALSE	FALSE	FALSE
TMPRSS4	ENSG00000137648.17	Control Genes	FALSE	FALSE	FALSE
SCN4B	ENSG00000177098.8	Control Genes	FALSE	FALSE	TRUE
SCN2B	ENSG00000149575.5	Control Genes	FALSE	FALSE	TRUE
JAML	ENSG00000160593.18	Control Genes	FALSE	FALSE	FALSE
HSPE1P18	ENSG00000255163.1	Control Genes	FALSE	FALSE	FALSE
MPZL3	ENSG00000160588.9	Control Genes	FALSE	FALSE	FALSE
MPZL2	ENSG00000149573.8	Control Genes	FALSE	FALSE	TRUE
RP11-832A4.7	ENSG00000280032.1	Control Genes	FALSE	FALSE	FALSE
CD3E	ENSG00000198851.9	Control Genes	FALSE	FALSE	TRUE
RP11-215H18.5	ENSG00000254992.1	Control Genes	FALSE	FALSE	FALSE
CD3D	ENSG00000167286.9	Control Genes	FALSE	FALSE	TRUE
CD3G	ENSG00000160654.9	Control Genes	FALSE	FALSE	TRUE
UBE4A	ENSG00000110344.9	Control Genes	FALSE	TRUE	FALSE
ATP5L	ENSG00000167283.7	Control Genes	FALSE	FALSE	FALSE
RP11-770J1.5	ENSG00000254873.1	Control Genes	FALSE	FALSE	FALSE
RP11-770J1.7	ENSG00000269944.1	Control Genes	FALSE	FALSE	FALSE
RP11-770J1.4	ENSG00000255384.1	Control Genes	FALSE	FALSE	FALSE
KMT2A	ENSG00000118058.20	NDD-Associated Genes	FALSE	TRUE	TRUE
RP11-770J1.3	ENSG00000255435.6	Control Genes	FALSE	FALSE	FALSE
TTC36	ENSG00000172425.10	Control Genes	FALSE	FALSE	FALSE
TMEM25	ENSG00000149582.15	Control Genes	FALSE	FALSE	FALSE
IFT46	ENSG00000118096.7	Control Genes	FALSE	FALSE	FALSE
RPL5P30	ENSG00000243431.1	Control Genes	FALSE	FALSE	FALSE
ARCN1	ENSG00000095139.13	NDD-Associated Genes	FALSE	TRUE	TRUE
RNU6-1157P	ENSG00000207185.1	Control Genes	FALSE	FALSE	FALSE
PHLDB1	ENSG00000019144.18	Control Genes	FALSE	FALSE	FALSE
AP002954.3	ENSG00000255176.1	Control Genes	FALSE	FALSE	FALSE
MIR6716	ENSG00000284246.1	Control Genes	FALSE	FALSE	FALSE
TREH	ENSG00000118094.11	Control Genes	FALSE	FALSE	TRUE
TREHP1	ENSG00000255239.1	Control Genes	FALSE	FALSE	FALSE
RNU6-376P	ENSG00000207462.1	Control Genes	FALSE	FALSE	FALSE
AP002954.4	ENSG00000255422.1	Control Genes	FALSE	FALSE	FALSE
DDX6	ENSG00000110367.11	NDD-Associated Genes	FALSE	TRUE	TRUE
RP11-158I9.8	ENSG00000278376.1	Control Genes	FALSE	FALSE	FALSE
RP11-158I9.1	ENSG00000254478.1	Control Genes	FALSE	FALSE	FALSE
SETP16	ENSG00000254621.1	Control Genes	FALSE	FALSE	FALSE
Y_RNA	ENSG00000201535.2	Control Genes	FALSE	FALSE	FALSE
CXCR5	ENSG00000160683.4	Control Genes	FALSE	FALSE	FALSE
RP11-158I9.5	ENSG00000245869.2	Control Genes	FALSE	FALSE	FALSE
BCL9L	ENSG00000186174.12	Control Genes	FALSE	FALSE	FALSE
UPK2	ENSG00000110375.2	Control Genes	FALSE	FALSE	FALSE
RN7SL688P	ENSG00000239726.3	Control Genes	FALSE	FALSE	FALSE
Y_RNA	ENSG00000222529.1	Control Genes	FALSE	FALSE	FALSE
FOXR1	ENSG00000176302.12	Control Genes	FALSE	FALSE	FALSE
Metazoa_SRP	ENSG00000280502.1	Control Genes	FALSE	FALSE	FALSE
Y_RNA	ENSG00000283691.1	Control Genes	FALSE	FALSE	FALSE
RP11-110I1.12	ENSG00000255121.2	Control Genes	FALSE	FALSE	FALSE
CCDC84	ENSG00000186166.8	Control Genes	FALSE	FALSE	FALSE
RPL23AP64	ENSG00000240970.1	Control Genes	FALSE	FALSE	FALSE
RP11-110I1.11	ENSG00000254428.1	Control Genes	FALSE	FALSE	FALSE
RP11-110I1.5	ENSG00000254909.1	Control Genes	FALSE	FALSE	FALSE
RPS25	ENSG00000118181.10	Control Genes	FALSE	FALSE	FALSE
TRAPPC4	ENSG00000196655.11	Control Genes	FALSE	TRUE	TRUE
MIR3656	ENSG00000283704.1	Control Genes	FALSE	FALSE	FALSE
SLC37A4	ENSG00000137700.17	Control Genes	FALSE	FALSE	TRUE
HYOU1	ENSG00000149428.18	Control Genes	FALSE	FALSE	TRUE
RP11-110I1.14	ENSG00000271751.1	Control Genes	FALSE	FALSE	FALSE
RP11-110I1.13	ENSG00000272186.1	Control Genes	FALSE	FALSE	FALSE
VPS11	ENSG00000160695.14	Control Genes	FALSE	FALSE	TRUE
HMBS	ENSG00000256269.7	NDD-Associated Genes	FALSE	FALSE	TRUE
H2AFX	ENSG00000188486.3	Control Genes	FALSE	FALSE	FALSE
DPAGT1	ENSG00000172269.18	Control Genes	FALSE	TRUE	TRUE
C2CD2L	ENSG00000172375.12	Control Genes	FALSE	FALSE	FALSE
HINFP	ENSG00000172273.12	Control Genes	FALSE	FALSE	FALSE
ABCG4	ENSG00000172350.9	Control Genes	FALSE	FALSE	FALSE
NLRX1	ENSG00000160703.15	Control Genes	FALSE	FALSE	FALSE
PDZD3	ENSG00000172367.15	Control Genes	FALSE	FALSE	FALSE
CCDC153	ENSG00000248712.7	Control Genes	FALSE	FALSE	FALSE
CBL	ENSG00000110395.6	NDD-Associated Genes	FALSE	TRUE	TRUE
RNU6-262P	ENSG00000222249.1	Control Genes	FALSE	FALSE	FALSE
MCAM	ENSG00000076706.16	Control Genes	FALSE	FALSE	FALSE
MIR6756	ENSG00000284148.1	Control Genes	FALSE	FALSE	FALSE
ACA64	ENSG00000252119.1	Control Genes	FALSE	FALSE	FALSE
RNF26	ENSG00000173456.4	Control Genes	FALSE	FALSE	FALSE
C1QTNF5	ENSG00000223953.5	Control Genes	FALSE	FALSE	TRUE
MFRP	ENSG00000235718.8	Control Genes	FALSE	TRUE	TRUE
USP2	ENSG00000036672.15	Control Genes	FALSE	FALSE	FALSE
RP11-334E6.3	ENSG00000254740.2	Control Genes	FALSE	FALSE	FALSE
USP2-AS1	ENSG00000245248.7	Control Genes	FALSE	FALSE	FALSE
RP11-334E6.2	ENSG00000254590.1	Control Genes	FALSE	FALSE	FALSE
RP11-334E6.4	ENSG00000254892.1	Control Genes	FALSE	FALSE	FALSE
THY1	ENSG00000154096.13	Control Genes	FALSE	FALSE	FALSE
DUXAP5	ENSG00000255377.1	Control Genes	FALSE	FALSE	FALSE
KRT8P7	ENSG00000230716.3	Control Genes	FALSE	FALSE	FALSE
RP11-196E1.3	ENSG00000254561.3	Control Genes	FALSE	FALSE	FALSE
NECTIN1	ENSG00000110400.10	Control Genes	FALSE	TRUE	TRUE
RNU6-1123P	ENSG00000199217.1	Control Genes	FALSE	FALSE	FALSE
CTD-2523D13.1	ENSG00000255247.1	Control Genes	FALSE	FALSE	FALSE
CTD-2523D13.2	ENSG00000254854.1	Control Genes	FALSE	FALSE	FALSE
RP11-215D10.1	ENSG00000254406.1	Control Genes	FALSE	FALSE	FALSE
RP11-831A10.2	ENSG00000254863.1	Control Genes	FALSE	FALSE	FALSE
RP11-831A10.1	ENSG00000255216.1	Control Genes	FALSE	FALSE	FALSE
TRIM29	ENSG00000137699.16	Control Genes	FALSE	FALSE	FALSE
AP000679.2	ENSG00000176984.6	Control Genes	FALSE	FALSE	FALSE
OAF	ENSG00000184232.8	Control Genes	FALSE	FALSE	FALSE
POU2F3	ENSG00000137709.9	Control Genes	FALSE	FALSE	FALSE
RP11-778O17.4	ENSG00000259541.5	Control Genes	FALSE	FALSE	FALSE
TMEM136	ENSG00000181264.8	Control Genes	FALSE	FALSE	FALSE
ARHGEF12	ENSG00000196914.8	Control Genes	FALSE	FALSE	FALSE
7SK	ENSG00000274303.1	Control Genes	FALSE	FALSE	FALSE
GRIK4	ENSG00000149403.12	Control Genes	FALSE	FALSE	FALSE
ELOCP22	ENSG00000255006.1	Control Genes	FALSE	FALSE	FALSE
RP11-640N11.2	ENSG00000250493.2	Control Genes	FALSE	FALSE	FALSE
HMGB1P42	ENSG00000254735.1	Control Genes	FALSE	FALSE	FALSE
TBCEL	ENSG00000154114.12	Control Genes	FALSE	FALSE	FALSE
TECTA	ENSG00000109927.9	Control Genes	FALSE	FALSE	TRUE
RP11-775A1.2	ENSG00000254515.1	Control Genes	FALSE	FALSE	FALSE
RPS4XP12	ENSG00000244400.2	Control Genes	FALSE	FALSE	FALSE
SC5D	ENSG00000109929.9	Control Genes	FALSE	TRUE	FALSE
BMPR1APS2	ENSG00000232460.4	Control Genes	FALSE	FALSE	FALSE
RP11-142I2.1	ENSG00000271022.1	Control Genes	FALSE	FALSE	FALSE
RP11-730K11.1	ENSG00000246790.2	Control Genes	FALSE	FALSE	FALSE
SORL1	ENSG00000137642.12	Control Genes	FALSE	FALSE	FALSE
RNU6-256P	ENSG00000252556.1	Control Genes	FALSE	FALSE	FALSE
MIR100HG	ENSG00000255248.7	Control Genes	FALSE	FALSE	FALSE
MIR125B1	ENSG00000207971.1	Control Genes	FALSE	FALSE	FALSE
BLID	ENSG00000259571.1	Control Genes	FALSE	FALSE	FALSE
MIRLET7A2	ENSG00000198975.2	Control Genes	FALSE	FALSE	FALSE
MIR100	ENSG00000207994.1	Control Genes	FALSE	FALSE	FALSE
RP11-716H6.1	ENSG00000255015.1	Control Genes	FALSE	FALSE	FALSE
RP11-716H6.2	ENSG00000255219.1	Control Genes	FALSE	FALSE	FALSE
RNU4ATAC10P	ENSG00000252776.1	Control Genes	FALSE	FALSE	FALSE
RNU4ATAC5P	ENSG00000253035.1	Control Genes	FALSE	FALSE	FALSE
RNU6-592P	ENSG00000223265.1	Control Genes	FALSE	FALSE	FALSE
GLULP3	ENSG00000254572.2	Control Genes	FALSE	FALSE	FALSE
RP11-266E8.2	ENSG00000254935.1	Control Genes	FALSE	FALSE	FALSE
UBASH3B	ENSG00000154127.9	Control Genes	FALSE	FALSE	FALSE
snoU13	ENSG00000239079.1	Control Genes	FALSE	FALSE	FALSE
CRTAM	ENSG00000109943.8	Control Genes	FALSE	FALSE	FALSE
C11orf63	ENSG00000109944.10	Control Genes	FALSE	FALSE	FALSE
RNU4-23P	ENSG00000199709.1	Control Genes	FALSE	FALSE	FALSE
ATP5F1P5	ENSG00000254944.1	Control Genes	FALSE	FALSE	FALSE
BSX	ENSG00000188909.4	Control Genes	FALSE	FALSE	FALSE
RP11-335F8.2	ENSG00000213184.3	Control Genes	FALSE	FALSE	FALSE
RPL34P23	ENSG00000243669.2	Control Genes	FALSE	FALSE	FALSE
RPS26P43	ENSG00000244641.2	Control Genes	FALSE	FALSE	FALSE
RPL31P47	ENSG00000233541.4	Control Genes	FALSE	FALSE	FALSE
HSPA8	ENSG00000109971.13	Control Genes	FALSE	FALSE	FALSE
SNORD14E	ENSG00000200879.1	Control Genes	FALSE	FALSE	FALSE
CLMP	ENSG00000166250.11	Control Genes	FALSE	TRUE	TRUE
RP11-762B21.5	ENSG00000255342.1	Control Genes	FALSE	FALSE	FALSE
CTD-2216M2.1	ENSG00000254710.1	Control Genes	FALSE	FALSE	FALSE
U8	ENSG00000200496.1	Control Genes	FALSE	FALSE	FALSE
RP11-109E10.1	ENSG00000254823.1	Control Genes	FALSE	FALSE	FALSE
PHBP17	ENSG00000254407.1	Control Genes	FALSE	FALSE	FALSE
GRAMD1B	ENSG00000023171.16	Control Genes	FALSE	FALSE	FALSE
MIR4493	ENSG00000265357.1	Control Genes	FALSE	FALSE	FALSE
SF3A3P2	ENSG00000254449.1	Control Genes	FALSE	FALSE	FALSE
SCN3B	ENSG00000166257.8	Control Genes	FALSE	FALSE	TRUE
RP11-634B22.4	ENSG00000254467.1	Control Genes	FALSE	FALSE	FALSE
ZNF202	ENSG00000166261.10	Control Genes	FALSE	FALSE	FALSE
OR6X1	ENSG00000221931.2	Control Genes	FALSE	FALSE	FALSE
RNU1-21P	ENSG00000200197.1	Control Genes	FALSE	FALSE	FALSE
OR6M1	ENSG00000196099.4	Control Genes	FALSE	FALSE	FALSE
OR6M2P	ENSG00000254613.1	Control Genes	FALSE	FALSE	FALSE
OR6M3P	ENSG00000254430.1	Control Genes	FALSE	FALSE	FALSE
TMEM225	ENSG00000204300.6	Control Genes	FALSE	FALSE	FALSE
OR8D4	ENSG00000181518.3	Control Genes	FALSE	FALSE	FALSE
OR4D5	ENSG00000171014.2	Control Genes	FALSE	FALSE	FALSE
OR6T1	ENSG00000181499.2	Control Genes	FALSE	FALSE	FALSE
OR10S1	ENSG00000196248.4	Control Genes	FALSE	FALSE	FALSE
OR10G6	ENSG00000198674.3	Control Genes	FALSE	FALSE	FALSE
OR10G5P	ENSG00000226461.3	Control Genes	FALSE	FALSE	FALSE
OR10G4	ENSG00000254737.1	Control Genes	FALSE	FALSE	FALSE
OR10G9	ENSG00000236981.1	Control Genes	FALSE	FALSE	FALSE
OR10G8	ENSG00000234560.3	Control Genes	FALSE	FALSE	FALSE
OR10G7	ENSG00000182634.7	Control Genes	FALSE	FALSE	FALSE
OR10D5P	ENSG00000213182.4	Control Genes	FALSE	FALSE	FALSE
OR10D4P	ENSG00000186268.3	Control Genes	FALSE	FALSE	FALSE
OR10N1P	ENSG00000213181.2	Control Genes	FALSE	FALSE	FALSE
VWA5A	ENSG00000110002.15	Control Genes	FALSE	FALSE	FALSE
OR10D1P	ENSG00000196403.4	Control Genes	FALSE	FALSE	FALSE
OR10D3	ENSG00000197309.2	Control Genes	FALSE	FALSE	FALSE
OR8F1P	ENSG00000239426.4	Control Genes	FALSE	FALSE	FALSE
OR8G3P	ENSG00000255425.4	Control Genes	FALSE	FALSE	FALSE
OR8G2P	ENSG00000181214.7	Control Genes	FALSE	FALSE	FALSE
OR8G7P	ENSG00000276316.1	Control Genes	FALSE	FALSE	FALSE
OR8G1	ENSG00000197849.5	Control Genes	FALSE	FALSE	FALSE
OR8G5	ENSG00000255298.2	Control Genes	FALSE	FALSE	FALSE
SLC5A4P1	ENSG00000255116.2	Control Genes	FALSE	FALSE	FALSE
OR8D1	ENSG00000196341.2	Control Genes	FALSE	FALSE	FALSE
OR8D2	ENSG00000279116.2	Control Genes	FALSE	FALSE	FALSE
OR8B7P	ENSG00000254976.1	Control Genes	FALSE	FALSE	FALSE
OR8B6P	ENSG00000255225.1	Control Genes	FALSE	FALSE	FALSE
OR8B5P	ENSG00000255030.1	Control Genes	FALSE	FALSE	FALSE
OR8B1P	ENSG00000227737.2	Control Genes	FALSE	FALSE	FALSE
OR8C1P	ENSG00000229254.1	Control Genes	FALSE	FALSE	FALSE
OR8B2	ENSG00000204293.2	Control Genes	FALSE	FALSE	FALSE
OR8B3	ENSG00000196661.3	Control Genes	FALSE	FALSE	FALSE
OR8X1P	ENSG00000255048.1	Control Genes	FALSE	FALSE	FALSE
OR8B4	ENSG00000280090.2	Control Genes	FALSE	FALSE	FALSE
OR8B8	ENSG00000197125.2	Control Genes	FALSE	FALSE	FALSE
OR8A2P	ENSG00000255510.1	Control Genes	FALSE	FALSE	FALSE
OR8B9P	ENSG00000229386.2	Control Genes	FALSE	FALSE	FALSE
OR8B10P	ENSG00000254646.1	Control Genes	FALSE	FALSE	FALSE
OR8A3P	ENSG00000255315.1	Control Genes	FALSE	FALSE	FALSE
RP11-728D14.6	ENSG00000254937.1	Control Genes	FALSE	FALSE	FALSE
OR8B12	ENSG00000170953.2	Control Genes	FALSE	FALSE	FALSE
OR8A1	ENSG00000196119.6	Control Genes	FALSE	FALSE	FALSE
OR8Q1P	ENSG00000255341.1	Control Genes	FALSE	FALSE	FALSE
PANX3	ENSG00000154143.2	Control Genes	FALSE	FALSE	FALSE
TBRG1	ENSG00000154144.12	Control Genes	FALSE	FALSE	FALSE
SIAE	ENSG00000110013.12	Control Genes	FALSE	FALSE	TRUE
SPA17	ENSG00000064199.6	Control Genes	FALSE	FALSE	FALSE
NRGN	ENSG00000154146.12	Control Genes	FALSE	FALSE	FALSE
RP11-677M14.2	ENSG00000255045.1	Control Genes	FALSE	FALSE	FALSE
VSIG2	ENSG00000019102.11	Control Genes	FALSE	FALSE	FALSE
ESAM	ENSG00000149564.11	Control Genes	FALSE	FALSE	FALSE
RP11-677M14.3	ENSG00000250073.2	Control Genes	FALSE	FALSE	FALSE
MSANTD2	ENSG00000120458.10	Control Genes	FALSE	FALSE	FALSE
RP11-677M14.8	ENSG00000279342.2	Control Genes	FALSE	FALSE	FALSE
RP11-677M14.7	ENSG00000245498.6	Control Genes	FALSE	FALSE	FALSE
RP11-677M14.5	ENSG00000254941.1	Control Genes	FALSE	FALSE	FALSE
ROBO3	ENSG00000154134.14	Control Genes	FALSE	TRUE	TRUE
ROBO4	ENSG00000154133.14	NDD-Associated Genes	FALSE	TRUE	TRUE
RP11-664I21.5	ENSG00000254568.1	Control Genes	FALSE	FALSE	FALSE
RP11-664I21.6	ENSG00000254943.1	Control Genes	FALSE	FALSE	FALSE
HEPACAM	ENSG00000165478.6	NDD-Associated Genes	FALSE	FALSE	TRUE
CCDC15	ENSG00000149548.14	Control Genes	FALSE	FALSE	FALSE
SLC37A2	ENSG00000134955.11	Control Genes	FALSE	FALSE	FALSE
TMEM218	ENSG00000150433.9	Control Genes	FALSE	FALSE	FALSE
KRT18P59	ENSG00000187686.4	Control Genes	FALSE	FALSE	FALSE
RP11-687M24.4	ENSG00000255475.1	Control Genes	FALSE	FALSE	FALSE
PKNOX2-AS1	ENSG00000254880.1	Control Genes	FALSE	FALSE	FALSE
PKNOX2	ENSG00000165495.15	Control Genes	FALSE	FALSE	FALSE
RP11-687M24.7	ENSG00000259290.1	Control Genes	FALSE	FALSE	FALSE
RP11-687M24.8	ENSG00000254932.2	Control Genes	FALSE	FALSE	FALSE
RNU6-321P	ENSG00000222844.1	Control Genes	FALSE	FALSE	FALSE
FEZ1	ENSG00000149557.12	Control Genes	FALSE	FALSE	TRUE
AP000708.1	ENSG00000255537.1	Control Genes	FALSE	FALSE	FALSE
EI24	ENSG00000149547.14	Control Genes	FALSE	FALSE	FALSE
STT3A-AS1	ENSG00000254671.2	Control Genes	FALSE	FALSE	FALSE
RNU6-1156P	ENSG00000222297.1	Control Genes	FALSE	FALSE	FALSE
STT3A	ENSG00000134910.12	Control Genes	FALSE	TRUE	TRUE
CHEK1	ENSG00000149554.12	Control Genes	FALSE	FALSE	FALSE
RNU2-35P	ENSG00000252255.1	Control Genes	FALSE	FALSE	FALSE
ACRV1	ENSG00000134940.13	Control Genes	FALSE	FALSE	FALSE
PATE1	ENSG00000171053.9	Control Genes	FALSE	FALSE	FALSE
PATE2	ENSG00000196844.8	Control Genes	FALSE	FALSE	FALSE
PATE3	ENSG00000236027.2	Control Genes	FALSE	FALSE	FALSE
PATE4	ENSG00000237353.6	Control Genes	FALSE	FALSE	FALSE
RP11-680F20.10	ENSG00000260209.1	Control Genes	FALSE	FALSE	FALSE
HYLS1	ENSG00000198331.10	Control Genes	FALSE	TRUE	TRUE
PUS3	ENSG00000110060.8	Control Genes	FALSE	FALSE	TRUE
RP11-680F20.9	ENSG00000255027.2	Control Genes	FALSE	FALSE	FALSE
DDX25	ENSG00000109832.13	Control Genes	FALSE	FALSE	FALSE
RP11-680F20.4	ENSG00000254790.1	Control Genes	FALSE	FALSE	FALSE
RP11-680F20.6	ENSG00000283703.1	Control Genes	FALSE	FALSE	FALSE
CDON	ENSG00000064309.14	NDD-Associated Genes	FALSE	TRUE	TRUE
NAP1L1P1	ENSG00000254759.1	Control Genes	FALSE	FALSE	FALSE
RP11-673E11.2	ENSG00000261257.1	Control Genes	FALSE	FALSE	FALSE
RP11-50B3.2	ENSG00000254833.1	Control Genes	FALSE	FALSE	FALSE
RP11-50B3.1	ENSG00000254771.1	Control Genes	FALSE	FALSE	FALSE
RPUSD4	ENSG00000165526.8	Control Genes	FALSE	FALSE	FALSE
RP11-50B3.4	ENSG00000254694.1	Control Genes	FALSE	FALSE	FALSE
FAM118B	ENSG00000197798.8	Control Genes	FALSE	FALSE	FALSE
RNU4-86P	ENSG00000222067.1	Control Genes	FALSE	FALSE	FALSE
RN7SL351P	ENSG00000240098.3	Control Genes	FALSE	FALSE	FALSE
SRPRA	ENSG00000182934.11	Control Genes	FALSE	FALSE	FALSE
FOXRED1	ENSG00000110074.10	Control Genes	FALSE	TRUE	TRUE
RPL35AP26	ENSG00000243607.3	Control Genes	FALSE	FALSE	FALSE
TIRAP	ENSG00000150455.13	Control Genes	FALSE	FALSE	TRUE
RP11-712L6.7	ENSG00000254905.1	Control Genes	FALSE	FALSE	FALSE
RP11-712L6.5	ENSG00000255062.1	Control Genes	FALSE	FALSE	FALSE
DCPS	ENSG00000110063.8	Control Genes	FALSE	FALSE	TRUE
ST3GAL4-AS1	ENSG00000280832.1	Control Genes	FALSE	FALSE	FALSE
ST3GAL4	ENSG00000110080.18	Control Genes	FALSE	FALSE	FALSE
RP11-712L6.8	ENSG00000278215.1	Control Genes	FALSE	FALSE	FALSE
KIRREL3	ENSG00000149571.11	NDD-Associated Genes	FALSE	TRUE	FALSE
KIRREL3-AS1	ENSG00000257271.1	Control Genes	FALSE	FALSE	FALSE
RP11-115C10.1	ENSG00000254607.2	Control Genes	FALSE	FALSE	FALSE
RP11-688I9.4	ENSG00000254938.1	Control Genes	FALSE	FALSE	FALSE
RP11-688I9.5	ENSG00000279358.1	Control Genes	FALSE	FALSE	FALSE
KIRREL3-AS2	ENSG00000254960.2	Control Genes	FALSE	FALSE	FALSE
MIR3167	ENSG00000266215.1	Control Genes	FALSE	FALSE	FALSE
RP11-688I9.2	ENSG00000255317.1	Control Genes	FALSE	FALSE	FALSE
KIRREL3-AS3	ENSG00000218109.5	Control Genes	FALSE	FALSE	FALSE
RP11-168K9.1	ENSG00000255546.1	Control Genes	FALSE	FALSE	FALSE
RP11-168K9.2	ENSG00000255087.2	Control Genes	FALSE	FALSE	FALSE
CTD-2234N14.2	ENSG00000272981.1	Control Genes	FALSE	FALSE	FALSE
CTD-2234N14.1	ENSG00000272642.1	Control Genes	FALSE	FALSE	FALSE
RP11-480C22.1	ENSG00000273409.2	Control Genes	FALSE	FALSE	FALSE
RN7SKP121	ENSG00000222774.1	Control Genes	FALSE	FALSE	FALSE
RN7SKP279	ENSG00000223315.1	Control Genes	FALSE	FALSE	FALSE
RP11-822P1.1	ENSG00000254591.1	Control Genes	FALSE	FALSE	FALSE
RP11-676M6.1	ENSG00000254612.2	Control Genes	FALSE	FALSE	FALSE
RP11-702B10.2	ENSG00000273415.1	Control Genes	FALSE	FALSE	FALSE
LINC02098	ENSG00000272575.5	Control Genes	FALSE	FALSE	FALSE
ETS1	ENSG00000134954.14	Control Genes	FALSE	FALSE	FALSE
MIR6090	ENSG00000276176.1	Control Genes	FALSE	FALSE	FALSE
RP11-1007G5.2	ENSG00000254588.1	Control Genes	FALSE	FALSE	FALSE
RP11-264E20.2	ENSG00000270160.1	Control Genes	FALSE	FALSE	FALSE
RP11-264E20.1	ENSG00000255465.3	Control Genes	FALSE	FALSE	FALSE
RP11-744N12.3	ENSG00000245008.3	Control Genes	FALSE	FALSE	FALSE
SENCR	ENSG00000254703.2	Control Genes	FALSE	FALSE	FALSE
FLI1	ENSG00000151702.16	Control Genes	FALSE	FALSE	TRUE
KCNJ1	ENSG00000151704.15	Control Genes	FALSE	FALSE	TRUE
RP11-740D6.3	ENSG00000255369.1	Control Genes	FALSE	FALSE	FALSE
KCNJ5	ENSG00000120457.11	Control Genes	FALSE	FALSE	TRUE
C11orf45	ENSG00000174370.9	Control Genes	FALSE	FALSE	FALSE
TP53AIP1	ENSG00000120471.15	Control Genes	FALSE	FALSE	FALSE
ARHGAP32	ENSG00000134909.18	Control Genes	FALSE	FALSE	FALSE
RNU6-876P	ENSG00000212597.1	Control Genes	FALSE	FALSE	FALSE
Y_RNA	ENSG00000206847.1	Control Genes	FALSE	FALSE	FALSE
RNU6-874P	ENSG00000199260.1	Control Genes	FALSE	FALSE	FALSE
ZNF123P	ENSG00000255259.2	Control Genes	FALSE	FALSE	FALSE
BARX2	ENSG00000043039.6	Control Genes	FALSE	FALSE	FALSE
RPS27P20	ENSG00000240121.1	Control Genes	FALSE	FALSE	FALSE
RP11-237N19.3	ENSG00000281386.1	Control Genes	FALSE	FALSE	FALSE
LINC01395	ENSG00000281097.1	Control Genes	FALSE	FALSE	FALSE
RP11-507F16.1	ENSG00000255188.1	Control Genes	FALSE	FALSE	FALSE
TMEM45B	ENSG00000151715.7	Control Genes	FALSE	FALSE	FALSE
NFRKB	ENSG00000170322.14	Control Genes	FALSE	FALSE	FALSE
PRDM10	ENSG00000170325.14	Control Genes	FALSE	FALSE	FALSE
LINC00167	ENSG00000233220.3	Control Genes	FALSE	FALSE	FALSE
RP11-567M21.3	ENSG00000255057.1	Control Genes	FALSE	FALSE	FALSE
ELOBP2	ENSG00000255262.3	Control Genes	FALSE	FALSE	FALSE
RP11-679I18.4	ENSG00000255535.2	Control Genes	FALSE	FALSE	FALSE
APLP2	ENSG00000084234.16	Control Genes	FALSE	FALSE	FALSE
RPL34P21	ENSG00000244451.1	Control Genes	FALSE	FALSE	FALSE
U4	ENSG00000274197.1	Control Genes	FALSE	FALSE	FALSE
ST14	ENSG00000149418.10	Control Genes	FALSE	TRUE	TRUE
ZBTB44	ENSG00000196323.12	Control Genes	FALSE	FALSE	FALSE
RP11-567O18.1	ENSG00000255358.1	Control Genes	FALSE	FALSE	FALSE
DDX18P5	ENSG00000255220.1	Control Genes	FALSE	FALSE	FALSE
RN7SL778P	ENSG00000272412.2	Control Genes	FALSE	FALSE	FALSE
RP11-121M22.1	ENSG00000175773.12	Control Genes	FALSE	FALSE	FALSE
ADAMTS8	ENSG00000134917.9	Control Genes	FALSE	FALSE	FALSE
ADAMTS15	ENSG00000166106.3	Control Genes	FALSE	FALSE	FALSE
RP11-535N6.2	ENSG00000255155.1	Control Genes	FALSE	FALSE	FALSE
BAK1P2	ENSG00000236616.3	Control Genes	FALSE	FALSE	FALSE
MIR8052	ENSG00000274999.1	Control Genes	FALSE	FALSE	FALSE
C11orf44	ENSG00000175728.4	Control Genes	FALSE	FALSE	FALSE
PPP1R10P1	ENSG00000255352.1	Control Genes	FALSE	FALSE	FALSE
RP11-890B15.2	ENSG00000254842.6	Control Genes	FALSE	FALSE	FALSE
RP11-890B15.3	ENSG00000255455.2	Control Genes	FALSE	FALSE	FALSE
SNX19	ENSG00000120451.10	Control Genes	FALSE	FALSE	FALSE
RN7SL167P	ENSG00000242673.3	Control Genes	FALSE	FALSE	FALSE
AP002856.4	ENSG00000236129.1	Control Genes	FALSE	FALSE	FALSE
AP002856.6	ENSG00000227125.1	Control Genes	FALSE	FALSE	FALSE
AP002856.7	ENSG00000237612.1	Control Genes	FALSE	FALSE	FALSE
AP002856.5	ENSG00000231698.2	Control Genes	FALSE	FALSE	FALSE
NTM	ENSG00000182667.14	Control Genes	FALSE	FALSE	FALSE
RNU6ATAC12P	ENSG00000252351.1	Control Genes	FALSE	FALSE	FALSE
AP003025.2	ENSG00000237654.5	Control Genes	FALSE	FALSE	FALSE
RP11-217L21.1	ENSG00000236082.2	Control Genes	FALSE	FALSE	FALSE
NTM-AS1	ENSG00000224795.1	Control Genes	FALSE	FALSE	FALSE
RP11-651K21.1	ENSG00000271624.1	Control Genes	FALSE	FALSE	FALSE
AP004372.1	ENSG00000238117.1	Control Genes	FALSE	FALSE	FALSE
RP11-697E14.2	ENSG00000224700.2	Control Genes	FALSE	FALSE	FALSE
NTM-IT	ENSG00000238262.1	Control Genes	FALSE	FALSE	FALSE
RP11-684N3.1	ENSG00000279090.1	Control Genes	FALSE	FALSE	FALSE
OPCML	ENSG00000183715.13	Control Genes	FALSE	FALSE	TRUE
U6	ENSG00000283489.1	Control Genes	FALSE	FALSE	FALSE
RP11-654C20.1	ENSG00000279497.1	Control Genes	FALSE	FALSE	FALSE
OPCML-IT2	ENSG00000255371.1	Control Genes	FALSE	FALSE	FALSE
AP004782.1	ENSG00000279711.1	Control Genes	FALSE	FALSE	FALSE
RP11-861E23.2	ENSG00000279189.1	Control Genes	FALSE	FALSE	FALSE
OPCML-IT1	ENSG00000254896.1	Control Genes	FALSE	FALSE	FALSE
RP11-448P19.1	ENSG00000255258.2	Control Genes	FALSE	FALSE	FALSE
SPATA19	ENSG00000166118.7	Control Genes	FALSE	FALSE	FALSE
RP11-259P6.3	ENSG00000213153.3	Control Genes	FALSE	FALSE	FALSE
MIR4697HG	ENSG00000280237.3	Control Genes	FALSE	FALSE	FALSE
IGSF9B	ENSG00000080854.14	Control Genes	FALSE	FALSE	FALSE
RP11-713P17.5	ENSG00000255406.1	Control Genes	FALSE	FALSE	FALSE
RP11-713P17.3	ENSG00000204241.7	Control Genes	FALSE	FALSE	FALSE
RP11-713P17.4	ENSG00000254648.1	Control Genes	FALSE	FALSE	FALSE
JAM3	ENSG00000166086.12	Control Genes	FALSE	TRUE	TRUE
PTP4A2P2	ENSG00000254481.1	Control Genes	FALSE	FALSE	FALSE
NCAPD3	ENSG00000151503.12	Control Genes	FALSE	TRUE	TRUE
RP11-700F16.2	ENSG00000254616.1	Control Genes	FALSE	FALSE	FALSE
RP11-700F16.3	ENSG00000255348.1	Control Genes	FALSE	FALSE	FALSE
VPS26B	ENSG00000151502.10	Control Genes	FALSE	FALSE	FALSE
THYN1	ENSG00000151500.14	Control Genes	FALSE	FALSE	FALSE
ACAD8	ENSG00000151498.11	Control Genes	FALSE	FALSE	TRUE
GLB1L3	ENSG00000166105.15	Control Genes	FALSE	FALSE	FALSE
AP000859.4	ENSG00000254442.1	Control Genes	FALSE	FALSE	FALSE
GLB1L2	ENSG00000149328.14	Control Genes	FALSE	FALSE	FALSE
B3GAT1	ENSG00000109956.12	Control Genes	FALSE	FALSE	FALSE
RP11-627G23.1	ENSG00000255545.7	Control Genes	FALSE	FALSE	FALSE
AP004550.1	ENSG00000254573.1	Control Genes	FALSE	FALSE	FALSE
RP11-469N6.3	ENSG00000254989.1	Control Genes	FALSE	FALSE	FALSE
RP11-469N6.2	ENSG00000255344.1	Control Genes	FALSE	FALSE	FALSE
RP11-469N6.1	ENSG00000251226.1	Control Genes	FALSE	FALSE	FALSE
RP11-555G19.1	ENSG00000255327.1	Control Genes	FALSE	FALSE	FALSE
RP11-555G19.2	ENSG00000279046.1	Control Genes	FALSE	FALSE	FALSE
AP005135.2	ENSG00000255512.1	Control Genes	FALSE	FALSE	FALSE
DDX11L8	ENSG00000256263.1	Control Genes	FALSE	FALSE	FALSE
ABC7-42389800N19.1	ENSG00000226210.3	Control Genes	FALSE	FALSE	FALSE
FAM138D	ENSG00000249054.2	Control Genes	FALSE	FALSE	FALSE
IQSEC3	ENSG00000120645.11	Control Genes	FALSE	FALSE	FALSE
RP11-598F7.3	ENSG00000256948.1	Control Genes	FALSE	FALSE	FALSE
RP11-598F7.4	ENSG00000249695.6	Control Genes	FALSE	FALSE	FALSE
RP11-598F7.5	ENSG00000256694.1	Control Genes	FALSE	FALSE	FALSE
RP11-598F7.6	ENSG00000256540.1	Control Genes	FALSE	FALSE	FALSE
SLC6A12	ENSG00000111181.12	Control Genes	FALSE	FALSE	FALSE
RP11-283I3.1	ENSG00000255671.1	Control Genes	FALSE	FALSE	FALSE
RP11-283I3.2	ENSG00000256577.2	Control Genes	FALSE	FALSE	FALSE
SLC6A13	ENSG00000010379.15	Control Genes	FALSE	FALSE	FALSE
RP11-283I3.4	ENSG00000255746.1	Control Genes	FALSE	FALSE	FALSE
RP11-283I3.6	ENSG00000261799.1	Control Genes	FALSE	FALSE	FALSE
KDM5A	ENSG00000073614.12	Control Genes	FALSE	TRUE	FALSE
CCDC77	ENSG00000120647.9	Control Genes	FALSE	FALSE	FALSE
B4GALNT3	ENSG00000139044.10	Control Genes	FALSE	FALSE	FALSE
NINJ2	ENSG00000171840.11	Control Genes	FALSE	FALSE	FALSE
RP5-1154L15.2	ENSG00000256020.1	Control Genes	FALSE	FALSE	FALSE
RNU7-103P	ENSG00000238370.1	Control Genes	FALSE	FALSE	FALSE
RP5-1154L15.1	ENSG00000255825.1	Control Genes	FALSE	FALSE	FALSE
RP11-218M22.1	ENSG00000177406.4	Control Genes	FALSE	FALSE	FALSE
RP11-218M22.2	ENSG00000256672.1	Control Genes	FALSE	FALSE	FALSE
WNK1	ENSG00000060237.16	Control Genes	FALSE	FALSE	TRUE
RNU4ATAC16P	ENSG00000221439.1	Control Genes	FALSE	FALSE	FALSE
RAD52	ENSG00000002016.17	Control Genes	FALSE	FALSE	FALSE
RP11-359B12.2	ENSG00000250132.6	Control Genes	FALSE	FALSE	FALSE
ERC1	ENSG00000082805.19	Control Genes	FALSE	FALSE	FALSE
HTR1DP1	ENSG00000275811.1	Control Genes	FALSE	FALSE	FALSE
RP5-951N9.1	ENSG00000249028.2	Control Genes	FALSE	FALSE	FALSE
RP5-951N9.2	ENSG00000267285.1	Control Genes	FALSE	FALSE	FALSE
LINC00942	ENSG00000249628.2	Control Genes	FALSE	FALSE	FALSE
WNT5B	ENSG00000111186.12	Control Genes	FALSE	FALSE	FALSE
FBXL14	ENSG00000171823.6	Control Genes	FALSE	FALSE	FALSE
MIR3649	ENSG00000266043.1	Control Genes	FALSE	FALSE	FALSE
ADIPOR2	ENSG00000006831.9	Control Genes	FALSE	FALSE	FALSE
RP11-288K12.1	ENSG00000271500.1	Control Genes	FALSE	FALSE	FALSE
RPS4XP14	ENSG00000243663.1	Control Genes	FALSE	FALSE	FALSE
CACNA2D4	ENSG00000151062.14	Control Genes	FALSE	FALSE	TRUE
LRTM2	ENSG00000166159.10	Control Genes	FALSE	FALSE	FALSE
RP5-1096D14.3	ENSG00000256706.1	Control Genes	FALSE	FALSE	FALSE
LINC00940	ENSG00000235049.1	Control Genes	FALSE	FALSE	FALSE
DCP1B	ENSG00000151065.13	Control Genes	FALSE	FALSE	FALSE
CACNA1C	ENSG00000151067.21	Hotspot Genes	TRUE	TRUE	TRUE
RP5-1096D14.6	ENSG00000203593.3	Control Genes	FALSE	FALSE	FALSE
CACNA1C-IT1	ENSG00000256837.1	Control Genes	FALSE	FALSE	FALSE
CACNA1C-IT2	ENSG00000256257.1	Control Genes	FALSE	FALSE	FALSE
RP1-53O8.2	ENSG00000278255.1	Control Genes	FALSE	FALSE	FALSE
CACNA1C-AS4	ENSG00000256025.1	Control Genes	FALSE	FALSE	FALSE
CACNA1C-IT3	ENSG00000256721.1	Control Genes	FALSE	FALSE	FALSE
CACNA1C-AS3	ENSG00000256769.1	Control Genes	FALSE	FALSE	FALSE
AC007618.3	ENSG00000203648.3	Control Genes	FALSE	FALSE	FALSE
CACNA1C-AS2	ENSG00000256271.1	Control Genes	FALSE	FALSE	FALSE
CACNA1C-AS1	ENSG00000246627.6	Control Genes	FALSE	FALSE	FALSE
RP11-986G18.3	ENSG00000283587.1	Control Genes	FALSE	FALSE	FALSE
RP11-986G18.2	ENSG00000274659.1	Control Genes	FALSE	FALSE	FALSE
IQSEC3P1	ENSG00000256902.1	Control Genes	FALSE	FALSE	FALSE
RP11-885B4.2	ENSG00000255669.2	Control Genes	FALSE	FALSE	FALSE
RPL23AP14	ENSG00000224438.3	Control Genes	FALSE	FALSE	FALSE
CBX3P4	ENSG00000256030.1	Control Genes	FALSE	FALSE	FALSE
FKBP4	ENSG00000004478.7	Control Genes	FALSE	FALSE	FALSE
RP4-816N1.7	ENSG00000258092.1	Control Genes	FALSE	FALSE	FALSE
RP4-816N1.6	ENSG00000258325.2	Control Genes	FALSE	FALSE	FALSE
ITFG2	ENSG00000111203.11	Control Genes	FALSE	FALSE	FALSE
NRIP2	ENSG00000053702.14	Control Genes	FALSE	FALSE	FALSE
RP4-816N1.8	ENSG00000283297.1	Control Genes	FALSE	FALSE	FALSE
FOXM1	ENSG00000111206.12	Control Genes	FALSE	FALSE	FALSE
RHNO1	ENSG00000171792.10	Control Genes	FALSE	FALSE	FALSE
RP11-372B4.3	ENSG00000278356.1	Control Genes	FALSE	FALSE	FALSE
TULP3	ENSG00000078246.16	Control Genes	FALSE	FALSE	FALSE
RNU6-1315P	ENSG00000252996.1	Control Genes	FALSE	FALSE	FALSE
TEAD4	ENSG00000197905.8	Control Genes	FALSE	FALSE	FALSE
RP11-253E3.3	ENSG00000250899.3	Control Genes	FALSE	FALSE	FALSE
RP11-253E3.1	ENSG00000234589.4	Control Genes	FALSE	FALSE	FALSE
TSPAN9	ENSG00000011105.12	Control Genes	FALSE	FALSE	FALSE
Metazoa_SRP	ENSG00000278469.1	Control Genes	FALSE	FALSE	FALSE
TSPAN9-IT1	ENSG00000256197.1	Control Genes	FALSE	FALSE	FALSE
RP11-543P15.3	ENSG00000275850.1	Control Genes	FALSE	FALSE	FALSE
RP11-543P15.1	ENSG00000227081.5	Control Genes	FALSE	FALSE	FALSE
RP5-1063M23.3	ENSG00000250770.3	Control Genes	FALSE	FALSE	FALSE
RP5-1063M23.2	ENSG00000236908.2	Control Genes	FALSE	FALSE	FALSE
RP11-476M19.2	ENSG00000257048.1	Control Genes	FALSE	FALSE	FALSE
PRMT8	ENSG00000111218.11	Control Genes	FALSE	FALSE	FALSE
RP11-476M19.3	ENSG00000256691.1	Control Genes	FALSE	FALSE	FALSE
RP11-476M19.1	ENSG00000243507.1	Control Genes	FALSE	FALSE	FALSE
CRACR2A	ENSG00000130038.9	Control Genes	FALSE	FALSE	FALSE
RP5-1180D12.1	ENSG00000280202.1	Control Genes	FALSE	FALSE	FALSE
RP3-488M23.3	ENSG00000283138.1	Control Genes	FALSE	FALSE	FALSE
PARP11	ENSG00000111224.13	Control Genes	FALSE	FALSE	FALSE
OTUD4P1	ENSG00000118976.5	Control Genes	FALSE	FALSE	FALSE
RP11-664D1.1	ENSG00000256862.1	Control Genes	FALSE	FALSE	FALSE
RP11-320N7.2	ENSG00000256969.1	Control Genes	FALSE	FALSE	FALSE
HSPA8P5	ENSG00000256356.1	Control Genes	FALSE	FALSE	FALSE
RP11-320N7.1	ENSG00000242444.3	Control Genes	FALSE	FALSE	FALSE
CCND2-AS1	ENSG00000256164.1	Control Genes	FALSE	FALSE	FALSE
CCND2-AS2	ENSG00000255920.1	Control Genes	FALSE	FALSE	FALSE
CCND2	ENSG00000118971.7	NDD-Associated Genes	FALSE	TRUE	TRUE
TIGAR	ENSG00000078237.6	Control Genes	FALSE	FALSE	FALSE
RP11-264F23.1	ENSG00000213970.3	Control Genes	FALSE	FALSE	FALSE
FGF23	ENSG00000118972.1	Control Genes	FALSE	FALSE	TRUE
FGF6	ENSG00000111241.2	Control Genes	FALSE	FALSE	FALSE
C12orf4	ENSG00000047621.11	Control Genes	FALSE	FALSE	TRUE
RAD51AP1	ENSG00000111247.14	Control Genes	FALSE	FALSE	FALSE
DYRK4	ENSG00000010219.13	Control Genes	FALSE	FALSE	FALSE
RP11-234B24.5	ENSG00000256748.1	Control Genes	FALSE	FALSE	FALSE
AKAP3	ENSG00000111254.7	Control Genes	FALSE	FALSE	FALSE
RP11-500M8.6	ENSG00000256799.1	Control Genes	FALSE	FALSE	FALSE
RP11-500M8.4	ENSG00000256381.1	Control Genes	FALSE	FALSE	FALSE
NDUFA9	ENSG00000139180.10	Control Genes	FALSE	TRUE	TRUE
RP11-234B24.2	ENSG00000255474.1	Control Genes	FALSE	FALSE	FALSE
GALNT8	ENSG00000130035.6	Control Genes	FALSE	FALSE	FALSE
RP11-234B24.4	ENSG00000256988.1	Control Genes	FALSE	FALSE	FALSE
RP3-377H17.2	ENSG00000255608.1	Control Genes	FALSE	FALSE	FALSE
RP11-429A20.3	ENSG00000256654.3	Control Genes	FALSE	FALSE	FALSE
KCNA1	ENSG00000111262.5	Hotspot Genes	TRUE	FALSE	TRUE
RP3-377H17.3	ENSG00000284513.1	Control Genes	FALSE	FALSE	FALSE
RP11-429A20.2	ENSG00000255996.1	Control Genes	FALSE	FALSE	FALSE
KCNA5	ENSG00000130037.4	Control Genes	TRUE	FALSE	TRUE
RP11-319E16.1	ENSG00000256115.5	Control Genes	FALSE	FALSE	FALSE
RP11-1038A11.3	ENSG00000256417.1	Control Genes	FALSE	FALSE	FALSE
RP11-319E16.2	ENSG00000256146.1	Control Genes	FALSE	FALSE	FALSE
RP11-1038A11.2	ENSG00000256218.1	Control Genes	FALSE	FALSE	FALSE
RP11-1038A11.1	ENSG00000255983.1	Control Genes	FALSE	FALSE	FALSE
NTF3	ENSG00000185652.11	Control Genes	FALSE	FALSE	FALSE
ANO2	ENSG00000047617.14	Control Genes	FALSE	FALSE	FALSE
RP11-592H6.3	ENSG00000255973.1	Control Genes	FALSE	FALSE	FALSE
VWF	ENSG00000110799.13	Control Genes	FALSE	FALSE	TRUE
RN7SL69P	ENSG00000240533.3	Control Genes	FALSE	FALSE	FALSE
RP3-454B23.1	ENSG00000255775.1	Control Genes	FALSE	FALSE	FALSE
CD9	ENSG00000010278.12	Control Genes	FALSE	FALSE	FALSE
Y_RNA	ENSG00000202318.1	Control Genes	FALSE	FALSE	FALSE
ATP5J2P5	ENSG00000256103.2	Control Genes	FALSE	FALSE	FALSE
PLEKHG6	ENSG00000008323.15	Control Genes	FALSE	FALSE	FALSE
TNFRSF1A	ENSG00000067182.7	Control Genes	FALSE	FALSE	TRUE
RN7SL391P	ENSG00000265388.2	Control Genes	FALSE	FALSE	FALSE
SCNN1A	ENSG00000111319.12	Control Genes	FALSE	FALSE	TRUE
LTBR	ENSG00000111321.10	Control Genes	FALSE	FALSE	FALSE
RP1-102E24.8	ENSG00000256433.2	Control Genes	FALSE	FALSE	FALSE
RP1-102E24.1	ENSG00000213942.3	Control Genes	FALSE	FALSE	FALSE
RP1-102E24.9	ENSG00000224906.3	Control Genes	FALSE	FALSE	FALSE
CD27-AS1	ENSG00000215039.6	Control Genes	FALSE	FALSE	FALSE
CD27	ENSG00000139193.3	Control Genes	FALSE	FALSE	TRUE
TAPBPL	ENSG00000139192.11	Control Genes	FALSE	FALSE	FALSE
VAMP1	ENSG00000139190.16	Control Genes	FALSE	FALSE	TRUE
RP1-102E24.10	ENSG00000276718.1	Control Genes	FALSE	FALSE	FALSE
RP1-102E24.6	ENSG00000256913.1	Control Genes	FALSE	FALSE	FALSE
MRPL51	ENSG00000111639.7	Control Genes	FALSE	FALSE	FALSE
NCAPD2	ENSG00000010292.12	Control Genes	FALSE	TRUE	TRUE
SCARNA10	ENSG00000239002.3	Control Genes	FALSE	FALSE	FALSE
RP5-940J5.3	ENSG00000255966.1	Control Genes	FALSE	FALSE	FALSE
GAPDH	ENSG00000111640.14	Control Genes	FALSE	FALSE	FALSE
IFFO1	ENSG00000010295.19	Control Genes	FALSE	FALSE	FALSE
RP5-940J5.8	ENSG00000245667.2	Control Genes	FALSE	FALSE	FALSE
NOP2	ENSG00000111641.11	Control Genes	FALSE	FALSE	FALSE
CHD4	ENSG00000111642.14	NDD-Associated Genes	FALSE	TRUE	TRUE
RP5-940J5.6	ENSG00000247853.2	Control Genes	FALSE	FALSE	FALSE
SCARNA11	ENSG00000251898.1	Control Genes	FALSE	FALSE	FALSE
LPAR5	ENSG00000184574.9	Control Genes	FALSE	FALSE	FALSE
ACRBP	ENSG00000111644.7	Control Genes	FALSE	FALSE	FALSE
ING4	ENSG00000111653.19	Control Genes	FALSE	FALSE	FALSE
RP4-761J14.8	ENSG00000219410.5	Control Genes	FALSE	FALSE	FALSE
ZNF384	ENSG00000126746.17	Control Genes	FALSE	FALSE	FALSE
PIANP	ENSG00000139200.13	Control Genes	FALSE	FALSE	FALSE
RNU6-781P	ENSG00000252186.1	Control Genes	FALSE	FALSE	FALSE
RP4-761J14.9	ENSG00000270068.1	Control Genes	FALSE	FALSE	FALSE
COPS7A	ENSG00000111652.9	Control Genes	FALSE	FALSE	FALSE
RP4-761J14.10	ENSG00000269892.1	Control Genes	FALSE	FALSE	FALSE
MLF2	ENSG00000089693.10	Control Genes	FALSE	FALSE	FALSE
PTMS	ENSG00000159335.15	Control Genes	FALSE	FALSE	FALSE
LAG3	ENSG00000089692.8	Control Genes	FALSE	FALSE	FALSE
RN7SL380P	ENSG00000244532.1	Control Genes	FALSE	FALSE	FALSE
CD4	ENSG00000010610.9	Control Genes	FALSE	FALSE	TRUE
GPR162	ENSG00000250510.7	Control Genes	FALSE	FALSE	FALSE
P3H3	ENSG00000110811.19	Control Genes	FALSE	FALSE	FALSE
GNB3	ENSG00000111664.10	Control Genes	FALSE	TRUE	TRUE
CDCA3	ENSG00000111665.11	Control Genes	FALSE	FALSE	FALSE
USP5	ENSG00000111667.13	Control Genes	FALSE	FALSE	FALSE
TPI1	ENSG00000111669.14	Control Genes	FALSE	FALSE	TRUE
SPSB2	ENSG00000111671.9	Control Genes	FALSE	FALSE	FALSE
RPL13P5	ENSG00000240370.6	Control Genes	FALSE	FALSE	FALSE
DSTNP2	ENSG00000248593.3	Control Genes	FALSE	FALSE	FALSE
U47924.32	ENSG00000275703.1	Control Genes	FALSE	FALSE	FALSE
LRRC23	ENSG00000010626.14	Control Genes	FALSE	FALSE	FALSE
ENO2	ENSG00000111674.8	Control Genes	FALSE	FALSE	FALSE
ATN1	ENSG00000111676.14	NDD-Associated Genes	FALSE	TRUE	TRUE
C12orf57	ENSG00000111678.10	Control Genes	FALSE	TRUE	TRUE
U47924.31	ENSG00000272173.1	Control Genes	FALSE	FALSE	FALSE
PTPN6	ENSG00000111679.16	Control Genes	FALSE	FALSE	FALSE
U47924.27	ENSG00000257084.1	Control Genes	FALSE	FALSE	FALSE
MIR200C	ENSG00000207713.3	Control Genes	FALSE	FALSE	FALSE
MIR141	ENSG00000207708.1	Control Genes	FALSE	FALSE	FALSE
U47924.29	ENSG00000271969.1	Control Genes	FALSE	FALSE	FALSE
PHB2	ENSG00000215021.8	Control Genes	FALSE	FALSE	FALSE
SCARNA12	ENSG00000238795.1	Control Genes	FALSE	FALSE	FALSE
EMG1	ENSG00000126749.14	Control Genes	FALSE	TRUE	TRUE
LPCAT3	ENSG00000111684.10	Control Genes	FALSE	FALSE	FALSE
C1S	ENSG00000182326.14	Control Genes	FALSE	FALSE	TRUE
RP3-461F17.1	ENSG00000239701.1	Control Genes	FALSE	FALSE	FALSE
RP3-461F17.2	ENSG00000257078.1	Control Genes	FALSE	FALSE	FALSE
C1R	ENSG00000159403.15	Control Genes	FALSE	FALSE	TRUE
C1RL	ENSG00000139178.10	Control Genes	FALSE	FALSE	FALSE
C1RL-AS1	ENSG00000205885.7	Control Genes	FALSE	FALSE	FALSE
RNU6-485P	ENSG00000200345.2	Control Genes	FALSE	FALSE	FALSE
RBP5	ENSG00000139194.7	Control Genes	FALSE	FALSE	FALSE
RP11-273B20.1	ENSG00000256967.1	Control Genes	FALSE	FALSE	FALSE
CLSTN3	ENSG00000139182.13	Control Genes	FALSE	FALSE	FALSE
RP11-273B20.3	ENSG00000255572.1	Control Genes	FALSE	FALSE	FALSE
PEX5	ENSG00000139197.10	Control Genes	FALSE	TRUE	TRUE
RP11-185H22.1	ENSG00000256480.1	Control Genes	FALSE	FALSE	FALSE
ACSM4	ENSG00000215009.5	Control Genes	FALSE	FALSE	FALSE
CD163L1	ENSG00000177675.8	Control Genes	FALSE	FALSE	FALSE
RP11-157G21.2	ENSG00000255836.1	Control Genes	FALSE	FALSE	FALSE
CD163	ENSG00000177575.12	Control Genes	FALSE	FALSE	FALSE
GAPDHP31	ENSG00000235868.3	Control Genes	FALSE	FALSE	FALSE
NIFKP3	ENSG00000256331.1	Control Genes	FALSE	FALSE	FALSE
RP11-444J21.2	ENSG00000255977.1	Control Genes	FALSE	FALSE	FALSE
RP11-444J21.5	ENSG00000284327.1	Control Genes	FALSE	FALSE	FALSE
RP11-444J21.4	ENSG00000284591.1	Control Genes	FALSE	FALSE	FALSE
RP11-444J21.6	ENSG00000284522.1	Control Genes	FALSE	FALSE	FALSE
APOBEC1	ENSG00000111701.6	Control Genes	FALSE	FALSE	FALSE
GDF3	ENSG00000184344.3	NDD-Associated Genes	FALSE	TRUE	TRUE
DPPA3	ENSG00000187569.2	Control Genes	FALSE	FALSE	FALSE
CLEC4C	ENSG00000198178.10	Control Genes	FALSE	FALSE	FALSE
NANOGNB	ENSG00000205857.2	Control Genes	FALSE	FALSE	FALSE
Y_RNA	ENSG00000201549.1	Control Genes	FALSE	FALSE	FALSE
NANOG	ENSG00000111704.10	Control Genes	FALSE	FALSE	FALSE
Y_RNA	ENSG00000199912.1	Control Genes	FALSE	FALSE	FALSE
SLC2A14	ENSG00000173262.11	Control Genes	FALSE	FALSE	FALSE
Y_RNA	ENSG00000201663.1	Control Genes	FALSE	FALSE	FALSE
Metazoa_SRP	ENSG00000278459.1	Control Genes	FALSE	FALSE	FALSE
RP11-277J24.1	ENSG00000241828.2	Control Genes	FALSE	FALSE	FALSE
RP11-815D16.1	ENSG00000255885.1	Control Genes	FALSE	FALSE	FALSE
NANOGP1	ENSG00000176654.12	Control Genes	FALSE	FALSE	FALSE
RP11-277E18.2	ENSG00000255356.2	Control Genes	FALSE	FALSE	FALSE
SLC2A3	ENSG00000059804.15	Control Genes	FALSE	FALSE	FALSE
Y_RNA	ENSG00000206636.1	Control Genes	FALSE	FALSE	FALSE
RP11-69M1.1	ENSG00000240739.1	Control Genes	FALSE	FALSE	FALSE
RP11-69M1.8	ENSG00000282080.1	Control Genes	FALSE	FALSE	FALSE
HSPD1P12	ENSG00000255964.1	Control Genes	FALSE	FALSE	FALSE
RP11-69M1.4	ENSG00000255581.1	Control Genes	FALSE	FALSE	FALSE
FOXJ2	ENSG00000065970.8	Control Genes	FALSE	FALSE	FALSE
C3AR1	ENSG00000171860.4	Control Genes	FALSE	FALSE	FALSE
NECAP1	ENSG00000089818.17	Control Genes	FALSE	FALSE	TRUE
RP11-69M1.6	ENSG00000279865.1	Control Genes	FALSE	FALSE	FALSE
CLEC4A	ENSG00000111729.13	Control Genes	FALSE	FALSE	FALSE
POU5F1P3	ENSG00000235602.5	Control Genes	FALSE	FALSE	FALSE
GCSHP4	ENSG00000256171.1	Control Genes	FALSE	FALSE	FALSE
ZNF705A	ENSG00000196946.10	Control Genes	FALSE	FALSE	FALSE
FAM66C	ENSG00000226711.6	Control Genes	FALSE	FALSE	FALSE
RP11-266K4.1	ENSG00000244050.2	Control Genes	FALSE	FALSE	FALSE
RP11-266K4.13	ENSG00000276417.1	Control Genes	FALSE	FALSE	FALSE
RP11-266K4.14	ENSG00000275367.1	Control Genes	FALSE	FALSE	FALSE
FAM90A1	ENSG00000171847.10	Control Genes	FALSE	FALSE	FALSE
ALG1L10P	ENSG00000254016.2	Control Genes	FALSE	FALSE	FALSE
FAM86FP	ENSG00000164845.16	Control Genes	FALSE	FALSE	FALSE
RP11-266K4.9	ENSG00000215241.3	Control Genes	FALSE	FALSE	FALSE
ENPP7P5	ENSG00000256589.2	Control Genes	FALSE	FALSE	FALSE
LINC00937	ENSG00000226091.7	Control Genes	FALSE	FALSE	FALSE
RP11-113C12.4	ENSG00000256552.2	Control Genes	FALSE	FALSE	FALSE
RP11-90D4.3	ENSG00000256101.5	Control Genes	FALSE	FALSE	FALSE
RP11-90D4.4	ENSG00000277952.1	Control Genes	FALSE	FALSE	FALSE
RPS3AP43	ENSG00000242661.1	Control Genes	FALSE	FALSE	FALSE
RP11-113C12.8	ENSG00000256136.1	Control Genes	FALSE	FALSE	FALSE
OR7E140P	ENSG00000238152.2	Control Genes	FALSE	FALSE	FALSE
OR7E148P	ENSG00000214487.3	Control Genes	FALSE	FALSE	FALSE
OR7E149P	ENSG00000177586.6	Control Genes	FALSE	FALSE	FALSE
CLEC6A	ENSG00000205846.3	Control Genes	FALSE	FALSE	FALSE
RP11-113C12.2	ENSG00000243830.2	Control Genes	FALSE	FALSE	FALSE
RNU6-275P	ENSG00000201780.1	Control Genes	FALSE	FALSE	FALSE
CLEC4D	ENSG00000166527.7	Control Genes	FALSE	FALSE	FALSE
SUPT4H1P2	ENSG00000246115.3	Control Genes	FALSE	FALSE	FALSE
CLEC4E	ENSG00000166523.7	Control Genes	FALSE	FALSE	FALSE
RP11-561P12.5	ENSG00000255801.1	Control Genes	FALSE	FALSE	FALSE
Y_RNA	ENSG00000238943.1	Control Genes	FALSE	FALSE	FALSE
SCARNA11	ENSG00000252727.1	Control Genes	FALSE	FALSE	FALSE
AICDA	ENSG00000111732.10	Control Genes	FALSE	FALSE	TRUE
RP11-438L7.1	ENSG00000280345.1	Control Genes	FALSE	FALSE	FALSE
HADHAP2	ENSG00000255967.1	Control Genes	FALSE	FALSE	FALSE
MFAP5	ENSG00000197614.10	Control Genes	FALSE	FALSE	TRUE
RP11-20D14.3	ENSG00000255829.1	Control Genes	FALSE	FALSE	FALSE
RP11-20D14.4	ENSG00000256004.1	Control Genes	FALSE	FALSE	FALSE
RIMKLB	ENSG00000166532.15	Control Genes	FALSE	FALSE	FALSE
RPSAP51	ENSG00000244131.2	Control Genes	FALSE	FALSE	FALSE
RP11-20D14.6	ENSG00000249790.2	Control Genes	FALSE	FALSE	FALSE
A2ML1-AS2	ENSG00000256904.1	Control Genes	FALSE	FALSE	FALSE
A2ML1	ENSG00000166535.19	NDD-Associated Genes	FALSE	FALSE	TRUE
A2ML1-AS1	ENSG00000256661.1	Control Genes	FALSE	FALSE	FALSE
RP11-259O18.5	ENSG00000282022.1	Control Genes	FALSE	FALSE	FALSE
PHC1	ENSG00000111752.10	Control Genes	FALSE	TRUE	TRUE
M6PR	ENSG00000003056.7	Control Genes	FALSE	FALSE	FALSE
KLRG1	ENSG00000139187.9	Control Genes	FALSE	FALSE	FALSE
RP11-259O18.4	ENSG00000257105.1	Control Genes	FALSE	FALSE	FALSE
HNRNPA1P34	ENSG00000213049.3	Control Genes	FALSE	FALSE	FALSE
VDAC2P2	ENSG00000255776.1	Control Genes	FALSE	FALSE	FALSE
LINC00612	ENSG00000214851.4	Control Genes	FALSE	FALSE	FALSE
A2M-AS1	ENSG00000245105.2	Control Genes	FALSE	FALSE	FALSE
A2M	ENSG00000175899.14	Control Genes	FALSE	FALSE	FALSE
KRT17P8	ENSG00000256937.1	Control Genes	FALSE	FALSE	FALSE
BTG1P1	ENSG00000256720.1	Control Genes	FALSE	FALSE	FALSE
PZP	ENSG00000126838.9	Control Genes	FALSE	FALSE	FALSE
TPT1P12	ENSG00000256817.1	Control Genes	FALSE	FALSE	FALSE
A2MP1	ENSG00000256069.7	Control Genes	FALSE	FALSE	FALSE
MIR1244-3	ENSG00000283429.1	Control Genes	FALSE	FALSE	FALSE
PTMAP4	ENSG00000231503.4	Control Genes	FALSE	FALSE	FALSE
LINC00987	ENSG00000237248.4	Control Genes	FALSE	FALSE	FALSE
RP11-118B22.4	ENSG00000256427.1	Control Genes	FALSE	FALSE	FALSE
RP11-22B23.1	ENSG00000111788.10	Control Genes	FALSE	FALSE	FALSE
SNORA75	ENSG00000212440.1	Control Genes	FALSE	FALSE	FALSE
RP11-22B23.2	ENSG00000255753.1	Control Genes	FALSE	FALSE	FALSE
RP13-735L24.1	ENSG00000260423.1	Control Genes	FALSE	FALSE	FALSE
RP11-599J14.2	ENSG00000256673.1	Control Genes	FALSE	FALSE	FALSE
CTD-2318O12.1	ENSG00000278635.1	Control Genes	FALSE	FALSE	FALSE
DDX12P	ENSG00000214826.5	Control Genes	FALSE	FALSE	FALSE
SNORA75	ENSG00000212432.1	Control Genes	FALSE	FALSE	FALSE
RP11-726G1.1	ENSG00000214776.10	Control Genes	FALSE	FALSE	FALSE
RP11-525E9.1	ENSG00000256975.1	Control Genes	FALSE	FALSE	FALSE
KLRB1	ENSG00000111796.3	Control Genes	FALSE	FALSE	FALSE
RP11-705C15.2	ENSG00000256594.7	Control Genes	FALSE	FALSE	FALSE
RNU6-700P	ENSG00000212345.1	Control Genes	FALSE	FALSE	FALSE
GOT2P3	ENSG00000233719.4	Control Genes	FALSE	FALSE	FALSE
RP11-705C15.4	ENSG00000256442.1	Control Genes	FALSE	FALSE	FALSE
RP11-705C15.3	ENSG00000257027.1	Control Genes	FALSE	FALSE	FALSE
CLEC2D	ENSG00000069493.14	Control Genes	FALSE	FALSE	FALSE
RP11-75L1.1	ENSG00000256582.1	Control Genes	FALSE	FALSE	FALSE
CLECL1	ENSG00000184293.7	Control Genes	FALSE	FALSE	FALSE
CD69	ENSG00000110848.8	Control Genes	FALSE	FALSE	FALSE
RP11-75L1.6	ENSG00000256912.1	Control Genes	FALSE	FALSE	FALSE
KLRF1	ENSG00000150045.11	Control Genes	FALSE	FALSE	FALSE
CLEC2B	ENSG00000110852.4	Control Genes	FALSE	FALSE	FALSE
RP11-290C10.1	ENSG00000255882.1	Control Genes	FALSE	FALSE	FALSE
KLRF2	ENSG00000256797.1	Control Genes	FALSE	FALSE	FALSE
CLEC2A	ENSG00000188393.8	Control Genes	FALSE	FALSE	FALSE
AC091814.2	ENSG00000225231.1	Control Genes	FALSE	FALSE	FALSE
AC091814.3	ENSG00000231560.1	Control Genes	FALSE	FALSE	FALSE
CLEC12A	ENSG00000172322.13	Control Genes	FALSE	FALSE	FALSE
CLEC1B	ENSG00000165682.14	Control Genes	FALSE	FALSE	FALSE
CLEC12B	ENSG00000256660.5	Control Genes	FALSE	FALSE	FALSE
RP11-133L14.5	ENSG00000256803.1	Control Genes	FALSE	FALSE	FALSE
CLEC9A	ENSG00000197992.6	Control Genes	FALSE	FALSE	FALSE
RP11-133L14.2	ENSG00000256626.1	Control Genes	FALSE	FALSE	FALSE
CLEC1A	ENSG00000150048.10	Control Genes	FALSE	FALSE	TRUE
RN7SKP161	ENSG00000223042.1	Control Genes	FALSE	FALSE	FALSE
HNRNPABP1	ENSG00000255734.1	Control Genes	FALSE	FALSE	FALSE
CLEC7A	ENSG00000172243.17	Control Genes	FALSE	FALSE	TRUE
OLR1	ENSG00000173391.8	Control Genes	FALSE	FALSE	TRUE
TMEM52B	ENSG00000165685.8	Control Genes	FALSE	FALSE	FALSE
GABARAPL1	ENSG00000139112.10	Control Genes	FALSE	FALSE	FALSE
KLRD1	ENSG00000134539.16	Control Genes	FALSE	FALSE	FALSE
RP11-277P12.10	ENSG00000256288.1	Control Genes	FALSE	FALSE	FALSE
RP11-277P12.9	ENSG00000256155.1	Control Genes	FALSE	FALSE	FALSE
RP11-277P12.20	ENSG00000245648.1	Control Genes	FALSE	FALSE	FALSE
KLRK1	ENSG00000213809.8	Control Genes	FALSE	FALSE	FALSE
KLRC4	ENSG00000183542.5	Control Genes	FALSE	FALSE	FALSE
KLRC3	ENSG00000205810.8	Control Genes	FALSE	FALSE	FALSE
KLRC2	ENSG00000205809.9	Control Genes	FALSE	FALSE	FALSE
KLRC1	ENSG00000134545.13	Control Genes	FALSE	FALSE	FALSE
EIF2S3L	ENSG00000180574.3	Control Genes	FALSE	FALSE	FALSE
SLC25A39P2	ENSG00000257016.1	Control Genes	FALSE	FALSE	FALSE
RP11-291B21.2	ENSG00000256039.1	Control Genes	FALSE	FALSE	FALSE
KLRA1P	ENSG00000256667.6	Control Genes	FALSE	FALSE	FALSE
MAGOHB	ENSG00000111196.9	Control Genes	FALSE	FALSE	FALSE
STYK1	ENSG00000060140.8	Control Genes	FALSE	FALSE	FALSE
YBX3	ENSG00000060138.12	Control Genes	FALSE	FALSE	FALSE
RP13-81N3.2	ENSG00000256888.5	Control Genes	FALSE	FALSE	FALSE
HSPE1P12	ENSG00000235930.3	Control Genes	FALSE	FALSE	FALSE
TAS2R7	ENSG00000121377.2	Control Genes	FALSE	FALSE	FALSE
TAS2R8	ENSG00000121314.2	Control Genes	FALSE	FALSE	FALSE
TAS2R9	ENSG00000121381.4	Control Genes	FALSE	FALSE	FALSE
PRH1	ENSG00000231887.6	Control Genes	FALSE	FALSE	FALSE
TAS2R10	ENSG00000121318.2	Control Genes	FALSE	FALSE	FALSE
RP11-144O23.8	ENSG00000256651.1	Control Genes	FALSE	FALSE	FALSE
PRR4	ENSG00000111215.11	Control Genes	FALSE	FALSE	TRUE
TAS2R12	ENSG00000256682.2	Control Genes	FALSE	FALSE	FALSE
TAS2R13	ENSG00000212128.2	Control Genes	FALSE	FALSE	FALSE
PRH2	ENSG00000134551.12	Control Genes	FALSE	FALSE	FALSE
TAS2R14	ENSG00000212127.5	Control Genes	FALSE	FALSE	FALSE
TAS2R15P	ENSG00000212125.2	Control Genes	FALSE	FALSE	FALSE
TAS2R50	ENSG00000212126.3	Control Genes	FALSE	FALSE	FALSE
TAS2R20	ENSG00000255837.1	Control Genes	FALSE	FALSE	FALSE
TAS2R19	ENSG00000212124.2	Control Genes	FALSE	FALSE	FALSE
TAS2R31	ENSG00000256436.1	Control Genes	FALSE	FALSE	FALSE
TAS2R63P	ENSG00000256019.1	Control Genes	FALSE	FALSE	FALSE
TAS2R46	ENSG00000226761.3	Control Genes	FALSE	FALSE	FALSE
TAS2R64P	ENSG00000256274.1	Control Genes	FALSE	FALSE	FALSE
TAS2R43	ENSG00000255374.3	Control Genes	FALSE	FALSE	FALSE
RP11-673D15.7	ENSG00000256400.1	Control Genes	FALSE	FALSE	FALSE
TAS2R30	ENSG00000256188.3	Control Genes	FALSE	FALSE	FALSE
TAS2R18	ENSG00000256981.1	Control Genes	FALSE	FALSE	FALSE
RP11-785H5.2	ENSG00000256712.1	Control Genes	FALSE	FALSE	FALSE
SMIM10L1	ENSG00000256537.4	Control Genes	FALSE	FALSE	FALSE
TAS2R42	ENSG00000186136.1	Control Genes	FALSE	FALSE	FALSE
RP11-144O23.22	ENSG00000256657.1	Control Genes	FALSE	FALSE	FALSE
RP11-711K1.8	ENSG00000275119.1	Control Genes	FALSE	FALSE	FALSE
PRB3	ENSG00000197870.12	Control Genes	FALSE	FALSE	FALSE
PRB4	ENSG00000230657.6	Control Genes	FALSE	FALSE	FALSE
PRB1	ENSG00000251655.6	Control Genes	FALSE	FALSE	FALSE
PRB2	ENSG00000121335.11	Control Genes	FALSE	FALSE	FALSE
RP11-711K1.7	ENSG00000255790.5	Control Genes	FALSE	FALSE	FALSE
HIGD1AP8	ENSG00000237303.2	Control Genes	FALSE	FALSE	FALSE
RP11-434C1.4	ENSG00000278654.1	Control Genes	FALSE	FALSE	FALSE
RP11-434C1.5	ENSG00000277705.1	Control Genes	FALSE	FALSE	FALSE
DDX55P1	ENSG00000270863.1	Control Genes	FALSE	FALSE	FALSE
RP11-434C1.6	ENSG00000274551.1	Control Genes	FALSE	FALSE	FALSE
RP11-434C1.2	ENSG00000256237.1	Control Genes	FALSE	FALSE	FALSE
RNU7-60P	ENSG00000251747.1	Control Genes	FALSE	FALSE	FALSE
LINC01252	ENSG00000247157.6	Control Genes	FALSE	FALSE	FALSE
ETV6	ENSG00000139083.10	Control Genes	FALSE	FALSE	TRUE
BCL2L14	ENSG00000121380.12	Control Genes	FALSE	FALSE	FALSE
RP11-267J23.4	ENSG00000198134.3	Control Genes	FALSE	FALSE	FALSE
MIR1244-4	ENSG00000283475.1	Control Genes	FALSE	FALSE	FALSE
LRP6	ENSG00000070018.8	NDD-Associated Genes	FALSE	TRUE	TRUE
RP11-267J23.1	ENSG00000242405.2	Control Genes	FALSE	FALSE	FALSE
RNU6-545P	ENSG00000199551.1	Control Genes	FALSE	FALSE	FALSE
RP11-757G14.3	ENSG00000270857.1	Control Genes	FALSE	FALSE	FALSE
RNU6-318P	ENSG00000207010.1	Control Genes	FALSE	FALSE	FALSE
MANSC1	ENSG00000111261.13	Control Genes	FALSE	FALSE	FALSE
RPL23AP66	ENSG00000243141.2	Control Genes	FALSE	FALSE	FALSE
LOH12CR2	ENSG00000205791.3	Control Genes	FALSE	FALSE	FALSE
BORCS5	ENSG00000165714.10	Control Genes	FALSE	FALSE	FALSE
RP11-253I19.4	ENSG00000271370.1	Control Genes	FALSE	FALSE	FALSE
DUSP16	ENSG00000111266.8	Control Genes	FALSE	FALSE	FALSE
RP11-253I19.3	ENSG00000255670.1	Control Genes	FALSE	FALSE	FALSE
RP11-158N24.1	ENSG00000240424.2	Control Genes	FALSE	FALSE	FALSE
CREBL2	ENSG00000111269.2	Control Genes	FALSE	FALSE	FALSE
RPL21P136	ENSG00000271215.1	Control Genes	FALSE	FALSE	FALSE
RP11-180M15.6	ENSG00000275963.1	Control Genes	FALSE	FALSE	FALSE
GPR19	ENSG00000183150.7	Control Genes	FALSE	FALSE	FALSE
RP11-180M15.3	ENSG00000257004.1	Control Genes	FALSE	FALSE	FALSE
CDKN1B	ENSG00000111276.10	Control Genes	FALSE	FALSE	TRUE
RP11-180M15.7	ENSG00000275560.1	Control Genes	FALSE	FALSE	FALSE
RP11-180M15.4	ENSG00000256658.1	Control Genes	FALSE	FALSE	FALSE
APOLD1	ENSG00000178878.12	Control Genes	FALSE	FALSE	FALSE
MIR613	ENSG00000207983.1	Control Genes	FALSE	FALSE	FALSE
STX8P1	ENSG00000270296.1	Control Genes	FALSE	FALSE	FALSE
DDX47	ENSG00000213782.7	Control Genes	FALSE	FALSE	FALSE
RP11-59H1.1	ENSG00000242329.1	Control Genes	FALSE	FALSE	FALSE
RP11-392P7.1	ENSG00000241352.3	Control Genes	FALSE	FALSE	FALSE
RPL13AP20	ENSG00000234498.3	Control Genes	FALSE	FALSE	FALSE
GPRC5A	ENSG00000013588.7	Control Genes	FALSE	FALSE	FALSE
RP11-392P7.6	ENSG00000247498.9	Control Genes	FALSE	FALSE	FALSE
GPRC5D	ENSG00000111291.8	Control Genes	FALSE	FALSE	FALSE
RP11-392P7.7	ENSG00000256011.1	Control Genes	FALSE	FALSE	FALSE
SNORD88	ENSG00000221611.1	Control Genes	FALSE	FALSE	FALSE
HEBP1	ENSG00000013583.8	Control Genes	FALSE	FALSE	FALSE
HTR7P1	ENSG00000183935.5	Control Genes	FALSE	FALSE	FALSE
RP11-377D9.3	ENSG00000255621.1	Control Genes	FALSE	FALSE	FALSE
RP11-377D9.1	ENSG00000243129.2	Control Genes	FALSE	FALSE	FALSE
FAM234B	ENSG00000084444.13	Control Genes	FALSE	FALSE	FALSE
GSG1	ENSG00000111305.18	Control Genes	FALSE	FALSE	FALSE
EMP1	ENSG00000134531.9	Control Genes	FALSE	FALSE	FALSE
LINC01559	ENSG00000180861.9	Control Genes	FALSE	FALSE	FALSE
GRIN2B	ENSG00000273079.5	NDD-Associated Genes	FALSE	TRUE	TRUE
RNA5SP353	ENSG00000201476.1	Control Genes	FALSE	FALSE	FALSE
RNU6-590P	ENSG00000201909.1	Control Genes	FALSE	FALSE	FALSE
RP11-4N23.1	ENSG00000256306.1	Control Genes	FALSE	FALSE	FALSE
RN7SKP162	ENSG00000200475.1	Control Genes	FALSE	FALSE	FALSE
RP11-72J9.1	ENSG00000256346.1	Control Genes	FALSE	FALSE	FALSE
RP11-298E10.1	ENSG00000227760.2	Control Genes	FALSE	FALSE	FALSE
RP11-134N1.2	ENSG00000256084.1	Control Genes	FALSE	FALSE	FALSE
MRPS18CP4	ENSG00000255763.1	Control Genes	FALSE	FALSE	FALSE
RNU6-491P	ENSG00000251908.1	Control Genes	FALSE	FALSE	FALSE
GNAI2P1	ENSG00000255749.1	Control Genes	FALSE	FALSE	FALSE
RPL30P11	ENSG00000244573.3	Control Genes	FALSE	FALSE	FALSE
ATF7IP	ENSG00000171681.12	Control Genes	FALSE	FALSE	FALSE
PLBD1	ENSG00000121316.10	Control Genes	FALSE	FALSE	FALSE
RP11-502N13.2	ENSG00000255649.1	Control Genes	FALSE	FALSE	FALSE
RN7SKP134	ENSG00000200830.1	Control Genes	FALSE	FALSE	FALSE
GUCY2C	ENSG00000070019.4	NDD-Associated Genes	FALSE	TRUE	TRUE
PLBD1-AS1	ENSG00000256751.5	Control Genes	FALSE	FALSE	FALSE
RP11-174G6.1	ENSG00000214772.2	Control Genes	FALSE	FALSE	FALSE
RP11-174G6.5	ENSG00000261324.2	Control Genes	FALSE	FALSE	FALSE
HIST4H4	ENSG00000197837.3	Control Genes	FALSE	FALSE	FALSE
H2AFJ	ENSG00000246705.4	Control Genes	FALSE	FALSE	FALSE
WBP11	ENSG00000084463.7	Control Genes	FALSE	FALSE	FALSE
C12orf60	ENSG00000182993.3	Control Genes	FALSE	FALSE	FALSE
SMCO3	ENSG00000179256.2	Control Genes	FALSE	FALSE	FALSE
ART4	ENSG00000111339.10	Control Genes	FALSE	FALSE	TRUE
RP11-233G1.4	ENSG00000256339.1	Control Genes	FALSE	FALSE	FALSE
MGP	ENSG00000111341.9	Control Genes	FALSE	TRUE	TRUE
ERP27	ENSG00000139055.6	Control Genes	FALSE	FALSE	FALSE
ARHGDIB	ENSG00000111348.8	Control Genes	FALSE	FALSE	FALSE
PDE6H	ENSG00000139053.2	Control Genes	FALSE	TRUE	TRUE
LINC01489	ENSG00000255727.1	Control Genes	FALSE	FALSE	FALSE
RERG	ENSG00000134533.6	Control Genes	FALSE	FALSE	FALSE
RERG-IT1	ENSG00000256650.1	Control Genes	FALSE	FALSE	FALSE
RERG-AS1	ENSG00000255660.1	Control Genes	FALSE	FALSE	FALSE
METTL8P1	ENSG00000256283.1	Control Genes	FALSE	FALSE	FALSE
PTPRO	ENSG00000151490.13	Control Genes	FALSE	FALSE	TRUE
RP11-6K23.1	ENSG00000243916.1	Control Genes	FALSE	FALSE	FALSE
EPS8	ENSG00000151491.12	Control Genes	FALSE	FALSE	TRUE
RNU6-251P	ENSG00000200105.1	Control Genes	FALSE	FALSE	FALSE
RP11-6B19.1	ENSG00000255565.1	Control Genes	FALSE	FALSE	FALSE
RP11-6B19.3	ENSG00000256627.1	Control Genes	FALSE	FALSE	FALSE
RP11-6B19.2	ENSG00000256953.1	Control Genes	FALSE	FALSE	FALSE
STRAP	ENSG00000023734.10	Control Genes	FALSE	FALSE	FALSE
DERA	ENSG00000023697.12	Control Genes	FALSE	FALSE	FALSE
EGLN3P1	ENSG00000256134.1	Control Genes	FALSE	FALSE	FALSE
SLC15A5	ENSG00000188991.3	Control Genes	FALSE	FALSE	FALSE
MGST1	ENSG00000008394.12	Control Genes	FALSE	FALSE	FALSE
SUPT16HP1	ENSG00000256238.1	Control Genes	FALSE	FALSE	FALSE
RP11-424M22.1	ENSG00000256450.1	Control Genes	FALSE	FALSE	FALSE
LMO3	ENSG00000048540.14	Control Genes	FALSE	FALSE	FALSE
RP11-424M22.3	ENSG00000256564.1	Control Genes	FALSE	FALSE	FALSE
RP11-239A17.1	ENSG00000283240.1	Control Genes	FALSE	FALSE	FALSE
RP11-69C13.1	ENSG00000255871.2	Control Genes	FALSE	FALSE	FALSE
RP11-1018J11.1	ENSG00000256211.1	Control Genes	FALSE	FALSE	FALSE
EEF1A1P16	ENSG00000213235.3	Control Genes	FALSE	FALSE	FALSE
RNU6-837P	ENSG00000212358.1	Control Genes	FALSE	FALSE	FALSE
RPL7P40	ENSG00000242991.2	Control Genes	FALSE	FALSE	FALSE
PSMC1P8	ENSG00000256896.1	Control Genes	FALSE	FALSE	FALSE
TIMM17BP1	ENSG00000256756.1	Control Genes	FALSE	FALSE	FALSE
RP11-871F6.3	ENSG00000256994.1	Control Genes	FALSE	FALSE	FALSE
RP11-606D9.1	ENSG00000256389.1	Control Genes	FALSE	FALSE	FALSE
MIR3974	ENSG00000283665.1	Control Genes	FALSE	FALSE	FALSE
Y_RNA	ENSG00000206662.1	Control Genes	FALSE	FALSE	FALSE
RERGL	ENSG00000111404.6	Control Genes	FALSE	FALSE	FALSE
PIK3C2G	ENSG00000139144.9	Control Genes	FALSE	FALSE	FALSE
NDFIP1P1	ENSG00000255892.1	Control Genes	FALSE	FALSE	FALSE
RP11-459D22.1	ENSG00000255960.1	Control Genes	FALSE	FALSE	FALSE
ZKSCAN7P1	ENSG00000256138.1	Control Genes	FALSE	FALSE	FALSE
PLCZ1	ENSG00000139151.14	Control Genes	FALSE	FALSE	TRUE
PSMC1P9	ENSG00000255993.1	Control Genes	FALSE	FALSE	FALSE
RP11-361I14.2	ENSG00000255648.1	Control Genes	FALSE	FALSE	FALSE
CAPZA3	ENSG00000177938.4	Control Genes	FALSE	FALSE	FALSE
RPL7P6	ENSG00000227525.4	Control Genes	FALSE	FALSE	FALSE
MEF2BNBP1	ENSG00000256844.1	Control Genes	FALSE	FALSE	FALSE
PLEKHA5	ENSG00000052126.14	Control Genes	FALSE	FALSE	FALSE
RP11-282K24.3	ENSG00000253284.2	Control Genes	FALSE	FALSE	FALSE
RN7SL459P	ENSG00000240993.3	Control Genes	FALSE	FALSE	FALSE
RN7SL67P	ENSG00000243854.3	Control Genes	FALSE	FALSE	FALSE
AEBP2	ENSG00000139154.14	Control Genes	FALSE	FALSE	FALSE
PDCD5P1	ENSG00000255909.1	Control Genes	FALSE	FALSE	FALSE
RP11-841C19.4	ENSG00000271462.1	Control Genes	FALSE	FALSE	FALSE
RNU6-254P	ENSG00000200247.1	Control Genes	FALSE	FALSE	FALSE
EEF1A1P4	ENSG00000245205.3	Control Genes	FALSE	FALSE	FALSE
RP11-841C19.1	ENSG00000240328.1	Control Genes	FALSE	FALSE	FALSE
RNU1-146P	ENSG00000200885.1	Control Genes	FALSE	FALSE	FALSE
RP11-405A12.2	ENSG00000255910.1	Control Genes	FALSE	FALSE	FALSE
RP11-405A12.1	ENSG00000256849.1	Control Genes	FALSE	FALSE	FALSE
RP11-664H17.1	ENSG00000256287.1	Control Genes	FALSE	FALSE	FALSE
CTC-465D4.1	ENSG00000256499.1	Control Genes	FALSE	FALSE	FALSE
RP11-284H19.1	ENSG00000256879.1	Control Genes	FALSE	FALSE	FALSE
PDE3A	ENSG00000172572.6	Control Genes	FALSE	FALSE	TRUE
UBE2L2	ENSG00000131982.5	Control Genes	FALSE	FALSE	FALSE
RP11-424C20.2	ENSG00000256663.1	Control Genes	FALSE	FALSE	FALSE
SLCO1C1	ENSG00000139155.8	Control Genes	FALSE	FALSE	FALSE
SLCO1B3	ENSG00000111700.12	Control Genes	FALSE	FALSE	TRUE
RP11-80N2.2	ENSG00000256157.1	Control Genes	FALSE	FALSE	FALSE
SLCO1B7	ENSG00000205754.10	Control Genes	FALSE	FALSE	FALSE
SLCO1B1	ENSG00000134538.2	Control Genes	FALSE	FALSE	TRUE
SLCO1A2	ENSG00000084453.16	Control Genes	FALSE	FALSE	FALSE
IAPP	ENSG00000121351.7	Control Genes	FALSE	FALSE	FALSE
PYROXD1	ENSG00000121350.15	Control Genes	FALSE	TRUE	TRUE
ELOCP31	ENSG00000256021.1	Control Genes	FALSE	FALSE	FALSE
RECQL	ENSG00000004700.15	Control Genes	FALSE	FALSE	FALSE
GOLT1B	ENSG00000111711.9	Control Genes	FALSE	FALSE	FALSE
SPX	ENSG00000134548.9	Control Genes	FALSE	FALSE	FALSE
GYS2	ENSG00000111713.2	Control Genes	FALSE	FALSE	TRUE
LDHB	ENSG00000111716.12	Control Genes	FALSE	FALSE	TRUE
RP11-59N23.3	ENSG00000256615.1	Control Genes	FALSE	FALSE	FALSE
RP11-59N23.1	ENSG00000255644.1	Control Genes	FALSE	FALSE	FALSE
KCNJ8	ENSG00000121361.3	NDD-Associated Genes	FALSE	TRUE	FALSE
ABCC9	ENSG00000069431.11	NDD-Associated Genes	FALSE	TRUE	TRUE
RP11-729I10.2	ENSG00000257022.1	Control Genes	FALSE	FALSE	FALSE
RP11-729I10.3	ENSG00000275567.1	Control Genes	FALSE	FALSE	FALSE
RP11-547L9.1	ENSG00000255627.1	Control Genes	FALSE	FALSE	FALSE
CMAS	ENSG00000111726.12	Control Genes	FALSE	FALSE	FALSE
ST8SIA1	ENSG00000111728.10	Control Genes	FALSE	FALSE	FALSE
RP11-49G2.3	ENSG00000274624.1	Control Genes	FALSE	FALSE	FALSE
RP11-49G2.4	ENSG00000283582.1	Control Genes	FALSE	FALSE	FALSE
RP11-73M14.1	ENSG00000256714.1	Control Genes	FALSE	FALSE	FALSE
C2CD5	ENSG00000111731.12	Control Genes	FALSE	FALSE	FALSE
RP11-359J14.2	ENSG00000256973.1	Control Genes	FALSE	FALSE	FALSE
LRRC34P1	ENSG00000256371.1	Control Genes	FALSE	FALSE	FALSE
RP11-268P4.2	ENSG00000256774.1	Control Genes	FALSE	FALSE	FALSE
RP11-268P4.5	ENSG00000250166.2	Control Genes	FALSE	FALSE	FALSE
RP11-268P4.4	ENSG00000257023.1	Control Genes	FALSE	FALSE	FALSE
ETNK1	ENSG00000139163.15	Control Genes	FALSE	FALSE	FALSE
RP11-268P4.6	ENSG00000274885.1	Control Genes	FALSE	FALSE	FALSE
RP11-114G22.1	ENSG00000256995.6	Control Genes	FALSE	FALSE	FALSE
RPS27P22	ENSG00000241451.2	Control Genes	FALSE	FALSE	FALSE
RP11-449P1.1	ENSG00000256923.1	Control Genes	FALSE	FALSE	FALSE
RP11-153K16.1	ENSG00000256321.5	Control Genes	FALSE	FALSE	FALSE
RP11-686N4.1	ENSG00000256353.1	Control Genes	FALSE	FALSE	FALSE
RP11-153K16.2	ENSG00000115934.11	Control Genes	FALSE	FALSE	FALSE
SOX5	ENSG00000134532.15	NDD-Associated Genes	FALSE	TRUE	TRUE
RP11-437F6.1	ENSG00000256473.1	Control Genes	FALSE	FALSE	FALSE
MIR920	ENSG00000216192.1	Control Genes	FALSE	FALSE	FALSE
RP11-444D3.1	ENSG00000255864.5	Control Genes	FALSE	FALSE	FALSE
RP11-778H2.1	ENSG00000256120.1	Control Genes	FALSE	FALSE	FALSE
LINC00477	ENSG00000197503.4	Control Genes	FALSE	FALSE	FALSE
KNOP1P1	ENSG00000256852.1	Control Genes	FALSE	FALSE	FALSE
RP11-615I16.1	ENSG00000244662.1	Control Genes	FALSE	FALSE	FALSE
RP11-625L16.1	ENSG00000255745.1	Control Genes	FALSE	FALSE	FALSE
RN7SL38P	ENSG00000240481.3	Control Genes	FALSE	FALSE	FALSE
BCAT1	ENSG00000060982.14	Control Genes	FALSE	FALSE	TRUE
RP11-625L16.3	ENSG00000256482.1	Control Genes	FALSE	FALSE	FALSE
RP11-662I13.3	ENSG00000278969.1	Control Genes	FALSE	FALSE	FALSE
RP11-662I13.2	ENSG00000255921.1	Control Genes	FALSE	FALSE	FALSE
RP11-662I13.1	ENSG00000213736.2	Control Genes	FALSE	FALSE	FALSE
C12orf77	ENSG00000226397.8	Control Genes	FALSE	FALSE	FALSE
LRMP	ENSG00000118308.15	Control Genes	FALSE	FALSE	FALSE
CENPUP2	ENSG00000258546.1	Control Genes	FALSE	FALSE	FALSE
RP11-713N11.4	ENSG00000258449.1	Control Genes	FALSE	FALSE	FALSE
RP11-713N11.6	ENSG00000276842.1	Control Genes	FALSE	FALSE	FALSE
CASC1	ENSG00000118307.18	Control Genes	FALSE	FALSE	FALSE
ETFRF1	ENSG00000205707.10	Control Genes	FALSE	FALSE	FALSE
KRAS	ENSG00000133703.11	NDD-Associated Genes	FALSE	TRUE	TRUE
RP11-295I5.3	ENSG00000274987.1	Control Genes	FALSE	FALSE	FALSE
RP11-295I5.4	ENSG00000275197.1	Control Genes	FALSE	FALSE	FALSE
RP11-707G18.1	ENSG00000278743.1	Control Genes	FALSE	FALSE	FALSE
RNU4-67P	ENSG00000201439.1	Control Genes	FALSE	FALSE	FALSE
RP11-318G8.1	ENSG00000241846.1	Control Genes	FALSE	FALSE	FALSE
RP11-318G8.4	ENSG00000279173.1	Control Genes	FALSE	FALSE	FALSE
RP11-318G8.2	ENSG00000256079.1	Control Genes	FALSE	FALSE	FALSE
TUBB4BP1	ENSG00000255988.1	Control Genes	FALSE	FALSE	FALSE
LMNTD1	ENSG00000152936.10	Control Genes	FALSE	FALSE	FALSE
RP11-685B13.2	ENSG00000257009.1	Control Genes	FALSE	FALSE	FALSE
RN7SKP262	ENSG00000222950.1	Control Genes	FALSE	FALSE	FALSE
RP11-443N24.2	ENSG00000256686.1	Control Genes	FALSE	FALSE	FALSE
TDGP1	ENSG00000255725.2	Control Genes	FALSE	FALSE	FALSE
RP11-443N24.3	ENSG00000256440.1	Control Genes	FALSE	FALSE	FALSE
MIR4302	ENSG00000283603.1	Control Genes	FALSE	FALSE	FALSE
RP11-443N24.4	ENSG00000256256.1	Control Genes	FALSE	FALSE	FALSE
RASSF8-AS1	ENSG00000246695.7	Control Genes	FALSE	FALSE	FALSE
RASSF8	ENSG00000123094.15	Control Genes	FALSE	FALSE	FALSE
BHLHE41	ENSG00000123095.5	Control Genes	FALSE	FALSE	TRUE
RP11-283G6.3	ENSG00000256894.1	Control Genes	FALSE	FALSE	FALSE
SSPN	ENSG00000123096.11	Control Genes	FALSE	FALSE	FALSE
RP11-283G6.4	ENSG00000256234.1	Control Genes	FALSE	FALSE	FALSE
RP11-283G6.5	ENSG00000255750.5	Control Genes	FALSE	FALSE	FALSE
RP11-283G6.6	ENSG00000278095.1	Control Genes	FALSE	FALSE	FALSE
RP11-612B6.1	ENSG00000255858.1	Control Genes	FALSE	FALSE	FALSE
RP11-513G19.1	ENSG00000255968.1	Control Genes	FALSE	FALSE	FALSE
RP11-612B6.2	ENSG00000256185.1	Control Genes	FALSE	FALSE	FALSE
ITPR2	ENSG00000123104.11	Control Genes	TRUE	FALSE	TRUE
RNA5SP354	ENSG00000212549.1	Control Genes	FALSE	FALSE	FALSE
RP11-666F17.1	ENSG00000234428.2	Control Genes	FALSE	FALSE	FALSE
RP11-666F17.2	ENSG00000256640.1	Control Genes	FALSE	FALSE	FALSE
INTS13	ENSG00000064102.14	Control Genes	FALSE	FALSE	FALSE
FGFR1OP2	ENSG00000111790.13	Control Genes	FALSE	FALSE	FALSE
RP11-421F16.3	ENSG00000247903.1	Control Genes	FALSE	FALSE	FALSE
TM7SF3	ENSG00000064115.10	Control Genes	FALSE	FALSE	FALSE
MED21	ENSG00000152944.8	Control Genes	FALSE	FALSE	FALSE
RP11-582E3.6	ENSG00000275764.1	Control Genes	FALSE	FALSE	FALSE
C12orf71	ENSG00000214700.5	Control Genes	FALSE	FALSE	FALSE
RP11-582E3.5	ENSG00000271418.1	Control Genes	FALSE	FALSE	FALSE
RP11-582E3.2	ENSG00000256226.1	Control Genes	FALSE	FALSE	FALSE
RP11-582E3.4	ENSG00000256625.1	Control Genes	FALSE	FALSE	FALSE
STK38L	ENSG00000211455.7	Control Genes	FALSE	FALSE	FALSE
ARNTL2	ENSG00000029153.14	Control Genes	FALSE	FALSE	FALSE
ARNTL2-AS1	ENSG00000245311.2	Control Genes	FALSE	FALSE	FALSE
SMCO2	ENSG00000165935.9	Control Genes	FALSE	FALSE	FALSE
RARSP1	ENSG00000257037.1	Control Genes	FALSE	FALSE	FALSE
PPFIBP1	ENSG00000110841.13	Control Genes	FALSE	FALSE	FALSE
RP11-709A23.1	ENSG00000248100.2	Control Genes	FALSE	FALSE	FALSE
RP11-709A23.2	ENSG00000256056.1	Control Genes	FALSE	FALSE	FALSE
RP11-1060J15.3	ENSG00000256557.1	Control Genes	FALSE	FALSE	FALSE
RP11-1060J15.4	ENSG00000256377.5	Control Genes	FALSE	FALSE	FALSE
REP15	ENSG00000174236.3	Control Genes	FALSE	FALSE	FALSE
RP11-1060J15.9	ENSG00000276261.1	Control Genes	FALSE	FALSE	FALSE
RP11-1060J15.5	ENSG00000230519.2	Control Genes	FALSE	FALSE	FALSE
RP11-1060J15.7	ENSG00000256504.2	Control Genes	FALSE	FALSE	FALSE
MRPS35	ENSG00000061794.12	Control Genes	FALSE	FALSE	FALSE
Y_RNA	ENSG00000252585.1	Control Genes	FALSE	FALSE	FALSE
MANSC4	ENSG00000205693.3	Control Genes	FALSE	FALSE	FALSE
RP11-860B13.1	ENSG00000256747.1	Control Genes	FALSE	FALSE	FALSE
KLHL42	ENSG00000087448.9	Control Genes	FALSE	FALSE	FALSE
RN7SKP15	ENSG00000201612.1	Control Genes	FALSE	FALSE	FALSE
uc_338	ENSG00000274075.1	Control Genes	FALSE	FALSE	FALSE
RP11-993B23.1	ENSG00000256378.1	Control Genes	FALSE	FALSE	FALSE
PTHLH	ENSG00000087494.15	NDD-Associated Genes	FALSE	TRUE	TRUE
RP11-993B23.3	ENSG00000257042.1	Control Genes	FALSE	FALSE	FALSE
CCDC91	ENSG00000123106.10	Control Genes	FALSE	FALSE	FALSE
RP11-967K21.1	ENSG00000247934.4	Control Genes	FALSE	FALSE	FALSE
RP11-967K21.2	ENSG00000255951.1	Control Genes	FALSE	FALSE	FALSE
RP11-425D17.1	ENSG00000278733.1	Control Genes	FALSE	FALSE	FALSE
RP11-425D17.2	ENSG00000273989.1	Control Genes	FALSE	FALSE	FALSE
RNU4-54P	ENSG00000252237.1	Control Genes	FALSE	FALSE	FALSE
RNA5SP355	ENSG00000202187.1	Control Genes	FALSE	FALSE	FALSE
RP11-874G11.1	ENSG00000244712.1	Control Genes	FALSE	FALSE	FALSE
RP11-977P2.1	ENSG00000256513.1	Control Genes	FALSE	FALSE	FALSE
RP11-31A23.1	ENSG00000278687.1	Control Genes	FALSE	FALSE	FALSE
RP11-946L16.1	ENSG00000257258.1	Control Genes	FALSE	FALSE	FALSE
FAR2	ENSG00000064763.10	Control Genes	FALSE	FALSE	FALSE
RP11-946L16.2	ENSG00000275278.1	Control Genes	FALSE	FALSE	FALSE
RP11-996F15.4	ENSG00000275476.1	Control Genes	FALSE	FALSE	FALSE
RP11-996F15.2	ENSG00000257176.2	Control Genes	FALSE	FALSE	FALSE
RP11-996F15.5	ENSG00000274315.1	Control Genes	FALSE	FALSE	FALSE
RP11-996F15.6	ENSG00000273680.1	Control Genes	FALSE	FALSE	FALSE
ERGIC2	ENSG00000087502.17	Control Genes	FALSE	FALSE	FALSE
OVCH1-AS1	ENSG00000257599.1	Control Genes	FALSE	FALSE	FALSE
OVCH1	ENSG00000187950.8	Control Genes	FALSE	FALSE	FALSE
TMTC1	ENSG00000133687.15	Control Genes	FALSE	FALSE	FALSE
RP11-310I24.1	ENSG00000257456.1	Control Genes	FALSE	FALSE	FALSE
RPL21P99	ENSG00000242986.2	Control Genes	FALSE	FALSE	FALSE
RP11-776A13.4	ENSG00000276431.1	Control Genes	FALSE	FALSE	FALSE
RP11-776A13.1	ENSG00000257262.1	Control Genes	FALSE	FALSE	FALSE
RP11-776A13.3	ENSG00000257756.5	Control Genes	FALSE	FALSE	FALSE
RNA5SP356	ENSG00000251781.1	Control Genes	FALSE	FALSE	FALSE
RP11-155I9.1	ENSG00000257932.1	Control Genes	FALSE	FALSE	FALSE
RP11-776A13.2	ENSG00000258202.1	Control Genes	FALSE	FALSE	FALSE
IPO8	ENSG00000133704.9	Control Genes	FALSE	FALSE	FALSE
CAPRIN2	ENSG00000110888.17	Control Genes	FALSE	FALSE	FALSE
RP11-77I22.2	ENSG00000246331.2	Control Genes	FALSE	FALSE	FALSE
LINC00941	ENSG00000235884.3	Control Genes	FALSE	FALSE	FALSE
RP11-77I22.4	ENSG00000258118.1	Control Genes	FALSE	FALSE	FALSE
TSPAN11	ENSG00000110900.14	Control Genes	FALSE	FALSE	FALSE
RP11-551L14.4	ENSG00000226472.8	Control Genes	FALSE	FALSE	FALSE
RP11-551L14.8	ENSG00000256984.2	Control Genes	FALSE	FALSE	FALSE
DDX11-AS1	ENSG00000245614.3	Control Genes	FALSE	FALSE	FALSE
DDX11	ENSG00000013573.16	Control Genes	FALSE	TRUE	TRUE
SNORA75	ENSG00000212533.1	Control Genes	FALSE	FALSE	FALSE
RP11-551L14.7	ENSG00000270926.1	Control Genes	FALSE	FALSE	FALSE
OVOS2	ENSG00000177359.17	Control Genes	FALSE	FALSE	FALSE
RP11-627K11.5	ENSG00000270766.1	Control Genes	FALSE	FALSE	FALSE
RP11-627K11.1	ENSG00000243517.1	Control Genes	FALSE	FALSE	FALSE
MREGP1	ENSG00000270395.1	Control Genes	FALSE	FALSE	FALSE
RP11-627K11.6	ENSG00000275097.1	Control Genes	FALSE	FALSE	FALSE
FAM60A	ENSG00000139146.13	Control Genes	FALSE	FALSE	FALSE
RP11-627K11.3	ENSG00000256176.1	Control Genes	FALSE	FALSE	FALSE
FLJ13224	ENSG00000177340.5	Control Genes	FALSE	FALSE	FALSE
RP11-771K4.1	ENSG00000256232.1	Control Genes	FALSE	FALSE	FALSE
U6	ENSG00000283256.1	Control Genes	FALSE	FALSE	FALSE
DENND5B	ENSG00000170456.15	Control Genes	FALSE	FALSE	FALSE
RNU6-618P	ENSG00000200388.1	Control Genes	FALSE	FALSE	FALSE
RP11-771K4.3	ENSG00000275769.1	Control Genes	FALSE	FALSE	FALSE
RP11-820K3.3	ENSG00000203437.3	Control Genes	FALSE	FALSE	FALSE
RP11-820K3.4	ENSG00000256159.1	Control Genes	FALSE	FALSE	FALSE
Y_RNA	ENSG00000201228.1	Control Genes	FALSE	FALSE	FALSE
RP11-820K3.2	ENSG00000225349.2	Control Genes	FALSE	FALSE	FALSE
DENND5B-AS1	ENSG00000255867.1	Control Genes	FALSE	FALSE	FALSE
RNU5F-4P	ENSG00000252390.1	Control Genes	FALSE	FALSE	FALSE
RPL31P50	ENSG00000231788.4	Control Genes	FALSE	FALSE	FALSE
AK4P3	ENSG00000233381.3	Control Genes	FALSE	FALSE	FALSE
ETFBKMT	ENSG00000139160.13	Control Genes	FALSE	FALSE	FALSE
AMN1	ENSG00000151743.10	Control Genes	FALSE	FALSE	FALSE
STMN1P1	ENSG00000276058.1	Control Genes	FALSE	FALSE	FALSE
RP11-467L13.7	ENSG00000276900.1	Control Genes	FALSE	FALSE	FALSE
RP11-467L13.4	ENSG00000256843.1	Control Genes	FALSE	FALSE	FALSE
RP11-467L13.5	ENSG00000223722.3	Control Genes	FALSE	FALSE	FALSE
H3F3C	ENSG00000188375.4	Control Genes	FALSE	FALSE	FALSE
RNU6-1069P	ENSG00000252421.1	Control Genes	FALSE	FALSE	FALSE
SNORA25	ENSG00000252204.1	Control Genes	FALSE	FALSE	FALSE
RP11-428G5.4	ENSG00000256372.1	Control Genes	FALSE	FALSE	FALSE
RP11-428G5.5	ENSG00000255760.1	Control Genes	FALSE	FALSE	FALSE
RP11-428G5.6	ENSG00000256465.1	Control Genes	FALSE	FALSE	FALSE
RP11-428G5.1	ENSG00000244436.2	Control Genes	FALSE	FALSE	FALSE
RPL12P32	ENSG00000242314.1	Control Genes	FALSE	FALSE	FALSE
RP11-428G5.7	ENSG00000256987.1	Control Genes	FALSE	FALSE	FALSE
KIAA1551	ENSG00000174718.11	Control Genes	FALSE	FALSE	FALSE
RP11-50I19.2	ENSG00000276136.1	Control Genes	FALSE	FALSE	FALSE
RP11-50I19.1	ENSG00000257094.1	Control Genes	FALSE	FALSE	FALSE
RP11-843B15.1	ENSG00000257852.1	Control Genes	FALSE	FALSE	FALSE
RP11-843B15.3	ENSG00000271357.1	Control Genes	FALSE	FALSE	FALSE
RP11-843B15.2	ENSG00000257530.1	Control Genes	FALSE	FALSE	FALSE
BICD1	ENSG00000151746.13	Control Genes	FALSE	FALSE	FALSE
RP11-843B15.4	ENSG00000277342.1	Control Genes	FALSE	FALSE	FALSE
RP11-956A19.1	ENSG00000258134.1	Control Genes	FALSE	FALSE	FALSE
RP11-817I4.1	ENSG00000274964.1	Control Genes	FALSE	FALSE	FALSE
RP11-817I4.2	ENSG00000276115.1	Control Genes	FALSE	FALSE	FALSE
Y_RNA	ENSG00000207176.1	Control Genes	FALSE	FALSE	FALSE
FGD4	ENSG00000139132.14	Control Genes	FALSE	FALSE	TRUE
RNU6-494P	ENSG00000253063.1	Control Genes	FALSE	FALSE	FALSE
DNM1L	ENSG00000087470.17	NDD-Associated Genes	FALSE	TRUE	TRUE
RP11-278C7.2	ENSG00000257643.1	Control Genes	FALSE	FALSE	FALSE
Y_RNA	ENSG00000201563.1	Control Genes	FALSE	FALSE	FALSE
RP11-278C7.4	ENSG00000276148.1	Control Genes	FALSE	FALSE	FALSE
RP11-278C7.1	ENSG00000257511.1	Control Genes	FALSE	FALSE	FALSE
YARS2	ENSG00000139131.12	Control Genes	FALSE	TRUE	TRUE
RP11-278C7.3	ENSG00000274105.1	Control Genes	FALSE	FALSE	FALSE
RP11-278C7.5	ENSG00000275854.1	Control Genes	FALSE	FALSE	FALSE
PKP2	ENSG00000057294.14	Control Genes	FALSE	FALSE	TRUE
RP11-8P13.5	ENSG00000274976.1	Control Genes	FALSE	FALSE	FALSE
RP11-8P13.1	ENSG00000244743.1	Control Genes	FALSE	FALSE	FALSE
RP11-267D19.2	ENSG00000257316.1	Control Genes	FALSE	FALSE	FALSE
RP11-267D19.1	ENSG00000257435.1	Control Genes	FALSE	FALSE	FALSE
SYT10	ENSG00000110975.8	Control Genes	FALSE	FALSE	FALSE
RP11-438D14.2	ENSG00000259937.2	Control Genes	FALSE	FALSE	FALSE
RP11-438D14.3	ENSG00000273853.1	Control Genes	FALSE	FALSE	FALSE
RP11-56H16.1	ENSG00000256070.1	Control Genes	FALSE	FALSE	FALSE
RNU6-400P	ENSG00000212475.1	Control Genes	FALSE	FALSE	FALSE
RP13-359K18.1	ENSG00000270807.1	Control Genes	FALSE	FALSE	FALSE
RNU6-472P	ENSG00000207026.1	Control Genes	FALSE	FALSE	FALSE
Y_RNA	ENSG00000201624.1	Control Genes	FALSE	FALSE	FALSE
RP11-847H18.2	ENSG00000245482.2	Control Genes	FALSE	FALSE	FALSE
ALG10	ENSG00000139133.6	Control Genes	FALSE	FALSE	TRUE
RP11-847H18.3	ENSG00000256538.1	Control Genes	FALSE	FALSE	FALSE
RP11-313F23.3	ENSG00000255628.1	Control Genes	FALSE	FALSE	FALSE
FAM166AP2	ENSG00000256986.2	Control Genes	FALSE	FALSE	FALSE
TUBB8P4	ENSG00000250788.1	Control Genes	FALSE	FALSE	FALSE
RP11-313F23.4	ENSG00000255652.3	Control Genes	FALSE	FALSE	FALSE
RNA5SP357	ENSG00000272435.1	Control Genes	FALSE	FALSE	FALSE
DUX4L27	ENSG00000258794.3	Control Genes	FALSE	FALSE	FALSE
AK6P1	ENSG00000256614.1	Control Genes	FALSE	FALSE	FALSE
ZNF970P	ENSG00000258368.2	Control Genes	FALSE	FALSE	FALSE
AK6P2	ENSG00000257173.1	Control Genes	FALSE	FALSE	FALSE
CLUHP8	ENSG00000258278.2	Control Genes	FALSE	FALSE	FALSE
pRNA	ENSG00000274293.1	Control Genes	FALSE	FALSE	FALSE
RNA5SP358	ENSG00000199843.1	Control Genes	FALSE	FALSE	FALSE
RNA5SP359	ENSG00000201708.1	Control Genes	FALSE	FALSE	FALSE
TUBB8P5	ENSG00000254381.3	Control Genes	FALSE	FALSE	FALSE
FAM166AP9	ENSG00000257292.2	Control Genes	FALSE	FALSE	FALSE
NF1P12	ENSG00000258360.1	Control Genes	FALSE	FALSE	FALSE
Y_RNA	ENSG00000253016.1	Control Genes	FALSE	FALSE	FALSE
ALG10B	ENSG00000175548.8	Control Genes	FALSE	FALSE	TRUE
RP11-804F13.2	ENSG00000257645.1	Control Genes	FALSE	FALSE	FALSE
RP11-804F13.1	ENSG00000258119.1	Control Genes	FALSE	FALSE	FALSE
CPNE8	ENSG00000139117.13	Control Genes	FALSE	FALSE	FALSE
RP11-396F22.1	ENSG00000257718.1	Control Genes	FALSE	FALSE	FALSE
RP11-554L12.3	ENSG00000257586.1	Control Genes	FALSE	FALSE	FALSE
RP11-554L12.2	ENSG00000257237.1	Control Genes	FALSE	FALSE	FALSE
RP11-554L12.1	ENSG00000258144.1	Control Genes	FALSE	FALSE	FALSE
RP11-421H10.2	ENSG00000270718.1	Control Genes	FALSE	FALSE	FALSE
KIF21A	ENSG00000139116.18	Control Genes	FALSE	FALSE	TRUE
RP11-242C24.2	ENSG00000255991.2	Control Genes	FALSE	FALSE	FALSE
RP11-242C24.3	ENSG00000270273.1	Control Genes	FALSE	FALSE	FALSE
ABCD2	ENSG00000173208.3	Control Genes	FALSE	FALSE	FALSE
C12orf40	ENSG00000180116.15	Control Genes	FALSE	FALSE	FALSE
SLC2A13	ENSG00000151229.12	Control Genes	FALSE	FALSE	FALSE
SNORA22	ENSG00000199571.1	Control Genes	FALSE	FALSE	FALSE
RPL30P13	ENSG00000229014.3	Control Genes	FALSE	FALSE	FALSE
RP11-476D10.1	ENSG00000260943.1	Control Genes	FALSE	FALSE	FALSE
AC079630.2	ENSG00000223914.1	Control Genes	FALSE	FALSE	FALSE
AC079630.4	ENSG00000225342.2	Control Genes	FALSE	FALSE	FALSE
LRRK2	ENSG00000188906.14	Control Genes	FALSE	FALSE	TRUE
AC084290.2	ENSG00000229899.1	Control Genes	FALSE	FALSE	FALSE
MUC19	ENSG00000205592.13	Control Genes	FALSE	FALSE	FALSE
RP11-115F18.1	ENSG00000258167.1	Control Genes	FALSE	FALSE	FALSE
RNU6-713P	ENSG00000207492.1	Control Genes	FALSE	FALSE	FALSE
CNTN1	ENSG00000018236.14	Control Genes	FALSE	FALSE	TRUE
RP11-367O10.1	ENSG00000257680.1	Control Genes	FALSE	FALSE	FALSE
RP11-385G16.1	ENSG00000274682.1	Control Genes	FALSE	FALSE	FALSE
PDZRN4	ENSG00000165966.14	Control Genes	FALSE	FALSE	FALSE
RP11-413B19.2	ENSG00000257228.5	Control Genes	FALSE	FALSE	FALSE
RNA5SP360	ENSG00000252364.1	Control Genes	FALSE	FALSE	FALSE
MTND2P17	ENSG00000258239.1	Control Genes	FALSE	FALSE	FALSE
MTND1P24	ENSG00000257858.1	Control Genes	FALSE	FALSE	FALSE
RP11-630C16.1	ENSG00000257784.1	Control Genes	FALSE	FALSE	FALSE
RP11-630C16.2	ENSG00000257239.1	Control Genes	FALSE	FALSE	FALSE
RP11-2A1.1	ENSG00000257128.1	Control Genes	FALSE	FALSE	FALSE
RP11-440G2.2	ENSG00000271379.1	Control Genes	FALSE	FALSE	FALSE
GXYLT1	ENSG00000151233.10	Control Genes	FALSE	FALSE	FALSE
YAF2	ENSG00000015153.14	Control Genes	FALSE	FALSE	FALSE
PPHLN1	ENSG00000134283.17	Control Genes	FALSE	FALSE	FALSE
RP11-76E16.2	ENSG00000257674.1	Control Genes	FALSE	FALSE	FALSE
ZCRB1	ENSG00000139168.7	Control Genes	FALSE	FALSE	FALSE
MIR7851	ENSG00000278520.1	Control Genes	FALSE	FALSE	FALSE
SNORA74	ENSG00000252917.1	Control Genes	FALSE	FALSE	FALSE
RP11-351C21.2	ENSG00000274943.1	Control Genes	FALSE	FALSE	FALSE
RNU6-249P	ENSG00000199886.1	Control Genes	FALSE	FALSE	FALSE
RP11-328C8.2	ENSG00000257376.1	Control Genes	FALSE	FALSE	FALSE
Y_RNA	ENSG00000207142.1	Control Genes	FALSE	FALSE	FALSE
PRICKLE1	ENSG00000139174.11	Control Genes	FALSE	FALSE	TRUE
RP11-328C8.4	ENSG00000257225.1	Control Genes	FALSE	FALSE	FALSE
RP11-328C8.5	ENSG00000258068.1	Control Genes	FALSE	FALSE	FALSE
RP11-609L23.1	ENSG00000257510.1	Control Genes	FALSE	FALSE	FALSE
RP11-609L23.3	ENSG00000257687.1	Control Genes	FALSE	FALSE	FALSE
RP11-609L23.2	ENSG00000257405.1	Control Genes	FALSE	FALSE	FALSE
RP11-25I15.2	ENSG00000257164.5	Control Genes	FALSE	FALSE	FALSE
RP11-25I15.1	ENSG00000240759.1	Control Genes	FALSE	FALSE	FALSE
RP11-25I15.3	ENSG00000257114.2	Control Genes	FALSE	FALSE	FALSE
RP11-510P12.1	ENSG00000271272.1	Control Genes	FALSE	FALSE	FALSE
RP11-547C5.1	ENSG00000257849.1	Control Genes	FALSE	FALSE	FALSE
RP11-547C5.2	ENSG00000257373.1	Control Genes	FALSE	FALSE	FALSE
MRPS36P5	ENSG00000257927.1	Control Genes	FALSE	FALSE	FALSE
RP11-118A3.1	ENSG00000258331.1	Control Genes	FALSE	FALSE	FALSE
ADAMTS20	ENSG00000173157.16	Control Genes	FALSE	FALSE	FALSE
RP11-73B8.1	ENSG00000241251.2	Control Genes	FALSE	FALSE	FALSE
RP11-73B8.2	ENSG00000257813.2	Control Genes	FALSE	FALSE	FALSE
RP11-73B8.3	ENSG00000271508.1	Control Genes	FALSE	FALSE	FALSE
EEF1A1P17	ENSG00000257907.2	Control Genes	FALSE	FALSE	FALSE
PUS7L	ENSG00000129317.14	Control Genes	FALSE	FALSE	FALSE
RP11-210N13.1	ENSG00000257896.1	Control Genes	FALSE	FALSE	FALSE
IRAK4	ENSG00000198001.13	Control Genes	FALSE	FALSE	TRUE
TWF1	ENSG00000151239.13	Control Genes	FALSE	FALSE	FALSE
TMEM117	ENSG00000139173.9	Control Genes	FALSE	FALSE	FALSE
ZNF75BP	ENSG00000258212.1	Control Genes	FALSE	FALSE	FALSE
RP11-46I1.1	ENSG00000257947.1	Control Genes	FALSE	FALSE	FALSE
RP11-46I1.2	ENSG00000257864.1	Control Genes	FALSE	FALSE	FALSE
RP11-499A10.3	ENSG00000275286.1	Control Genes	FALSE	FALSE	FALSE
NELL2	ENSG00000184613.10	Control Genes	FALSE	FALSE	FALSE
Y_RNA	ENSG00000201788.1	Control Genes	FALSE	FALSE	FALSE
DBX2	ENSG00000185610.6	Control Genes	FALSE	FALSE	FALSE
RP11-478B9.1	ENSG00000257319.1	Control Genes	FALSE	FALSE	FALSE
RACGAP1P	ENSG00000257331.1	Control Genes	FALSE	FALSE	FALSE
RP11-478B9.2	ENSG00000257572.1	Control Genes	FALSE	FALSE	FALSE
RNA5SP361	ENSG00000199556.1	Control Genes	FALSE	FALSE	FALSE
PLEKHA8P1	ENSG00000134297.6	Control Genes	FALSE	FALSE	FALSE
RP11-139E19.2	ENSG00000257738.2	Control Genes	FALSE	FALSE	FALSE
ANO6	ENSG00000177119.15	Control Genes	FALSE	FALSE	TRUE
RP11-139E19.3	ENSG00000278351.1	Control Genes	FALSE	FALSE	FALSE
RP11-438E8.2	ENSG00000257368.2	Control Genes	FALSE	FALSE	FALSE
RP11-352M15.1	ENSG00000257657.2	Control Genes	FALSE	FALSE	FALSE
U6	ENSG00000283545.1	Control Genes	FALSE	FALSE	FALSE
RP11-352M15.2	ENSG00000273015.2	Control Genes	FALSE	FALSE	FALSE
ARID2	ENSG00000189079.15	NDD-Associated Genes	FALSE	TRUE	TRUE
RP11-19E18.2	ENSG00000278475.1	Control Genes	FALSE	FALSE	FALSE
RN7SL246P	ENSG00000265093.2	Control Genes	FALSE	FALSE	FALSE
KNOP1P2	ENSG00000270429.1	Control Genes	FALSE	FALSE	FALSE
SCAF11	ENSG00000139218.17	Control Genes	FALSE	FALSE	FALSE
RP11-101K23.1	ENSG00000239397.1	Control Genes	FALSE	FALSE	FALSE
SLC38A1	ENSG00000111371.15	Control Genes	FALSE	FALSE	FALSE
RP11-474P2.5	ENSG00000274591.1	Control Genes	FALSE	FALSE	FALSE
SLC38A2	ENSG00000134294.13	Control Genes	FALSE	FALSE	FALSE
RP11-474P2.2	ENSG00000258096.1	Control Genes	FALSE	FALSE	FALSE
RP11-96H19.1	ENSG00000257261.5	Control Genes	FALSE	FALSE	FALSE
RP11-474P2.4	ENSG00000257496.1	Control Genes	FALSE	FALSE	FALSE
RP11-474P2.6	ENSG00000275481.1	Control Genes	FALSE	FALSE	FALSE
RP11-474P2.7	ENSG00000278896.1	Control Genes	FALSE	FALSE	FALSE
RP11-446N19.1	ENSG00000272369.1	Control Genes	FALSE	FALSE	FALSE
OR7A19P	ENSG00000272963.1	Control Genes	FALSE	FALSE	FALSE
MARK3P1	ENSG00000271642.1	Control Genes	FALSE	FALSE	FALSE
SLC38A4	ENSG00000139209.15	Control Genes	FALSE	FALSE	FALSE
RP11-618L22.1	ENSG00000274723.1	Control Genes	FALSE	FALSE	FALSE
AMIGO2	ENSG00000139211.6	Control Genes	FALSE	FALSE	FALSE
PCED1B	ENSG00000179715.12	Control Genes	FALSE	FALSE	FALSE
RP11-23J18.1	ENSG00000258352.1	Control Genes	FALSE	FALSE	FALSE
MIR4698	ENSG00000263838.1	Control Genes	FALSE	FALSE	FALSE
PCED1B-AS1	ENSG00000247774.6	Control Genes	FALSE	FALSE	FALSE
RP11-493L12.3	ENSG00000257925.1	Control Genes	FALSE	FALSE	FALSE
RP11-493L12.4	ENSG00000258181.1	Control Genes	FALSE	FALSE	FALSE
RP11-493L12.7	ENSG00000276454.1	Control Genes	FALSE	FALSE	FALSE
RP11-493L12.6	ENSG00000258116.1	Control Genes	FALSE	FALSE	FALSE
SNORA64	ENSG00000199566.1	Control Genes	FALSE	FALSE	FALSE
RP11-493L12.5	ENSG00000257924.1	Control Genes	FALSE	FALSE	FALSE
MIR4494	ENSG00000264906.1	Control Genes	FALSE	FALSE	FALSE
LINC02156	ENSG00000257906.1	Control Genes	FALSE	FALSE	FALSE
ADI1P3	ENSG00000258369.1	Control Genes	FALSE	FALSE	FALSE
RP1-90J4.3	ENSG00000257807.1	Control Genes	FALSE	FALSE	FALSE
RP3-432I18.1	ENSG00000257905.1	Control Genes	FALSE	FALSE	FALSE
RPAP3	ENSG00000005175.9	Control Genes	FALSE	FALSE	FALSE
RP1-197B17.5	ENSG00000276390.1	Control Genes	FALSE	FALSE	FALSE
RP1-197B17.3	ENSG00000257433.5	Control Genes	FALSE	FALSE	FALSE
ENDOU	ENSG00000111405.8	Control Genes	FALSE	FALSE	FALSE
RP1-197B17.7	ENSG00000280054.1	Control Genes	FALSE	FALSE	FALSE
RP1-197B17.4	ENSG00000274902.1	Control Genes	FALSE	FALSE	FALSE
RAPGEF3	ENSG00000079337.15	Control Genes	FALSE	FALSE	FALSE
SLC48A1	ENSG00000211584.13	Control Genes	FALSE	FALSE	FALSE
CTD-2024F21.1	ENSG00000277173.1	Control Genes	FALSE	FALSE	FALSE
HDAC7	ENSG00000061273.17	Control Genes	FALSE	FALSE	FALSE
RP5-1057I20.4	ENSG00000268069.2	Control Genes	FALSE	FALSE	FALSE
RP5-1057I20.5	ENSG00000276691.1	Control Genes	FALSE	FALSE	FALSE
RP5-1057I20.6	ENSG00000274737.1	Control Genes	FALSE	FALSE	FALSE
RP5-1057I20.2	ENSG00000257488.5	Control Genes	FALSE	FALSE	FALSE
VDR	ENSG00000111424.10	NDD-Associated Genes	FALSE	TRUE	TRUE
RP11-89H19.1	ENSG00000205537.2	Control Genes	FALSE	FALSE	FALSE
RP11-89H19.2	ENSG00000278385.1	Control Genes	FALSE	FALSE	FALSE
RP1-228P16.9	ENSG00000279840.1	Control Genes	FALSE	FALSE	FALSE
TMEM106C	ENSG00000134291.11	Control Genes	FALSE	FALSE	FALSE
COL2A1	ENSG00000139219.17	NDD-Associated Genes	FALSE	TRUE	TRUE
RP1-228P16.3	ENSG00000258203.5	Control Genes	FALSE	FALSE	FALSE
RP1-228P16.4	ENSG00000257985.1	Control Genes	FALSE	FALSE	FALSE
RP1-228P16.5	ENSG00000257955.1	Control Genes	FALSE	FALSE	FALSE
RP1-228P16.8	ENSG00000276814.1	Control Genes	FALSE	FALSE	FALSE
SENP1	ENSG00000079387.13	Control Genes	FALSE	FALSE	FALSE
RP1-228P16.1	ENSG00000240399.1	Control Genes	FALSE	FALSE	FALSE
RNU6-1203P	ENSG00000222635.1	Control Genes	FALSE	FALSE	FALSE
RP1-228P16.7	ENSG00000226138.4	Control Genes	FALSE	FALSE	FALSE
PFKM	ENSG00000152556.15	Control Genes	FALSE	FALSE	TRUE
MIR6505	ENSG00000275770.1	Control Genes	FALSE	FALSE	FALSE
ASB8	ENSG00000177981.10	Control Genes	FALSE	FALSE	FALSE
RP11-474C8.8	ENSG00000274124.1	Control Genes	FALSE	FALSE	FALSE
RP11-474C8.3	ENSG00000258051.1	Control Genes	FALSE	FALSE	FALSE
PHBP18	ENSG00000257885.1	Control Genes	FALSE	FALSE	FALSE
RP11-474C8.5	ENSG00000257848.1	Control Genes	FALSE	FALSE	FALSE
CCDC184	ENSG00000177875.4	Control Genes	FALSE	FALSE	FALSE
RP11-474C8.7	ENSG00000279875.1	Control Genes	FALSE	FALSE	FALSE
RP11-370I10.12	ENSG00000269514.1	Control Genes	FALSE	FALSE	FALSE
OR10AD1	ENSG00000172640.3	Control Genes	FALSE	FALSE	FALSE
RP11-370I10.2	ENSG00000258234.1	Control Genes	FALSE	FALSE	FALSE
RP11-370I10.10	ENSG00000275228.1	Control Genes	FALSE	FALSE	FALSE
H1FNT	ENSG00000187166.1	Control Genes	FALSE	FALSE	FALSE
RP11-370I10.4	ENSG00000258273.1	Control Genes	FALSE	FALSE	FALSE
ZNF641	ENSG00000167528.12	Control Genes	FALSE	FALSE	FALSE
RP11-370I10.6	ENSG00000257735.1	Control Genes	FALSE	FALSE	FALSE
OR5BK1P	ENSG00000257763.1	Control Genes	FALSE	FALSE	FALSE
RP11-370I10.11	ENSG00000273765.1	Control Genes	FALSE	FALSE	FALSE
OR5BT1P	ENSG00000258024.1	Control Genes	FALSE	FALSE	FALSE
OR5BJ1P	ENSG00000257792.1	Control Genes	FALSE	FALSE	FALSE
OR8S21P	ENSG00000273434.1	Control Genes	FALSE	FALSE	FALSE
OR8T1P	ENSG00000226413.2	Control Genes	FALSE	FALSE	FALSE
ANP32D	ENSG00000139223.2	Control Genes	FALSE	FALSE	FALSE
C12orf54	ENSG00000177627.9	Control Genes	FALSE	FALSE	FALSE
RP11-722P11.4	ENSG00000258121.1	Control Genes	FALSE	FALSE	FALSE
OR8S1	ENSG00000197376.2	Control Genes	FALSE	FALSE	FALSE
OR5BS1P	ENSG00000198678.5	Control Genes	FALSE	FALSE	FALSE
LALBA	ENSG00000167531.6	Control Genes	FALSE	FALSE	FALSE
OR11M1P	ENSG00000224709.1	Control Genes	FALSE	FALSE	FALSE
KANSL2	ENSG00000139620.12	Control Genes	FALSE	FALSE	FALSE
SNORA2C	ENSG00000221491.2	Control Genes	FALSE	FALSE	FALSE
MIR1291	ENSG00000281842.2	Control Genes	FALSE	FALSE	FALSE
SNORA2A	ENSG00000206612.1	Control Genes	FALSE	FALSE	FALSE
SNORA2B	ENSG00000207313.1	Control Genes	FALSE	FALSE	FALSE
CCNT1	ENSG00000129315.10	Control Genes	FALSE	FALSE	FALSE
LINC00935	ENSG00000257987.5	Control Genes	FALSE	FALSE	FALSE
RP11-579D7.2	ENSG00000257653.1	Control Genes	FALSE	FALSE	FALSE
ADCY6	ENSG00000174233.11	Control Genes	FALSE	FALSE	TRUE
MIR4701	ENSG00000264201.1	Control Genes	FALSE	FALSE	FALSE
RP11-579D7.4	ENSG00000257660.5	Control Genes	FALSE	FALSE	FALSE
RP11-579D7.8	ENSG00000271547.1	Control Genes	FALSE	FALSE	FALSE
Y_RNA	ENSG00000207467.1	Control Genes	FALSE	FALSE	FALSE
CACNB3	ENSG00000167535.7	Control Genes	FALSE	FALSE	FALSE
DDX23	ENSG00000174243.9	NDD-Associated Genes	FALSE	TRUE	FALSE
RND1	ENSG00000172602.9	Control Genes	FALSE	FALSE	FALSE
RNU6-600P	ENSG00000199394.1	Control Genes	FALSE	FALSE	FALSE
RP11-302B13.1	ENSG00000239617.1	Control Genes	FALSE	FALSE	FALSE
CCDC65	ENSG00000139537.10	Control Genes	FALSE	TRUE	TRUE
FKBP11	ENSG00000134285.10	Control Genes	FALSE	FALSE	FALSE
ARF3	ENSG00000134287.9	Control Genes	FALSE	FALSE	FALSE
WNT10B	ENSG00000169884.13	NDD-Associated Genes	FALSE	TRUE	TRUE
RNU6-940P	ENSG00000200303.1	Control Genes	FALSE	FALSE	FALSE
WNT1	ENSG00000125084.11	NDD-Associated Genes	FALSE	TRUE	TRUE
DDN	ENSG00000181418.7	Control Genes	FALSE	FALSE	FALSE
RP11-386G11.5	ENSG00000257913.2	Control Genes	FALSE	FALSE	FALSE
PRKAG1	ENSG00000181929.11	Control Genes	FALSE	FALSE	FALSE
KMT2D	ENSG00000167548.14	NDD-Associated Genes	FALSE	TRUE	TRUE
RHEBL1	ENSG00000167550.10	Control Genes	FALSE	FALSE	FALSE
RP11-386G11.11	ENSG00000277672.1	Control Genes	FALSE	FALSE	FALSE
DHH	ENSG00000139549.2	Control Genes	FALSE	FALSE	TRUE
RP11-386G11.8	ENSG00000257346.1	Control Genes	FALSE	FALSE	FALSE
LMBR1L	ENSG00000139636.15	Control Genes	FALSE	FALSE	FALSE
TUBA1B	ENSG00000123416.15	Control Genes	FALSE	FALSE	FALSE
RP11-386G11.10	ENSG00000258017.1	Control Genes	FALSE	FALSE	FALSE
Y_RNA	ENSG00000200309.1	Control Genes	FALSE	FALSE	FALSE
TUBA1A	ENSG00000167552.13	NDD-Associated Genes	FALSE	TRUE	TRUE
Metazoa_SRP	ENSG00000274017.1	Control Genes	FALSE	FALSE	FALSE
TUBA1C	ENSG00000167553.15	Control Genes	FALSE	FALSE	FALSE
RP11-977B10.2	ENSG00000258101.2	Control Genes	FALSE	FALSE	FALSE
RP11-161H23.5	ENSG00000258232.2	Control Genes	FALSE	FALSE	FALSE
RP11-161H23.9	ENSG00000258334.1	Control Genes	FALSE	FALSE	FALSE
PRPH	ENSG00000135406.13	Control Genes	FALSE	FALSE	TRUE
TROAP	ENSG00000135451.12	Control Genes	FALSE	FALSE	FALSE
C1QL4	ENSG00000186897.4	Control Genes	FALSE	FALSE	FALSE
DNAJC22	ENSG00000178401.14	Control Genes	FALSE	FALSE	FALSE
SPATS2	ENSG00000123352.17	Control Genes	FALSE	FALSE	FALSE
RP11-161H23.10	ENSG00000257954.1	Control Genes	FALSE	FALSE	FALSE
RP11-161H23.8	ENSG00000257464.1	Control Genes	FALSE	FALSE	FALSE
KCNH3	ENSG00000135519.6	Control Genes	TRUE	FALSE	FALSE
MCRS1	ENSG00000187778.13	Control Genes	FALSE	FALSE	FALSE
PRPF40B	ENSG00000110844.13	Control Genes	FALSE	FALSE	FALSE
RP11-133N21.10	ENSG00000257964.1	Control Genes	FALSE	FALSE	FALSE
FAM186B	ENSG00000135436.8	Control Genes	FALSE	FALSE	FALSE
RNU6-834P	ENSG00000199237.1	Control Genes	FALSE	FALSE	FALSE
POLR2KP1	ENSG00000258284.1	Control Genes	FALSE	FALSE	FALSE
RP11-133N21.7	ENSG00000257243.1	Control Genes	FALSE	FALSE	FALSE
HIGD1AP9	ENSG00000258104.1	Control Genes	FALSE	FALSE	FALSE
FMNL3	ENSG00000161791.13	Control Genes	FALSE	FALSE	FALSE
TMBIM6	ENSG00000139644.12	Control Genes	FALSE	FALSE	FALSE
RP11-133N21.12	ENSG00000257570.1	Control Genes	FALSE	FALSE	FALSE
LSM6P2	ENSG00000257730.1	Control Genes	FALSE	FALSE	FALSE
NCKAP5L	ENSG00000167566.16	Control Genes	FALSE	FALSE	FALSE
BCDIN3D-AS1	ENSG00000258057.5	Control Genes	FALSE	FALSE	FALSE
BCDIN3D	ENSG00000186666.5	Control Genes	FALSE	FALSE	FALSE
RP11-70F11.7	ENSG00000257253.2	Control Genes	FALSE	FALSE	FALSE
RP11-70F11.2	ENSG00000242041.1	Control Genes	FALSE	FALSE	FALSE
FAIM2	ENSG00000135472.8	Control Genes	FALSE	FALSE	FALSE
RP11-70F11.11	ENSG00000258135.5	Control Genes	FALSE	FALSE	FALSE
RP11-70F11.8	ENSG00000257771.5	Control Genes	FALSE	FALSE	FALSE
AQP2	ENSG00000167580.7	NDD-Associated Genes	FALSE	FALSE	TRUE
RP11-469H8.6	ENSG00000257588.1	Control Genes	FALSE	FALSE	FALSE
AQP5	ENSG00000161798.6	Control Genes	FALSE	FALSE	TRUE
AQP6	ENSG00000086159.12	Control Genes	FALSE	FALSE	FALSE
RACGAP1	ENSG00000161800.12	Control Genes	FALSE	FALSE	FALSE
ASIC1	ENSG00000110881.11	Control Genes	FALSE	FALSE	FALSE
SMARCD1	ENSG00000066117.14	NDD-Associated Genes	FALSE	TRUE	TRUE
GPD1	ENSG00000167588.12	Control Genes	FALSE	FALSE	TRUE
COX14	ENSG00000178449.8	Control Genes	FALSE	TRUE	TRUE
RP4-605O3.4	ENSG00000272368.2	Control Genes	FALSE	FALSE	FALSE
CERS5	ENSG00000139624.12	Control Genes	FALSE	FALSE	FALSE
LIMA1	ENSG00000050405.13	Control Genes	FALSE	FALSE	TRUE
RP3-405J10.3	ENSG00000257298.1	Control Genes	FALSE	FALSE	FALSE
RP3-405J10.2	ENSG00000257531.2	Control Genes	FALSE	FALSE	FALSE
RP3-405J10.4	ENSG00000257256.1	Control Genes	FALSE	FALSE	FALSE
MIR1293	ENSG00000221604.1	Control Genes	FALSE	FALSE	FALSE
RNU6-1093P	ENSG00000212496.1	Control Genes	FALSE	FALSE	FALSE
RP3-405J10.5	ENSG00000278842.1	Control Genes	FALSE	FALSE	FALSE
FAM186A	ENSG00000185958.9	Control Genes	FALSE	FALSE	FALSE
RP11-112N23.1	ENSG00000244266.1	Control Genes	FALSE	FALSE	FALSE
LARP4	ENSG00000161813.21	Control Genes	FALSE	FALSE	FALSE
DIP2B	ENSG00000066084.12	NDD-Associated Genes	FALSE	TRUE	TRUE
RNU6-769P	ENSG00000207136.1	Control Genes	FALSE	FALSE	FALSE
RNU6-238P	ENSG00000200183.1	Control Genes	FALSE	FALSE	FALSE
Y_RNA	ENSG00000200428.1	Control Genes	FALSE	FALSE	FALSE
RP11-60E8.2	ENSG00000271018.1	Control Genes	FALSE	FALSE	FALSE
ATF1	ENSG00000123268.8	Control Genes	FALSE	FALSE	FALSE
RP11-60E8.4	ENSG00000271490.1	Control Genes	FALSE	FALSE	FALSE
RN7SL519P	ENSG00000243075.3	Control Genes	FALSE	FALSE	FALSE
TMPRSS12	ENSG00000186452.10	Control Genes	FALSE	FALSE	FALSE
RP11-60E8.3	ENSG00000271621.1	Control Genes	FALSE	FALSE	FALSE
METTL7A	ENSG00000185432.11	Control Genes	FALSE	FALSE	FALSE
RP11-407N8.6	ENSG00000274156.1	Control Genes	FALSE	FALSE	FALSE
Y_RNA	ENSG00000199740.1	Control Genes	FALSE	FALSE	FALSE
RP11-407N8.4	ENSG00000271596.1	Control Genes	FALSE	FALSE	FALSE
