## Supplementary Data S1-S16 for "De novo mutation hotspots in homologous protein domains identify function-altering mutations in neurodevelopmental disorders": Supplementary_Data_S15_Gene_sets_all.txt (part 3 of 3)

hgnc	ensembl_versioned	class	pf00520	ddg2p	omim
HIGD1C	ENSG00000214511.3	Control Genes	FALSE	FALSE	FALSE
RP11-407N8.5	ENSG00000274797.1	Control Genes	FALSE	FALSE	FALSE
SLC11A2	ENSG00000110911.14	Control Genes	FALSE	FALSE	TRUE
RNU6-87P	ENSG00000272028.1	Control Genes	FALSE	FALSE	FALSE
RNU6-1273P	ENSG00000199903.1	Control Genes	FALSE	FALSE	FALSE
LETMD1	ENSG00000050426.15	Control Genes	FALSE	FALSE	FALSE
CSRNP2	ENSG00000110925.6	Control Genes	FALSE	FALSE	FALSE
TFCP2	ENSG00000135457.9	Control Genes	FALSE	FALSE	FALSE
RP11-416A17.1	ENSG00000244540.2	Control Genes	FALSE	FALSE	FALSE
PHBP19	ENSG00000257246.1	Control Genes	FALSE	FALSE	FALSE
Y_RNA	ENSG00000200953.1	Control Genes	FALSE	FALSE	FALSE
RNU6-199P	ENSG00000199824.1	Control Genes	FALSE	FALSE	FALSE
POU6F1	ENSG00000184271.16	Control Genes	FALSE	FALSE	FALSE
RP11-454E5.4	ENSG00000278126.1	Control Genes	FALSE	FALSE	FALSE
DAZAP2	ENSG00000183283.15	Control Genes	FALSE	FALSE	FALSE
SMAGP	ENSG00000170545.16	Control Genes	FALSE	FALSE	FALSE
BIN2	ENSG00000110934.10	Control Genes	FALSE	FALSE	FALSE
CELA1	ENSG00000139610.1	Control Genes	FALSE	FALSE	FALSE
GALNT6	ENSG00000139629.15	Control Genes	FALSE	FALSE	FALSE
SLC4A8	ENSG00000050438.16	Control Genes	FALSE	FALSE	FALSE
RP11-607P23.1	ENSG00000271065.1	Control Genes	FALSE	FALSE	FALSE
SCN8A	ENSG00000196876.15	Hotspot Genes	TRUE	TRUE	TRUE
HNRNPA3P10	ENSG00000257851.2	Control Genes	FALSE	FALSE	FALSE
RP11-923I11.4	ENSG00000260473.2	Control Genes	FALSE	FALSE	FALSE
FIGNL2	ENSG00000261308.2	Control Genes	FALSE	FALSE	FALSE
RP11-923I11.5	ENSG00000259887.1	Control Genes	FALSE	FALSE	FALSE
ANKRD33	ENSG00000167612.12	Control Genes	FALSE	FALSE	FALSE
RP11-1100L3.4	ENSG00000258021.1	Control Genes	FALSE	FALSE	FALSE
ACVRL1	ENSG00000139567.12	Control Genes	FALSE	FALSE	TRUE
ACVR1B	ENSG00000135503.12	Control Genes	FALSE	FALSE	TRUE
RNU6-574P	ENSG00000206992.1	Control Genes	FALSE	FALSE	FALSE
GRASP	ENSG00000161835.10	Control Genes	FALSE	FALSE	FALSE
NR4A1	ENSG00000123358.19	Control Genes	FALSE	FALSE	FALSE
RP11-1100L3.8	ENSG00000259884.1	Control Genes	FALSE	FALSE	FALSE
ATG101	ENSG00000123395.14	Control Genes	FALSE	FALSE	FALSE
OR7E47P	ENSG00000257542.4	Control Genes	FALSE	FALSE	FALSE
RP11-1100L3.7	ENSG00000257663.1	Control Genes	FALSE	FALSE	FALSE
OR7E47P	ENSG00000272724.1	Control Genes	FALSE	FALSE	FALSE
RP1-288H2.2	ENSG00000257989.1	Control Genes	FALSE	FALSE	FALSE
LINC00592	ENSG00000258279.3	Control Genes	FALSE	FALSE	FALSE
KRT80	ENSG00000167767.13	Control Genes	FALSE	FALSE	FALSE
C12orf80	ENSG00000257137.6	Control Genes	FALSE	FALSE	FALSE
METTL7AP1	ENSG00000257649.1	Control Genes	FALSE	FALSE	FALSE
KRT7	ENSG00000135480.15	Control Genes	FALSE	FALSE	FALSE
KRT7-AS	ENSG00000257671.1	Control Genes	FALSE	FALSE	FALSE
KRT86	ENSG00000170442.11	Control Genes	FALSE	FALSE	TRUE
KRT87P	ENSG00000135477.11	Control Genes	FALSE	FALSE	FALSE
RP11-845M18.7	ENSG00000257830.1	Control Genes	FALSE	FALSE	FALSE
KRT81	ENSG00000205426.10	Control Genes	FALSE	FALSE	TRUE
RP11-845M18.6	ENSG00000257829.1	Control Genes	FALSE	FALSE	FALSE
KRT83	ENSG00000170523.3	Control Genes	FALSE	FALSE	TRUE
KRT89P	ENSG00000274928.6	Control Genes	FALSE	FALSE	FALSE
KRT85	ENSG00000135443.8	Control Genes	FALSE	FALSE	TRUE
KRT84	ENSG00000161849.3	Control Genes	FALSE	FALSE	FALSE
RP3-416H24.4	ENSG00000258253.1	Control Genes	FALSE	FALSE	FALSE
KRT82	ENSG00000161850.2	Control Genes	FALSE	FALSE	FALSE
RP11-1020M18.10	ENSG00000257500.1	Control Genes	FALSE	FALSE	FALSE
KRT90P	ENSG00000257844.1	Control Genes	FALSE	FALSE	FALSE
KRT75	ENSG00000170454.5	Control Genes	FALSE	FALSE	TRUE
KRT6B	ENSG00000185479.5	Control Genes	FALSE	FALSE	TRUE
KRT6C	ENSG00000170465.9	Control Genes	FALSE	FALSE	TRUE
KRT6A	ENSG00000205420.10	Control Genes	FALSE	FALSE	TRUE
KRT5	ENSG00000186081.11	Control Genes	FALSE	FALSE	TRUE
KRT71	ENSG00000139648.6	Control Genes	FALSE	FALSE	TRUE
KRT74	ENSG00000170484.9	NDD-Associated Genes	FALSE	TRUE	TRUE
KRT72	ENSG00000170486.10	Control Genes	FALSE	FALSE	FALSE
KRT73-AS1	ENSG00000257495.5	Control Genes	FALSE	FALSE	FALSE
KRT73	ENSG00000186049.8	Control Genes	FALSE	FALSE	FALSE
KRT128P	ENSG00000258120.1	Control Genes	FALSE	FALSE	FALSE
KRT2	ENSG00000172867.3	Control Genes	FALSE	FALSE	TRUE
KRT1	ENSG00000167768.4	Control Genes	FALSE	FALSE	TRUE
KRT77	ENSG00000189182.9	Control Genes	FALSE	FALSE	FALSE
RP11-641A6.3	ENSG00000257700.1	Control Genes	FALSE	FALSE	FALSE
KRT126P	ENSG00000257402.2	Control Genes	FALSE	FALSE	FALSE
KRT125P	ENSG00000258036.2	Control Genes	FALSE	FALSE	FALSE
RP11-641A6.5	ENSG00000257616.1	Control Genes	FALSE	FALSE	FALSE
RP11-641A6.8	ENSG00000257343.1	Control Genes	FALSE	FALSE	FALSE
BTBD10P1	ENSG00000257675.1	Control Genes	FALSE	FALSE	FALSE
KRT127P	ENSG00000257125.1	Control Genes	FALSE	FALSE	FALSE
ARL2BPP2	ENSG00000258071.1	Control Genes	FALSE	FALSE	FALSE
KRT76	ENSG00000185069.2	Control Genes	FALSE	FALSE	FALSE
RP11-153F5.2	ENSG00000257404.1	Control Genes	FALSE	FALSE	FALSE
KRT3	ENSG00000186442.7	Control Genes	FALSE	FALSE	TRUE
KRT4	ENSG00000170477.12	Control Genes	FALSE	FALSE	TRUE
KRT79	ENSG00000185640.5	Control Genes	FALSE	FALSE	FALSE
RP11-153F5.3	ENSG00000257389.1	Control Genes	FALSE	FALSE	FALSE
KRT78	ENSG00000170423.12	Control Genes	FALSE	FALSE	FALSE
RPL7P41	ENSG00000241146.1	Control Genes	FALSE	FALSE	FALSE
KRT8	ENSG00000170421.12	Control Genes	FALSE	FALSE	TRUE
KRT18	ENSG00000111057.10	Control Genes	FALSE	FALSE	TRUE
EIF4B	ENSG00000063046.17	Control Genes	FALSE	FALSE	FALSE
RP11-983P16.2	ENSG00000257475.2	Control Genes	FALSE	FALSE	FALSE
RP11-983P16.4	ENSG00000257337.6	Control Genes	FALSE	FALSE	FALSE
TNS2	ENSG00000111077.17	Control Genes	FALSE	FALSE	FALSE
MIR6757	ENSG00000278108.1	Control Genes	FALSE	FALSE	FALSE
SPRYD3	ENSG00000167778.8	Control Genes	FALSE	FALSE	FALSE
IGFBP6	ENSG00000167779.7	Control Genes	FALSE	FALSE	FALSE
SOAT2	ENSG00000167780.11	Control Genes	FALSE	FALSE	FALSE
VTI1BP3	ENSG00000258074.1	Control Genes	FALSE	FALSE	FALSE
RNU6-333P	ENSG00000238669.1	Control Genes	FALSE	FALSE	FALSE
HIGD1AP1	ENSG00000258016.1	Control Genes	FALSE	FALSE	FALSE
EIF4A1P4	ENSG00000257790.1	Control Genes	FALSE	FALSE	FALSE
CSAD	ENSG00000139631.18	Control Genes	FALSE	FALSE	FALSE
RP11-1136G11.8	ENSG00000257808.1	Control Genes	FALSE	FALSE	FALSE
ZNF740	ENSG00000139651.10	Control Genes	FALSE	FALSE	FALSE
ITGB7	ENSG00000139626.15	Control Genes	FALSE	FALSE	FALSE
RARG	ENSG00000172819.16	Control Genes	FALSE	FALSE	FALSE
RP11-624J6.2	ENSG00000283536.1	Control Genes	FALSE	FALSE	FALSE
MFSD5	ENSG00000182544.8	Control Genes	FALSE	FALSE	FALSE
ESPL1	ENSG00000135476.11	Control Genes	FALSE	FALSE	FALSE
PFDN5	ENSG00000123349.13	Control Genes	FALSE	FALSE	FALSE
RP11-680A11.5	ENSG00000257605.2	Control Genes	FALSE	FALSE	FALSE
C12orf10	ENSG00000139637.13	Control Genes	FALSE	FALSE	FALSE
AAAS	ENSG00000094914.12	Control Genes	FALSE	TRUE	TRUE
SP7	ENSG00000170374.5	Control Genes	FALSE	FALSE	TRUE
SP1	ENSG00000185591.9	Control Genes	FALSE	FALSE	FALSE
AMHR2	ENSG00000135409.10	Control Genes	FALSE	FALSE	TRUE
PRR13	ENSG00000205352.10	Control Genes	FALSE	FALSE	FALSE
PCBP2	ENSG00000197111.15	Control Genes	FALSE	TRUE	FALSE
PCBP2-OT1	ENSG00000282977.1	Control Genes	FALSE	FALSE	FALSE
MAP3K12	ENSG00000139625.12	Control Genes	FALSE	FALSE	FALSE
RP11-793H13.11	ENSG00000270175.1	Control Genes	FALSE	FALSE	FALSE
TARBP2	ENSG00000139546.10	Control Genes	FALSE	FALSE	FALSE
NPFF	ENSG00000139574.8	Control Genes	FALSE	FALSE	FALSE
ATF7	ENSG00000170653.18	Control Genes	FALSE	FALSE	FALSE
RP11-793H13.3	ENSG00000257550.1	Control Genes	FALSE	FALSE	FALSE
RP11-793H13.12	ENSG00000275488.1	Control Genes	FALSE	FALSE	FALSE
ATP5G2	ENSG00000135390.17	Control Genes	FALSE	FALSE	FALSE
RP11-972K6.1	ENSG00000213470.4	Control Genes	FALSE	FALSE	FALSE
CALCOCO1	ENSG00000012822.15	Control Genes	FALSE	FALSE	FALSE
CISTR	ENSG00000260492.2	Control Genes	FALSE	FALSE	FALSE
RP11-686F15.2	ENSG00000260030.1	Control Genes	FALSE	FALSE	FALSE
RN7SKP289	ENSG00000253053.1	Control Genes	FALSE	FALSE	FALSE
HOXC13-AS	ENSG00000249641.2	Control Genes	FALSE	FALSE	FALSE
HOXC13	ENSG00000123364.4	Control Genes	FALSE	TRUE	TRUE
HOXC12	ENSG00000123407.3	Control Genes	FALSE	FALSE	FALSE
HOTAIR	ENSG00000228630.5	Control Genes	FALSE	FALSE	FALSE
AC012531.1	ENSG00000274817.1	Control Genes	FALSE	FALSE	FALSE
AC012531.2	ENSG00000277129.1	Control Genes	FALSE	FALSE	FALSE
HOXC11	ENSG00000123388.4	Control Genes	FALSE	FALSE	FALSE
HOXC-AS3	ENSG00000251151.2	Control Genes	FALSE	FALSE	FALSE
HOXC10	ENSG00000180818.4	Control Genes	FALSE	FALSE	FALSE
HOXC6	ENSG00000197757.7	Control Genes	FALSE	FALSE	FALSE
MIR196A2	ENSG00000207924.3	Control Genes	FALSE	FALSE	FALSE
HOXC9	ENSG00000180806.4	Control Genes	FALSE	FALSE	FALSE
HOXC-AS2	ENSG00000250133.2	Control Genes	FALSE	FALSE	FALSE
HOXC-AS1	ENSG00000250451.5	Control Genes	FALSE	FALSE	FALSE
HOXC8	ENSG00000037965.5	Control Genes	FALSE	FALSE	FALSE
AC012531.25	ENSG00000260597.1	Control Genes	FALSE	FALSE	FALSE
HOXC5	ENSG00000172789.3	Control Genes	FALSE	FALSE	FALSE
MIR615	ENSG00000207571.1	Control Genes	FALSE	FALSE	FALSE
HOXC4	ENSG00000198353.7	Control Genes	FALSE	FALSE	FALSE
FLJ12825	ENSG00000248265.1	Control Genes	FALSE	FALSE	FALSE
RP11-834C11.7	ENSG00000250654.7	Control Genes	FALSE	FALSE	FALSE
RP11-834C11.6	ENSG00000249388.1	Control Genes	FALSE	FALSE	FALSE
LINC01598	ENSG00000250432.5	Control Genes	FALSE	FALSE	FALSE
Y_RNA	ENSG00000202146.1	Control Genes	FALSE	FALSE	FALSE
RP11-834C11.4	ENSG00000250742.2	Control Genes	FALSE	FALSE	FALSE
SMUG1	ENSG00000123415.15	Control Genes	FALSE	FALSE	FALSE
RP11-834C11.15	ENSG00000283073.1	Control Genes	FALSE	FALSE	FALSE
RP11-834C11.11	ENSG00000260470.1	Control Genes	FALSE	FALSE	FALSE
RP11-834C11.10	ENSG00000257534.1	Control Genes	FALSE	FALSE	FALSE
RP11-834C11.8	ENSG00000248576.1	Control Genes	FALSE	FALSE	FALSE
CBX5	ENSG00000094916.15	Control Genes	FALSE	FALSE	FALSE
RN7SL390P	ENSG00000241785.3	Control Genes	FALSE	FALSE	FALSE
RP11-968A15.2	ENSG00000257596.1	Control Genes	FALSE	FALSE	FALSE
RP11-968A15.8	ENSG00000258344.1	Control Genes	FALSE	FALSE	FALSE
HNRNPA1	ENSG00000135486.17	Control Genes	FALSE	FALSE	TRUE
NFE2	ENSG00000123405.13	Control Genes	FALSE	FALSE	FALSE
COPZ1	ENSG00000111481.9	Control Genes	FALSE	FALSE	FALSE
RNU6-950P	ENSG00000207381.1	Control Genes	FALSE	FALSE	FALSE
MIR148B	ENSG00000199122.3	Control Genes	FALSE	FALSE	FALSE
RN7SL744P	ENSG00000264028.2	Control Genes	FALSE	FALSE	FALSE
RP11-753H16.3	ENSG00000258137.5	Control Genes	FALSE	FALSE	FALSE
RP11-753H16.5	ENSG00000258086.1	Control Genes	FALSE	FALSE	FALSE
GPR84	ENSG00000139572.3	Control Genes	FALSE	FALSE	FALSE
ZNF385A	ENSG00000161642.17	Control Genes	FALSE	FALSE	FALSE
ITGA5	ENSG00000161638.10	Control Genes	FALSE	FALSE	FALSE
LINC01154	ENSG00000257477.1	Control Genes	FALSE	FALSE	FALSE
GTSF1	ENSG00000170627.10	Control Genes	FALSE	FALSE	FALSE
NCKAP1L	ENSG00000123338.12	Control Genes	FALSE	FALSE	FALSE
PDE1B	ENSG00000123360.11	Control Genes	FALSE	FALSE	FALSE
PPP1R1A	ENSG00000135447.16	Control Genes	FALSE	FALSE	FALSE
GLYCAM1	ENSG00000257780.5	Control Genes	FALSE	FALSE	FALSE
LACRT	ENSG00000135413.8	Control Genes	FALSE	FALSE	FALSE
DCD	ENSG00000161634.11	Control Genes	FALSE	FALSE	FALSE
RP11-850F7.7	ENSG00000257634.1	Control Genes	FALSE	FALSE	FALSE
VDAC1P5	ENSG00000270858.1	Control Genes	FALSE	FALSE	FALSE
MUCL1	ENSG00000172551.10	Control Genes	FALSE	FALSE	FALSE
TESPA1	ENSG00000135426.15	Control Genes	FALSE	FALSE	FALSE
RP11-616L12.1	ENSG00000257870.1	Control Genes	FALSE	FALSE	FALSE
NEUROD4	ENSG00000123307.3	Control Genes	FALSE	FALSE	FALSE
OR9K1P	ENSG00000196534.4	Control Genes	FALSE	FALSE	FALSE
RP11-616L12.4	ENSG00000257350.1	Control Genes	FALSE	FALSE	FALSE
OR9K2	ENSG00000170605.5	Control Genes	FALSE	FALSE	FALSE
OR9R1P	ENSG00000224622.1	Control Genes	FALSE	FALSE	FALSE
OR10U1P	ENSG00000227423.2	Control Genes	FALSE	FALSE	FALSE
OR10A7	ENSG00000179919.3	Control Genes	FALSE	FALSE	FALSE
OR6C74	ENSG00000197706.3	Control Genes	FALSE	FALSE	FALSE
OR6C69P	ENSG00000213451.2	Control Genes	FALSE	FALSE	FALSE
OR6C72P	ENSG00000205331.5	Control Genes	FALSE	FALSE	FALSE
OR6C6	ENSG00000188324.3	Control Genes	FALSE	FALSE	FALSE
OR6C5P	ENSG00000230307.1	Control Genes	FALSE	FALSE	FALSE
OR6C1	ENSG00000205330.3	Control Genes	FALSE	FALSE	FALSE
OR6C3	ENSG00000205329.1	Control Genes	FALSE	FALSE	FALSE
OR6C7P	ENSG00000257757.1	Control Genes	FALSE	FALSE	FALSE
OR6C75	ENSG00000187857.3	Control Genes	FALSE	FALSE	FALSE
OR6C71P	ENSG00000203408.3	Control Genes	FALSE	FALSE	FALSE
OR6C66P	ENSG00000233606.1	Control Genes	FALSE	FALSE	FALSE
OR6C73P	ENSG00000257414.1	Control Genes	FALSE	FALSE	FALSE
OR6C65	ENSG00000205328.2	Control Genes	FALSE	FALSE	FALSE
PHC1P1	ENSG00000179899.8	Control Genes	FALSE	FALSE	FALSE
OR6C76	ENSG00000185821.3	Control Genes	FALSE	FALSE	FALSE
RP11-110A12.2	ENSG00000258763.5	Control Genes	FALSE	FALSE	FALSE
OR6C2	ENSG00000179695.1	Control Genes	FALSE	FALSE	FALSE
OR6C70	ENSG00000184954.4	Control Genes	FALSE	FALSE	FALSE
OR6C68	ENSG00000205327.3	Control Genes	FALSE	FALSE	FALSE
OR6C64P	ENSG00000234670.1	Control Genes	FALSE	FALSE	FALSE
OR6C4	ENSG00000179626.3	Control Genes	FALSE	FALSE	FALSE
OR2AP1	ENSG00000179615.1	Control Genes	FALSE	FALSE	FALSE
OR6U2P	ENSG00000272937.1	Control Genes	FALSE	FALSE	FALSE
OR10P1	ENSG00000175398.2	Control Genes	FALSE	FALSE	FALSE
RP11-644F5.16	ENSG00000258921.1	Control Genes	FALSE	FALSE	FALSE
OR10AE3P	ENSG00000272837.1	Control Genes	FALSE	FALSE	FALSE
RP11-644F5.15	ENSG00000258907.2	Control Genes	FALSE	FALSE	FALSE
RP11-644F5.17	ENSG00000270458.1	Control Genes	FALSE	FALSE	FALSE
METTL7B	ENSG00000170439.6	Control Genes	FALSE	FALSE	FALSE
ITGA7	ENSG00000135424.15	Control Genes	FALSE	TRUE	TRUE
BLOC1S1	ENSG00000135441.7	Control Genes	FALSE	FALSE	FALSE
RDH5	ENSG00000135437.9	Control Genes	FALSE	FALSE	TRUE
CD63	ENSG00000135404.11	Control Genes	FALSE	FALSE	FALSE
RP11-644F5.11	ENSG00000258056.2	Control Genes	FALSE	FALSE	FALSE
Metazoa_SRP	ENSG00000258045.2	Control Genes	FALSE	FALSE	FALSE
RP11-644F5.12	ENSG00000257384.1	Control Genes	FALSE	FALSE	FALSE
GDF11	ENSG00000135414.9	Control Genes	FALSE	FALSE	FALSE
SARNP	ENSG00000205323.8	Control Genes	FALSE	FALSE	FALSE
RP11-762I7.4	ENSG00000257509.1	Control Genes	FALSE	FALSE	FALSE
ORMDL2	ENSG00000123353.9	Control Genes	FALSE	FALSE	FALSE
DNAJC14	ENSG00000135392.15	Control Genes	FALSE	FALSE	FALSE
TMEM198B	ENSG00000182796.13	Control Genes	FALSE	FALSE	FALSE
MMP19	ENSG00000123342.15	Control Genes	FALSE	FALSE	TRUE
OLA1P3	ENSG00000257966.1	Control Genes	FALSE	FALSE	FALSE
GSTP1P1	ENSG00000257569.1	Control Genes	FALSE	FALSE	FALSE
PYM1	ENSG00000170473.16	Control Genes	FALSE	FALSE	FALSE
DGKA	ENSG00000065357.19	Control Genes	FALSE	FALSE	FALSE
RP11-973D8.5	ENSG00000273973.1	Control Genes	FALSE	FALSE	FALSE
PMEL	ENSG00000185664.14	Control Genes	FALSE	FALSE	FALSE
CDK2	ENSG00000123374.10	Control Genes	FALSE	FALSE	FALSE
RAB5B	ENSG00000111540.15	Control Genes	FALSE	FALSE	FALSE
RP11-603J24.7	ENSG00000237493.3	Control Genes	FALSE	FALSE	FALSE
SUOX	ENSG00000139531.12	Control Genes	FALSE	FALSE	TRUE
IKZF4	ENSG00000123411.14	Control Genes	FALSE	FALSE	FALSE
RP11-603J24.21	ENSG00000273890.1	Control Genes	FALSE	FALSE	FALSE
RP11-603J24.4	ENSG00000257449.1	Control Genes	FALSE	FALSE	FALSE
RPS26	ENSG00000197728.9	Control Genes	FALSE	TRUE	TRUE
ERBB3	ENSG00000065361.14	Control Genes	FALSE	TRUE	TRUE
PA2G4	ENSG00000170515.13	Control Genes	FALSE	FALSE	FALSE
RPL41	ENSG00000229117.8	Control Genes	FALSE	FALSE	FALSE
ZC3H10	ENSG00000135482.6	Control Genes	FALSE	FALSE	FALSE
RP11-603J24.6	ENSG00000258345.1	Control Genes	FALSE	FALSE	FALSE
RP11-603J24.5	ENSG00000258317.1	Control Genes	FALSE	FALSE	FALSE
ESYT1	ENSG00000139641.12	Control Genes	FALSE	FALSE	FALSE
RP11-603J24.14	ENSG00000257809.1	Control Genes	FALSE	FALSE	FALSE
MYL6B	ENSG00000196465.10	Control Genes	FALSE	FALSE	FALSE
MYL6	ENSG00000092841.18	Control Genes	FALSE	FALSE	FALSE
RP11-977G19.5	ENSG00000258199.1	Control Genes	FALSE	FALSE	FALSE
SMARCC2	ENSG00000139613.11	NDD-Associated Genes	FALSE	TRUE	TRUE
RNF41	ENSG00000181852.17	Control Genes	FALSE	FALSE	FALSE
NABP2	ENSG00000139579.12	Control Genes	FALSE	FALSE	FALSE
SLC39A5	ENSG00000139540.11	Control Genes	FALSE	FALSE	TRUE
ANKRD52	ENSG00000139645.9	Control Genes	FALSE	FALSE	FALSE
COQ10A	ENSG00000135469.13	Control Genes	FALSE	FALSE	FALSE
RP11-977G19.14	ENSG00000258260.1	Control Genes	FALSE	FALSE	FALSE
CS	ENSG00000062485.18	Control Genes	FALSE	FALSE	FALSE
RP11-977G19.11	ENSG00000257303.1	Control Genes	FALSE	FALSE	FALSE
RP11-977G19.12	ENSG00000257740.1	Control Genes	FALSE	FALSE	FALSE
CNPY2	ENSG00000257727.5	Control Genes	FALSE	FALSE	FALSE
PAN2	ENSG00000135473.14	Control Genes	FALSE	FALSE	FALSE
IL23A	ENSG00000110944.8	Control Genes	FALSE	FALSE	FALSE
STAT2	ENSG00000170581.13	Control Genes	FALSE	TRUE	TRUE
RNU7-40P	ENSG00000252206.1	Control Genes	FALSE	FALSE	FALSE
APOF	ENSG00000175336.9	Control Genes	FALSE	FALSE	FALSE
RP11-348M3.6	ENSG00000274823.1	Control Genes	FALSE	FALSE	FALSE
RP11-348M3.2	ENSG00000259099.2	Control Genes	FALSE	FALSE	FALSE
RP11-121C6.5	ENSG00000276272.1	Control Genes	FALSE	FALSE	FALSE
RP11-121C6.4	ENSG00000274569.1	Control Genes	FALSE	FALSE	FALSE
TIMELESS	ENSG00000111602.11	Control Genes	FALSE	FALSE	FALSE
MIP	ENSG00000135517.6	Control Genes	FALSE	FALSE	TRUE
SPRYD4	ENSG00000176422.13	Control Genes	FALSE	FALSE	FALSE
GLS2	ENSG00000135423.12	Control Genes	FALSE	FALSE	FALSE
HSPD1P4	ENSG00000257576.1	Control Genes	FALSE	FALSE	FALSE
RBMS2	ENSG00000076067.12	Control Genes	FALSE	FALSE	FALSE
RNU6-343P	ENSG00000201579.1	Control Genes	FALSE	FALSE	FALSE
BAZ2A	ENSG00000076108.11	Control Genes	FALSE	FALSE	FALSE
ATP5B	ENSG00000110955.8	Control Genes	FALSE	FALSE	FALSE
SNORD59A	ENSG00000207031.1	Control Genes	FALSE	FALSE	FALSE
PTGES3	ENSG00000110958.15	Control Genes	FALSE	FALSE	FALSE
RN7SL809P	ENSG00000241217.3	Control Genes	FALSE	FALSE	FALSE
NACA	ENSG00000196531.10	Control Genes	FALSE	FALSE	FALSE
PRIM1	ENSG00000198056.13	Control Genes	FALSE	TRUE	FALSE
HSD17B6	ENSG00000025423.11	Control Genes	FALSE	FALSE	FALSE
RP11-74M13.4	ENSG00000258679.1	Control Genes	FALSE	FALSE	FALSE
RP11-74M13.6	ENSG00000273536.1	Control Genes	FALSE	FALSE	FALSE
RP11-74M13.3	ENSG00000258816.1	Control Genes	FALSE	FALSE	FALSE
SNORA48	ENSG00000212383.1	Control Genes	FALSE	FALSE	FALSE
SDR9C7	ENSG00000170426.1	Control Genes	FALSE	FALSE	TRUE
RP11-474N8.9	ENSG00000278400.1	Control Genes	FALSE	FALSE	FALSE
RDH16	ENSG00000139547.7	Control Genes	FALSE	FALSE	FALSE
RP11-74M13.5	ENSG00000278399.1	Control Genes	FALSE	FALSE	FALSE
GPR182	ENSG00000166856.2	Control Genes	FALSE	FALSE	FALSE
ZBTB39	ENSG00000166860.2	Control Genes	FALSE	FALSE	FALSE
TAC3	ENSG00000166863.11	Control Genes	FALSE	TRUE	TRUE
MYO1A	ENSG00000166866.12	Control Genes	FALSE	FALSE	FALSE
NEMP1	ENSG00000166881.9	Control Genes	FALSE	FALSE	FALSE
NAB2	ENSG00000166886.12	Control Genes	FALSE	FALSE	FALSE
STAT6	ENSG00000166888.11	Control Genes	FALSE	FALSE	FALSE
LRP1	ENSG00000123384.13	Control Genes	FALSE	FALSE	TRUE
LRP1-AS	ENSG00000259125.1	Control Genes	FALSE	FALSE	FALSE
MIR1228	ENSG00000221365.1	Control Genes	FALSE	FALSE	FALSE
NXPH4	ENSG00000182379.9	Control Genes	FALSE	FALSE	FALSE
SHMT2	ENSG00000182199.10	Control Genes	FALSE	TRUE	FALSE
RP11-123K3.9	ENSG00000276727.1	Control Genes	FALSE	FALSE	FALSE
NDUFA4L2	ENSG00000185633.10	Control Genes	FALSE	FALSE	FALSE
STAC3	ENSG00000185482.7	Control Genes	FALSE	FALSE	TRUE
R3HDM2	ENSG00000179912.20	Control Genes	FALSE	FALSE	FALSE
RNU6-879P	ENSG00000201198.1	Control Genes	FALSE	FALSE	FALSE
RP11-756H6.1	ENSG00000258001.1	Control Genes	FALSE	FALSE	FALSE
INHBC	ENSG00000175189.3	Control Genes	FALSE	FALSE	FALSE
INHBE	ENSG00000139269.2	Control Genes	FALSE	FALSE	FALSE
GLI1	ENSG00000111087.9	Control Genes	FALSE	FALSE	TRUE
ARHGAP9	ENSG00000123329.17	Control Genes	FALSE	FALSE	FALSE
MARS	ENSG00000166986.14	Control Genes	FALSE	FALSE	TRUE
MIR6758	ENSG00000284152.1	Control Genes	FALSE	FALSE	FALSE
DDIT3	ENSG00000175197.11	Control Genes	FALSE	FALSE	FALSE
MIR616	ENSG00000208028.1	Control Genes	FALSE	FALSE	FALSE
MBD6	ENSG00000166987.14	Control Genes	FALSE	FALSE	FALSE
DCTN2	ENSG00000175203.15	Control Genes	FALSE	FALSE	FALSE
KIF5A	ENSG00000155980.11	NDD-Associated Genes	FALSE	FALSE	TRUE
PIP4K2C	ENSG00000166908.17	Control Genes	FALSE	FALSE	FALSE
DTX3	ENSG00000178498.15	Control Genes	FALSE	FALSE	FALSE
ARHGEF25	ENSG00000240771.6	Control Genes	FALSE	FALSE	FALSE
AC025165.8	ENSG00000224713.4	Control Genes	FALSE	FALSE	FALSE
SLC26A10	ENSG00000135502.17	Control Genes	FALSE	FALSE	FALSE
B4GALNT1	ENSG00000135454.13	Control Genes	FALSE	FALSE	TRUE
RPL13AP23	ENSG00000242990.2	Control Genes	FALSE	FALSE	FALSE
OS9	ENSG00000135506.15	Control Genes	FALSE	FALSE	FALSE
AGAP2	ENSG00000135439.11	Control Genes	FALSE	FALSE	FALSE
AGAP2-AS1	ENSG00000255737.2	Control Genes	FALSE	FALSE	FALSE
TSPAN31	ENSG00000135452.9	Control Genes	FALSE	FALSE	FALSE
CDK4	ENSG00000135446.16	Control Genes	FALSE	FALSE	TRUE
MARCH9	ENSG00000139266.5	Control Genes	FALSE	FALSE	FALSE
CYP27B1	ENSG00000111012.9	Control Genes	FALSE	FALSE	TRUE
METTL1	ENSG00000037897.16	Control Genes	FALSE	FALSE	FALSE
METTL21B	ENSG00000123427.16	Control Genes	FALSE	FALSE	FALSE
TSFM	ENSG00000123297.17	Control Genes	FALSE	FALSE	TRUE
AVIL	ENSG00000135407.10	Control Genes	FALSE	FALSE	TRUE
RP11-571M6.17	ENSG00000270039.1	Control Genes	FALSE	FALSE	FALSE
RNU6-1083P	ENSG00000206749.1	Control Genes	FALSE	FALSE	FALSE
RP11-571M6.18	ENSG00000269903.1	Control Genes	FALSE	FALSE	FALSE
CTDSP2	ENSG00000175215.10	Control Genes	FALSE	FALSE	FALSE
MIR26A2	ENSG00000207789.1	Control Genes	FALSE	FALSE	FALSE
RP11-620J15.1	ENSG00000257953.1	Control Genes	FALSE	FALSE	FALSE
RP11-620J15.2	ENSG00000245651.2	Control Genes	FALSE	FALSE	FALSE
RP11-620J15.4	ENSG00000273805.1	Control Genes	FALSE	FALSE	FALSE
RP11-620J15.3	ENSG00000257698.1	Control Genes	FALSE	FALSE	FALSE
ATP23	ENSG00000166896.7	Control Genes	FALSE	FALSE	FALSE
RP11-58A17.3	ENSG00000257159.1	Control Genes	FALSE	FALSE	FALSE
RN7SKP65	ENSG00000222210.1	Control Genes	FALSE	FALSE	FALSE
RP11-58A17.2	ENSG00000257668.1	Control Genes	FALSE	FALSE	FALSE
RP11-58A17.4	ENSG00000257541.1	Control Genes	FALSE	FALSE	FALSE
RP11-489P6.1	ENSG00000279134.1	Control Genes	FALSE	FALSE	FALSE
RP11-489P6.2	ENSG00000279411.1	Control Genes	FALSE	FALSE	FALSE
RPL21P103	ENSG00000241423.2	Control Genes	FALSE	FALSE	FALSE
RP11-340M11.1	ENSG00000258133.1	Control Genes	FALSE	FALSE	FALSE
RP11-362K2.2	ENSG00000258231.5	Control Genes	FALSE	FALSE	FALSE
RP11-767I20.1	ENSG00000257259.1	Control Genes	FALSE	FALSE	FALSE
LRIG3	ENSG00000139263.11	Control Genes	FALSE	FALSE	FALSE
RP11-150C16.1	ENSG00000257443.1	Control Genes	FALSE	FALSE	FALSE
RPS6P22	ENSG00000244390.2	Control Genes	FALSE	FALSE	FALSE
RP11-557F20.2	ENSG00000257288.1	Control Genes	FALSE	FALSE	FALSE
RP11-272B17.1	ENSG00000258214.1	Control Genes	FALSE	FALSE	FALSE
RNU6-279P	ENSG00000212599.1	Control Genes	FALSE	FALSE	FALSE
RNU6-871P	ENSG00000251931.1	Control Genes	FALSE	FALSE	FALSE
RP11-272B17.2	ENSG00000257230.1	Control Genes	FALSE	FALSE	FALSE
RNU4-20P	ENSG00000202471.1	Control Genes	FALSE	FALSE	FALSE
SLC16A7	ENSG00000118596.11	Control Genes	FALSE	FALSE	FALSE
RP11-813P10.1	ENSG00000257146.1	Control Genes	FALSE	FALSE	FALSE
RP11-813P10.2	ENSG00000237176.4	Control Genes	FALSE	FALSE	FALSE
RP11-316A16.1	ENSG00000257294.2	Control Genes	FALSE	FALSE	FALSE
RP11-335M9.1	ENSG00000258184.1	Control Genes	FALSE	FALSE	FALSE
Y_RNA	ENSG00000252607.1	Control Genes	FALSE	FALSE	FALSE
SNORA19	ENSG00000251822.1	Control Genes	FALSE	FALSE	FALSE
RP11-154D9.1	ENSG00000257865.1	Control Genes	FALSE	FALSE	FALSE
RP11-471N19.1	ENSG00000257308.1	Control Genes	FALSE	FALSE	FALSE
DUX4L52	ENSG00000258336.2	Control Genes	FALSE	FALSE	FALSE
FAM19A2	ENSG00000198673.10	Control Genes	FALSE	FALSE	FALSE
RPL21P104	ENSG00000242922.2	Control Genes	FALSE	FALSE	FALSE
KRT8P19	ENSG00000257528.1	Control Genes	FALSE	FALSE	FALSE
RPS3P6	ENSG00000213363.4	Control Genes	FALSE	FALSE	FALSE
RP11-769N19.2	ENSG00000257880.1	Control Genes	FALSE	FALSE	FALSE
KLF17P1	ENSG00000258316.1	Control Genes	FALSE	FALSE	FALSE
USP15	ENSG00000135655.15	Control Genes	FALSE	FALSE	FALSE
RNU6-595P	ENSG00000200814.1	Control Genes	FALSE	FALSE	FALSE
Metazoa_SRP	ENSG00000275881.1	Control Genes	FALSE	FALSE	FALSE
MON2	ENSG00000061987.14	Control Genes	FALSE	FALSE	FALSE
RP11-863H1.1	ENSG00000257568.1	Control Genes	FALSE	FALSE	FALSE
RNU6-399P	ENSG00000202034.1	Control Genes	FALSE	FALSE	FALSE
LINC01465	ENSG00000221949.5	Control Genes	FALSE	FALSE	FALSE
MIRLET7I	ENSG00000199179.3	Control Genes	FALSE	FALSE	FALSE
RP11-631N16.4	ENSG00000275180.1	Control Genes	FALSE	FALSE	FALSE
RP11-631N16.2	ENSG00000257354.2	Control Genes	FALSE	FALSE	FALSE
PPM1H	ENSG00000111110.11	Control Genes	FALSE	FALSE	FALSE
RPL32P26	ENSG00000241941.2	Control Genes	FALSE	FALSE	FALSE
GAPDHP44	ENSG00000213352.3	Control Genes	FALSE	FALSE	FALSE
RNU1-83P	ENSG00000200296.1	Control Genes	FALSE	FALSE	FALSE
Y_RNA	ENSG00000252660.1	Control Genes	FALSE	FALSE	FALSE
RPL14P1	ENSG00000139239.7	Control Genes	FALSE	FALSE	FALSE
RP11-848D3.4	ENSG00000257779.1	Control Genes	FALSE	FALSE	FALSE
LDHAL6CP	ENSG00000250517.2	Control Genes	FALSE	FALSE	FALSE
RSL24D1P5	ENSG00000257664.1	Control Genes	FALSE	FALSE	FALSE
AVPR1A	ENSG00000166148.3	Control Genes	FALSE	FALSE	FALSE
RP11-715H19.2	ENSG00000279444.1	Control Genes	FALSE	FALSE	FALSE
HNRNPA1P69	ENSG00000257332.1	Control Genes	FALSE	FALSE	FALSE
RP11-1022B3.1	ENSG00000258117.2	Control Genes	FALSE	FALSE	FALSE
DPY19L2	ENSG00000177990.11	Control Genes	FALSE	FALSE	TRUE
RP11-415I12.3	ENSG00000249753.2	Control Genes	FALSE	FALSE	FALSE
RP11-972L6.2	ENSG00000257005.1	Control Genes	FALSE	FALSE	FALSE
RP11-415I12.2	ENSG00000255583.2	Control Genes	FALSE	FALSE	FALSE
RP11-415I12.1	ENSG00000240027.2	Control Genes	FALSE	FALSE	FALSE
TMEM5	ENSG00000118600.11	Control Genes	FALSE	FALSE	TRUE
TMEM5-AS1	ENSG00000255850.1	Control Genes	FALSE	FALSE	FALSE
PABPC1P4	ENSG00000255642.1	Control Genes	FALSE	FALSE	FALSE
SRGAP1	ENSG00000196935.8	Control Genes	FALSE	FALSE	TRUE
RPL36AP41	ENSG00000242087.2	Control Genes	FALSE	FALSE	FALSE
RP11-274J7.2	ENSG00000256571.1	Control Genes	FALSE	FALSE	FALSE
RP11-274J7.3	ENSG00000256399.1	Control Genes	FALSE	FALSE	FALSE
RP11-1029F8.1	ENSG00000255780.1	Control Genes	FALSE	FALSE	FALSE
RP11-196H14.2	ENSG00000255886.1	Control Genes	FALSE	FALSE	FALSE
RP11-196H14.4	ENSG00000255817.1	Control Genes	FALSE	FALSE	FALSE
C12orf66	ENSG00000174206.12	Control Genes	FALSE	FALSE	FALSE
RNU6-1009P	ENSG00000212298.1	Control Genes	FALSE	FALSE	FALSE
RPS11P6	ENSG00000243024.6	Control Genes	FALSE	FALSE	FALSE
RNU5A-7P	ENSG00000251788.1	Control Genes	FALSE	FALSE	FALSE
C12orf56	ENSG00000185306.12	Control Genes	FALSE	FALSE	FALSE
RP11-114F3.2	ENSG00000256293.2	Control Genes	FALSE	FALSE	FALSE
snoU13	ENSG00000238440.1	Control Genes	FALSE	FALSE	FALSE
XPOT	ENSG00000184575.11	Control Genes	FALSE	FALSE	FALSE
RP11-114F3.5	ENSG00000255566.1	Control Genes	FALSE	FALSE	FALSE
RP11-114F3.4	ENSG00000277895.1	Control Genes	FALSE	FALSE	FALSE
TBK1	ENSG00000183735.9	Control Genes	FALSE	FALSE	TRUE
RASSF3	ENSG00000153179.12	Control Genes	FALSE	FALSE	FALSE
RP11-439H13.2	ENSG00000256199.1	Control Genes	FALSE	FALSE	FALSE
SNORD83	ENSG00000223294.1	Control Genes	FALSE	FALSE	FALSE
RP11-338E21.1	ENSG00000256670.1	Control Genes	FALSE	FALSE	FALSE
RP11-338E21.2	ENSG00000225195.2	Control Genes	FALSE	FALSE	FALSE
RP11-338E21.3	ENSG00000256314.1	Control Genes	FALSE	FALSE	FALSE
RP11-629N8.4	ENSG00000280181.1	Control Genes	FALSE	FALSE	FALSE
GNS	ENSG00000135677.10	Control Genes	FALSE	TRUE	TRUE
RP11-629N8.3	ENSG00000215159.3	Control Genes	FALSE	FALSE	FALSE
TBC1D30	ENSG00000111490.12	Control Genes	FALSE	FALSE	FALSE
RPL7P39	ENSG00000243020.1	Control Genes	FALSE	FALSE	FALSE
RP11-766N7.3	ENSG00000255693.1	Control Genes	FALSE	FALSE	FALSE
RP11-766N7.4	ENSG00000248995.2	Control Genes	FALSE	FALSE	FALSE
RNU6ATAC42P	ENSG00000221564.1	Control Genes	FALSE	FALSE	FALSE
RP11-168J19.2	ENSG00000198671.3	Control Genes	FALSE	FALSE	FALSE
WIF1	ENSG00000156076.9	Control Genes	FALSE	FALSE	FALSE
RNU6-166P	ENSG00000207099.1	Control Genes	FALSE	FALSE	FALSE
APOOP3	ENSG00000255700.2	Control Genes	FALSE	FALSE	FALSE
LEMD3	ENSG00000174106.2	NDD-Associated Genes	FALSE	TRUE	TRUE
RP11-305O6.4	ENSG00000276853.1	Control Genes	FALSE	FALSE	FALSE
MSRB3	ENSG00000174099.10	Control Genes	FALSE	FALSE	TRUE
RP11-305O6.3	ENSG00000250280.2	Control Genes	FALSE	FALSE	FALSE
KRT18P60	ENSG00000215208.3	Control Genes	FALSE	FALSE	FALSE
RP11-230G5.2	ENSG00000250748.6	Control Genes	FALSE	FALSE	FALSE
RP11-221N13.2	ENSG00000255866.1	Control Genes	FALSE	FALSE	FALSE
RP11-221N13.3	ENSG00000256268.1	Control Genes	FALSE	FALSE	FALSE
RP11-221N13.4	ENSG00000256915.1	Control Genes	FALSE	FALSE	FALSE
PCNPP3	ENSG00000213344.2	Control Genes	FALSE	FALSE	FALSE
RPSAP52	ENSG00000241749.4	Control Genes	FALSE	FALSE	FALSE
HMGA2	ENSG00000149948.13	NDD-Associated Genes	FALSE	FALSE	TRUE
RP11-677M24.1	ENSG00000277945.1	Control Genes	FALSE	FALSE	FALSE
RP11-366L20.2	ENSG00000197301.7	Control Genes	FALSE	FALSE	FALSE
RP11-366L20.3	ENSG00000256083.1	Control Genes	FALSE	FALSE	FALSE
MIR6074	ENSG00000276878.1	Control Genes	FALSE	FALSE	FALSE
RP11-366L20.4	ENSG00000256259.1	Control Genes	FALSE	FALSE	FALSE
RPL21P18	ENSG00000213343.5	Control Genes	FALSE	FALSE	FALSE
RNA5SP362	ENSG00000251857.1	Control Genes	FALSE	FALSE	FALSE
LLPH	ENSG00000139233.6	Control Genes	FALSE	FALSE	FALSE
LLPH-AS1	ENSG00000239335.4	Control Genes	FALSE	FALSE	FALSE
TMBIM4	ENSG00000155957.17	Control Genes	FALSE	FALSE	FALSE
IRAK3	ENSG00000090376.10	Control Genes	FALSE	FALSE	TRUE
RBMS1P1	ENSG00000225422.4	Control Genes	FALSE	FALSE	FALSE
RP11-335I12.2	ENSG00000256072.1	Control Genes	FALSE	FALSE	FALSE
PDCL3P7	ENSG00000256777.1	Control Genes	FALSE	FALSE	FALSE
RN7SKP166	ENSG00000222744.1	Control Genes	FALSE	FALSE	FALSE
HELB	ENSG00000127311.9	Control Genes	FALSE	FALSE	FALSE
GRIP1	ENSG00000155974.11	Control Genes	FALSE	FALSE	TRUE
OSBPL9P5	ENSG00000256285.1	Control Genes	FALSE	FALSE	FALSE
OSBPL9P4	ENSG00000256420.1	Control Genes	FALSE	FALSE	FALSE
RP11-123O10.4	ENSG00000256248.1	Control Genes	FALSE	FALSE	FALSE
RP11-123O10.3	ENSG00000257083.5	Control Genes	FALSE	FALSE	FALSE
RP11-123O10.1	ENSG00000279310.1	Control Genes	FALSE	FALSE	FALSE
RAB11AP2	ENSG00000255976.1	Control Genes	FALSE	FALSE	FALSE
GGTA2P	ENSG00000237766.2	Control Genes	FALSE	FALSE	FALSE
CAND1	ENSG00000111530.12	Control Genes	FALSE	FALSE	FALSE
MRPL40P1	ENSG00000256037.1	Control Genes	FALSE	FALSE	FALSE
NTAN1P3	ENSG00000256355.1	Control Genes	FALSE	FALSE	FALSE
RP11-473M14.3	ENSG00000256172.1	Control Genes	FALSE	FALSE	FALSE
RP11-542B15.1	ENSG00000203585.3	Control Genes	FALSE	FALSE	FALSE
RP11-335O4.1	ENSG00000256077.5	Control Genes	FALSE	FALSE	FALSE
DYRK2	ENSG00000127334.10	Control Genes	FALSE	FALSE	FALSE
RP11-335O4.3	ENSG00000235872.2	Control Genes	FALSE	FALSE	FALSE
RP11-43N5.1	ENSG00000255970.1	Control Genes	FALSE	FALSE	FALSE
RP11-43N5.2	ENSG00000279505.1	Control Genes	FALSE	FALSE	FALSE
LINC01479	ENSG00000255772.5	Control Genes	FALSE	FALSE	FALSE
GS1-410F4.5	ENSG00000256835.1	Control Genes	FALSE	FALSE	FALSE
IFNG-AS1	ENSG00000255733.5	Control Genes	FALSE	FALSE	FALSE
RPL39P28	ENSG00000244432.2	Control Genes	FALSE	FALSE	FALSE
HNRNPA1P70	ENSG00000236946.2	Control Genes	FALSE	FALSE	FALSE
RP11-444B24.2	ENSG00000256708.1	Control Genes	FALSE	FALSE	FALSE
IFNG	ENSG00000111537.4	Control Genes	FALSE	FALSE	TRUE
IL26	ENSG00000111536.4	Control Genes	FALSE	FALSE	FALSE
IL22	ENSG00000127318.10	Control Genes	FALSE	FALSE	FALSE
MDM1	ENSG00000111554.14	Control Genes	FALSE	FALSE	FALSE
RP11-81H14.2	ENSG00000251301.6	Control Genes	FALSE	FALSE	FALSE
RP11-71J4.2	ENSG00000256273.1	Control Genes	FALSE	FALSE	FALSE
RP11-81H14.1	ENSG00000273824.1	Control Genes	FALSE	FALSE	FALSE
RP11-81H14.3	ENSG00000256075.1	Control Genes	FALSE	FALSE	FALSE
RP11-81H14.4	ENSG00000256917.1	Control Genes	FALSE	FALSE	FALSE
RPSAP12	ENSG00000240087.3	Control Genes	FALSE	FALSE	FALSE
Metazoa_SRP	ENSG00000274459.1	Control Genes	FALSE	FALSE	FALSE
RAP1B	ENSG00000127314.17	Control Genes	FALSE	TRUE	FALSE
RPL10P12	ENSG00000234040.3	Control Genes	FALSE	FALSE	FALSE
SNORA70G	ENSG00000206650.1	Control Genes	FALSE	FALSE	FALSE
ATP5HP4	ENSG00000234925.2	Control Genes	FALSE	FALSE	FALSE
RP11-637A17.2	ENSG00000247363.2	Control Genes	FALSE	FALSE	FALSE
RPL7P42	ENSG00000241825.2	Control Genes	FALSE	FALSE	FALSE
NUP107	ENSG00000111581.9	Control Genes	FALSE	TRUE	TRUE
KRT8P39	ENSG00000233560.2	Control Genes	FALSE	FALSE	FALSE
SLC35E3	ENSG00000175782.9	Control Genes	FALSE	FALSE	FALSE
RP11-611O2.2	ENSG00000256678.1	Control Genes	FALSE	FALSE	FALSE
MDM2	ENSG00000135679.22	Control Genes	FALSE	FALSE	TRUE
RP11-611O2.1	ENSG00000256325.1	Control Genes	FALSE	FALSE	FALSE
CPM	ENSG00000135678.11	Control Genes	FALSE	FALSE	FALSE
RNU7-4P	ENSG00000252770.1	Control Genes	FALSE	FALSE	FALSE
RP11-611O2.6	ENSG00000257289.1	Control Genes	FALSE	FALSE	FALSE
PRELID2P1	ENSG00000257336.1	Control Genes	FALSE	FALSE	FALSE
RP11-324P9.1	ENSG00000258140.1	Control Genes	FALSE	FALSE	FALSE
CPSF6	ENSG00000111605.16	Control Genes	FALSE	FALSE	FALSE
C1GALT1P1	ENSG00000257818.1	Control Genes	FALSE	FALSE	FALSE
RP11-1143G9.5	ENSG00000274979.1	Control Genes	FALSE	FALSE	FALSE
LYZ	ENSG00000090382.6	Control Genes	FALSE	FALSE	TRUE
YEATS4	ENSG00000127337.6	Control Genes	FALSE	FALSE	FALSE
RN7SL804P	ENSG00000266185.2	Control Genes	FALSE	FALSE	FALSE
RPS26P45	ENSG00000241765.2	Control Genes	FALSE	FALSE	FALSE
RP11-956E11.1	ENSG00000257507.1	Control Genes	FALSE	FALSE	FALSE
FRS2	ENSG00000166225.8	Control Genes	FALSE	FALSE	FALSE
CCT2	ENSG00000166226.12	Control Genes	FALSE	FALSE	FALSE
LRRC10	ENSG00000198812.4	Control Genes	FALSE	FALSE	FALSE
BEST3	ENSG00000127325.18	Control Genes	FALSE	FALSE	FALSE
RP11-588G21.1	ENSG00000279551.1	Control Genes	FALSE	FALSE	FALSE
RP11-588G21.2	ENSG00000247131.5	Control Genes	FALSE	FALSE	FALSE
RAB3IP	ENSG00000127328.21	Control Genes	FALSE	FALSE	FALSE
MYRFL	ENSG00000166268.10	Control Genes	FALSE	FALSE	FALSE
LINC01481	ENSG00000257815.5	Control Genes	FALSE	FALSE	FALSE
RP11-611E13.3	ENSG00000257241.1	Control Genes	FALSE	FALSE	FALSE
RP11-320P7.2	ENSG00000257139.1	Control Genes	FALSE	FALSE	FALSE
LINC01481	ENSG00000257613.1	Control Genes	FALSE	FALSE	FALSE
CNOT2	ENSG00000111596.11	NDD-Associated Genes	FALSE	FALSE	TRUE
RP11-398J13.1	ENSG00000279530.2	Control Genes	FALSE	FALSE	FALSE
KCNMB4	ENSG00000135643.4	Control Genes	FALSE	FALSE	FALSE
RNU4-65P	ENSG00000222405.1	Control Genes	FALSE	FALSE	FALSE
RP11-588H23.3	ENSG00000258168.5	Control Genes	FALSE	FALSE	FALSE
PTPRB	ENSG00000127329.15	Control Genes	FALSE	FALSE	FALSE
RP11-785D18.3	ENSG00000277247.1	Control Genes	FALSE	FALSE	FALSE
PTPRR	ENSG00000153233.12	Control Genes	FALSE	FALSE	FALSE
FAHD2P1	ENSG00000257302.1	Control Genes	FALSE	FALSE	FALSE
Y_RNA	ENSG00000207387.1	Control Genes	FALSE	FALSE	FALSE
CTD-2021H9.1	ENSG00000257265.1	Control Genes	FALSE	FALSE	FALSE
CTD-2021H9.2	ENSG00000257454.1	Control Genes	FALSE	FALSE	FALSE
CTD-2021H9.3	ENSG00000258053.1	Control Genes	FALSE	FALSE	FALSE
TSPAN8	ENSG00000127324.8	Control Genes	FALSE	FALSE	FALSE
LGR5	ENSG00000139292.12	Control Genes	FALSE	FALSE	FALSE
RP11-578B16.1	ENSG00000277223.1	Control Genes	FALSE	FALSE	FALSE
RP11-186F10.2	ENSG00000257761.1	Control Genes	FALSE	FALSE	FALSE
ZFC3H1	ENSG00000133858.15	Control Genes	FALSE	FALSE	FALSE
SNORA17	ENSG00000212461.1	Control Genes	FALSE	FALSE	FALSE
THAP2	ENSG00000173451.6	Control Genes	FALSE	FALSE	FALSE
TMEM19	ENSG00000139291.13	Control Genes	FALSE	FALSE	FALSE
RP11-498M15.1	ENSG00000257515.1	Control Genes	FALSE	FALSE	FALSE
RAB21	ENSG00000080371.5	Control Genes	FALSE	FALSE	FALSE
RP11-2H8.3	ENSG00000257991.1	Control Genes	FALSE	FALSE	FALSE
TBC1D15	ENSG00000121749.15	Control Genes	FALSE	FALSE	FALSE
RP11-2H8.4	ENSG00000257802.1	Control Genes	FALSE	FALSE	FALSE
TPH2	ENSG00000139287.12	Control Genes	FALSE	FALSE	TRUE
RP11-89M22.3	ENSG00000258115.1	Control Genes	FALSE	FALSE	FALSE
TRHDE	ENSG00000072657.8	Control Genes	FALSE	FALSE	FALSE
TRHDE-AS1	ENSG00000236333.3	Control Genes	FALSE	FALSE	FALSE
RP11-98E6.1	ENSG00000257287.1	Control Genes	FALSE	FALSE	FALSE
CHCHD3P2	ENSG00000257723.1	Control Genes	FALSE	FALSE	FALSE
RP11-12K6.2	ENSG00000258235.1	Control Genes	FALSE	FALSE	FALSE
RP11-314D7.1	ENSG00000258294.5	Control Genes	FALSE	FALSE	FALSE
RP11-314D7.2	ENSG00000258123.1	Control Genes	FALSE	FALSE	FALSE
RP11-314D7.3	ENSG00000257682.1	Control Genes	FALSE	FALSE	FALSE
RP11-166B14.1	ENSG00000243164.1	Control Genes	FALSE	FALSE	FALSE
RNU6-1012P	ENSG00000252415.1	Control Genes	FALSE	FALSE	FALSE
RP11-295G12.1	ENSG00000257750.1	Control Genes	FALSE	FALSE	FALSE
U8	ENSG00000201809.1	Control Genes	FALSE	FALSE	FALSE
RP11-711C17.1	ENSG00000257587.1	Control Genes	FALSE	FALSE	FALSE
RP11-711C17.2	ENSG00000258332.1	Control Genes	FALSE	FALSE	FALSE
RP11-81H3.2	ENSG00000251138.6	Control Genes	FALSE	FALSE	FALSE
RP11-274M17.1	ENSG00000258320.1	Control Genes	FALSE	FALSE	FALSE
RP11-274M17.3	ENSG00000257183.1	Control Genes	FALSE	FALSE	FALSE
RP11-274M17.2	ENSG00000257113.1	Control Genes	FALSE	FALSE	FALSE
VENTXP3	ENSG00000257364.1	Control Genes	FALSE	FALSE	FALSE
ATXN7L3B	ENSG00000253719.3	Control Genes	FALSE	FALSE	FALSE
RP11-361A23.1	ENSG00000257323.1	Control Genes	FALSE	FALSE	FALSE
RP11-361A23.2	ENSG00000188646.6	Control Genes	FALSE	FALSE	FALSE
RP11-361A23.3	ENSG00000257998.1	Control Genes	FALSE	FALSE	FALSE
RP11-81K13.1	ENSG00000257434.1	Control Genes	FALSE	FALSE	FALSE
KCNC2	ENSG00000166006.12	Control Genes	TRUE	FALSE	FALSE
RP11-560G2.1	ENSG00000254451.2	Control Genes	FALSE	FALSE	FALSE
CCNG2P1	ENSG00000258112.1	Control Genes	FALSE	FALSE	FALSE
CAPS2	ENSG00000180881.19	Control Genes	FALSE	FALSE	FALSE
RP11-560G2.2	ENSG00000257823.1	Control Genes	FALSE	FALSE	FALSE
RP11-585P4.6	ENSG00000273987.1	Control Genes	FALSE	FALSE	FALSE
GLIPR1L1	ENSG00000173401.9	Control Genes	FALSE	FALSE	FALSE
GLIPR1L2	ENSG00000180481.10	Control Genes	FALSE	FALSE	FALSE
GLIPR1	ENSG00000139278.9	Control Genes	FALSE	FALSE	FALSE
RP11-585P4.5	ENSG00000257497.2	Control Genes	FALSE	FALSE	FALSE
KRR1	ENSG00000111615.13	Control Genes	FALSE	FALSE	FALSE
RP11-114H23.1	ENSG00000258077.2	Control Genes	FALSE	FALSE	FALSE
RP11-25J3.2	ENSG00000257777.1	Control Genes	FALSE	FALSE	FALSE
RPL10P13	ENSG00000258245.1	Control Genes	FALSE	FALSE	FALSE
SNORA70	ENSG00000251893.2	Control Genes	FALSE	FALSE	FALSE
RP11-114H23.2	ENSG00000258088.1	Control Genes	FALSE	FALSE	FALSE
RP11-290L1.6	ENSG00000258091.1	Control Genes	FALSE	FALSE	FALSE
RN7SL734P	ENSG00000243420.3	Control Genes	FALSE	FALSE	FALSE
RP11-290L1.5	ENSG00000257329.1	Control Genes	FALSE	FALSE	FALSE
RP11-290L1.7	ENSG00000198923.4	Control Genes	FALSE	FALSE	FALSE
PHLDA1	ENSG00000139289.13	Control Genes	FALSE	FALSE	FALSE
RP11-290L1.3	ENSG00000257453.1	Control Genes	FALSE	FALSE	FALSE
NAP1L1	ENSG00000187109.13	Control Genes	FALSE	FALSE	FALSE
RP11-290L1.4	ENSG00000257941.1	Control Genes	FALSE	FALSE	FALSE
RP11-453D16.1	ENSG00000258304.1	Control Genes	FALSE	FALSE	FALSE
RP11-453D16.2	ENSG00000257872.1	Control Genes	FALSE	FALSE	FALSE
RNU6-1271P	ENSG00000252858.1	Control Genes	FALSE	FALSE	FALSE
RP11-54A9.1	ENSG00000257219.5	Control Genes	FALSE	FALSE	FALSE
RN7SKP172	ENSG00000223273.1	Control Genes	FALSE	FALSE	FALSE
BBS10	ENSG00000179941.6	Control Genes	FALSE	TRUE	TRUE
OSBPL8	ENSG00000091039.16	Control Genes	FALSE	FALSE	FALSE
RP11-20E24.1	ENSG00000257526.2	Control Genes	FALSE	FALSE	FALSE
RP11-613M5.1	ENSG00000213272.5	Control Genes	FALSE	FALSE	FALSE
YWHAQP7	ENSG00000271142.1	Control Genes	FALSE	FALSE	FALSE
RP11-613M5.2	ENSG00000243071.1	Control Genes	FALSE	FALSE	FALSE
RPL7P43	ENSG00000241045.1	Control Genes	FALSE	FALSE	FALSE
RP11-734E19.1	ENSG00000258090.1	Control Genes	FALSE	FALSE	FALSE
ZDHHC17	ENSG00000186908.14	Control Genes	FALSE	FALSE	FALSE
CSRP2	ENSG00000175183.9	Control Genes	FALSE	FALSE	FALSE
RP11-461F16.3	ENSG00000257910.1	Control Genes	FALSE	FALSE	FALSE
RP11-669B18.1	ENSG00000257199.2	Control Genes	FALSE	FALSE	FALSE
E2F7	ENSG00000165891.15	Control Genes	FALSE	FALSE	FALSE
RP1-81P11.1	ENSG00000257677.1	Control Genes	FALSE	FALSE	FALSE
NAV3	ENSG00000067798.14	Control Genes	FALSE	FALSE	FALSE
RP1-97G4.1	ENSG00000257835.1	Control Genes	FALSE	FALSE	FALSE
RP11-781A6.1	ENSG00000258066.1	Control Genes	FALSE	FALSE	FALSE
RP11-136F16.1	ENSG00000258225.1	Control Genes	FALSE	FALSE	FALSE
FAM213AP1	ENSG00000257220.1	Control Genes	FALSE	FALSE	FALSE
RP11-38F22.1	ENSG00000258220.1	Control Genes	FALSE	FALSE	FALSE
RP11-754N21.1	ENSG00000258084.5	Control Genes	FALSE	FALSE	FALSE
RP11-90C1.1	ENSG00000257879.1	Control Genes	FALSE	FALSE	FALSE
RP11-171L9.1	ENSG00000257165.5	Control Genes	FALSE	FALSE	FALSE
RP11-123M21.2	ENSG00000257564.1	Control Genes	FALSE	FALSE	FALSE
RP11-123M21.1	ENSG00000257948.1	Control Genes	FALSE	FALSE	FALSE
SYT1	ENSG00000067715.13	NDD-Associated Genes	FALSE	TRUE	TRUE
RP11-390N6.1	ENSG00000257191.1	Control Genes	FALSE	FALSE	FALSE
RP1-78O14.1	ENSG00000257894.2	Control Genes	FALSE	FALSE	FALSE
MIR1252	ENSG00000221788.1	Control Genes	FALSE	FALSE	FALSE
RP11-359M6.2	ENSG00000257604.1	Control Genes	FALSE	FALSE	FALSE
RP11-359M6.1	ENSG00000257474.5	Control Genes	FALSE	FALSE	FALSE
NOP56P3	ENSG00000257956.1	Control Genes	FALSE	FALSE	FALSE
PAWR	ENSG00000177425.10	Control Genes	FALSE	FALSE	FALSE
RP11-530C5.1	ENSG00000258048.1	Control Genes	FALSE	FALSE	FALSE
PPP1R12A	ENSG00000058272.16	Control Genes	FALSE	TRUE	FALSE
RP11-530C5.4	ENSG00000277130.1	Control Genes	FALSE	FALSE	FALSE
RP11-530C5.2	ENSG00000258044.1	Control Genes	FALSE	FALSE	FALSE
RNA5SP363	ENSG00000201942.1	Control Genes	FALSE	FALSE	FALSE
RP11-84G21.1	ENSG00000257557.2	Control Genes	FALSE	FALSE	FALSE
SNRPGP20	ENSG00000271496.1	Control Genes	FALSE	FALSE	FALSE
RPL7P38	ENSG00000239473.1	Control Genes	FALSE	FALSE	FALSE
RNU7-106P	ENSG00000238842.1	Control Genes	FALSE	FALSE	FALSE
RP11-244J10.1	ENSG00000230291.5	Control Genes	FALSE	FALSE	FALSE
OTOGL	ENSG00000165899.10	Control Genes	FALSE	TRUE	TRUE
RN7SKP261	ENSG00000222880.1	Control Genes	FALSE	FALSE	FALSE
PTPRQ	ENSG00000139304.12	Control Genes	FALSE	FALSE	TRUE
AKIRIN1P1	ENSG00000257786.1	Control Genes	FALSE	FALSE	FALSE
RP11-272K23.3	ENSG00000257429.1	Control Genes	FALSE	FALSE	FALSE
MYF6	ENSG00000111046.3	Control Genes	FALSE	FALSE	FALSE
MYF5	ENSG00000111049.3	Control Genes	FALSE	TRUE	TRUE
LINC01490	ENSG00000257741.5	Control Genes	FALSE	FALSE	FALSE
LIN7A	ENSG00000111052.7	Control Genes	FALSE	FALSE	FALSE
MIR617	ENSG00000207763.1	Control Genes	FALSE	FALSE	FALSE
RP11-299A16.1	ENSG00000258215.1	Control Genes	FALSE	FALSE	FALSE
MIR618	ENSG00000208022.1	Control Genes	FALSE	FALSE	FALSE
ACSS3	ENSG00000111058.7	Control Genes	FALSE	FALSE	FALSE
RP11-543H12.1	ENSG00000258026.1	Control Genes	FALSE	FALSE	FALSE
MIR4699	ENSG00000265227.1	Control Genes	FALSE	FALSE	FALSE
PPFIA2	ENSG00000139220.16	Control Genes	FALSE	FALSE	FALSE
RP11-121G22.3	ENSG00000257467.5	Control Genes	FALSE	FALSE	FALSE
RP11-315E17.1	ENSG00000258162.2	Control Genes	FALSE	FALSE	FALSE
RP11-617J18.1	ENSG00000258375.2	Control Genes	FALSE	FALSE	FALSE
RP11-275O18.1	ENSG00000257609.1	Control Genes	FALSE	FALSE	FALSE
RP11-362A1.1	ENSG00000257747.1	Control Genes	FALSE	FALSE	FALSE
RP11-362A1.2	ENSG00000258193.1	Control Genes	FALSE	FALSE	FALSE
CCDC59	ENSG00000133773.11	Control Genes	FALSE	FALSE	FALSE
METTL25	ENSG00000127720.7	Control Genes	FALSE	FALSE	FALSE
RP11-263K4.1	ENSG00000257875.1	Control Genes	FALSE	FALSE	FALSE
RP11-263K4.5	ENSG00000258170.1	Control Genes	FALSE	FALSE	FALSE
RP11-263K4.4	ENSG00000257837.1	Control Genes	FALSE	FALSE	FALSE
RP11-263K4.3	ENSG00000257431.1	Control Genes	FALSE	FALSE	FALSE
TMTC2	ENSG00000179104.8	Control Genes	FALSE	FALSE	FALSE
RNU6-977P	ENSG00000252220.1	Control Genes	FALSE	FALSE	FALSE
RPL6P25	ENSG00000213270.5	Control Genes	FALSE	FALSE	FALSE
RP11-87P13.2	ENSG00000258338.1	Control Genes	FALSE	FALSE	FALSE
RP11-384P14.1	ENSG00000257124.2	Control Genes	FALSE	FALSE	FALSE
SNORA3	ENSG00000221148.1	Control Genes	FALSE	FALSE	FALSE
RP11-788H18.1	ENSG00000257729.1	Control Genes	FALSE	FALSE	FALSE
RP11-228G3.1	ENSG00000258358.2	Control Genes	FALSE	FALSE	FALSE
RP11-701B6.1	ENSG00000257296.1	Control Genes	FALSE	FALSE	FALSE
SLC6A15	ENSG00000072041.16	Control Genes	FALSE	FALSE	FALSE
RP11-1079J22.1	ENSG00000258073.1	Control Genes	FALSE	FALSE	FALSE
TSPAN19	ENSG00000231738.10	Control Genes	FALSE	FALSE	FALSE
LRRIQ1	ENSG00000133640.18	Control Genes	FALSE	FALSE	FALSE
RP11-193M21.1	ENSG00000269916.1	Control Genes	FALSE	FALSE	FALSE
ALX1	ENSG00000180318.3	Control Genes	FALSE	TRUE	TRUE
RP11-408B11.2	ENSG00000258815.1	Control Genes	FALSE	FALSE	FALSE
RP11-629O19.1	ENSG00000257855.1	Control Genes	FALSE	FALSE	FALSE
RP13-619I2.2	ENSG00000258206.1	Control Genes	FALSE	FALSE	FALSE
RASSF9	ENSG00000198774.4	Control Genes	FALSE	FALSE	FALSE
NTS	ENSG00000133636.10	Control Genes	FALSE	FALSE	FALSE
MGAT4C	ENSG00000182050.13	Control Genes	FALSE	FALSE	FALSE
RP11-812D23.1	ENSG00000257897.1	Control Genes	FALSE	FALSE	FALSE
RP11-202H2.1	ENSG00000258185.2	Control Genes	FALSE	FALSE	FALSE
RP11-324H9.1	ENSG00000280049.1	Control Genes	FALSE	FALSE	FALSE
RPL23AP68	ENSG00000242850.3	Control Genes	FALSE	FALSE	FALSE
RP11-248E9.1	ENSG00000258205.1	Control Genes	FALSE	FALSE	FALSE
CYCSP30	ENSG00000257648.1	Control Genes	FALSE	FALSE	FALSE
RP11-248E9.4	ENSG00000258173.1	Control Genes	FALSE	FALSE	FALSE
MKRN9P	ENSG00000258128.2	Control Genes	FALSE	FALSE	FALSE
RP11-248E9.5	ENSG00000257912.1	Control Genes	FALSE	FALSE	FALSE
RP11-248E9.6	ENSG00000257940.1	Control Genes	FALSE	FALSE	FALSE
RP11-248E9.7	ENSG00000258179.1	Control Genes	FALSE	FALSE	FALSE
RPS4XP15	ENSG00000240721.2	Control Genes	FALSE	FALSE	FALSE
C12orf50	ENSG00000165805.9	Control Genes	FALSE	FALSE	FALSE
C12orf29	ENSG00000133641.17	Control Genes	FALSE	FALSE	FALSE
CEP290	ENSG00000198707.14	Control Genes	FALSE	TRUE	TRUE
RNA5SP364	ENSG00000252747.1	Control Genes	FALSE	FALSE	FALSE
RP11-474L23.3	ENSG00000257752.1	Control Genes	FALSE	FALSE	FALSE
TMTC3	ENSG00000139324.11	Control Genes	FALSE	TRUE	TRUE
Y_RNA	ENSG00000199245.1	Control Genes	FALSE	FALSE	FALSE
KITLG	ENSG00000049130.14	Control Genes	FALSE	TRUE	TRUE
RNU1-117P	ENSG00000252850.1	Control Genes	FALSE	FALSE	FALSE
RP11-900F13.3	ENSG00000281333.1	Control Genes	FALSE	FALSE	FALSE
RP11-900F13.2	ENSG00000278011.1	Control Genes	FALSE	FALSE	FALSE
RP11-13A1.1	ENSG00000246363.2	Control Genes	FALSE	FALSE	FALSE
RP11-13A1.2	ENSG00000257629.1	Control Genes	FALSE	FALSE	FALSE
RP11-13A1.3	ENSG00000257156.1	Control Genes	FALSE	FALSE	FALSE
RNU7-120P	ENSG00000238302.1	Control Genes	FALSE	FALSE	FALSE
MRPS6P4	ENSG00000257820.1	Control Genes	FALSE	FALSE	FALSE
DUSP6	ENSG00000139318.7	Control Genes	FALSE	FALSE	TRUE
RP11-823E8.3	ENSG00000274021.1	Control Genes	FALSE	FALSE	FALSE
RP11-1109F11.3	ENSG00000271327.1	Control Genes	FALSE	FALSE	FALSE
RP11-1109F11.5	ENSG00000271259.1	Control Genes	FALSE	FALSE	FALSE
POC1B	ENSG00000139323.13	Control Genes	FALSE	TRUE	TRUE
CENPCP1	ENSG00000226982.4	Control Genes	FALSE	FALSE	FALSE
GALNT4	ENSG00000257594.3	Control Genes	FALSE	FALSE	FALSE
POC1B-AS1	ENSG00000270344.2	Control Genes	FALSE	FALSE	FALSE
RP11-981P6.1	ENSG00000258302.2	Control Genes	FALSE	FALSE	FALSE
ATP2B1	ENSG00000070961.15	Control Genes	FALSE	FALSE	FALSE
ATP2B1-AS1	ENSG00000271614.1	Control Genes	FALSE	FALSE	FALSE
RNA5SP365	ENSG00000252207.1	Control Genes	FALSE	FALSE	FALSE
MRPL2P1	ENSG00000257480.1	Control Genes	FALSE	FALSE	FALSE
RNU6-148P	ENSG00000252823.1	Control Genes	FALSE	FALSE	FALSE
RP11-654D12.2	ENSG00000258216.5	Control Genes	FALSE	FALSE	FALSE
BRWD1P2	ENSG00000258290.1	Control Genes	FALSE	FALSE	FALSE
RP11-654D12.3	ENSG00000257725.1	Control Genes	FALSE	FALSE	FALSE
RP11-567C2.1	ENSG00000257194.2	Control Genes	FALSE	FALSE	FALSE
RP11-753N8.1	ENSG00000258183.5	Control Genes	FALSE	FALSE	FALSE
RP11-632B21.1	ENSG00000257995.1	Control Genes	FALSE	FALSE	FALSE
RP11-20L19.1	ENSG00000257787.1	Control Genes	FALSE	FALSE	FALSE
CCER1	ENSG00000197651.4	Control Genes	FALSE	FALSE	FALSE
LINC00615	ENSG00000196243.5	Control Genes	FALSE	FALSE	FALSE
EPYC	ENSG00000083782.7	Control Genes	FALSE	FALSE	FALSE
KERA	ENSG00000139330.5	Control Genes	FALSE	FALSE	TRUE
LUM	ENSG00000139329.4	Control Genes	FALSE	FALSE	FALSE
DCN	ENSG00000011465.16	Control Genes	FALSE	FALSE	TRUE
AC007115.3	ENSG00000258148.2	Control Genes	FALSE	FALSE	FALSE
RP11-121E16.1	ENSG00000258100.1	Control Genes	FALSE	FALSE	FALSE
DLEU2_6	ENSG00000274647.1	Control Genes	FALSE	FALSE	FALSE
RP11-693J15.6	ENSG00000277738.1	Control Genes	FALSE	FALSE	FALSE
RP11-1041F24.1	ENSG00000258125.1	Control Genes	FALSE	FALSE	FALSE
RP11-587P21.1	ENSG00000258224.1	Control Genes	FALSE	FALSE	FALSE
RP11-587P21.2	ENSG00000257893.2	Control Genes	FALSE	FALSE	FALSE
RP11-587P21.3	ENSG00000257863.1	Control Genes	FALSE	FALSE	FALSE
LINC01619	ENSG00000257242.7	Control Genes	FALSE	FALSE	FALSE
BTG1	ENSG00000133639.4	Control Genes	FALSE	FALSE	FALSE
RP11-796E2.4	ENSG00000245904.3	Control Genes	FALSE	FALSE	FALSE
RPL21P106	ENSG00000239201.1	Control Genes	FALSE	FALSE	FALSE
Y_RNA	ENSG00000199895.1	Control Genes	FALSE	FALSE	FALSE
RP11-756G20.1	ENSG00000277851.1	Control Genes	FALSE	FALSE	FALSE
CLLU1OS	ENSG00000205057.4	Control Genes	FALSE	FALSE	FALSE
CLLU1	ENSG00000257127.6	Control Genes	FALSE	FALSE	FALSE
RP11-693J15.5	ENSG00000205056.8	Control Genes	FALSE	FALSE	FALSE
RP11-693J15.3	ENSG00000258262.1	Control Genes	FALSE	FALSE	FALSE
C12orf74	ENSG00000214215.3	Control Genes	FALSE	FALSE	FALSE
PLEKHG7	ENSG00000187510.8	Control Genes	FALSE	FALSE	FALSE
EEA1	ENSG00000102189.16	Control Genes	FALSE	FALSE	FALSE
RP11-603K19.1	ENSG00000258012.1	Control Genes	FALSE	FALSE	FALSE
HNRNPA1P50	ENSG00000257195.1	Control Genes	FALSE	FALSE	FALSE
RNU6-1329P	ENSG00000202534.1	Control Genes	FALSE	FALSE	FALSE
RP11-511B23.1	ENSG00000257345.2	Control Genes	FALSE	FALSE	FALSE
RP11-511B23.2	ENSG00000257322.5	Control Genes	FALSE	FALSE	FALSE
Y_RNA	ENSG00000207365.1	Control Genes	FALSE	FALSE	FALSE
RP11-511B23.4	ENSG00000270506.1	Control Genes	FALSE	FALSE	FALSE
RPL41P5	ENSG00000256393.1	Control Genes	FALSE	FALSE	FALSE
RP11-202G11.2	ENSG00000257746.1	Control Genes	FALSE	FALSE	FALSE
NACAP3	ENSG00000257210.1	Control Genes	FALSE	FALSE	FALSE
RP11-511B23.3	ENSG00000258171.1	Control Genes	FALSE	FALSE	FALSE
SNORD74	ENSG00000201502.1	Control Genes	FALSE	FALSE	FALSE
RP11-486A14.1	ENSG00000257512.1	Control Genes	FALSE	FALSE	FALSE
RP11-486A14.2	ENSG00000257252.5	Control Genes	FALSE	FALSE	FALSE
NUDT4	ENSG00000173598.13	Control Genes	FALSE	FALSE	FALSE
UBE2N	ENSG00000177889.9	Control Genes	FALSE	FALSE	FALSE
Y_RNA	ENSG00000200011.1	Control Genes	FALSE	FALSE	FALSE
MRPL42	ENSG00000198015.12	Control Genes	FALSE	FALSE	FALSE
RP11-356O22.4	ENSG00000258271.1	Control Genes	FALSE	FALSE	FALSE
SOCS2-AS1	ENSG00000246985.7	Control Genes	FALSE	FALSE	FALSE
SOCS2	ENSG00000120833.13	Control Genes	FALSE	FALSE	FALSE
RP11-887P2.3	ENSG00000186076.5	Control Genes	FALSE	FALSE	FALSE
CRADD	ENSG00000169372.12	Control Genes	FALSE	TRUE	TRUE
RP11-887P2.5	ENSG00000258274.1	Control Genes	FALSE	FALSE	FALSE
RN7SL630P	ENSG00000264978.2	Control Genes	FALSE	FALSE	FALSE
RP11-887P2.6	ENSG00000258303.1	Control Genes	FALSE	FALSE	FALSE
RP11-1060G2.1	ENSG00000257283.1	Control Genes	FALSE	FALSE	FALSE
RP11-1060G2.2	ENSG00000271382.1	Control Genes	FALSE	FALSE	FALSE
RN7SKP263	ENSG00000223126.1	Control Genes	FALSE	FALSE	FALSE
RP11-74K11.1	ENSG00000257360.1	Control Genes	FALSE	FALSE	FALSE
PLXNC1	ENSG00000136040.8	Control Genes	FALSE	FALSE	FALSE
RP11-74K11.2	ENSG00000258035.1	Control Genes	FALSE	FALSE	FALSE
RP11-1105G2.4	ENSG00000258172.1	Control Genes	FALSE	FALSE	FALSE
RP11-1105G2.3	ENSG00000258365.1	Control Genes	FALSE	FALSE	FALSE
CEP83	ENSG00000173588.14	Control Genes	FALSE	TRUE	TRUE
RN7SL330P	ENSG00000244391.3	Control Genes	FALSE	FALSE	FALSE
RBMS2P1	ENSG00000213250.5	Control Genes	FALSE	FALSE	FALSE
CEP83-AS1	ENSG00000278916.1	Control Genes	FALSE	FALSE	FALSE
RP11-778J16.3	ENSG00000257400.1	Control Genes	FALSE	FALSE	FALSE
RN7SL483P	ENSG00000244091.1	Control Genes	FALSE	FALSE	FALSE
RP11-778J16.2	ENSG00000258357.1	Control Genes	FALSE	FALSE	FALSE
SUCLG2P2	ENSG00000236349.1	Control Genes	FALSE	FALSE	FALSE
MIR5700	ENSG00000266099.1	Control Genes	FALSE	FALSE	FALSE
TMCC3	ENSG00000057704.12	Control Genes	FALSE	FALSE	FALSE
LSM3P2	ENSG00000257847.1	Control Genes	FALSE	FALSE	FALSE
KRT19P2	ENSG00000216306.3	Control Genes	FALSE	FALSE	FALSE
NDUFA12	ENSG00000184752.12	Control Genes	FALSE	FALSE	TRUE
NR2C1	ENSG00000120798.16	Control Genes	FALSE	FALSE	FALSE
FGD6	ENSG00000180263.13	Control Genes	FALSE	FALSE	FALSE
RP11-129B9.2	ENSG00000257121.1	Control Genes	FALSE	FALSE	FALSE
RP11-129B9.1	ENSG00000237774.3	Control Genes	FALSE	FALSE	FALSE
VEZT	ENSG00000028203.17	Control Genes	FALSE	FALSE	FALSE
Y_RNA	ENSG00000202470.1	Control Genes	FALSE	FALSE	FALSE
CBX3P5	ENSG00000257666.1	Control Genes	FALSE	FALSE	FALSE
RNU6-808P	ENSG00000212535.1	Control Genes	FALSE	FALSE	FALSE
MIR331	ENSG00000199172.3	Control Genes	FALSE	FALSE	FALSE
MIR3685	ENSG00000265917.1	Control Genes	FALSE	FALSE	FALSE
RP11-167N24.3	ENSG00000257943.2	Control Genes	FALSE	FALSE	FALSE
RP11-167N24.5	ENSG00000258313.1	Control Genes	FALSE	FALSE	FALSE
RNU6-735P	ENSG00000222544.1	Control Genes	FALSE	FALSE	FALSE
RP11-490G8.1	ENSG00000241556.1	Control Genes	FALSE	FALSE	FALSE
METAP2	ENSG00000111142.13	Control Genes	FALSE	FALSE	FALSE
USP44	ENSG00000136014.11	Control Genes	FALSE	FALSE	FALSE
PGAM1P5	ENSG00000257150.3	Control Genes	FALSE	FALSE	FALSE
Y_RNA	ENSG00000212448.1	Control Genes	FALSE	FALSE	FALSE
NTN4	ENSG00000074527.11	Control Genes	FALSE	FALSE	FALSE
RNU6-247P	ENSG00000199506.1	Control Genes	FALSE	FALSE	FALSE
RP11-536G4.2	ENSG00000258343.1	Control Genes	FALSE	FALSE	FALSE
RP11-536G4.1	ENSG00000258292.1	Control Genes	FALSE	FALSE	FALSE
SNRPF	ENSG00000139343.10	Control Genes	FALSE	FALSE	FALSE
CCDC38	ENSG00000165972.12	Control Genes	FALSE	FALSE	FALSE
AMDHD1	ENSG00000139344.7	Control Genes	FALSE	FALSE	FALSE
HAL	ENSG00000084110.10	Control Genes	FALSE	FALSE	TRUE
RP11-256L6.3	ENSG00000257878.1	Control Genes	FALSE	FALSE	FALSE
LTA4H	ENSG00000111144.9	Control Genes	FALSE	FALSE	FALSE
RP11-256L6.2	ENSG00000257715.1	Control Genes	FALSE	FALSE	FALSE
YPEL5P3	ENSG00000258251.1	Control Genes	FALSE	FALSE	FALSE
RN7SL88P	ENSG00000277062.1	Control Genes	FALSE	FALSE	FALSE
RP11-256L6.5	ENSG00000283422.1	Control Genes	FALSE	FALSE	FALSE
ELK3	ENSG00000111145.7	Control Genes	FALSE	FALSE	FALSE
RP11-394J1.2	ENSG00000258177.1	Control Genes	FALSE	FALSE	FALSE
CDK17	ENSG00000059758.7	Control Genes	FALSE	FALSE	FALSE
RNU4-24P	ENSG00000201435.1	Control Genes	FALSE	FALSE	FALSE
RP11-117N2.2	ENSG00000257169.1	Control Genes	FALSE	FALSE	FALSE
RP11-510I5.4	ENSG00000258272.1	Control Genes	FALSE	FALSE	FALSE
RN7SKP11	ENSG00000252827.1	Control Genes	FALSE	FALSE	FALSE
CFAP54	ENSG00000188596.10	Control Genes	FALSE	FALSE	FALSE
EEF1A1P33	ENSG00000258846.1	Control Genes	FALSE	FALSE	FALSE
NEDD1	ENSG00000139350.11	Control Genes	FALSE	FALSE	FALSE
Y_RNA	ENSG00000202368.1	Control Genes	FALSE	FALSE	FALSE
RP11-541G9.1	ENSG00000258131.1	Control Genes	FALSE	FALSE	FALSE
RP11-397H6.1	ENSG00000257470.1	Control Genes	FALSE	FALSE	FALSE
RP11-534P6.1	ENSG00000279190.1	Control Genes	FALSE	FALSE	FALSE
RP11-541G9.2	ENSG00000257920.1	Control Genes	FALSE	FALSE	FALSE
RMST	ENSG00000255794.7	Control Genes	FALSE	FALSE	FALSE
MIR1251	ENSG00000221479.3	Control Genes	FALSE	FALSE	FALSE
snoMe28S-Am2634	ENSG00000251844.1	Control Genes	FALSE	FALSE	FALSE
RMST_8	ENSG00000278802.1	Control Genes	FALSE	FALSE	FALSE
RP11-528M18.2	ENSG00000279798.1	Control Genes	FALSE	FALSE	FALSE
RP11-528M18.3	ENSG00000257157.1	Control Genes	FALSE	FALSE	FALSE
RP11-1016B18.1	ENSG00000257501.6	Control Genes	FALSE	FALSE	FALSE
RNU6-36P	ENSG00000206899.1	Control Genes	FALSE	FALSE	FALSE
MIR4495	ENSG00000265861.1	Control Genes	FALSE	FALSE	FALSE
MIR4303	ENSG00000263890.1	Control Genes	FALSE	FALSE	FALSE
RP11-690J15.1	ENSG00000258312.1	Control Genes	FALSE	FALSE	FALSE
RP11-718L23.1	ENSG00000257580.1	Control Genes	FALSE	FALSE	FALSE
RNU4-41P	ENSG00000201296.1	Control Genes	FALSE	FALSE	FALSE
SLC9A7P1	ENSG00000227825.4	Control Genes	FALSE	FALSE	FALSE
RP11-181C3.1	ENSG00000245017.2	Control Genes	FALSE	FALSE	FALSE
TMPO-AS1	ENSG00000257167.2	Control Genes	FALSE	FALSE	FALSE
TMPO	ENSG00000120802.13	Control Genes	FALSE	FALSE	FALSE
RP11-481K9.4	ENSG00000225185.3	Control Genes	FALSE	FALSE	FALSE
SLC25A3	ENSG00000075415.12	Control Genes	FALSE	FALSE	TRUE
SNORA53	ENSG00000212443.1	Control Genes	FALSE	FALSE	FALSE
IKBIP	ENSG00000166130.14	Control Genes	FALSE	FALSE	FALSE
APAF1	ENSG00000120868.13	Control Genes	FALSE	FALSE	FALSE
ANKS1B	ENSG00000185046.18	NDD-Associated Genes	FALSE	FALSE	FALSE
RP11-90E9.1	ENSG00000258204.1	Control Genes	FALSE	FALSE	FALSE
RP11-473C19.1	ENSG00000257458.1	Control Genes	FALSE	FALSE	FALSE
RNA5SP366	ENSG00000202324.1	Control Genes	FALSE	FALSE	FALSE
RP11-406H4.1	ENSG00000258039.2	Control Genes	FALSE	FALSE	FALSE
FAM71C	ENSG00000180219.1	Control Genes	FALSE	FALSE	FALSE
RPS4XP1	ENSG00000214203.4	Control Genes	FALSE	FALSE	FALSE
RP11-135F9.4	ENSG00000279148.1	Control Genes	FALSE	FALSE	FALSE
UHRF1BP1L	ENSG00000111647.12	Control Genes	FALSE	FALSE	FALSE
RP11-135F9.3	ENSG00000280088.1	Control Genes	FALSE	FALSE	FALSE
RP11-175P13.2	ENSG00000257696.1	Control Genes	FALSE	FALSE	FALSE
GOLGA2P5	ENSG00000238105.7	Control Genes	FALSE	FALSE	FALSE
RN7SL176P	ENSG00000266610.2	Control Genes	FALSE	FALSE	FALSE
RP11-175P13.3	ENSG00000257489.6	Control Genes	FALSE	FALSE	FALSE
MIR1827	ENSG00000221476.2	Control Genes	FALSE	FALSE	FALSE
ACTR6	ENSG00000075089.9	Control Genes	FALSE	FALSE	FALSE
DEPDC4	ENSG00000166153.16	Control Genes	FALSE	FALSE	FALSE
Y_RNA	ENSG00000206790.1	Control Genes	FALSE	FALSE	FALSE
SCYL2	ENSG00000136021.18	Control Genes	FALSE	FALSE	TRUE
SLC17A8	ENSG00000179520.10	Control Genes	FALSE	FALSE	TRUE
NR1H4	ENSG00000012504.13	Control Genes	FALSE	FALSE	TRUE
RP11-575G13.3	ENSG00000271177.1	Control Genes	FALSE	FALSE	FALSE
GAS2L3	ENSG00000139354.10	Control Genes	FALSE	FALSE	FALSE
RP11-575G13.2	ENSG00000257803.2	Control Genes	FALSE	FALSE	FALSE
ANO4	ENSG00000151572.16	Control Genes	FALSE	FALSE	FALSE
RP11-263E1.1	ENSG00000257325.1	Control Genes	FALSE	FALSE	FALSE
RP11-350G24.1	ENSG00000258007.1	Control Genes	FALSE	FALSE	FALSE
RP11-350G24.2	ENSG00000258033.1	Control Genes	FALSE	FALSE	FALSE
SLC5A8	ENSG00000256870.2	Control Genes	FALSE	FALSE	FALSE
RNU6-768P	ENSG00000207414.1	Control Genes	FALSE	FALSE	FALSE
RP11-399D15.1	ENSG00000241744.1	Control Genes	FALSE	FALSE	FALSE
UTP20	ENSG00000120800.4	Control Genes	FALSE	FALSE	FALSE
ARL1	ENSG00000120805.13	Control Genes	FALSE	FALSE	FALSE
RP11-321F8.4	ENSG00000257543.1	Control Genes	FALSE	FALSE	FALSE
RNU6-1068P	ENSG00000222890.1	Control Genes	FALSE	FALSE	FALSE
RPS27P23	ENSG00000239413.1	Control Genes	FALSE	FALSE	FALSE
Y_RNA	ENSG00000206929.1	Control Genes	FALSE	FALSE	FALSE
RNU5E-5P	ENSG00000202249.1	Control Genes	FALSE	FALSE	FALSE
RNA5SP367	ENSG00000252366.1	Control Genes	FALSE	FALSE	FALSE
SPIC	ENSG00000166211.7	Control Genes	FALSE	FALSE	FALSE
MYBPC1	ENSG00000196091.13	Control Genes	FALSE	TRUE	TRUE
RP11-755O11.2	ENSG00000257514.5	Control Genes	FALSE	FALSE	FALSE
RP11-285E23.2	ENSG00000274560.1	Control Genes	FALSE	FALSE	FALSE
CHPT1	ENSG00000111666.10	Control Genes	FALSE	FALSE	FALSE
RNY1P16	ENSG00000199933.1	Control Genes	FALSE	FALSE	FALSE
SYCP3	ENSG00000139351.14	Control Genes	FALSE	FALSE	TRUE
GNPTAB	ENSG00000111670.14	Control Genes	FALSE	TRUE	TRUE
RNU6-101P	ENSG00000222255.1	Control Genes	FALSE	FALSE	FALSE
RP11-511H9.3	ENSG00000258230.2	Control Genes	FALSE	FALSE	FALSE
RNU6-172P	ENSG00000222932.1	Control Genes	FALSE	FALSE	FALSE
RNA5SP369	ENSG00000223046.1	Control Genes	FALSE	FALSE	FALSE
RNU6-1183P	ENSG00000252863.1	Control Genes	FALSE	FALSE	FALSE
HSPE1P4	ENSG00000258153.1	Control Genes	FALSE	FALSE	FALSE
DRAM1	ENSG00000136048.13	Control Genes	FALSE	FALSE	FALSE
RP11-512N21.3	ENSG00000257202.1	Control Genes	FALSE	FALSE	FALSE
RP11-512N21.1	ENSG00000241917.1	Control Genes	FALSE	FALSE	FALSE
RP11-554E23.2	ENSG00000258308.5	Control Genes	FALSE	FALSE	FALSE
NENFP2	ENSG00000258288.1	Control Genes	FALSE	FALSE	FALSE
WASHC3	ENSG00000120860.10	Control Genes	FALSE	FALSE	FALSE
RP11-554E23.4	ENSG00000257222.1	Control Genes	FALSE	FALSE	FALSE
NUP37	ENSG00000075188.8	Control Genes	FALSE	FALSE	TRUE
PARPBP	ENSG00000185480.11	Control Genes	FALSE	FALSE	FALSE
PMCH	ENSG00000183395.4	Control Genes	FALSE	FALSE	FALSE
HELLPAR	ENSG00000281344.1	Control Genes	FALSE	FALSE	FALSE
IGF1	ENSG00000017427.15	NDD-Associated Genes	FALSE	TRUE	TRUE
RP11-210L7.3	ENSG00000283052.1	Control Genes	FALSE	FALSE	FALSE
RP11-210L7.1	ENSG00000257254.1	Control Genes	FALSE	FALSE	FALSE
LINC00485	ENSG00000258169.1	Control Genes	FALSE	FALSE	FALSE
PAH	ENSG00000171759.9	Control Genes	FALSE	TRUE	TRUE
RP11-438H24.2	ENSG00000282964.1	Control Genes	FALSE	FALSE	FALSE
ASCL1	ENSG00000139352.3	NDD-Associated Genes	FALSE	TRUE	TRUE
RP11-328J6.1	ENSG00000257703.5	Control Genes	FALSE	FALSE	FALSE
RP11-552I14.1	ENSG00000257860.5	Control Genes	FALSE	FALSE	FALSE
C12orf42	ENSG00000179088.14	Control Genes	FALSE	FALSE	FALSE
RP11-626I20.1	ENSG00000257415.1	Control Genes	FALSE	FALSE	FALSE
RP11-626I20.2	ENSG00000257994.1	Control Genes	FALSE	FALSE	FALSE
RP11-626I20.3	ENSG00000257762.5	Control Genes	FALSE	FALSE	FALSE
STAB2	ENSG00000136011.14	Control Genes	FALSE	FALSE	FALSE
U8	ENSG00000212594.1	Control Genes	FALSE	FALSE	FALSE
RP11-341G23.2	ENSG00000257737.1	Control Genes	FALSE	FALSE	FALSE
RP11-341G23.3	ENSG00000257766.1	Control Genes	FALSE	FALSE	FALSE
RP11-341G23.4	ENSG00000257681.1	Control Genes	FALSE	FALSE	FALSE
NT5DC3	ENSG00000111696.11	Control Genes	FALSE	FALSE	FALSE
RP11-650K20.2	ENSG00000257754.1	Control Genes	FALSE	FALSE	FALSE
RP11-650K20.3	ENSG00000257327.1	Control Genes	FALSE	FALSE	FALSE
TTC41P	ENSG00000214198.8	Control Genes	FALSE	FALSE	FALSE
HSP90B1	ENSG00000166598.14	Control Genes	FALSE	FALSE	FALSE
C12orf73	ENSG00000204954.9	Control Genes	FALSE	FALSE	FALSE
TDG	ENSG00000139372.14	Control Genes	FALSE	FALSE	FALSE
GLT8D2	ENSG00000120820.12	Control Genes	FALSE	FALSE	FALSE
RP11-490H24.5	ENSG00000216285.5	Control Genes	FALSE	FALSE	FALSE
HCFC2	ENSG00000111727.11	Control Genes	FALSE	FALSE	FALSE
NFYB	ENSG00000120837.7	Control Genes	FALSE	FALSE	FALSE
RNA5SP370	ENSG00000199415.1	Control Genes	FALSE	FALSE	FALSE
RP11-818F20.4	ENSG00000257193.1	Control Genes	FALSE	FALSE	FALSE
TXNRD1	ENSG00000198431.15	Control Genes	FALSE	FALSE	FALSE
RP11-818F20.5	ENSG00000257732.1	Control Genes	FALSE	FALSE	FALSE
RPL18AP3	ENSG00000213442.5	Control Genes	FALSE	FALSE	FALSE
EID3	ENSG00000255150.2	Control Genes	FALSE	FALSE	FALSE
CHST11	ENSG00000171310.10	Control Genes	FALSE	FALSE	TRUE
RP11-43D4.2	ENSG00000258111.1	Control Genes	FALSE	FALSE	FALSE
RP11-43D4.3	ENSG00000279176.1	Control Genes	FALSE	FALSE	FALSE
MIR3922	ENSG00000264295.1	Control Genes	FALSE	FALSE	FALSE
SLC41A2	ENSG00000136052.9	Control Genes	FALSE	FALSE	FALSE
Y_RNA	ENSG00000222579.1	Control Genes	FALSE	FALSE	FALSE
KRT18P20	ENSG00000257758.1	Control Genes	FALSE	FALSE	FALSE
C12orf45	ENSG00000151131.10	Control Genes	FALSE	FALSE	FALSE
ALDH1L2	ENSG00000136010.13	Control Genes	FALSE	FALSE	FALSE
RP11-61E11.2	ENSG00000257999.1	Control Genes	FALSE	FALSE	FALSE
WASHC4	ENSG00000136051.13	Control Genes	FALSE	FALSE	TRUE
APPL2	ENSG00000136044.11	Control Genes	FALSE	FALSE	FALSE
C12orf75	ENSG00000235162.8	Control Genes	FALSE	FALSE	FALSE
KCCAT198	ENSG00000257642.1	Control Genes	FALSE	FALSE	FALSE
CASC18	ENSG00000257859.1	Control Genes	FALSE	FALSE	FALSE
ST13P3	ENSG00000257773.1	Control Genes	FALSE	FALSE	FALSE
RP11-114F10.2	ENSG00000257890.1	Control Genes	FALSE	FALSE	FALSE
NUAK1	ENSG00000074590.13	Control Genes	FALSE	FALSE	FALSE
RP11-114F10.3	ENSG00000257438.1	Control Genes	FALSE	FALSE	FALSE
RP11-185N2.1	ENSG00000257611.1	Control Genes	FALSE	FALSE	FALSE
CKAP4	ENSG00000136026.13	Control Genes	FALSE	FALSE	FALSE
RP11-651L5.2	ENSG00000258355.1	Control Genes	FALSE	FALSE	FALSE
RP11-651L5.3	ENSG00000277715.1	Control Genes	FALSE	FALSE	FALSE
RNU7-94P	ENSG00000238609.1	Control Genes	FALSE	FALSE	FALSE
TCP11L2	ENSG00000166046.10	Control Genes	FALSE	FALSE	FALSE
POLR3B	ENSG00000013503.9	Control Genes	FALSE	TRUE	TRUE
RP11-144F15.1	ENSG00000257545.4	Control Genes	FALSE	FALSE	FALSE
RFX4	ENSG00000111783.12	Control Genes	FALSE	FALSE	FALSE
RP11-482D24.2	ENSG00000257711.1	Control Genes	FALSE	FALSE	FALSE
RP11-482D24.3	ENSG00000257918.1	Control Genes	FALSE	FALSE	FALSE
RIC8B	ENSG00000111785.19	Control Genes	FALSE	FALSE	FALSE
EEF1B2P4	ENSG00000257119.1	Control Genes	FALSE	FALSE	FALSE
RPL30P12	ENSG00000240631.1	Control Genes	FALSE	FALSE	FALSE
RP11-412D9.4	ENSG00000260329.1	Control Genes	FALSE	FALSE	FALSE
TMEM263	ENSG00000151135.9	Control Genes	FALSE	FALSE	FALSE
MTERF2	ENSG00000120832.9	Control Genes	FALSE	FALSE	FALSE
CRY1	ENSG00000008405.11	Control Genes	FALSE	FALSE	TRUE
RP11-797M17.1	ENSG00000257548.1	Control Genes	FALSE	FALSE	FALSE
SETP7	ENSG00000257444.1	Control Genes	FALSE	FALSE	FALSE
BTBD11	ENSG00000151136.14	Control Genes	FALSE	FALSE	FALSE
SNORD74	ENSG00000200897.1	Control Genes	FALSE	FALSE	FALSE
RNA5SP371	ENSG00000222302.1	Control Genes	FALSE	FALSE	FALSE
RP11-128P10.1	ENSG00000257579.1	Control Genes	FALSE	FALSE	FALSE
PWP1	ENSG00000136045.11	Control Genes	FALSE	FALSE	FALSE
RP11-864J10.2	ENSG00000240441.1	Control Genes	FALSE	FALSE	FALSE
PRDM4	ENSG00000110851.11	Control Genes	FALSE	FALSE	FALSE
RP11-864J10.4	ENSG00000258136.1	Control Genes	FALSE	FALSE	FALSE
ASCL4	ENSG00000187855.5	Control Genes	FALSE	FALSE	FALSE
RP11-554D14.7	ENSG00000257141.1	Control Genes	FALSE	FALSE	FALSE
RP11-554D14.8	ENSG00000274395.1	Control Genes	FALSE	FALSE	FALSE
RP11-554D14.6	ENSG00000257398.6	Control Genes	FALSE	FALSE	FALSE
RP11-554D14.4	ENSG00000257951.2	Control Genes	FALSE	FALSE	FALSE
RP11-554D14.5	ENSG00000257392.1	Control Genes	FALSE	FALSE	FALSE
RP11-554D14.3	ENSG00000257426.1	Control Genes	FALSE	FALSE	FALSE
RP11-554D14.2	ENSG00000258072.1	Control Genes	FALSE	FALSE	FALSE
RP11-554D14.1	ENSG00000257129.1	Control Genes	FALSE	FALSE	FALSE
WSCD2	ENSG00000075035.9	Control Genes	FALSE	FALSE	FALSE
RP11-1K3.1	ENSG00000257281.1	Control Genes	FALSE	FALSE	FALSE
CMKLR1	ENSG00000174600.13	Control Genes	FALSE	FALSE	FALSE
LINC01498	ENSG00000247213.6	Control Genes	FALSE	FALSE	FALSE
FICD	ENSG00000198855.6	Control Genes	FALSE	FALSE	FALSE
SART3	ENSG00000075856.11	Control Genes	FALSE	FALSE	FALSE
ISCU	ENSG00000136003.15	Control Genes	FALSE	FALSE	TRUE
TMEM119	ENSG00000183160.8	Control Genes	FALSE	FALSE	FALSE
SELPLG	ENSG00000110876.9	Control Genes	FALSE	FALSE	FALSE
RP11-689B22.2	ENSG00000257221.3	Control Genes	FALSE	FALSE	FALSE
MIR4496	ENSG00000284388.1	Control Genes	FALSE	FALSE	FALSE
CORO1C	ENSG00000110880.10	Control Genes	FALSE	FALSE	FALSE
RNU7-169P	ENSG00000238457.1	Control Genes	FALSE	FALSE	FALSE
Y_RNA	ENSG00000200060.1	Control Genes	FALSE	FALSE	FALSE
SNORA40	ENSG00000273499.1	Control Genes	FALSE	FALSE	FALSE
SSH1	ENSG00000084112.14	Control Genes	FALSE	FALSE	FALSE
RP11-423G4.10	ENSG00000274598.1	Control Genes	FALSE	FALSE	FALSE
MIR619	ENSG00000207622.1	Control Genes	FALSE	FALSE	FALSE
DAO	ENSG00000110887.7	Control Genes	FALSE	FALSE	FALSE
SVOP	ENSG00000166111.9	Control Genes	FALSE	FALSE	FALSE
RNU6-361P	ENSG00000201324.1	Control Genes	FALSE	FALSE	FALSE
USP30	ENSG00000135093.12	Control Genes	FALSE	FALSE	FALSE
USP30-AS1	ENSG00000256262.1	Control Genes	FALSE	FALSE	FALSE
RNA5SP372	ENSG00000212138.1	Control Genes	FALSE	FALSE	FALSE
ALKBH2	ENSG00000189046.10	Control Genes	FALSE	FALSE	FALSE
UNG	ENSG00000076248.10	Control Genes	FALSE	FALSE	TRUE
RP11-968O1.5	ENSG00000256139.2	Control Genes	FALSE	FALSE	FALSE
ACACB	ENSG00000076555.15	Control Genes	FALSE	FALSE	FALSE
FOXN4	ENSG00000139445.17	Control Genes	FALSE	FALSE	FALSE
MYO1H	ENSG00000174527.9	Control Genes	FALSE	FALSE	FALSE
LINC01486	ENSG00000256560.1	Control Genes	FALSE	FALSE	FALSE
RP11-256L11.3	ENSG00000255655.1	Control Genes	FALSE	FALSE	FALSE
KCTD10	ENSG00000110906.12	Control Genes	FALSE	FALSE	FALSE
UBE3B	ENSG00000151148.13	Control Genes	FALSE	TRUE	TRUE
MMAB	ENSG00000139428.11	Control Genes	FALSE	TRUE	TRUE
MVK	ENSG00000110921.13	NDD-Associated Genes	FALSE	FALSE	TRUE
RN7SKP250	ENSG00000200794.1	Control Genes	FALSE	FALSE	FALSE
FAM222A	ENSG00000139438.5	Control Genes	FALSE	FALSE	FALSE
FAM222A-AS1	ENSG00000255650.5	Control Genes	FALSE	FALSE	FALSE
TRPV4	ENSG00000111199.10	NDD-Associated Genes	TRUE	TRUE	TRUE
MIR4497	ENSG00000263510.1	Control Genes	FALSE	FALSE	FALSE
GLTP	ENSG00000139433.9	Control Genes	FALSE	FALSE	FALSE
RP1-7G5.5	ENSG00000256351.1	Control Genes	FALSE	FALSE	FALSE
RN7SL441P	ENSG00000241413.3	Control Genes	FALSE	FALSE	FALSE
RP1-7G5.6	ENSG00000249094.2	Control Genes	FALSE	FALSE	FALSE
TCHP	ENSG00000139437.17	Control Genes	FALSE	FALSE	FALSE
GIT2	ENSG00000139436.20	Control Genes	FALSE	FALSE	FALSE
RP11-837J7.4	ENSG00000277299.1	Control Genes	FALSE	FALSE	FALSE
RP11-837J7.3	ENSG00000280426.1	Control Genes	FALSE	FALSE	FALSE
ANKRD13A	ENSG00000076513.16	Control Genes	FALSE	FALSE	FALSE
C12orf76	ENSG00000174456.13	Control Genes	FALSE	FALSE	FALSE
RP11-946P6.6	ENSG00000277595.1	Control Genes	FALSE	FALSE	FALSE
RP11-946P6.4	ENSG00000279360.1	Control Genes	FALSE	FALSE	FALSE
IFT81	ENSG00000122970.15	Control Genes	FALSE	FALSE	TRUE
ATP2A2	ENSG00000174437.16	NDD-Associated Genes	FALSE	FALSE	TRUE
RN7SL769P	ENSG00000276956.1	Control Genes	FALSE	FALSE	FALSE
ANAPC7	ENSG00000196510.12	Control Genes	FALSE	FALSE	FALSE
HMGA1P3	ENSG00000258011.2	Control Genes	FALSE	FALSE	FALSE
ARPC3	ENSG00000111229.15	Control Genes	FALSE	FALSE	FALSE
GPN3	ENSG00000111231.8	Control Genes	FALSE	FALSE	FALSE
RPL31P49	ENSG00000241680.1	Control Genes	FALSE	FALSE	FALSE
FAM216A	ENSG00000204856.11	Control Genes	FALSE	FALSE	FALSE
VPS29	ENSG00000111237.18	Control Genes	FALSE	FALSE	FALSE
RP3-424M6.4	ENSG00000278993.1	Control Genes	FALSE	FALSE	FALSE
RAD9B	ENSG00000151164.18	Control Genes	FALSE	FALSE	FALSE
PPTC7	ENSG00000196850.5	Control Genes	FALSE	FALSE	FALSE
TCTN1	ENSG00000204852.15	Control Genes	FALSE	TRUE	FALSE
RN7SL387P	ENSG00000263537.2	Control Genes	FALSE	FALSE	FALSE
HVCN1	ENSG00000122986.13	Control Genes	TRUE	FALSE	FALSE
PPP1CC	ENSG00000186298.11	Control Genes	FALSE	FALSE	FALSE
RP11-481J8.3	ENSG00000279925.1	Control Genes	FALSE	FALSE	FALSE
RP1-74B13.2	ENSG00000257268.1	Control Genes	FALSE	FALSE	FALSE
RPL29P25	ENSG00000241286.2	Control Genes	FALSE	FALSE	FALSE
CCDC63	ENSG00000173093.12	Control Genes	FALSE	FALSE	FALSE
MYL2	ENSG00000111245.14	Control Genes	FALSE	FALSE	TRUE
LINC01405	ENSG00000185847.7	Control Genes	FALSE	FALSE	FALSE
RP1-46F2.3	ENSG00000258240.5	Control Genes	FALSE	FALSE	FALSE
CUX2	ENSG00000111249.13	NDD-Associated Genes	FALSE	TRUE	TRUE
MIR6760	ENSG00000273700.1	Control Genes	FALSE	FALSE	FALSE
RNA5SP373	ENSG00000253080.1	Control Genes	FALSE	FALSE	FALSE
FAM109A	ENSG00000198324.13	Control Genes	FALSE	FALSE	FALSE
RP3-473L9.4	ENSG00000257595.2	Control Genes	FALSE	FALSE	FALSE
HSPA8P14	ENSG00000257539.2	Control Genes	FALSE	FALSE	FALSE
SH2B3	ENSG00000111252.10	Control Genes	FALSE	FALSE	TRUE
ATXN2	ENSG00000204842.14	Control Genes	FALSE	FALSE	TRUE
U7	ENSG00000272215.1	Control Genes	FALSE	FALSE	FALSE
RP11-686G8.1	ENSG00000238168.5	Control Genes	FALSE	FALSE	FALSE
ATXN2-AS	ENSG00000258099.1	Control Genes	FALSE	FALSE	FALSE
BRAP	ENSG00000089234.15	Control Genes	FALSE	FALSE	FALSE
PCNPP1	ENSG00000258359.1	Control Genes	FALSE	FALSE	FALSE
ACAD10	ENSG00000111271.14	Control Genes	FALSE	FALSE	FALSE
ALDH2	ENSG00000111275.12	Control Genes	FALSE	FALSE	TRUE
MIR6761	ENSG00000274697.1	Control Genes	FALSE	FALSE	FALSE
MAPKAPK5-AS1	ENSG00000234608.7	Control Genes	FALSE	FALSE	FALSE
MAPKAPK5	ENSG00000089022.13	Control Genes	FALSE	TRUE	FALSE
RPS2P41	ENSG00000244060.2	Control Genes	FALSE	FALSE	FALSE
ADAM1B	ENSG00000226469.1	Control Genes	FALSE	FALSE	FALSE
TMEM116	ENSG00000198270.12	Control Genes	FALSE	FALSE	FALSE
SLC25A3P2	ENSG00000258373.1	Control Genes	FALSE	FALSE	FALSE
RP1-128M12.3	ENSG00000257624.1	Control Genes	FALSE	FALSE	FALSE
ERP29	ENSG00000089248.6	Control Genes	FALSE	FALSE	FALSE
RP1-267L14.6	ENSG00000274227.1	Control Genes	FALSE	FALSE	FALSE
NAA25	ENSG00000111300.9	Control Genes	FALSE	FALSE	FALSE
MIR3657	ENSG00000266370.1	Control Genes	FALSE	FALSE	FALSE
RP1-267L14.3	ENSG00000258323.1	Control Genes	FALSE	FALSE	FALSE
Y_RNA	ENSG00000200688.1	Control Genes	FALSE	FALSE	FALSE
TRAFD1	ENSG00000135148.11	Control Genes	FALSE	FALSE	FALSE
Y_RNA	ENSG00000200135.1	Control Genes	FALSE	FALSE	FALSE
HECTD4	ENSG00000173064.12	Control Genes	FALSE	FALSE	FALSE
MIR6861	ENSG00000283793.1	Control Genes	FALSE	FALSE	FALSE
RP3-521E19.2	ENSG00000257494.1	Control Genes	FALSE	FALSE	FALSE
RN7SKP71	ENSG00000201428.1	Control Genes	FALSE	FALSE	FALSE
RPL7AP60	ENSG00000213152.5	Control Genes	FALSE	FALSE	FALSE
RP3-521E19.3	ENSG00000257658.1	Control Genes	FALSE	FALSE	FALSE
RPL6	ENSG00000089009.15	Control Genes	FALSE	FALSE	FALSE
PTPN11	ENSG00000179295.17	NDD-Associated Genes	FALSE	TRUE	TRUE
RPH3A	ENSG00000089169.14	Control Genes	FALSE	FALSE	FALSE
MIR1302-1	ENSG00000283507.1	Control Genes	FALSE	FALSE	FALSE
OAS1	ENSG00000089127.12	Control Genes	FALSE	FALSE	FALSE
RP1-71H24.1	ENSG00000257452.1	Control Genes	FALSE	FALSE	FALSE
OAS3	ENSG00000111331.12	Control Genes	FALSE	FALSE	FALSE
OAS2	ENSG00000111335.12	Control Genes	FALSE	FALSE	FALSE
IMMP1LP2	ENSG00000258159.1	Control Genes	FALSE	FALSE	FALSE
RPS15AP32	ENSG00000242461.1	Control Genes	FALSE	FALSE	FALSE
DTX1	ENSG00000135144.7	Control Genes	FALSE	FALSE	FALSE
RASAL1	ENSG00000111344.11	Control Genes	FALSE	FALSE	FALSE
CFAP73	ENSG00000186710.11	Control Genes	FALSE	FALSE	FALSE
Y_RNA	ENSG00000199899.2	Control Genes	FALSE	FALSE	FALSE
DDX54	ENSG00000123064.12	Control Genes	FALSE	TRUE	FALSE
Y_RNA	ENSG00000201208.1	Control Genes	FALSE	FALSE	FALSE
RITA1	ENSG00000139405.15	Control Genes	FALSE	FALSE	FALSE
IQCD	ENSG00000166578.9	Control Genes	FALSE	FALSE	FALSE
TPCN1	ENSG00000186815.12	Proposed Novel Hotspot Genes	TRUE	FALSE	FALSE
RP11-545P7.9	ENSG00000277566.1	Control Genes	FALSE	FALSE	FALSE
MIR6762	ENSG00000274822.1	Control Genes	FALSE	FALSE	FALSE
SLC8B1	ENSG00000089060.11	Control Genes	FALSE	FALSE	FALSE
PLBD2	ENSG00000151176.7	Control Genes	FALSE	FALSE	FALSE
SDS	ENSG00000135094.10	Control Genes	FALSE	FALSE	TRUE
SDSL	ENSG00000139410.14	Control Genes	FALSE	FALSE	FALSE
LHX5	ENSG00000089116.3	Control Genes	FALSE	FALSE	FALSE
LHX5-AS1	ENSG00000257935.2	Control Genes	FALSE	FALSE	FALSE
LINC01234	ENSG00000249550.6	Control Genes	FALSE	FALSE	FALSE
DYNLL1P4	ENSG00000257231.1	Control Genes	FALSE	FALSE	FALSE
RBM19	ENSG00000122965.10	Control Genes	FALSE	FALSE	FALSE
RP11-780K2.1	ENSG00000257359.1	Control Genes	FALSE	FALSE	FALSE
RP11-100F15.1	ENSG00000257603.1	Control Genes	FALSE	FALSE	FALSE
RP11-100F15.2	ENSG00000257997.5	Control Genes	FALSE	FALSE	FALSE
HAUS8P1	ENSG00000257300.1	Control Genes	FALSE	FALSE	FALSE
GLULP5	ENSG00000257915.1	Control Genes	FALSE	FALSE	FALSE
RP11-139B1.1	ENSG00000257476.1	Control Genes	FALSE	FALSE	FALSE
TBX5	ENSG00000089225.19	NDD-Associated Genes	FALSE	TRUE	TRUE
TBX5-AS1	ENSG00000255399.3	Control Genes	FALSE	FALSE	FALSE
RN7SKP216	ENSG00000222982.1	Control Genes	FALSE	FALSE	FALSE
RP11-385N17.3	ENSG00000255830.2	Control Genes	FALSE	FALSE	FALSE
OSTF1P1	ENSG00000258244.1	Control Genes	FALSE	FALSE	FALSE
RP11-162N7.1	ENSG00000258254.1	Control Genes	FALSE	FALSE	FALSE
Y_RNA	ENSG00000199220.1	Control Genes	FALSE	FALSE	FALSE
TBX3	ENSG00000135111.15	NDD-Associated Genes	FALSE	TRUE	TRUE
RP4-601P9.2	ENSG00000257817.1	Control Genes	FALSE	FALSE	FALSE
SNORA27	ENSG00000252459.1	Control Genes	FALSE	FALSE	FALSE
RP4-601P9.1	ENSG00000257517.1	Control Genes	FALSE	FALSE	FALSE
RP11-411G2.2	ENSG00000283459.1	Control Genes	FALSE	FALSE	FALSE
RP11-411G2.1	ENSG00000274879.1	Control Genes	FALSE	FALSE	FALSE
RP11-25E2.1	ENSG00000257958.1	Control Genes	FALSE	FALSE	FALSE
RP11-116D17.2	ENSG00000257519.1	Control Genes	FALSE	FALSE	FALSE
RP11-116D17.3	ENSG00000271579.1	Control Genes	FALSE	FALSE	FALSE
RP11-116D17.4	ENSG00000276308.1	Control Genes	FALSE	FALSE	FALSE
RP11-116D17.5	ENSG00000276972.1	Control Genes	FALSE	FALSE	FALSE
RP11-116D17.1	ENSG00000257726.1	Control Genes	FALSE	FALSE	FALSE
RP11-1028N23.3	ENSG00000258108.1	Control Genes	FALSE	FALSE	FALSE
RP11-1028N23.2	ENSG00000258280.1	Control Genes	FALSE	FALSE	FALSE
RP11-1028N23.4	ENSG00000257407.1	Control Genes	FALSE	FALSE	FALSE
UBA52P7	ENSG00000241656.1	Control Genes	FALSE	FALSE	FALSE
RN7SL865P	ENSG00000240205.3	Control Genes	FALSE	FALSE	FALSE
RP11-110L15.1	ENSG00000257781.1	Control Genes	FALSE	FALSE	FALSE
RP11-110L15.2	ENSG00000257683.1	Control Genes	FALSE	FALSE	FALSE
SNORD56	ENSG00000200112.1	Control Genes	FALSE	FALSE	FALSE
MED13L	ENSG00000123066.7	NDD-Associated Genes	FALSE	TRUE	TRUE
RP11-493P1.2	ENSG00000258034.1	Control Genes	FALSE	FALSE	FALSE
RNU6-1188P	ENSG00000200665.1	Control Genes	FALSE	FALSE	FALSE
MIR620	ENSG00000207967.1	Control Genes	FALSE	FALSE	FALSE
SNRPGP18	ENSG00000257979.1	Control Genes	FALSE	FALSE	FALSE
RP11-115H15.2	ENSG00000258337.1	Control Genes	FALSE	FALSE	FALSE
RP11-148B3.2	ENSG00000258346.1	Control Genes	FALSE	FALSE	FALSE
MIR4472-2	ENSG00000264037.1	Control Genes	FALSE	FALSE	FALSE
RP11-148B3.1	ENSG00000258018.1	Control Genes	FALSE	FALSE	FALSE
LINC00173	ENSG00000196668.3	Control Genes	FALSE	FALSE	FALSE
MAP1LC3B2	ENSG00000258102.3	Control Genes	FALSE	FALSE	FALSE
RP11-497G19.7	ENSG00000275898.1	Control Genes	FALSE	FALSE	FALSE
RP11-497G19.3	ENSG00000258249.1	Control Genes	FALSE	FALSE	FALSE
RP11-497G19.1	ENSG00000257883.1	Control Genes	FALSE	FALSE	FALSE
RP11-497G19.2	ENSG00000257654.1	Control Genes	FALSE	FALSE	FALSE
C12orf49	ENSG00000111412.5	Control Genes	FALSE	FALSE	FALSE
RNFT2	ENSG00000135119.14	Control Genes	FALSE	FALSE	FALSE
RP11-407P2.1	ENSG00000239374.1	Control Genes	FALSE	FALSE	FALSE
RNU6-558P	ENSG00000201382.1	Control Genes	FALSE	FALSE	FALSE
RP11-240G22.4	ENSG00000275467.1	Control Genes	FALSE	FALSE	FALSE
HRK	ENSG00000135116.9	Control Genes	FALSE	FALSE	FALSE
RP11-240G22.1	ENSG00000240100.1	Control Genes	FALSE	FALSE	FALSE
FBXW8	ENSG00000174989.12	Control Genes	FALSE	FALSE	FALSE
RP11-240G22.5	ENSG00000274554.1	Control Genes	FALSE	FALSE	FALSE
RP11-231I16.1	ENSG00000257279.1	Control Genes	FALSE	FALSE	FALSE
RP11-103B5.4	ENSG00000277840.1	Control Genes	FALSE	FALSE	FALSE
TESC	ENSG00000088992.17	Control Genes	FALSE	FALSE	FALSE
TESC-AS1	ENSG00000258285.1	Control Genes	FALSE	FALSE	FALSE
FBXO21	ENSG00000135108.14	Control Genes	FALSE	FALSE	FALSE
NOS1	ENSG00000089250.18	Control Genes	FALSE	FALSE	TRUE
ELOCP32	ENSG00000257465.2	Control Genes	FALSE	FALSE	FALSE
KSR2	ENSG00000171435.13	Control Genes	FALSE	FALSE	FALSE
RP11-465L8.1	ENSG00000256071.1	Control Genes	FALSE	FALSE	FALSE
RFC5	ENSG00000111445.13	Control Genes	FALSE	FALSE	FALSE
RP11-33N14.3	ENSG00000277873.1	Control Genes	FALSE	FALSE	FALSE
WSB2	ENSG00000176871.8	Control Genes	FALSE	FALSE	FALSE
RP11-33N14.5	ENSG00000276292.1	Control Genes	FALSE	FALSE	FALSE
VSIG10	ENSG00000176834.13	Control Genes	FALSE	FALSE	FALSE
RP11-136L23.2	ENSG00000274859.1	Control Genes	FALSE	FALSE	FALSE
PEBP1	ENSG00000089220.4	Control Genes	FALSE	FALSE	FALSE
TAOK3	ENSG00000135090.13	Control Genes	FALSE	FALSE	FALSE
RPS2P5	ENSG00000240342.3	Control Genes	FALSE	FALSE	FALSE
RP11-131L12.2	ENSG00000270482.1	Control Genes	FALSE	FALSE	FALSE
SUDS3	ENSG00000111707.11	Control Genes	FALSE	FALSE	FALSE
RP11-131L12.3	ENSG00000275759.1	Control Genes	FALSE	FALSE	FALSE
RP11-131L12.4	ENSG00000275409.1	Control Genes	FALSE	FALSE	FALSE
RP11-121J20.1	ENSG00000255714.1	Control Genes	FALSE	FALSE	FALSE
RPL17P37	ENSG00000241590.1	Control Genes	FALSE	FALSE	FALSE
RP11-3L23.2	ENSG00000256750.1	Control Genes	FALSE	FALSE	FALSE
RP11-357K6.1	ENSG00000255618.1	Control Genes	FALSE	FALSE	FALSE
RP11-357K6.2	ENSG00000255814.1	Control Genes	FALSE	FALSE	FALSE
RNA5SP374	ENSG00000199809.1	Control Genes	FALSE	FALSE	FALSE
RP11-357K6.3	ENSG00000256149.1	Control Genes	FALSE	FALSE	FALSE
SNORA38	ENSG00000201042.1	Control Genes	FALSE	FALSE	FALSE
SRRM4	ENSG00000139767.8	Control Genes	FALSE	FALSE	FALSE
RN7SL508P	ENSG00000244112.3	Control Genes	FALSE	FALSE	FALSE
RP11-364C11.3	ENSG00000256031.1	Control Genes	FALSE	FALSE	FALSE
RP11-364C11.2	ENSG00000257095.1	Control Genes	FALSE	FALSE	FALSE
RP11-64B16.3	ENSG00000256884.1	Control Genes	FALSE	FALSE	FALSE
HSPB8	ENSG00000152137.6	Control Genes	FALSE	FALSE	TRUE
RP11-64B16.4	ENSG00000256609.1	Control Genes	FALSE	FALSE	FALSE
RP11-64B16.2	ENSG00000213144.2	Control Genes	FALSE	FALSE	FALSE
RP11-64B16.5	ENSG00000256311.1	Control Genes	FALSE	FALSE	FALSE
LINC00934	ENSG00000281196.1	Control Genes	FALSE	FALSE	FALSE
CCDC60	ENSG00000183273.6	Control Genes	FALSE	FALSE	FALSE
RP11-768F21.1	ENSG00000248636.6	Control Genes	FALSE	FALSE	FALSE
TMEM233	ENSG00000224982.3	Control Genes	FALSE	FALSE	FALSE
RN7SKP197	ENSG00000252886.1	Control Genes	FALSE	FALSE	FALSE
PRKAB1	ENSG00000111725.10	Control Genes	FALSE	FALSE	FALSE
CIT	ENSG00000122966.15	Control Genes	FALSE	TRUE	TRUE
RP1-127H14.3	ENSG00000255692.1	Control Genes	FALSE	FALSE	FALSE
MIR1178	ENSG00000283768.1	Control Genes	FALSE	FALSE	FALSE
RPL35AP30	ENSG00000226729.3	Control Genes	FALSE	FALSE	FALSE
BICDL1	ENSG00000135127.11	Control Genes	FALSE	FALSE	FALSE
Metazoa_SRP	ENSG00000278250.1	Control Genes	FALSE	FALSE	FALSE
RP1-267D11.1	ENSG00000255575.1	Control Genes	FALSE	FALSE	FALSE
RAB35	ENSG00000111737.11	Control Genes	FALSE	FALSE	FALSE
RP1-267D11.6	ENSG00000277283.1	Control Genes	FALSE	FALSE	FALSE
GCN1	ENSG00000089154.10	Control Genes	FALSE	FALSE	FALSE
MIR4498	ENSG00000266704.1	Control Genes	FALSE	FALSE	FALSE
RPLP0	ENSG00000089157.15	Control Genes	FALSE	FALSE	FALSE
PXN-AS1	ENSG00000255857.5	Control Genes	FALSE	FALSE	FALSE
PXN	ENSG00000089159.16	Control Genes	FALSE	FALSE	TRUE
RP1-278C19.8	ENSG00000275936.1	Control Genes	FALSE	FALSE	FALSE
RPS20P31	ENSG00000240925.1	Control Genes	FALSE	FALSE	FALSE
NME2P1	ENSG00000123009.4	Control Genes	FALSE	FALSE	FALSE
RNU4-2	ENSG00000202538.1	Control Genes	FALSE	FALSE	FALSE
RNU4-1	ENSG00000200795.1	Control Genes	FALSE	FALSE	FALSE
SIRT4	ENSG00000089163.4	Control Genes	FALSE	FALSE	FALSE
RNU6-1088P	ENSG00000252659.1	Control Genes	FALSE	FALSE	FALSE
PLA2G1B	ENSG00000170890.13	Control Genes	FALSE	FALSE	FALSE
MSI1	ENSG00000135097.6	Control Genes	FALSE	TRUE	FALSE
RPS27P25	ENSG00000239881.1	Control Genes	FALSE	FALSE	FALSE
RP1-166H1.2	ENSG00000256695.1	Control Genes	FALSE	FALSE	FALSE
COX6A1	ENSG00000111775.2	Control Genes	FALSE	FALSE	TRUE
TRIAP1	ENSG00000170855.3	Control Genes	FALSE	FALSE	FALSE
GATC	ENSG00000257218.5	Control Genes	FALSE	FALSE	FALSE
RPL31P52	ENSG00000219355.2	Control Genes	FALSE	FALSE	FALSE
SRSF9	ENSG00000111786.8	Control Genes	FALSE	FALSE	FALSE
DYNLL1	ENSG00000088986.10	Control Genes	FALSE	FALSE	FALSE
NRAV	ENSG00000248008.2	Control Genes	FALSE	FALSE	FALSE
RP11-18C24.8	ENSG00000278344.1	Control Genes	FALSE	FALSE	FALSE
COQ5	ENSG00000110871.14	Control Genes	FALSE	TRUE	FALSE
Y_RNA	ENSG00000222601.1	Control Genes	FALSE	FALSE	FALSE
RPL29P24	ENSG00000241030.1	Control Genes	FALSE	FALSE	FALSE
RNF10	ENSG00000022840.15	Control Genes	FALSE	FALSE	FALSE
POP5	ENSG00000167272.10	Control Genes	FALSE	FALSE	FALSE
RPL11P5	ENSG00000242137.1	Control Genes	FALSE	FALSE	FALSE
RP11-728G15.1	ENSG00000256008.2	Control Genes	FALSE	FALSE	FALSE
CABP1	ENSG00000157782.9	Control Genes	FALSE	FALSE	FALSE
MLEC	ENSG00000110917.7	Control Genes	FALSE	FALSE	FALSE
RP11-173P15.9	ENSG00000277423.1	Control Genes	FALSE	FALSE	FALSE
RP11-173P15.10	ENSG00000276188.1	Control Genes	FALSE	FALSE	FALSE
UNC119B	ENSG00000175970.10	Control Genes	FALSE	FALSE	FALSE
ACADS	ENSG00000122971.8	Control Genes	FALSE	TRUE	TRUE
RP11-173P15.7	ENSG00000255946.1	Control Genes	FALSE	FALSE	FALSE
SPPL3	ENSG00000157837.15	Control Genes	FALSE	FALSE	FALSE
ARF1P2	ENSG00000213137.3	Control Genes	FALSE	FALSE	FALSE
CLIC1P1	ENSG00000231313.2	Control Genes	FALSE	FALSE	FALSE
RPL12P33	ENSG00000244585.1	Control Genes	FALSE	FALSE	FALSE
HNF1A-AS1	ENSG00000241388.4	Control Genes	FALSE	FALSE	FALSE
HNF1A	ENSG00000135100.17	Control Genes	FALSE	FALSE	TRUE
C12orf43	ENSG00000157895.11	Control Genes	FALSE	FALSE	FALSE
OASL	ENSG00000135114.12	Control Genes	FALSE	FALSE	FALSE
RP11-216P16.7	ENSG00000283542.1	Control Genes	FALSE	FALSE	FALSE
RP11-216P16.4	ENSG00000256963.1	Control Genes	FALSE	FALSE	FALSE
RP11-216P16.5	ENSG00000279001.1	Control Genes	FALSE	FALSE	FALSE
SNORA70	ENSG00000201945.1	Control Genes	FALSE	FALSE	FALSE
RP11-216P16.6	ENSG00000223538.2	Control Genes	FALSE	FALSE	FALSE
P2RX7	ENSG00000089041.16	Control Genes	FALSE	FALSE	FALSE
Z98941.1	ENSG00000257053.1	Control Genes	FALSE	FALSE	FALSE
RP11-340F14.6	ENSG00000274029.1	Control Genes	FALSE	FALSE	FALSE
P2RX4	ENSG00000135124.14	Control Genes	FALSE	FALSE	FALSE
CAMKK2	ENSG00000110931.18	Control Genes	FALSE	FALSE	FALSE
ANAPC5	ENSG00000089053.12	Control Genes	FALSE	FALSE	FALSE
RP11-711D18.2	ENSG00000258435.1	Control Genes	FALSE	FALSE	FALSE
RNF34	ENSG00000170633.16	Control Genes	FALSE	FALSE	FALSE
KDM2B	ENSG00000089094.18	Control Genes	FALSE	FALSE	FALSE
MIR7107	ENSG00000284402.1	Control Genes	FALSE	FALSE	FALSE
RP13-941N14.1	ENSG00000256742.1	Control Genes	FALSE	FALSE	FALSE
RNU6-1004P	ENSG00000252393.1	Control Genes	FALSE	FALSE	FALSE
ORAI1	ENSG00000276045.2	Control Genes	FALSE	FALSE	TRUE
MORN3	ENSG00000139714.12	Control Genes	FALSE	FALSE	FALSE
TMEM120B	ENSG00000188735.12	Control Genes	FALSE	FALSE	FALSE
RHOF	ENSG00000139725.7	Control Genes	FALSE	FALSE	FALSE
LINC01089	ENSG00000212694.8	Control Genes	FALSE	FALSE	FALSE
RP11-347I19.8	ENSG00000272849.1	Control Genes	FALSE	FALSE	FALSE
RP11-347I19.7	ENSG00000274292.1	Control Genes	FALSE	FALSE	FALSE
SETD1B	ENSG00000139718.10	NDD-Associated Genes	FALSE	TRUE	FALSE
HPD	ENSG00000158104.11	NDD-Associated Genes	FALSE	TRUE	TRUE
RP11-7M8.2	ENSG00000256811.1	Control Genes	FALSE	FALSE	FALSE
RP11-87C12.6	ENSG00000278084.1	Control Genes	FALSE	FALSE	FALSE
PSMD9	ENSG00000110801.13	Control Genes	FALSE	FALSE	FALSE
Metazoa_SRP	ENSG00000283389.1	Control Genes	FALSE	FALSE	FALSE
RNU7-170P	ENSG00000239082.1	Control Genes	FALSE	FALSE	FALSE
WDR66	ENSG00000158023.9	Control Genes	FALSE	FALSE	TRUE
RP11-87C12.5	ENSG00000255856.2	Control Genes	FALSE	FALSE	FALSE
BCL7A	ENSG00000110987.8	Control Genes	FALSE	FALSE	TRUE
AC156455.1	ENSG00000256546.1	Control Genes	FALSE	FALSE	FALSE
MLXIP	ENSG00000175727.13	Control Genes	FALSE	FALSE	FALSE
LRRC43	ENSG00000158113.12	Control Genes	FALSE	FALSE	FALSE
IL31	ENSG00000204671.1	Control Genes	FALSE	FALSE	FALSE
B3GNT4	ENSG00000176383.8	Control Genes	FALSE	FALSE	FALSE
DIABLO	ENSG00000184047.16	Control Genes	FALSE	FALSE	TRUE
VPS33A	ENSG00000139719.9	Control Genes	FALSE	FALSE	TRUE
RP11-512M8.11	ENSG00000280389.1	Control Genes	FALSE	FALSE	FALSE
CLIP1	ENSG00000130779.19	Control Genes	FALSE	FALSE	FALSE
CCDC150P1	ENSG00000256304.1	Control Genes	FALSE	FALSE	FALSE
RPL21P1	ENSG00000214760.3	Control Genes	FALSE	FALSE	FALSE
CLIP1-AS1	ENSG00000257097.1	Control Genes	FALSE	FALSE	FALSE
ZCCHC8	ENSG00000033030.13	Control Genes	FALSE	TRUE	TRUE
SNORA9	ENSG00000252192.1	Control Genes	FALSE	FALSE	FALSE
RP11-15J22.8	ENSG00000275265.1	Control Genes	FALSE	FALSE	FALSE
RSRC2	ENSG00000111011.17	Control Genes	FALSE	FALSE	FALSE
KNTC1	ENSG00000184445.11	Control Genes	FALSE	FALSE	FALSE
RP11-324E6.8	ENSG00000255972.1	Control Genes	FALSE	FALSE	FALSE
RP11-324E6.10	ENSG00000274191.1	Control Genes	FALSE	FALSE	FALSE
RP11-324E6.6	ENSG00000256249.1	Control Genes	FALSE	FALSE	FALSE
HCAR2	ENSG00000182782.7	Control Genes	FALSE	FALSE	FALSE
HCAR3	ENSG00000255398.2	Control Genes	FALSE	FALSE	FALSE
HCAR1	ENSG00000196917.5	Control Genes	FALSE	FALSE	FALSE
RP11-324E6.4	ENSG00000256044.1	Control Genes	FALSE	FALSE	FALSE
DENR	ENSG00000139726.10	Control Genes	FALSE	FALSE	FALSE
Y_RNA	ENSG00000206914.1	Control Genes	FALSE	FALSE	FALSE
CCDC62	ENSG00000130783.13	Control Genes	FALSE	FALSE	FALSE
HIP1R	ENSG00000130787.13	Control Genes	FALSE	FALSE	FALSE
VPS37B	ENSG00000139722.6	Control Genes	FALSE	FALSE	FALSE
RP11-463O12.5	ENSG00000280138.1	Control Genes	FALSE	FALSE	FALSE
ABCB9	ENSG00000150967.17	Control Genes	FALSE	FALSE	FALSE
OGFOD2	ENSG00000111325.16	Control Genes	FALSE	FALSE	FALSE
ARL6IP4	ENSG00000182196.13	Control Genes	FALSE	FALSE	FALSE
PITPNM2	ENSG00000090975.12	Control Genes	FALSE	FALSE	FALSE
MIR4304	ENSG00000265526.1	Control Genes	FALSE	FALSE	FALSE
RP11-197N18.7	ENSG00000251497.2	Control Genes	FALSE	FALSE	FALSE
RP11-197N18.8	ENSG00000280381.1	Control Genes	FALSE	FALSE	FALSE
MPHOSPH9	ENSG00000051825.14	Control Genes	FALSE	FALSE	FALSE
RP11-546D6.3	ENSG00000280120.1	Control Genes	FALSE	FALSE	FALSE
C12orf65	ENSG00000130921.7	Control Genes	FALSE	TRUE	TRUE
RP11-282O18.3	ENSG00000235423.8	Control Genes	FALSE	FALSE	FALSE
CDK2AP1	ENSG00000111328.6	Control Genes	FALSE	FALSE	FALSE
RP11-282O18.7	ENSG00000269980.1	Control Genes	FALSE	FALSE	FALSE
RNA5SP375	ENSG00000199845.1	Control Genes	FALSE	FALSE	FALSE
SBNO1	ENSG00000139697.13	Control Genes	FALSE	FALSE	FALSE
Y_RNA	ENSG00000207189.1	Control Genes	FALSE	FALSE	FALSE
RP13-942N8.1	ENSG00000256092.2	Control Genes	FALSE	FALSE	FALSE
KMT5A	ENSG00000183955.12	Control Genes	FALSE	FALSE	FALSE
RILPL2	ENSG00000150977.10	Control Genes	FALSE	FALSE	FALSE
RP11-972P1.8	ENSG00000270445.1	Control Genes	FALSE	FALSE	FALSE
SNRNP35	ENSG00000184209.14	Control Genes	FALSE	FALSE	FALSE
RILPL1	ENSG00000188026.12	Control Genes	FALSE	FALSE	FALSE
RP11-972P1.10	ENSG00000274427.1	Control Genes	FALSE	FALSE	FALSE
RP11-972P1.11	ENSG00000278112.1	Control Genes	FALSE	FALSE	FALSE
MIR3908	ENSG00000266655.1	Control Genes	FALSE	FALSE	FALSE
RP11-486O12.2	ENSG00000247373.3	Control Genes	FALSE	FALSE	FALSE
TMED2	ENSG00000086598.10	Control Genes	FALSE	FALSE	FALSE
DDX55	ENSG00000111364.15	Control Genes	FALSE	FALSE	FALSE
SNORA9	ENSG00000206897.1	Control Genes	FALSE	FALSE	FALSE
EIF2B1	ENSG00000111361.12	Control Genes	FALSE	FALSE	TRUE
GTF2H3	ENSG00000111358.13	Control Genes	FALSE	FALSE	FALSE
RP11-338K17.5	ENSG00000279953.1	Control Genes	FALSE	FALSE	FALSE
RP11-338K17.6	ENSG00000278861.1	Control Genes	FALSE	FALSE	FALSE
TCTN2	ENSG00000168778.11	Control Genes	FALSE	TRUE	TRUE
RP11-338K17.8	ENSG00000255839.1	Control Genes	FALSE	FALSE	FALSE
ATP6V0A2	ENSG00000185344.13	Control Genes	FALSE	FALSE	TRUE
RPL27P12	ENSG00000239215.1	Control Genes	FALSE	FALSE	FALSE
RP11-338K17.10	ENSG00000280300.1	Control Genes	FALSE	FALSE	FALSE
DNAH10	ENSG00000197653.15	Control Genes	FALSE	FALSE	FALSE
CCDC92	ENSG00000119242.8	Control Genes	FALSE	FALSE	FALSE
RP11-380L11.4	ENSG00000270028.1	Control Genes	FALSE	FALSE	FALSE
DNAH10OS	ENSG00000250091.2	Control Genes	FALSE	FALSE	FALSE
RP11-214K3.23	ENSG00000270130.1	Control Genes	FALSE	FALSE	FALSE
RP11-214K3.22	ENSG00000270048.1	Control Genes	FALSE	FALSE	FALSE
RP11-214K3.21	ENSG00000269997.1	Control Genes	FALSE	FALSE	FALSE
RP11-214K3.20	ENSG00000269938.1	Control Genes	FALSE	FALSE	FALSE
RP11-214K3.19	ENSG00000270061.1	Control Genes	FALSE	FALSE	FALSE
RP11-214K3.18	ENSG00000270095.1	Control Genes	FALSE	FALSE	FALSE
ZNF664	ENSG00000179195.15	Control Genes	FALSE	FALSE	FALSE
RP11-214K3.5	ENSG00000256827.1	Control Genes	FALSE	FALSE	FALSE
RP11-214K3.24	ENSG00000275389.1	Control Genes	FALSE	FALSE	FALSE
RFLNA	ENSG00000178882.14	Control Genes	FALSE	FALSE	FALSE
RP11-522N14.2	ENSG00000256596.1	Control Genes	FALSE	FALSE	FALSE
NCOR2	ENSG00000196498.13	Control Genes	FALSE	FALSE	FALSE
MIR6880	ENSG00000275967.1	Control Genes	FALSE	FALSE	FALSE
RP11-408I18.9	ENSG00000255965.1	Control Genes	FALSE	FALSE	FALSE
RP11-83B20.1	ENSG00000214650.2	Control Genes	FALSE	FALSE	FALSE
RP11-83B20.2	ENSG00000279527.1	Control Genes	FALSE	FALSE	FALSE
RP11-83B20.3	ENSG00000279071.1	Control Genes	FALSE	FALSE	FALSE
RP11-83B20.4	ENSG00000280354.1	Control Genes	FALSE	FALSE	FALSE
RP11-83B20.5	ENSG00000279121.1	Control Genes	FALSE	FALSE	FALSE
RP11-83B20.6	ENSG00000279334.1	Control Genes	FALSE	FALSE	FALSE
RP11-83B20.7	ENSG00000280097.1	Control Genes	FALSE	FALSE	FALSE
RP11-83B20.9	ENSG00000278973.1	Control Genes	FALSE	FALSE	FALSE
RP11-83B20.8	ENSG00000280444.1	Control Genes	FALSE	FALSE	FALSE
RP11-83B20.10	ENSG00000279087.1	Control Genes	FALSE	FALSE	FALSE
RP11-13J12.2	ENSG00000279931.1	Control Genes	FALSE	FALSE	FALSE
SCARB1	ENSG00000073060.15	Control Genes	FALSE	FALSE	TRUE
RNU6-927P	ENSG00000252008.1	Control Genes	FALSE	FALSE	FALSE
UBC	ENSG00000150991.14	Control Genes	FALSE	FALSE	FALSE
MIR5188	ENSG00000265345.1	Control Genes	FALSE	FALSE	FALSE
RPL22P19	ENSG00000241129.3	Control Genes	FALSE	FALSE	FALSE
DHX37	ENSG00000150990.7	Control Genes	FALSE	TRUE	TRUE
BRI3BP	ENSG00000184992.10	Control Genes	FALSE	FALSE	FALSE
RP11-158L12.2	ENSG00000256093.1	Control Genes	FALSE	FALSE	FALSE
AACS	ENSG00000081760.16	Control Genes	FALSE	FALSE	FALSE
RP11-158L12.4	ENSG00000279233.1	Control Genes	FALSE	FALSE	FALSE
RP11-158L12.5	ENSG00000256814.1	Control Genes	FALSE	FALSE	FALSE
RP11-158L12.6	ENSG00000280117.1	Control Genes	FALSE	FALSE	FALSE
TMEM132B	ENSG00000139364.10	Control Genes	FALSE	FALSE	FALSE
RP11-604N13.1	ENSG00000279462.1	Control Genes	FALSE	FALSE	FALSE
RP4-800O15.1	ENSG00000280125.1	Control Genes	FALSE	FALSE	FALSE
RP4-800O15.2	ENSG00000280415.1	Control Genes	FALSE	FALSE	FALSE
RP4-800O15.3	ENSG00000271184.1	Control Genes	FALSE	FALSE	FALSE
LINC00939	ENSG00000249267.6	Control Genes	FALSE	FALSE	FALSE
RP5-916L7.2	ENSG00000256276.1	Control Genes	FALSE	FALSE	FALSE
RP3-446N13.5	ENSG00000275212.1	Control Genes	FALSE	FALSE	FALSE
RP3-446N13.1	ENSG00000256342.1	Control Genes	FALSE	FALSE	FALSE
RP3-446N13.2	ENSG00000280364.1	Control Genes	FALSE	FALSE	FALSE
RP3-446N13.3	ENSG00000280398.1	Control Genes	FALSE	FALSE	FALSE
RP3-446N13.4	ENSG00000280272.1	Control Genes	FALSE	FALSE	FALSE
RP1-116K23.1	ENSG00000256763.1	Control Genes	FALSE	FALSE	FALSE
RP4-809F18.1	ENSG00000255595.2	Control Genes	FALSE	FALSE	FALSE
RP5-944M2.1	ENSG00000256494.1	Control Genes	FALSE	FALSE	FALSE
RP5-944M2.2	ENSG00000256927.1	Control Genes	FALSE	FALSE	FALSE
RP5-944M2.3	ENSG00000214043.7	Control Genes	FALSE	FALSE	FALSE
RP5-944M2.4	ENSG00000256125.1	Control Genes	FALSE	FALSE	FALSE
RP11-407A16.1	ENSG00000255853.1	Control Genes	FALSE	FALSE	FALSE
NDUFA5P6	ENSG00000256310.1	Control Genes	FALSE	FALSE	FALSE
RP11-407A16.3	ENSG00000256732.1	Control Genes	FALSE	FALSE	FALSE
RP11-407A16.8	ENSG00000255900.1	Control Genes	FALSE	FALSE	FALSE
RP11-407A16.4	ENSG00000255944.1	Control Genes	FALSE	FALSE	FALSE
RP11-407A16.6	ENSG00000278866.1	Control Genes	FALSE	FALSE	FALSE
RP11-407A16.5	ENSG00000279171.1	Control Genes	FALSE	FALSE	FALSE
RP11-407A16.7	ENSG00000255998.1	Control Genes	FALSE	FALSE	FALSE
LINC00943	ENSG00000189238.5	Control Genes	FALSE	FALSE	FALSE
LINC00944	ENSG00000256128.5	Control Genes	FALSE	FALSE	FALSE
RP11-983C2.1	ENSG00000255923.1	Control Genes	FALSE	FALSE	FALSE
RP11-983C2.2	ENSG00000249873.6	Control Genes	FALSE	FALSE	FALSE
RP11-983C2.3	ENSG00000256286.1	Control Genes	FALSE	FALSE	FALSE
HSPE1P20	ENSG00000257021.1	Control Genes	FALSE	FALSE	FALSE
RP11-575F12.1	ENSG00000249345.6	Control Genes	FALSE	FALSE	FALSE
RP11-575F12.2	ENSG00000256001.1	Control Genes	FALSE	FALSE	FALSE
RP11-575F12.3	ENSG00000278266.1	Control Genes	FALSE	FALSE	FALSE
RP11-955H22.1	ENSG00000256292.1	Control Genes	FALSE	FALSE	FALSE
RP11-955H22.4	ENSG00000256496.1	Control Genes	FALSE	FALSE	FALSE
RNU1-104P	ENSG00000253089.1	Control Genes	FALSE	FALSE	FALSE
RP11-955H22.3	ENSG00000256362.1	Control Genes	FALSE	FALSE	FALSE
RP11-955H22.2	ENSG00000256502.1	Control Genes	FALSE	FALSE	FALSE
RP11-367G12.1	ENSG00000280024.1	Control Genes	FALSE	FALSE	FALSE
RP11-483I24.1	ENSG00000279952.1	Control Genes	FALSE	FALSE	FALSE
RP11-351O2.1	ENSG00000255945.1	Control Genes	FALSE	FALSE	FALSE
Y_RNA	ENSG00000199584.1	Control Genes	FALSE	FALSE	FALSE
RP11-351O2.2	ENSG00000257035.1	Control Genes	FALSE	FALSE	FALSE
RP11-526P6.1	ENSG00000256022.5	Control Genes	FALSE	FALSE	FALSE
RP11-749H20.1	ENSG00000256922.1	Control Genes	FALSE	FALSE	FALSE
RP11-749H20.2	ENSG00000279475.1	Control Genes	FALSE	FALSE	FALSE
RP11-749H20.3	ENSG00000255757.1	Control Genes	FALSE	FALSE	FALSE
FLJ37505	ENSG00000256597.2	Control Genes	FALSE	FALSE	FALSE
LINC00507	ENSG00000256193.5	Control Genes	FALSE	FALSE	FALSE
LINC00508	ENSG00000256971.1	Control Genes	FALSE	FALSE	FALSE
CRAT8	ENSG00000256643.1	Control Genes	FALSE	FALSE	FALSE
RP13-653N12.1	ENSG00000256551.1	Control Genes	FALSE	FALSE	FALSE
RP13-653N12.2	ENSG00000256659.1	Control Genes	FALSE	FALSE	FALSE
RP11-417O18.2	ENSG00000276487.1	Control Genes	FALSE	FALSE	FALSE
MIR4419B	ENSG00000265061.1	Control Genes	FALSE	FALSE	FALSE
TMEM132C	ENSG00000181234.9	Control Genes	FALSE	FALSE	FALSE
RP11-417O18.1	ENSG00000279180.1	Control Genes	FALSE	FALSE	FALSE
MIR3612	ENSG00000265635.1	Control Genes	FALSE	FALSE	FALSE
RP11-553N19.1	ENSG00000257025.1	Control Genes	FALSE	FALSE	FALSE
RP11-428I12.1	ENSG00000256630.1	Control Genes	FALSE	FALSE	FALSE
SLC15A4	ENSG00000139370.11	Control Genes	FALSE	FALSE	FALSE
RP11-21K12.2	ENSG00000279500.1	Control Genes	FALSE	FALSE	FALSE
RP11-21K12.3	ENSG00000274695.1	Control Genes	FALSE	FALSE	FALSE
GLT1D1	ENSG00000151948.11	Control Genes	FALSE	FALSE	FALSE
RP11-753B7.2	ENSG00000255838.1	Control Genes	FALSE	FALSE	FALSE
NLRP9P1	ENSG00000256581.1	Control Genes	FALSE	FALSE	FALSE
TMEM132D	ENSG00000151952.15	Control Genes	FALSE	FALSE	FALSE
RP11-669N7.2	ENSG00000249196.6	Control Genes	FALSE	FALSE	FALSE
uc_338	ENSG00000277217.1	Control Genes	FALSE	FALSE	FALSE
RP11-669N7.3	ENSG00000256699.1	Control Genes	FALSE	FALSE	FALSE
RP11-206B11.1	ENSG00000280051.1	Control Genes	FALSE	FALSE	FALSE
RP11-337L12.1	ENSG00000256085.1	Control Genes	FALSE	FALSE	FALSE
RP11-174M13.2	ENSG00000256137.1	Control Genes	FALSE	FALSE	FALSE
RP11-572C21.2	ENSG00000280196.1	Control Genes	FALSE	FALSE	FALSE
RP11-572C21.1	ENSG00000251536.2	Control Genes	FALSE	FALSE	FALSE
RP11-474D1.4	ENSG00000261650.1	Control Genes	FALSE	FALSE	FALSE
RP11-474D1.3	ENSG00000214039.8	Control Genes	FALSE	FALSE	FALSE
RP11-474D1.1	ENSG00000256298.1	Control Genes	FALSE	FALSE	FALSE
RP11-474D1.2	ENSG00000256906.1	Control Genes	FALSE	FALSE	FALSE
RP11-143E21.2	ENSG00000279193.1	Control Genes	FALSE	FALSE	FALSE
RP11-143E21.3	ENSG00000276122.1	Control Genes	FALSE	FALSE	FALSE
FZD10-AS1	ENSG00000250208.6	Control Genes	FALSE	FALSE	FALSE
FZD10	ENSG00000111432.4	Control Genes	FALSE	FALSE	FALSE
RP11-143E21.1	ENSG00000242963.1	Control Genes	FALSE	FALSE	FALSE
RP11-143E21.6	ENSG00000259862.1	Control Genes	FALSE	FALSE	FALSE
PIWIL1	ENSG00000125207.7	Control Genes	FALSE	FALSE	FALSE
RP11-200K12.3	ENSG00000279343.1	Control Genes	FALSE	FALSE	FALSE
RP11-200K12.2	ENSG00000279478.1	Control Genes	FALSE	FALSE	FALSE
RIMBP2	ENSG00000060709.14	Control Genes	FALSE	FALSE	FALSE
RP11-117L5.4	ENSG00000256064.1	Control Genes	FALSE	FALSE	FALSE
RP11-117L5.1	ENSG00000279905.1	Control Genes	FALSE	FALSE	FALSE
RP11-117L5.3	ENSG00000279146.1	Control Genes	FALSE	FALSE	FALSE
RP11-662M24.2	ENSG00000256725.1	Control Genes	FALSE	FALSE	FALSE
RP11-662M24.1	ENSG00000256343.7	Control Genes	FALSE	FALSE	FALSE
RP11-989F5.4	ENSG00000279650.1	Control Genes	FALSE	FALSE	FALSE
STX2	ENSG00000111450.13	Control Genes	FALSE	FALSE	FALSE
RP11-989F5.1	ENSG00000256250.1	Control Genes	FALSE	FALSE	FALSE
RP11-989F5.3	ENSG00000256299.1	Control Genes	FALSE	FALSE	FALSE
RNU6-1077P	ENSG00000222438.1	Control Genes	FALSE	FALSE	FALSE
RAN	ENSG00000132341.11	Control Genes	FALSE	FALSE	FALSE
Y_RNA	ENSG00000206850.1	Control Genes	FALSE	FALSE	FALSE
ADGRD1	ENSG00000111452.12	Control Genes	FALSE	FALSE	FALSE
RP11-243M5.5	ENSG00000279940.1	Control Genes	FALSE	FALSE	FALSE
RP11-243M5.4	ENSG00000279976.1	Control Genes	FALSE	FALSE	FALSE
RP11-243M5.2	ENSG00000280200.1	Control Genes	FALSE	FALSE	FALSE
RP11-243M5.3	ENSG00000279581.1	Control Genes	FALSE	FALSE	FALSE
RP11-76C10.6	ENSG00000280002.1	Control Genes	FALSE	FALSE	FALSE
RP11-76C10.5	ENSG00000256151.1	Control Genes	FALSE	FALSE	FALSE
RP11-76C10.4	ENSG00000279128.1	Control Genes	FALSE	FALSE	FALSE
RP11-76C10.3	ENSG00000279993.1	Control Genes	FALSE	FALSE	FALSE
RP11-76C10.2	ENSG00000256810.1	Control Genes	FALSE	FALSE	FALSE
LINC01257	ENSG00000204603.6	Control Genes	FALSE	FALSE	FALSE
RP11-638F5.2	ENSG00000280217.1	Control Genes	FALSE	FALSE	FALSE
RPS6P20	ENSG00000226356.2	Control Genes	FALSE	FALSE	FALSE
RP11-495K9.2	ENSG00000279746.1	Control Genes	FALSE	FALSE	FALSE
RNA5SP376	ENSG00000212251.1	Control Genes	FALSE	FALSE	FALSE
RP13-507P19.2	ENSG00000230294.4	Control Genes	FALSE	FALSE	FALSE
RP13-507P19.1	ENSG00000256484.1	Control Genes	FALSE	FALSE	FALSE
RP11-897M7.3	ENSG00000280319.1	Control Genes	FALSE	FALSE	FALSE
RP11-897M7.4	ENSG00000275232.1	Control Genes	FALSE	FALSE	FALSE
RP11-897M7.1	ENSG00000256209.1	Control Genes	FALSE	FALSE	FALSE
RP11-897M7.2	ENSG00000279388.1	Control Genes	FALSE	FALSE	FALSE
RP11-292I17.1	ENSG00000255704.1	Control Genes	FALSE	FALSE	FALSE
RP11-495K9.10	ENSG00000279455.1	Control Genes	FALSE	FALSE	FALSE
RP11-495K9.9	ENSG00000256258.1	Control Genes	FALSE	FALSE	FALSE
RP11-495K9.8	ENSG00000279153.1	Control Genes	FALSE	FALSE	FALSE
RP11-495K9.7	ENSG00000256424.1	Control Genes	FALSE	FALSE	FALSE
RNA5SP377	ENSG00000212154.1	Control Genes	FALSE	FALSE	FALSE
RP11-495K9.6	ENSG00000249926.2	Control Genes	FALSE	FALSE	FALSE
RPS6P21	ENSG00000243499.1	Control Genes	FALSE	FALSE	FALSE
SFSWAP	ENSG00000061936.9	Control Genes	FALSE	FALSE	FALSE
RP11-495K9.5	ENSG00000255933.1	Control Genes	FALSE	FALSE	FALSE
RNA5SP378	ENSG00000200516.1	Control Genes	FALSE	FALSE	FALSE
RNU6-1017P	ENSG00000200483.1	Control Genes	FALSE	FALSE	FALSE
MMP17	ENSG00000198598.6	Control Genes	FALSE	FALSE	FALSE
RP11-417L19.2	ENSG00000256955.2	Control Genes	FALSE	FALSE	FALSE
ULK1	ENSG00000177169.9	Control Genes	FALSE	FALSE	FALSE
RP11-417L19.5	ENSG00000279283.1	Control Genes	FALSE	FALSE	FALSE
RP11-417L19.4	ENSG00000255992.1	Control Genes	FALSE	FALSE	FALSE
PUS1	ENSG00000177192.13	Control Genes	FALSE	TRUE	TRUE
RP11-417L19.6	ENSG00000273568.1	Control Genes	FALSE	FALSE	FALSE
EP400	ENSG00000183495.13	Control Genes	FALSE	FALSE	FALSE
SNORA49	ENSG00000208892.1	Control Genes	FALSE	FALSE	FALSE
RP13-820C6.4	ENSG00000274670.1	Control Genes	FALSE	FALSE	FALSE
EP400NL	ENSG00000185684.12	Control Genes	FALSE	FALSE	FALSE
RP13-977J11.6	ENSG00000279640.1	Control Genes	FALSE	FALSE	FALSE
DDX51	ENSG00000185163.9	Control Genes	FALSE	FALSE	FALSE
NOC4L	ENSG00000184967.6	Control Genes	FALSE	FALSE	FALSE
RP13-977J11.9	ENSG00000276693.1	Control Genes	FALSE	FALSE	FALSE
RP13-977J11.2	ENSG00000256576.2	Control Genes	FALSE	FALSE	FALSE
RP13-977J11.8	ENSG00000256312.1	Control Genes	FALSE	FALSE	FALSE
GALNT9	ENSG00000182870.12	Control Genes	FALSE	FALSE	FALSE
RP13-977J11.3	ENSG00000279480.1	Control Genes	FALSE	FALSE	FALSE
RP13-895J2.2	ENSG00000256943.1	Control Genes	FALSE	FALSE	FALSE
RP13-895J2.3	ENSG00000256542.2	Control Genes	FALSE	FALSE	FALSE
RP13-895J2.6	ENSG00000277011.1	Control Genes	FALSE	FALSE	FALSE
RP13-895J2.7	ENSG00000255916.1	Control Genes	FALSE	FALSE	FALSE
RP13-895J2.8	ENSG00000279113.1	Control Genes	FALSE	FALSE	FALSE
RP13-895J2.9	ENSG00000279704.1	Control Genes	FALSE	FALSE	FALSE
RP13-895J2.10	ENSG00000279023.1	Control Genes	FALSE	FALSE	FALSE
RP13-895J2.11	ENSG00000280150.1	Control Genes	FALSE	FALSE	FALSE
RP13-714J12.1	ENSG00000274373.1	Control Genes	FALSE	FALSE	FALSE
RP11-503G7.1	ENSG00000256783.1	Control Genes	FALSE	FALSE	FALSE
RP11-503G7.2	ENSG00000256875.2	Control Genes	FALSE	FALSE	FALSE
FBRSL1	ENSG00000112787.12	Control Genes	FALSE	FALSE	FALSE
RP13-554M15.7	ENSG00000280287.1	Control Genes	FALSE	FALSE	FALSE
RP13-554M15.2	ENSG00000279700.1	Control Genes	FALSE	FALSE	FALSE
MIR6763	ENSG00000277052.1	Control Genes	FALSE	FALSE	FALSE
RP13-554M15.8	ENSG00000277186.1	Control Genes	FALSE	FALSE	FALSE
LRCOL1	ENSG00000204583.9	Control Genes	FALSE	FALSE	FALSE
P2RX2	ENSG00000187848.12	Control Genes	FALSE	FALSE	TRUE
RP13-554M15.5	ENSG00000280311.1	Control Genes	FALSE	FALSE	FALSE
POLE	ENSG00000177084.16	Control Genes	FALSE	FALSE	TRUE
PXMP2	ENSG00000176894.9	Control Genes	FALSE	FALSE	FALSE
PGAM5	ENSG00000247077.6	Control Genes	FALSE	FALSE	FALSE
RNA5SP379	ENSG00000201469.1	Control Genes	FALSE	FALSE	FALSE
ANKLE2	ENSG00000176915.14	Control Genes	FALSE	FALSE	TRUE
RP13-672B3.5	ENSG00000256108.1	Control Genes	FALSE	FALSE	FALSE
GOLGA3	ENSG00000090615.14	Control Genes	FALSE	FALSE	FALSE
RPS11P5	ENSG00000232888.4	Control Genes	FALSE	FALSE	FALSE
CHFR	ENSG00000072609.17	Control Genes	FALSE	FALSE	FALSE
RP11-46H11.11	ENSG00000278949.1	Control Genes	FALSE	FALSE	FALSE
RP11-46H11.12	ENSG00000236617.2	Control Genes	FALSE	FALSE	FALSE
RP11-46H11.2	ENSG00000255703.1	Control Genes	FALSE	FALSE	FALSE
RP11-46H11.3	ENSG00000250790.4	Control Genes	FALSE	FALSE	FALSE
ZNF605	ENSG00000196458.10	Control Genes	FALSE	FALSE	FALSE
NANOGNBP2	ENSG00000256563.2	Control Genes	FALSE	FALSE	FALSE
ZNF26	ENSG00000198393.7	Control Genes	FALSE	FALSE	FALSE
RNU4ATAC12P	ENSG00000252269.1	Control Genes	FALSE	FALSE	FALSE
RP11-386I8.6	ENSG00000246394.7	Control Genes	FALSE	FALSE	FALSE
PTP4A1P2	ENSG00000255807.1	Control Genes	FALSE	FALSE	FALSE
ZNF84	ENSG00000198040.10	Control Genes	FALSE	FALSE	FALSE
RP11-386I8.5	ENSG00000279466.1	Control Genes	FALSE	FALSE	FALSE
RP11-386I8.4	ENSG00000279817.1	Control Genes	FALSE	FALSE	FALSE
ZNF140	ENSG00000196387.9	Control Genes	FALSE	FALSE	FALSE
ZNF891	ENSG00000214029.4	Control Genes	FALSE	FALSE	FALSE
CTD-2140B24.6	ENSG00000271963.1	Control Genes	FALSE	FALSE	FALSE
RPL23AP67	ENSG00000240991.3	Control Genes	FALSE	FALSE	FALSE
ZNF10	ENSG00000256223.5	Control Genes	FALSE	FALSE	FALSE
ZNF268	ENSG00000090612.20	Control Genes	FALSE	FALSE	FALSE
AC226150.3	ENSG00000255919.1	Control Genes	FALSE	FALSE	FALSE
ANHX	ENSG00000227059.6	Control Genes	FALSE	FALSE	FALSE
RNU6-717P	ENSG00000239190.1	Control Genes	FALSE	FALSE	FALSE
Y_RNA	ENSG00000238443.1	Control Genes	FALSE	FALSE	FALSE
RP11-341D18.2	ENSG00000279924.1	Control Genes	FALSE	FALSE	FALSE
FAM230C	ENSG00000279516.1	Control Genes	FALSE	FALSE	FALSE
RP11-341D18.8	ENSG00000279081.2	Control Genes	FALSE	FALSE	FALSE
GGT4P	ENSG00000280208.1	Control Genes	FALSE	FALSE	FALSE
RP11-341D18.5	ENSG00000279124.1	Control Genes	FALSE	FALSE	FALSE
SETD8P1	ENSG00000279730.2	Control Genes	FALSE	FALSE	FALSE
RP11-341D18.6	ENSG00000279231.1	Control Genes	FALSE	FALSE	FALSE
ABC7-42418200C9.1	ENSG00000268486.5	Control Genes	FALSE	FALSE	FALSE
U6	ENSG00000276183.1	Control Genes	FALSE	FALSE	FALSE
ZNF962P	ENSG00000215604.3	Control Genes	FALSE	FALSE	FALSE
BNIP3P7	ENSG00000270496.1	Control Genes	FALSE	FALSE	FALSE
LINC00349	ENSG00000231238.1	Control Genes	FALSE	FALSE	FALSE
LONRF2P2	ENSG00000233905.1	Control Genes	FALSE	FALSE	FALSE
LINC00388	ENSG00000229788.1	Control Genes	FALSE	FALSE	FALSE
FEM1AP4	ENSG00000235876.2	Control Genes	FALSE	FALSE	FALSE
LINC00387	ENSG00000231914.1	Control Genes	FALSE	FALSE	FALSE
TERF1P5	ENSG00000226361.5	Control Genes	FALSE	FALSE	FALSE
FAM207BP	ENSG00000228797.2	Control Genes	FALSE	FALSE	FALSE
GXYLT1P1	ENSG00000230931.2	Control Genes	FALSE	FALSE	FALSE
CNN2P12	ENSG00000204718.3	Control Genes	FALSE	FALSE	FALSE
ZNF965P	ENSG00000227784.1	Control Genes	FALSE	FALSE	FALSE
CYP4F34P	ENSG00000244155.1	Control Genes	FALSE	FALSE	FALSE
SNX18P26	ENSG00000227568.1	Control Genes	FALSE	FALSE	FALSE
LINC00328-2P	ENSG00000225016.1	Control Genes	FALSE	FALSE	FALSE
ANKRD20A9P	ENSG00000206192.7	Control Genes	FALSE	FALSE	FALSE
RHOT1P3	ENSG00000242756.2	Control Genes	FALSE	FALSE	FALSE
RNU6-55P	ENSG00000223024.1	Control Genes	FALSE	FALSE	FALSE
RNU6-76P	ENSG00000206787.1	Control Genes	FALSE	FALSE	FALSE
SNX19P2	ENSG00000235500.2	Control Genes	FALSE	FALSE	FALSE
LINC00408	ENSG00000226250.1	Control Genes	FALSE	FALSE	FALSE
RP11-442J17.3	ENSG00000231358.2	Control Genes	FALSE	FALSE	FALSE
PHF2P2	ENSG00000226057.6	Control Genes	FALSE	FALSE	FALSE
LINC00442	ENSG00000232685.4	Control Genes	FALSE	FALSE	FALSE
USP24P1	ENSG00000229375.1	Control Genes	FALSE	FALSE	FALSE
GTF2IP3	ENSG00000187721.8	Control Genes	FALSE	FALSE	FALSE
RP11-301J16.7	ENSG00000226619.1	Control Genes	FALSE	FALSE	FALSE
RNA5SP24	ENSG00000252287.1	Control Genes	FALSE	FALSE	FALSE
CENPIP1	ENSG00000224778.1	Control Genes	FALSE	FALSE	FALSE
RP11-408E5.6	ENSG00000234894.1	Control Genes	FALSE	FALSE	FALSE
SMPD4P2	ENSG00000229147.1	Control Genes	FALSE	FALSE	FALSE
RP11-408E5.8	ENSG00000278337.1	Control Genes	FALSE	FALSE	FALSE
TUBA3C	ENSG00000198033.11	Control Genes	FALSE	FALSE	FALSE
RP11-408E5.4	ENSG00000121388.5	Control Genes	FALSE	FALSE	FALSE
PSPC1P1	ENSG00000227879.2	Control Genes	FALSE	FALSE	FALSE
RP11-408E5.5	ENSG00000232243.1	Control Genes	FALSE	FALSE	FALSE
ANKRD26P3	ENSG00000237636.2	Control Genes	FALSE	FALSE	FALSE
MRPL3P1	ENSG00000215349.2	Control Genes	FALSE	FALSE	FALSE
LINC00421	ENSG00000236834.1	Control Genes	FALSE	FALSE	FALSE
PARP4P2	ENSG00000224976.2	Control Genes	FALSE	FALSE	FALSE
FAM58DP	ENSG00000231184.3	Control Genes	FALSE	FALSE	FALSE
RP11-385E5.5	ENSG00000229791.1	Control Genes	FALSE	FALSE	FALSE
SLC25A15P2	ENSG00000237164.1	Control Genes	FALSE	FALSE	FALSE
TPTE2	ENSG00000132958.17	Control Genes	FALSE	FALSE	FALSE
CYCSP32	ENSG00000223625.1	Control Genes	FALSE	FALSE	FALSE
MRPS31P2	ENSG00000232894.1	Control Genes	FALSE	FALSE	FALSE
ESRRAP1	ENSG00000215572.2	Control Genes	FALSE	FALSE	FALSE
CASC4P1	ENSG00000238132.2	Control Genes	FALSE	FALSE	FALSE
LINC00350	ENSG00000225316.1	Control Genes	FALSE	FALSE	FALSE
MPHOSPH8	ENSG00000196199.13	Control Genes	FALSE	FALSE	FALSE
PSPC1-AS2	ENSG00000226352.2	Control Genes	FALSE	FALSE	FALSE
PSPC1	ENSG00000121390.18	Control Genes	FALSE	FALSE	FALSE
RN7SL166P	ENSG00000275014.1	Control Genes	FALSE	FALSE	FALSE
ST6GALNAC4P1	ENSG00000233469.1	Control Genes	FALSE	FALSE	FALSE
ZMYM5	ENSG00000132950.18	Control Genes	FALSE	FALSE	FALSE
RP11-61K9.2	ENSG00000223576.2	Control Genes	FALSE	FALSE	FALSE
RP11-61K9.3	ENSG00000275964.1	Control Genes	FALSE	FALSE	FALSE
ZMYM2	ENSG00000121741.16	Control Genes	FALSE	TRUE	FALSE
KRR1P1	ENSG00000237672.1	Control Genes	FALSE	FALSE	FALSE
RP11-264J4.8	ENSG00000279951.1	Control Genes	FALSE	FALSE	FALSE
LINC01072	ENSG00000236076.1	Control Genes	FALSE	FALSE	FALSE
GJA3	ENSG00000121743.3	NDD-Associated Genes	FALSE	TRUE	TRUE
PPIAP28	ENSG00000226633.2	Control Genes	FALSE	FALSE	FALSE
LINC00556	ENSG00000260131.1	Control Genes	FALSE	FALSE	FALSE
GJB2	ENSG00000165474.5	NDD-Associated Genes	FALSE	FALSE	TRUE
RP11-264J4.10	ENSG00000279065.1	Control Genes	FALSE	FALSE	FALSE
GJB6	ENSG00000121742.16	NDD-Associated Genes	FALSE	FALSE	TRUE
CRYL1	ENSG00000165475.13	Control Genes	FALSE	FALSE	FALSE
MIR4499	ENSG00000263978.1	Control Genes	FALSE	FALSE	FALSE
RP11-476H16.1	ENSG00000277020.4	Control Genes	FALSE	FALSE	FALSE
IFT88	ENSG00000032742.17	NDD-Associated Genes	FALSE	FALSE	FALSE
SLC35E1P1	ENSG00000238286.1	Control Genes	FALSE	FALSE	FALSE
RNU2-7P	ENSG00000222726.1	Control Genes	FALSE	FALSE	FALSE
RP11-172H24.4	ENSG00000278291.1	Control Genes	FALSE	FALSE	FALSE
IL17D	ENSG00000172458.4	Control Genes	FALSE	FALSE	FALSE
RP11-261P13.5	ENSG00000279135.1	Control Genes	FALSE	FALSE	FALSE
EEF1AKMT1	ENSG00000150456.10	Control Genes	FALSE	FALSE	FALSE
RANP8	ENSG00000233524.1	Control Genes	FALSE	FALSE	FALSE
RP11-261P13.6	ENSG00000275485.1	Control Genes	FALSE	FALSE	FALSE
XPO4	ENSG00000132953.16	Control Genes	FALSE	FALSE	FALSE
CNOT4P1	ENSG00000236704.1	Control Genes	FALSE	FALSE	FALSE
HNRNPA1P30	ENSG00000233780.3	Control Genes	FALSE	FALSE	FALSE
PPIAP27	ENSG00000234363.1	Control Genes	FALSE	FALSE	FALSE
RPSAP54	ENSG00000213621.3	Control Genes	FALSE	FALSE	FALSE
LATS2	ENSG00000150457.8	Control Genes	FALSE	FALSE	FALSE
LATS2-AS1	ENSG00000233851.1	Control Genes	FALSE	FALSE	FALSE
RNU4-9P	ENSG00000201821.1	Control Genes	FALSE	FALSE	FALSE
RPS12P23	ENSG00000180172.7	Control Genes	FALSE	FALSE	FALSE
IPPKP1	ENSG00000225585.1	Control Genes	FALSE	FALSE	FALSE
FAS-AS1	ENSG00000275689.1	Control Genes	FALSE	FALSE	FALSE
SNORD27	ENSG00000252128.1	Control Genes	FALSE	FALSE	FALSE
SAP18	ENSG00000150459.12	Control Genes	FALSE	FALSE	FALSE
SKA3	ENSG00000165480.15	Control Genes	FALSE	FALSE	FALSE
MRPL57	ENSG00000173141.4	Control Genes	FALSE	FALSE	FALSE
RP11-101P17.14	ENSG00000271250.1	Control Genes	FALSE	FALSE	FALSE
LINC01046	ENSG00000233405.1	Control Genes	FALSE	FALSE	FALSE
ESRRAP2	ENSG00000235438.7	Control Genes	FALSE	FALSE	FALSE
MIPEPP3	ENSG00000233325.3	Control Genes	FALSE	FALSE	FALSE
LINC00539	ENSG00000224429.7	Control Genes	FALSE	FALSE	FALSE
GRK6P1	ENSG00000215571.5	Control Genes	FALSE	FALSE	FALSE
GAPDHP52	ENSG00000235076.2	Control Genes	FALSE	FALSE	FALSE
RNA5SP25	ENSG00000222747.1	Control Genes	FALSE	FALSE	FALSE
ZDHHC20	ENSG00000180776.15	Control Genes	FALSE	FALSE	FALSE
ZDHHC20-IT1	ENSG00000236953.1	Control Genes	FALSE	FALSE	FALSE
HIST1H2BPS3	ENSG00000226908.1	Control Genes	FALSE	FALSE	FALSE
MICU2	ENSG00000165487.13	Control Genes	FALSE	FALSE	FALSE
FNTAP2	ENSG00000230022.1	Control Genes	FALSE	FALSE	FALSE
RNU6-59P	ENSG00000207518.1	Control Genes	FALSE	FALSE	FALSE
RPS7P10	ENSG00000226525.5	Control Genes	FALSE	FALSE	FALSE
FGF9	ENSG00000102678.6	NDD-Associated Genes	FALSE	TRUE	TRUE
RN7SL766P	ENSG00000244197.3	Control Genes	FALSE	FALSE	FALSE
LINC00424	ENSG00000226722.3	Control Genes	FALSE	FALSE	FALSE
LINC00540	ENSG00000276476.2	Control Genes	FALSE	FALSE	FALSE
NME1P1	ENSG00000237175.1	Control Genes	FALSE	FALSE	FALSE
MTND3P1	ENSG00000226118.1	Control Genes	FALSE	FALSE	FALSE
FTH1P7	ENSG00000232187.1	Control Genes	FALSE	FALSE	FALSE
DDX39AP1	ENSG00000225777.1	Control Genes	FALSE	FALSE	FALSE
SNORD36	ENSG00000253094.1	Control Genes	FALSE	FALSE	FALSE
RPL7AP73	ENSG00000237952.1	Control Genes	FALSE	FALSE	FALSE
IPMKP1	ENSG00000226507.1	Control Genes	FALSE	FALSE	FALSE
RFESDP1	ENSG00000231650.1	Control Genes	FALSE	FALSE	FALSE
LINC00621	ENSG00000262619.1	Control Genes	FALSE	FALSE	FALSE
BASP1P1	ENSG00000230535.1	Control Genes	FALSE	FALSE	FALSE
NUS1P2	ENSG00000234685.1	Control Genes	FALSE	FALSE	FALSE
RP11-124N19.3	ENSG00000262198.1	Control Genes	FALSE	FALSE	FALSE
RP11-124N19.4	ENSG00000283075.1	Control Genes	FALSE	FALSE	FALSE
HMGA1P6	ENSG00000233440.2	Control Genes	FALSE	FALSE	FALSE
RNY3P4	ENSG00000207157.1	Control Genes	FALSE	FALSE	FALSE
LINC00362	ENSG00000229483.2	Control Genes	FALSE	FALSE	FALSE
SGCG	ENSG00000102683.7	Control Genes	FALSE	FALSE	TRUE
RNU6-58P	ENSG00000252952.1	Control Genes	FALSE	FALSE	FALSE
TATDN2P3	ENSG00000235205.1	Control Genes	FALSE	FALSE	FALSE
SDAD1P4	ENSG00000236803.1	Control Genes	FALSE	FALSE	FALSE
SACS	ENSG00000151835.14	Control Genes	FALSE	TRUE	TRUE
RPLP1P13	ENSG00000232163.2	Control Genes	FALSE	FALSE	FALSE
SACS-AS1	ENSG00000229558.2	Control Genes	FALSE	FALSE	FALSE
LINC00327	ENSG00000232977.6	Control Genes	FALSE	FALSE	FALSE
LINC00352	ENSG00000227893.1	Control Genes	FALSE	FALSE	FALSE
TNFRSF19	ENSG00000127863.15	Control Genes	FALSE	FALSE	FALSE
MIPEP	ENSG00000027001.9	Control Genes	FALSE	FALSE	TRUE
MTCO3P2	ENSG00000232102.1	Control Genes	FALSE	FALSE	FALSE
PCOTH	ENSG00000205861.11	Control Genes	FALSE	FALSE	FALSE
C1QTNF9B	ENSG00000205863.10	Control Genes	FALSE	FALSE	FALSE
ANKRD20A19P	ENSG00000196593.9	Control Genes	FALSE	FALSE	FALSE
SPATA13	ENSG00000182957.15	Control Genes	FALSE	FALSE	FALSE
SPATA13	ENSG00000228741.2	Control Genes	FALSE	FALSE	FALSE
IPO7P2	ENSG00000225674.1	Control Genes	FALSE	FALSE	FALSE
MIR2276	ENSG00000252695.1	Control Genes	FALSE	FALSE	FALSE
SPATA13-AS1	ENSG00000227213.1	Control Genes	FALSE	FALSE	FALSE
C1QTNF9	ENSG00000240654.6	Control Genes	FALSE	FALSE	FALSE
C1QTNF9-AS1	ENSG00000240868.1	Control Genes	FALSE	FALSE	FALSE
RP11-307N16.7	ENSG00000277040.1	Control Genes	FALSE	FALSE	FALSE
NUS1P3	ENSG00000234627.3	Control Genes	FALSE	FALSE	FALSE
LINC00566	ENSG00000261498.1	Control Genes	FALSE	FALSE	FALSE
CYCSP33	ENSG00000233545.1	Control Genes	FALSE	FALSE	FALSE
TPTE2P6	ENSG00000205822.10	Control Genes	FALSE	FALSE	FALSE
PARP4	ENSG00000102699.5	Control Genes	FALSE	FALSE	FALSE
PSPC1P2	ENSG00000244615.1	Control Genes	FALSE	FALSE	FALSE
ATP12A	ENSG00000075673.11	Control Genes	FALSE	FALSE	FALSE
RNY1P7	ENSG00000207474.1	Control Genes	FALSE	FALSE	FALSE
RPL26P34	ENSG00000225404.2	Control Genes	FALSE	FALSE	FALSE
IRX1P1	ENSG00000231417.2	Control Genes	FALSE	FALSE	FALSE
ANKRD20A10P	ENSG00000226695.1	Control Genes	FALSE	FALSE	FALSE
RNF17	ENSG00000132972.18	Control Genes	FALSE	FALSE	FALSE
CENPJ	ENSG00000151849.14	Control Genes	FALSE	TRUE	TRUE
TPTE2P1	ENSG00000253771.5	Control Genes	FALSE	FALSE	FALSE
RP11-756A22.7	ENSG00000273628.1	Control Genes	FALSE	FALSE	FALSE
SLC25A15P3	ENSG00000251299.1	Control Genes	FALSE	FALSE	FALSE
RPL34P27	ENSG00000232858.1	Control Genes	FALSE	FALSE	FALSE
LSP1P1	ENSG00000269099.2	Control Genes	FALSE	FALSE	FALSE
RP11-458I4.2	ENSG00000276958.1	Control Genes	FALSE	FALSE	FALSE
PABPC3	ENSG00000151846.8	Control Genes	FALSE	FALSE	FALSE
RP11-165I9.10	ENSG00000279695.1	Control Genes	FALSE	FALSE	FALSE
AMER2	ENSG00000165566.12	Control Genes	FALSE	FALSE	FALSE
LINC00463	ENSG00000234056.1	Control Genes	FALSE	FALSE	FALSE
LINC01053	ENSG00000238169.1	Control Genes	FALSE	FALSE	FALSE
RP11-165I9.9	ENSG00000279550.1	Control Genes	FALSE	FALSE	FALSE
LINC01076	ENSG00000225105.2	Control Genes	FALSE	FALSE	FALSE
RPL23AP69	ENSG00000235315.2	Control Genes	FALSE	FALSE	FALSE
MTMR6	ENSG00000139505.11	Control Genes	FALSE	FALSE	FALSE
RP11-271M24.2	ENSG00000260509.2	Control Genes	FALSE	FALSE	FALSE
NUP58	ENSG00000139496.15	Control Genes	FALSE	FALSE	FALSE
ELOBP1	ENSG00000234152.1	Control Genes	FALSE	FALSE	FALSE
ATP8A2	ENSG00000132932.16	Control Genes	FALSE	TRUE	TRUE
RNU6-78P	ENSG00000199767.1	Control Genes	FALSE	FALSE	FALSE
RP11-467D10.2	ENSG00000180803.3	Control Genes	FALSE	FALSE	FALSE
RN7SL741P	ENSG00000242381.3	Control Genes	FALSE	FALSE	FALSE
RNY1P3	ENSG00000223158.1	Control Genes	FALSE	FALSE	FALSE
SHISA2	ENSG00000180730.4	Control Genes	FALSE	FALSE	FALSE
LINC00415	ENSG00000231983.1	Control Genes	FALSE	FALSE	FALSE
ATP8A2P3	ENSG00000233963.2	Control Genes	FALSE	FALSE	FALSE
PRUNEP1	ENSG00000234706.1	Control Genes	FALSE	FALSE	FALSE
RNF6	ENSG00000127870.16	Control Genes	FALSE	FALSE	TRUE
RP11-380N8.7	ENSG00000277368.1	Control Genes	FALSE	FALSE	FALSE
RP11-380N8.6	ENSG00000271559.1	Control Genes	FALSE	FALSE	FALSE
THAP12P6	ENSG00000227882.1	Control Genes	FALSE	FALSE	FALSE
CDK8	ENSG00000132964.11	NDD-Associated Genes	FALSE	TRUE	TRUE
uc_338	ENSG00000278413.1	Control Genes	FALSE	FALSE	FALSE
WASF3	ENSG00000132970.12	Control Genes	FALSE	FALSE	FALSE
RPS3AP44	ENSG00000234031.1	Control Genes	FALSE	FALSE	FALSE
WASF3-AS1	ENSG00000237001.6	Control Genes	FALSE	FALSE	FALSE
GPR12	ENSG00000132975.7	Control Genes	FALSE	FALSE	FALSE
FGFR1OP2P1	ENSG00000230256.1	Control Genes	FALSE	FALSE	FALSE
RP11-545M8.4	ENSG00000283579.1	Control Genes	FALSE	FALSE	FALSE
RPS21P8	ENSG00000223782.1	Control Genes	FALSE	FALSE	FALSE
RPS20P32	ENSG00000218198.3	Control Genes	FALSE	FALSE	FALSE
USP12	ENSG00000152484.13	Control Genes	FALSE	FALSE	FALSE
RP11-144H23.2	ENSG00000278496.1	Control Genes	FALSE	FALSE	FALSE
USP12-AS1	ENSG00000232162.1	Control Genes	FALSE	FALSE	FALSE
USP12-AS2	ENSG00000230641.1	Control Genes	FALSE	FALSE	FALSE
RP11-428O18.6	ENSG00000275294.4	Control Genes	FALSE	FALSE	FALSE
LINC00412	ENSG00000234772.1	Control Genes	FALSE	FALSE	FALSE
RPL21	ENSG00000122026.10	Control Genes	FALSE	FALSE	TRUE
SNORD102	ENSG00000207500.1	Control Genes	FALSE	FALSE	FALSE
SNORA27	ENSG00000207051.1	Control Genes	FALSE	FALSE	FALSE
RASL11A	ENSG00000122035.6	Control Genes	FALSE	FALSE	FALSE
RNU6-70P	ENSG00000252247.2	Control Genes	FALSE	FALSE	FALSE
LINC01079	ENSG00000229609.1	Control Genes	FALSE	FALSE	FALSE
RNY1P1	ENSG00000201242.1	Control Genes	FALSE	FALSE	FALSE
GTF3A	ENSG00000122034.14	Control Genes	FALSE	FALSE	FALSE
MTIF3	ENSG00000122033.14	Control Genes	FALSE	FALSE	FALSE
RNU6-63P	ENSG00000252499.1	Control Genes	FALSE	FALSE	FALSE
LNX2	ENSG00000139517.7	Control Genes	FALSE	FALSE	FALSE
POLR1D	ENSG00000186184.16	NDD-Associated Genes	FALSE	TRUE	TRUE
RP11-87C7.3	ENSG00000273552.1	Control Genes	FALSE	FALSE	FALSE
NPM1P4	ENSG00000226703.1	Control Genes	FALSE	FALSE	FALSE
GSX1	ENSG00000169840.4	Control Genes	FALSE	FALSE	FALSE
RNU6-73P	ENSG00000207330.1	Control Genes	FALSE	FALSE	FALSE
PLUT	ENSG00000247381.2	Control Genes	FALSE	FALSE	FALSE
PDX1	ENSG00000139515.5	Control Genes	FALSE	FALSE	TRUE
ATP5EP2	ENSG00000180389.6	Control Genes	FALSE	FALSE	FALSE
LINC00543	ENSG00000260704.1	Control Genes	FALSE	FALSE	FALSE
CDX2	ENSG00000165556.9	Control Genes	FALSE	FALSE	FALSE
URAD	ENSG00000183463.5	Control Genes	FALSE	FALSE	FALSE
RN7SL272P	ENSG00000242360.3	Control Genes	FALSE	FALSE	FALSE
FLT3	ENSG00000122025.14	Control Genes	FALSE	FALSE	TRUE
KATNBL1P1	ENSG00000271026.1	Control Genes	FALSE	FALSE	FALSE
CHCHD2P8	ENSG00000235115.3	Control Genes	FALSE	FALSE	FALSE
PAN3-AS1	ENSG00000261485.1	Control Genes	FALSE	FALSE	FALSE
PAN3	ENSG00000152520.13	Control Genes	FALSE	FALSE	FALSE
EEF1A1P3	ENSG00000232587.1	Control Genes	FALSE	FALSE	FALSE
RNU6-82P	ENSG00000200840.1	Control Genes	FALSE	FALSE	FALSE
FLT1	ENSG00000102755.11	Control Genes	FALSE	FALSE	FALSE
RP11-95G6.1	ENSG00000279393.1	Control Genes	FALSE	FALSE	FALSE
EIF4A1P7	ENSG00000235472.1	Control Genes	FALSE	FALSE	FALSE
Y_RNA	ENSG00000273964.1	Control Genes	FALSE	FALSE	FALSE
POMP	ENSG00000132963.7	Control Genes	FALSE	TRUE	TRUE
SLC46A3	ENSG00000139508.14	Control Genes	FALSE	FALSE	FALSE
RNU6-53P	ENSG00000202237.1	Control Genes	FALSE	FALSE	FALSE
CYP51A1P2	ENSG00000233588.1	Control Genes	FALSE	FALSE	FALSE
RP11-161P17.2	ENSG00000277227.1	Control Genes	FALSE	FALSE	FALSE
POM121L13P	ENSG00000236339.1	Control Genes	FALSE	FALSE	FALSE
MTUS2	ENSG00000132938.19	Control Genes	FALSE	FALSE	FALSE
MTUS2-AS2	ENSG00000236758.5	Control Genes	FALSE	FALSE	FALSE
GAPDHP69	ENSG00000223460.1	Control Genes	FALSE	FALSE	FALSE
RP11-351N4.4	ENSG00000270680.1	Control Genes	FALSE	FALSE	FALSE
MTUS2-AS1	ENSG00000179141.9	Control Genes	FALSE	FALSE	FALSE
SLC7A1	ENSG00000139514.12	Control Genes	FALSE	FALSE	FALSE
UBL3	ENSG00000122042.9	Control Genes	FALSE	FALSE	FALSE
Metazoa_SRP	ENSG00000278172.1	Control Genes	FALSE	FALSE	FALSE
TIMM8BP1	ENSG00000236258.1	Control Genes	FALSE	FALSE	FALSE
LINC00297	ENSG00000224329.2	Control Genes	FALSE	FALSE	FALSE
LINC00572	ENSG00000224405.1	Control Genes	FALSE	FALSE	FALSE
LINC00544	ENSG00000122043.10	Control Genes	FALSE	FALSE	FALSE
RP11-629E24.2	ENSG00000266505.1	Control Genes	FALSE	FALSE	FALSE
LINC00365	ENSG00000224511.1	Control Genes	FALSE	FALSE	FALSE
LINC00384	ENSG00000232117.1	Control Genes	FALSE	FALSE	FALSE
RP11-490N5.3	ENSG00000279499.1	Control Genes	FALSE	FALSE	FALSE
KATNAL1	ENSG00000102781.13	Control Genes	FALSE	FALSE	FALSE
RNU6-64P	ENSG00000252928.1	Control Genes	FALSE	FALSE	FALSE
PRDX2P1	ENSG00000215049.3	Control Genes	FALSE	FALSE	FALSE
LINC00427	ENSG00000236463.1	Control Genes	FALSE	FALSE	FALSE
LINC00426	ENSG00000238121.5	Control Genes	FALSE	FALSE	FALSE
RP11-374F3.5	ENSG00000279149.1	Control Genes	FALSE	FALSE	FALSE
LINC01058	ENSG00000225039.1	Control Genes	FALSE	FALSE	FALSE
UBE2L5P	ENSG00000236444.4	Control Genes	FALSE	FALSE	FALSE
HMGB1	ENSG00000189403.14	Control Genes	FALSE	FALSE	FALSE
RBM22P2	ENSG00000213411.2	Control Genes	FALSE	FALSE	FALSE
MFAP1P1	ENSG00000232489.1	Control Genes	FALSE	FALSE	FALSE
PTPN2P2	ENSG00000224117.1	Control Genes	FALSE	FALSE	FALSE
USPL1	ENSG00000132952.11	Control Genes	FALSE	FALSE	FALSE
Metazoa_SRP	ENSG00000275788.1	Control Genes	FALSE	FALSE	FALSE
ALOX5AP	ENSG00000132965.9	Control Genes	FALSE	FALSE	TRUE
LINC00398	ENSG00000237879.1	Control Genes	FALSE	FALSE	FALSE
TEX26-AS1	ENSG00000224743.6	Control Genes	FALSE	FALSE	FALSE
LINC00545	ENSG00000236094.1	Control Genes	FALSE	FALSE	FALSE
MEDAG	ENSG00000102802.9	Control Genes	FALSE	FALSE	FALSE
TEX26	ENSG00000175664.9	Control Genes	FALSE	FALSE	FALSE
RP11-252M21.6	ENSG00000238185.1	Control Genes	FALSE	FALSE	FALSE
LINC01066	ENSG00000230403.1	Control Genes	FALSE	FALSE	FALSE
WDR95P	ENSG00000231894.2	Control Genes	FALSE	FALSE	FALSE
HSPH1	ENSG00000120694.19	Control Genes	FALSE	FALSE	FALSE
B3GLCT	ENSG00000187676.7	Control Genes	FALSE	FALSE	TRUE
ANKRD26P4	ENSG00000229427.1	Control Genes	FALSE	FALSE	FALSE
RP11-326L9.1	ENSG00000278305.1	Control Genes	FALSE	FALSE	FALSE
RP11-326L9.2	ENSG00000277319.1	Control Genes	FALSE	FALSE	FALSE
RXFP2	ENSG00000133105.7	Control Genes	FALSE	FALSE	FALSE
EEF1DP3	ENSG00000229715.4	Control Genes	FALSE	FALSE	FALSE
RP1-257C22.2	ENSG00000279314.1	Control Genes	FALSE	FALSE	FALSE
Metazoa_SRP	ENSG00000278732.1	Control Genes	FALSE	FALSE	FALSE
LINC01073	ENSG00000235822.1	Control Genes	FALSE	FALSE	FALSE
FRY-AS1	ENSG00000237637.1	Control Genes	FALSE	FALSE	FALSE
FRY	ENSG00000073910.19	Control Genes	FALSE	TRUE	FALSE
ZAR1L	ENSG00000189167.11	Control Genes	FALSE	FALSE	FALSE
BRCA2	ENSG00000139618.14	Control Genes	FALSE	TRUE	TRUE
IFIT1P1	ENSG00000215515.2	Control Genes	FALSE	FALSE	FALSE
N4BP2L1	ENSG00000139597.17	Control Genes	FALSE	FALSE	FALSE
N4BP2L2	ENSG00000244754.8	Control Genes	FALSE	FALSE	FALSE
ATP8A2P2	ENSG00000229800.1	Control Genes	FALSE	FALSE	FALSE
N4BP2L2-IT2	ENSG00000281026.1	Control Genes	FALSE	FALSE	FALSE
PDS5B	ENSG00000083642.18	Control Genes	FALSE	FALSE	FALSE
RNY1P4	ENSG00000207325.1	Control Genes	FALSE	FALSE	FALSE
RP11-380B4.3	ENSG00000277151.1	Control Genes	FALSE	FALSE	FALSE
LINC00423	ENSG00000226968.1	Control Genes	FALSE	FALSE	FALSE
TOMM22P3	ENSG00000227604.3	Control Genes	FALSE	FALSE	FALSE
KL	ENSG00000133116.7	Control Genes	FALSE	FALSE	TRUE
STARD13	ENSG00000133121.20	Control Genes	FALSE	FALSE	FALSE
STARD13-IT1	ENSG00000230300.1	Control Genes	FALSE	FALSE	FALSE
STARD13-AS	ENSG00000236581.8	Control Genes	FALSE	FALSE	FALSE
RP11-141M1.1	ENSG00000227911.3	Control Genes	FALSE	FALSE	FALSE
RP11-141M1.4	ENSG00000277386.1	Control Genes	FALSE	FALSE	FALSE
RP11-141M1.3	ENSG00000230490.2	Control Genes	FALSE	FALSE	FALSE
RP11-37L2.1	ENSG00000234535.1	Control Genes	FALSE	FALSE	FALSE
RP11-179A7.2	ENSG00000232986.1	Control Genes	FALSE	FALSE	FALSE
RFC3	ENSG00000133119.12	Control Genes	FALSE	FALSE	FALSE
RNU5A-4P	ENSG00000252397.1	Control Genes	FALSE	FALSE	FALSE
RP11-142E9.1	ENSG00000276672.1	Control Genes	FALSE	FALSE	FALSE
RP11-218I21.2	ENSG00000280431.1	Control Genes	FALSE	FALSE	FALSE
VDAC1P12	ENSG00000227254.1	Control Genes	FALSE	FALSE	FALSE
SNORA25	ENSG00000199196.1	Control Genes	FALSE	FALSE	FALSE
RP11-282M24.1	ENSG00000278477.1	Control Genes	FALSE	FALSE	FALSE
RP11-16D22.2	ENSG00000271850.1	Control Genes	FALSE	FALSE	FALSE
LINC00457	ENSG00000225179.1	Control Genes	FALSE	FALSE	FALSE
RP11-266E6.3	ENSG00000271901.1	Control Genes	FALSE	FALSE	FALSE
GAMTP2	ENSG00000231910.1	Control Genes	FALSE	FALSE	FALSE
Metazoa_SRP	ENSG00000273886.1	Control Genes	FALSE	FALSE	FALSE
RP11-307O13.1	ENSG00000261728.1	Control Genes	FALSE	FALSE	FALSE
NBEA	ENSG00000172915.18	NDD-Associated Genes	FALSE	TRUE	FALSE
SCAND3P1	ENSG00000232795.1	Control Genes	FALSE	FALSE	FALSE
PHBP13	ENSG00000234835.1	Control Genes	FALSE	FALSE	FALSE
MAB21L1	ENSG00000180660.7	Control Genes	FALSE	TRUE	TRUE
LINC00445	ENSG00000236036.1	Control Genes	FALSE	FALSE	FALSE
DCLK1	ENSG00000133083.14	Control Genes	FALSE	FALSE	FALSE
SOHLH2	ENSG00000120669.15	Control Genes	FALSE	FALSE	FALSE
CCDC169	ENSG00000242715.7	Control Genes	FALSE	FALSE	FALSE
RNU6-71P	ENSG00000207203.1	Control Genes	FALSE	FALSE	FALSE
SPG20	ENSG00000133104.12	Control Genes	FALSE	FALSE	TRUE
SPG20-AS1	ENSG00000120664.10	Control Genes	FALSE	FALSE	FALSE
CCNA1	ENSG00000133101.9	Control Genes	FALSE	FALSE	FALSE
HIST1H2APS6	ENSG00000223383.1	Control Genes	FALSE	FALSE	FALSE
SERTM1	ENSG00000180440.3	Control Genes	FALSE	FALSE	FALSE
GAPDHP34	ENSG00000235306.2	Control Genes	FALSE	FALSE	FALSE
TCEAL4P1	ENSG00000223543.1	Control Genes	FALSE	FALSE	FALSE
ARL2BPP3	ENSG00000215486.5	Control Genes	FALSE	FALSE	FALSE
NDE1P2	ENSG00000271337.1	Control Genes	FALSE	FALSE	FALSE
RFXAP	ENSG00000133111.3	Control Genes	FALSE	FALSE	TRUE
SMAD9	ENSG00000120693.13	Control Genes	FALSE	FALSE	TRUE
SMAD9-IT1	ENSG00000236711.2	Control Genes	FALSE	FALSE	FALSE
LAMTOR3P1	ENSG00000228825.1	Control Genes	FALSE	FALSE	FALSE
RPL29P28	ENSG00000232378.1	Control Genes	FALSE	FALSE	FALSE
EIF4A1P5	ENSG00000226161.1	Control Genes	FALSE	FALSE	FALSE
ALG5	ENSG00000120697.8	Control Genes	FALSE	FALSE	FALSE
EXOSC8	ENSG00000120699.12	Control Genes	FALSE	FALSE	TRUE
SUPT20H	ENSG00000102710.19	Control Genes	FALSE	FALSE	FALSE
CSNK1A1L	ENSG00000180138.7	Control Genes	FALSE	FALSE	FALSE
RP11-676B18.2	ENSG00000274549.1	Control Genes	FALSE	FALSE	FALSE
RP11-676B18.1	ENSG00000279511.1	Control Genes	FALSE	FALSE	FALSE
RN7SKP1	ENSG00000202395.1	Control Genes	FALSE	FALSE	FALSE
RPS12P24	ENSG00000230283.1	Control Genes	FALSE	FALSE	FALSE
LINC01048	ENSG00000230390.1	Control Genes	FALSE	FALSE	FALSE
LINC00547	ENSG00000275226.1	Control Genes	FALSE	FALSE	FALSE
POSTN	ENSG00000133110.14	Control Genes	FALSE	FALSE	FALSE
TRPC4	ENSG00000133107.14	Control Genes	TRUE	FALSE	FALSE
RNA5SP26	ENSG00000199276.1	Control Genes	FALSE	FALSE	FALSE
RP11-93G5.1	ENSG00000274317.1	Control Genes	FALSE	FALSE	FALSE
HSPD1P9	ENSG00000228036.1	Control Genes	FALSE	FALSE	FALSE
LINC00571	ENSG00000223685.5	Control Genes	FALSE	FALSE	FALSE
UFM1	ENSG00000120686.11	Control Genes	FALSE	TRUE	TRUE
RP11-131P10.2	ENSG00000279025.1	Control Genes	FALSE	FALSE	FALSE
LINC00437	ENSG00000236354.1	Control Genes	FALSE	FALSE	FALSE
LINC00366	ENSG00000229437.1	Control Genes	FALSE	FALSE	FALSE
PRDX3P3	ENSG00000234701.1	Control Genes	FALSE	FALSE	FALSE
FREM2	ENSG00000150893.10	Control Genes	FALSE	TRUE	TRUE
RNU6-56P	ENSG00000252795.1	Control Genes	FALSE	FALSE	FALSE
FREM2-AS1	ENSG00000225350.1	Control Genes	FALSE	FALSE	FALSE
PLA2G12AP2	ENSG00000225221.1	Control Genes	FALSE	FALSE	FALSE
ANKRD26P2	ENSG00000235550.1	Control Genes	FALSE	FALSE	FALSE
STOML3	ENSG00000133115.11	Control Genes	FALSE	FALSE	FALSE
PROSER1	ENSG00000120685.19	Control Genes	FALSE	FALSE	FALSE
NHLRC3	ENSG00000188811.13	Control Genes	FALSE	FALSE	FALSE
RP11-50D16.4	ENSG00000273507.4	Control Genes	FALSE	FALSE	FALSE
NXT1P1	ENSG00000214823.3	Control Genes	FALSE	FALSE	FALSE
LHFP	ENSG00000183722.7	Control Genes	FALSE	FALSE	FALSE
COG6	ENSG00000133103.16	Control Genes	FALSE	FALSE	TRUE
MIR4305	ENSG00000264171.1	Control Genes	FALSE	FALSE	FALSE
RNY4P14	ENSG00000200526.1	Control Genes	FALSE	FALSE	FALSE
CDKN2AIPNLP3	ENSG00000224351.2	Control Genes	FALSE	FALSE	FALSE
AZU1P1	ENSG00000270444.1	Control Genes	FALSE	FALSE	FALSE
SNORD116	ENSG00000212553.1	Control Genes	FALSE	FALSE	FALSE
LINC00598	ENSG00000215483.9	Control Genes	FALSE	FALSE	FALSE
LINC00332	ENSG00000230710.1	Control Genes	FALSE	FALSE	FALSE
RPL17P51	ENSG00000271429.1	Control Genes	FALSE	FALSE	FALSE
RNY3P9	ENSG00000207458.1	Control Genes	FALSE	FALSE	FALSE
RN7SKP2	ENSG00000252812.1	Control Genes	FALSE	FALSE	FALSE
FOXO1	ENSG00000150907.7	Control Genes	FALSE	FALSE	FALSE
RLIMP1	ENSG00000229456.1	Control Genes	FALSE	FALSE	FALSE
MIR320D1	ENSG00000211491.2	Control Genes	FALSE	FALSE	FALSE
MRPS31	ENSG00000102738.7	Control Genes	FALSE	FALSE	FALSE
Metazoa_SRP	ENSG00000277794.1	Control Genes	FALSE	FALSE	FALSE
SLC25A15	ENSG00000102743.14	Control Genes	FALSE	TRUE	TRUE
MIR621	ENSG00000207652.1	Control Genes	FALSE	FALSE	FALSE
TPTE2P5	ENSG00000168852.12	Control Genes	FALSE	FALSE	FALSE
CYCSP34	ENSG00000176268.5	Control Genes	FALSE	FALSE	FALSE
SUGT1P3	ENSG00000239827.8	Control Genes	FALSE	FALSE	FALSE
ELF1	ENSG00000120690.15	Control Genes	FALSE	FALSE	FALSE
RGS17P1	ENSG00000229473.2	Control Genes	FALSE	FALSE	FALSE
WBP4	ENSG00000120688.8	Control Genes	FALSE	FALSE	FALSE
MIR3168	ENSG00000264226.1	Control Genes	FALSE	FALSE	FALSE
RN7SL597P	ENSG00000244264.3	Control Genes	FALSE	FALSE	FALSE
KBTBD6	ENSG00000165572.7	Control Genes	FALSE	FALSE	FALSE
RP11-74J13.8	ENSG00000278390.4	Control Genes	FALSE	FALSE	FALSE
CALM2P3	ENSG00000215482.3	Control Genes	FALSE	FALSE	FALSE
KBTBD7	ENSG00000120696.8	Control Genes	FALSE	FALSE	FALSE
MORF4L1P4	ENSG00000225133.1	Control Genes	FALSE	FALSE	FALSE
MTRF1	ENSG00000120662.15	Control Genes	FALSE	FALSE	FALSE
RP11-74J13.9	ENSG00000277662.1	Control Genes	FALSE	FALSE	FALSE
RAC1P3	ENSG00000231404.2	Control Genes	FALSE	FALSE	FALSE
NAA16	ENSG00000172766.18	Control Genes	FALSE	FALSE	FALSE
RNU6-57P	ENSG00000223280.1	Control Genes	FALSE	FALSE	FALSE
TUBBP2	ENSG00000214222.2	Control Genes	FALSE	FALSE	FALSE
OR7E36P	ENSG00000205240.4	Control Genes	FALSE	FALSE	FALSE
OR7E155P	ENSG00000234655.3	Control Genes	FALSE	FALSE	FALSE
OR7E37P	ENSG00000215480.4	Control Genes	FALSE	FALSE	FALSE
RGCC	ENSG00000102760.12	Control Genes	FALSE	FALSE	FALSE
VWA8	ENSG00000102763.17	Control Genes	FALSE	FALSE	FALSE
MIR5006	ENSG00000284584.1	Control Genes	FALSE	FALSE	FALSE
RN7SL515P	ENSG00000241406.3	Control Genes	FALSE	FALSE	FALSE
RNU6-74P	ENSG00000206962.1	Control Genes	FALSE	FALSE	FALSE
KARSP1	ENSG00000229696.1	Control Genes	FALSE	FALSE	FALSE
VWA8-AS1	ENSG00000278338.4	Control Genes	FALSE	FALSE	FALSE
RPS28P8	ENSG00000226093.1	Control Genes	FALSE	FALSE	FALSE
DGKH	ENSG00000102780.16	Control Genes	FALSE	FALSE	FALSE
RP11-187A9.3	ENSG00000231530.1	Control Genes	FALSE	FALSE	FALSE
MAPK6PS3	ENSG00000237263.1	Control Genes	FALSE	FALSE	FALSE
CHCHD2P11	ENSG00000270809.1	Control Genes	FALSE	FALSE	FALSE
FHP1	ENSG00000234213.1	Control Genes	FALSE	FALSE	FALSE
AKAP11	ENSG00000023516.8	Control Genes	FALSE	FALSE	FALSE
RP11-413N19.2	ENSG00000283554.1	Control Genes	FALSE	FALSE	FALSE
FABP3P2	ENSG00000233259.4	Control Genes	FALSE	FALSE	FALSE
TNFSF11	ENSG00000120659.14	Control Genes	FALSE	FALSE	TRUE
FAM216B	ENSG00000179813.6	Control Genes	FALSE	FALSE	FALSE
LINC01050	ENSG00000271216.1	Control Genes	FALSE	FALSE	FALSE
LINC00428	ENSG00000229546.1	Control Genes	FALSE	FALSE	FALSE
EPSTI1	ENSG00000133106.14	Control Genes	FALSE	FALSE	FALSE
ZDHHC4P1	ENSG00000238025.1	Control Genes	FALSE	FALSE	FALSE
DNAJC15	ENSG00000120675.5	Control Genes	FALSE	FALSE	FALSE
LINC00400	ENSG00000229928.1	Control Genes	FALSE	FALSE	FALSE
RP11-460G11.2	ENSG00000276569.1	Control Genes	FALSE	FALSE	FALSE
ENOX1	ENSG00000120658.13	Control Genes	FALSE	FALSE	FALSE
RPL36P19	ENSG00000232540.1	Control Genes	FALSE	FALSE	FALSE
ENOX1-AS2	ENSG00000238189.2	Control Genes	FALSE	FALSE	FALSE
ENOX1-AS1	ENSG00000233821.1	Control Genes	FALSE	FALSE	FALSE
RP11-168P13.1	ENSG00000270522.1	Control Genes	FALSE	FALSE	FALSE
CCDC122	ENSG00000151773.12	Control Genes	FALSE	FALSE	FALSE
RP11-5G9.5	ENSG00000274001.1	Control Genes	FALSE	FALSE	FALSE
LACC1	ENSG00000179630.10	Control Genes	FALSE	FALSE	TRUE
RP11-5G9.6	ENSG00000280060.1	Control Genes	FALSE	FALSE	FALSE
LINC00284	ENSG00000233725.7	Control Genes	FALSE	FALSE	FALSE
DGKZP1	ENSG00000179611.3	Control Genes	FALSE	FALSE	FALSE
LINC00390	ENSG00000226519.1	Control Genes	FALSE	FALSE	FALSE
SMIM2-AS1	ENSG00000227258.5	Control Genes	FALSE	FALSE	FALSE
SMIM2	ENSG00000139656.6	Control Genes	FALSE	FALSE	FALSE
SMIM2-IT1	ENSG00000235285.1	Control Genes	FALSE	FALSE	FALSE
RP11-478K15.7	ENSG00000276854.1	Control Genes	FALSE	FALSE	FALSE
RP11-478K15.6	ENSG00000230731.2	Control Genes	FALSE	FALSE	FALSE
RP11-269C23.5	ENSG00000277831.1	Control Genes	FALSE	FALSE	FALSE
SERP2	ENSG00000151778.10	Control Genes	FALSE	FALSE	FALSE
TUSC8	ENSG00000237361.2	Control Genes	FALSE	FALSE	FALSE
TSC22D1	ENSG00000102804.14	Control Genes	FALSE	FALSE	FALSE
RP11-71C5.2	ENSG00000225727.2	Control Genes	FALSE	FALSE	FALSE
TSC22D1-AS1	ENSG00000278156.1	Control Genes	FALSE	FALSE	FALSE
SMARCE1P5	ENSG00000230793.1	Control Genes	FALSE	FALSE	FALSE
LINC00407	ENSG00000237585.1	Control Genes	FALSE	FALSE	FALSE
RP11-442J21.2	ENSG00000276527.1	Control Genes	FALSE	FALSE	FALSE
LINC00330	ENSG00000235097.1	Control Genes	FALSE	FALSE	FALSE
NUFIP1	ENSG00000083635.7	Control Genes	FALSE	FALSE	FALSE
GPALPP1	ENSG00000133114.17	Control Genes	FALSE	FALSE	FALSE
RN7SL49P	ENSG00000265802.2	Control Genes	FALSE	FALSE	FALSE
RP11-321C24.1	ENSG00000223732.2	Control Genes	FALSE	FALSE	FALSE
RN7SKP3	ENSG00000223341.1	Control Genes	FALSE	FALSE	FALSE
GTF2F2	ENSG00000188342.11	Control Genes	FALSE	FALSE	FALSE
RN7SKP4	ENSG00000271818.1	Control Genes	FALSE	FALSE	FALSE
RP11-321C24.4	ENSG00000277358.1	Control Genes	FALSE	FALSE	FALSE
KCTD4	ENSG00000180332.6	Control Genes	FALSE	FALSE	FALSE
RP11-290D2.5	ENSG00000270381.1	Control Genes	FALSE	FALSE	FALSE
TPT1	ENSG00000133112.16	Control Genes	FALSE	FALSE	FALSE
SNORA31	ENSG00000199477.1	Control Genes	FALSE	FALSE	FALSE
RP11-290D2.6	ENSG00000273149.1	Control Genes	FALSE	FALSE	FALSE
TPT1-AS1	ENSG00000170919.15	Control Genes	FALSE	FALSE	FALSE
RP11-290D2.3	ENSG00000228886.1	Control Genes	FALSE	FALSE	FALSE
RCN1P2	ENSG00000214455.4	Control Genes	FALSE	FALSE	FALSE
SLC25A30	ENSG00000174032.16	Control Genes	FALSE	FALSE	FALSE
SLC25A30-AS1	ENSG00000251015.1	Control Genes	FALSE	FALSE	FALSE
PPIAP25	ENSG00000229303.1	Control Genes	FALSE	FALSE	FALSE
COG3	ENSG00000136152.14	Control Genes	FALSE	FALSE	FALSE
ERICH6B	ENSG00000165837.11	Control Genes	FALSE	FALSE	FALSE
RNA5SP27	ENSG00000200709.1	Control Genes	FALSE	FALSE	FALSE
TIMM9P3	ENSG00000232786.1	Control Genes	FALSE	FALSE	FALSE
COX4I1P2	ENSG00000228869.1	Control Genes	FALSE	FALSE	FALSE
LINC01055	ENSG00000235366.2	Control Genes	FALSE	FALSE	FALSE
AKR1B1P4	ENSG00000237876.1	Control Genes	FALSE	FALSE	FALSE
SPERT	ENSG00000174015.9	Control Genes	FALSE	FALSE	FALSE
Metazoa_SRP	ENSG00000274357.1	Control Genes	FALSE	FALSE	FALSE
SIAH3	ENSG00000215475.4	Control Genes	FALSE	FALSE	FALSE
ZC3H13	ENSG00000123200.16	Control Genes	FALSE	FALSE	FALSE
CPB2-AS1	ENSG00000235903.7	Control Genes	FALSE	FALSE	FALSE
CPB2	ENSG00000080618.13	Control Genes	FALSE	FALSE	FALSE
RP11-139H14.5	ENSG00000278937.1	Control Genes	FALSE	FALSE	FALSE
LCP1	ENSG00000136167.13	Control Genes	FALSE	FALSE	FALSE
RN7SL288P	ENSG00000240767.3	Control Genes	FALSE	FALSE	FALSE
LRRC63	ENSG00000173988.12	Control Genes	FALSE	FALSE	FALSE
RN7SKP5	ENSG00000252854.1	Control Genes	FALSE	FALSE	FALSE
FAM206BP	ENSG00000251106.1	Control Genes	FALSE	FALSE	FALSE
LINC00563	ENSG00000261097.1	Control Genes	FALSE	FALSE	FALSE
RUBCNL	ENSG00000102445.18	Control Genes	FALSE	FALSE	FALSE
RNU2-6P	ENSG00000223336.1	Control Genes	FALSE	FALSE	FALSE
RNU6-68P	ENSG00000252385.1	Control Genes	FALSE	FALSE	FALSE
LINC01198	ENSG00000231817.7	Control Genes	FALSE	FALSE	FALSE
OR7E101P	ENSG00000227019.2	Control Genes	FALSE	FALSE	FALSE
RP11-189B4.7	ENSG00000277228.1	Control Genes	FALSE	FALSE	FALSE
COX17P1	ENSG00000205105.6	Control Genes	FALSE	FALSE	FALSE
FKBP1AP3	ENSG00000230243.1	Control Genes	FALSE	FALSE	FALSE
LRCH1	ENSG00000136141.14	Control Genes	FALSE	FALSE	FALSE
RP11-165D6.1	ENSG00000278462.1	Control Genes	FALSE	FALSE	FALSE
ESD	ENSG00000139684.13	Control Genes	FALSE	FALSE	FALSE
HTR2A	ENSG00000102468.10	Control Genes	FALSE	FALSE	TRUE
HTR2A-AS1	ENSG00000224517.6	Control Genes	FALSE	FALSE	FALSE
GNG5P5	ENSG00000234590.1	Control Genes	FALSE	FALSE	FALSE
RN7SL700P	ENSG00000244521.3	Control Genes	FALSE	FALSE	FALSE
NAP1L4P3	ENSG00000234145.1	Control Genes	FALSE	FALSE	FALSE
RPL27AP8	ENSG00000229423.2	Control Genes	FALSE	FALSE	FALSE
RP11-279N8.1	ENSG00000228573.1	Control Genes	FALSE	FALSE	FALSE
LINC00444	ENSG00000234689.1	Control Genes	FALSE	FALSE	FALSE
LINC00562	ENSG00000260388.2	Control Genes	FALSE	FALSE	FALSE
SUCLA2	ENSG00000136143.14	Control Genes	FALSE	FALSE	TRUE
SUCLA2-AS1	ENSG00000227848.1	Control Genes	FALSE	FALSE	FALSE
NUDT15	ENSG00000136159.3	Control Genes	FALSE	FALSE	TRUE
RP11-90M2.5	ENSG00000276968.1	Control Genes	FALSE	FALSE	FALSE
MED4	ENSG00000136146.14	Control Genes	FALSE	FALSE	FALSE
MED4-AS1	ENSG00000229111.1	Control Genes	FALSE	FALSE	FALSE
POLR2KP2	ENSG00000224510.2	Control Genes	FALSE	FALSE	FALSE
ITM2B	ENSG00000136156.12	Control Genes	FALSE	FALSE	TRUE
LINC00441	ENSG00000231473.2	Control Genes	FALSE	FALSE	FALSE
RB1	ENSG00000139687.13	Control Genes	FALSE	FALSE	TRUE
PPP1R26P1	ENSG00000238086.5	Control Genes	FALSE	FALSE	FALSE
PCNPP5	ENSG00000177197.7	Control Genes	FALSE	FALSE	FALSE
RP11-305D15.8	ENSG00000277684.1	Control Genes	FALSE	FALSE	FALSE
LPAR6	ENSG00000139679.15	Control Genes	FALSE	FALSE	TRUE
Metazoa_SRP	ENSG00000277233.1	Control Genes	FALSE	FALSE	FALSE
RCBTB2	ENSG00000136161.12	Control Genes	FALSE	FALSE	FALSE
RP11-165D7.5	ENSG00000274929.1	Control Genes	FALSE	FALSE	FALSE
LINC01077	ENSG00000233456.1	Control Genes	FALSE	FALSE	FALSE
LINC00462	ENSG00000233610.1	Control Genes	FALSE	FALSE	FALSE
CYSLTR2	ENSG00000152207.7	Control Genes	FALSE	FALSE	FALSE
PSME2P2	ENSG00000225131.2	Control Genes	FALSE	FALSE	FALSE
RP11-156K23.3	ENSG00000275202.1	Control Genes	FALSE	FALSE	FALSE
FNDC3A	ENSG00000102531.16	Control Genes	FALSE	FALSE	FALSE
RNU6-60P	ENSG00000201662.1	Control Genes	FALSE	FALSE	FALSE
RAD17P2	ENSG00000223724.1	Control Genes	FALSE	FALSE	FALSE
RNY3P2	ENSG00000199788.1	Control Genes	FALSE	FALSE	FALSE
COX7CP1	ENSG00000235957.1	Control Genes	FALSE	FALSE	FALSE
OGFOD1P1	ENSG00000231665.1	Control Genes	FALSE	FALSE	FALSE
MLNR	ENSG00000102539.5	Control Genes	FALSE	FALSE	FALSE
RP11-203I16.7	ENSG00000274351.1	Control Genes	FALSE	FALSE	FALSE
CDADC1	ENSG00000102543.14	Control Genes	FALSE	FALSE	FALSE
CAB39L	ENSG00000102547.18	Control Genes	FALSE	FALSE	FALSE
SETDB2	ENSG00000136169.16	Control Genes	FALSE	FALSE	FALSE
SNRPGP14	ENSG00000236577.1	Control Genes	FALSE	FALSE	FALSE
PHF11	ENSG00000136147.17	Control Genes	FALSE	FALSE	FALSE
RCBTB1	ENSG00000136144.11	Control Genes	FALSE	FALSE	TRUE
RP11-432M24.4	ENSG00000176882.5	Control Genes	FALSE	FALSE	FALSE
ARL11	ENSG00000152213.3	Control Genes	FALSE	FALSE	FALSE
EBPL	ENSG00000123179.13	Control Genes	FALSE	FALSE	FALSE
KPNA3	ENSG00000102753.9	Control Genes	FALSE	FALSE	FALSE
RP11-195L15.2	ENSG00000276436.1	Control Genes	FALSE	FALSE	FALSE
RNY4P30	ENSG00000222148.1	Control Genes	FALSE	FALSE	FALSE
CTAGE10P	ENSG00000181358.3	Control Genes	FALSE	FALSE	FALSE
RNY4P9	ENSG00000200064.1	Control Genes	FALSE	FALSE	FALSE
SPRYD7	ENSG00000123178.14	Control Genes	FALSE	FALSE	FALSE
DLEU2	ENSG00000231607.10	Control Genes	FALSE	FALSE	FALSE
TRIM13	ENSG00000204977.9	Control Genes	FALSE	FALSE	FALSE
MIR3613	ENSG00000264864.1	Control Genes	FALSE	FALSE	FALSE
KCNRG	ENSG00000198553.8	Control Genes	FALSE	FALSE	FALSE
MIR16-1	ENSG00000208006.1	Control Genes	FALSE	FALSE	FALSE
MIR15A	ENSG00000283785.1	Control Genes	FALSE	FALSE	FALSE
DLEU1	ENSG00000176124.11	Control Genes	FALSE	FALSE	FALSE
RPL18P10	ENSG00000214359.3	Control Genes	FALSE	FALSE	FALSE
RP11-34F20.7	ENSG00000274270.1	Control Genes	FALSE	FALSE	FALSE
ST13P4	ENSG00000232150.3	Control Genes	FALSE	FALSE	FALSE
RPL34P26	ENSG00000223676.1	Control Genes	FALSE	FALSE	FALSE
DLEU1-AS1	ENSG00000229323.1	Control Genes	FALSE	FALSE	FALSE
DLEU7	ENSG00000186047.9	Control Genes	FALSE	FALSE	FALSE
DLEU7-AS1	ENSG00000237152.3	Control Genes	FALSE	FALSE	FALSE
RNA5SP28	ENSG00000200711.1	Control Genes	FALSE	FALSE	FALSE
RNASEH2B-AS1	ENSG00000233672.6	Control Genes	FALSE	FALSE	FALSE
RNASEH2B	ENSG00000136104.19	Control Genes	FALSE	TRUE	TRUE
GUCY1B2	ENSG00000123201.14	Control Genes	FALSE	FALSE	FALSE
RNA5SP29	ENSG00000222920.1	Control Genes	FALSE	FALSE	FALSE
LINC00371	ENSG00000226792.7	Control Genes	FALSE	FALSE	FALSE
RPL5P31	ENSG00000214878.2	Control Genes	FALSE	FALSE	FALSE
RP11-457D13.4	ENSG00000274652.1	Control Genes	FALSE	FALSE	FALSE
PRELID3BP2	ENSG00000271242.1	Control Genes	FALSE	FALSE	FALSE
FAM124A	ENSG00000150510.16	Control Genes	FALSE	FALSE	FALSE
SERPINE3	ENSG00000253309.6	Control Genes	FALSE	FALSE	FALSE
MIR5693	ENSG00000266072.1	Control Genes	FALSE	FALSE	FALSE
INTS6	ENSG00000102786.14	Control Genes	FALSE	FALSE	FALSE
INTS6-AS1	ENSG00000236778.7	Control Genes	FALSE	FALSE	FALSE
RPS4XP16	ENSG00000224892.6	Control Genes	FALSE	FALSE	FALSE
RN7SL320P	ENSG00000243900.3	Control Genes	FALSE	FALSE	FALSE
SNRPGP11	ENSG00000229906.1	Control Genes	FALSE	FALSE	FALSE
MIR4703	ENSG00000266611.1	Control Genes	FALSE	FALSE	FALSE
RNU6-65P	ENSG00000252141.1	Control Genes	FALSE	FALSE	FALSE
WDFY2	ENSG00000139668.8	Control Genes	FALSE	FALSE	FALSE
RN7SL413P	ENSG00000242893.3	Control Genes	FALSE	FALSE	FALSE
ATP5F1P1	ENSG00000224451.2	Control Genes	FALSE	FALSE	FALSE
DHRS12	ENSG00000102796.10	Control Genes	FALSE	FALSE	FALSE
RP11-327P2.5	ENSG00000231856.2	Control Genes	FALSE	FALSE	FALSE
LINC00282	ENSG00000281106.2	Control Genes	FALSE	FALSE	FALSE
CCDC70	ENSG00000123171.6	Control Genes	FALSE	FALSE	FALSE
CTAGE3P	ENSG00000232872.2	Control Genes	FALSE	FALSE	FALSE
RP11-327P2.6	ENSG00000279677.1	Control Genes	FALSE	FALSE	FALSE
ATP7B	ENSG00000123191.14	Control Genes	FALSE	FALSE	TRUE
FABP5P2	ENSG00000236044.1	Control Genes	FALSE	FALSE	FALSE
ALG11	ENSG00000253710.2	Control Genes	FALSE	TRUE	TRUE
UTP14C	ENSG00000253797.2	Control Genes	FALSE	FALSE	FALSE
NEK5	ENSG00000197168.11	Control Genes	FALSE	FALSE	FALSE
RP11-248G5.9	ENSG00000273523.1	Control Genes	FALSE	FALSE	FALSE
NEK3	ENSG00000136098.16	Control Genes	FALSE	FALSE	FALSE
MRPS31P5	ENSG00000243406.6	Control Genes	FALSE	FALSE	FALSE
TPTE2P2	ENSG00000272281.6	Control Genes	FALSE	FALSE	FALSE
RP13-444H2.1	ENSG00000271564.1	Control Genes	FALSE	FALSE	FALSE
THSD1	ENSG00000136114.15	Control Genes	FALSE	FALSE	TRUE
RNY4P24	ENSG00000199605.1	Control Genes	FALSE	FALSE	FALSE
VPS36	ENSG00000136100.12	Control Genes	FALSE	FALSE	FALSE
RP11-245D16.4	ENSG00000278238.1	Control Genes	FALSE	FALSE	FALSE
CKAP2	ENSG00000136108.14	Control Genes	FALSE	FALSE	FALSE
LINC00345	ENSG00000235660.1	Control Genes	FALSE	FALSE	FALSE
RP11-78J21.4	ENSG00000244471.5	Control Genes	FALSE	FALSE	FALSE
RP11-78J21.6	ENSG00000280296.1	Control Genes	FALSE	FALSE	FALSE
TPTE2P3	ENSG00000198384.8	Control Genes	FALSE	FALSE	FALSE
MRPS31P4	ENSG00000250299.5	Control Genes	FALSE	FALSE	FALSE
HNRNPA1L2	ENSG00000139675.11	Control Genes	FALSE	FALSE	FALSE
RP11-93H24.3	ENSG00000273723.1	Control Genes	FALSE	FALSE	FALSE
SUGT1	ENSG00000165416.14	Control Genes	FALSE	FALSE	FALSE
CNMD	ENSG00000136110.12	Control Genes	FALSE	FALSE	FALSE
MIR759	ENSG00000211579.2	Control Genes	FALSE	FALSE	FALSE
PPIAP26	ENSG00000150276.8	Control Genes	FALSE	FALSE	FALSE
PCDH8	ENSG00000136099.13	Control Genes	FALSE	FALSE	FALSE
OLFM4	ENSG00000102837.6	Control Genes	FALSE	FALSE	FALSE
LINC01065	ENSG00000237092.1	Control Genes	FALSE	FALSE	FALSE
RP11-24H2.3	ENSG00000279325.1	Control Genes	FALSE	FALSE	FALSE
PCDH8P1	ENSG00000225510.2	Control Genes	FALSE	FALSE	FALSE
RN7SL618P	ENSG00000241613.3	Control Genes	FALSE	FALSE	FALSE
RP11-384G23.1	ENSG00000273919.1	Control Genes	FALSE	FALSE	FALSE
ZNF646P1	ENSG00000274316.1	Control Genes	FALSE	FALSE	FALSE
LINC00558	ENSG00000261517.1	Control Genes	FALSE	FALSE	FALSE
LINC00458	ENSG00000234787.7	Control Genes	FALSE	FALSE	FALSE
RP11-168P6.2	ENSG00000271652.1	Control Genes	FALSE	FALSE	FALSE
MIR1297	ENSG00000283126.1	Control Genes	FALSE	FALSE	FALSE
RPL13AP25	ENSG00000136149.6	Control Genes	FALSE	FALSE	FALSE
RP11-108H9.1	ENSG00000277047.4	Control Genes	FALSE	FALSE	FALSE
RP11-78L16.1	ENSG00000278630.1	Control Genes	FALSE	FALSE	FALSE
uc_338	ENSG00000275071.1	Control Genes	FALSE	FALSE	FALSE
MIR5007	ENSG00000264387.1	Control Genes	FALSE	FALSE	FALSE
RP11-415G4.1	ENSG00000274090.1	Control Genes	FALSE	FALSE	FALSE
HNF4GP1	ENSG00000228611.2	Control Genes	FALSE	FALSE	FALSE
SPATA2P1	ENSG00000228319.1	Control Genes	FALSE	FALSE	FALSE
RN7SKP6	ENSG00000201665.1	Control Genes	FALSE	FALSE	FALSE
PRR20A	ENSG00000204919.1	Control Genes	FALSE	FALSE	FALSE
PRR20B	ENSG00000204918.3	Control Genes	FALSE	FALSE	FALSE
PRR20C	ENSG00000229665.8	Control Genes	FALSE	FALSE	FALSE
PRR20D	ENSG00000227151.4	Control Genes	FALSE	FALSE	FALSE
PRR20E	ENSG00000234278.3	Control Genes	FALSE	FALSE	FALSE
PRR20FP	ENSG00000271140.1	Control Genes	FALSE	FALSE	FALSE
MTCO2P3	ENSG00000230009.1	Control Genes	FALSE	FALSE	FALSE
SLC25A5P4	ENSG00000234421.2	Control Genes	FALSE	FALSE	FALSE
RPL31P53	ENSG00000225352.1	Control Genes	FALSE	FALSE	FALSE
PCDH17	ENSG00000118946.11	Control Genes	FALSE	FALSE	FALSE
RNA5SP30	ENSG00000202422.1	Control Genes	FALSE	FALSE	FALSE
RP11-538C21.2	ENSG00000277448.1	Control Genes	FALSE	FALSE	FALSE
LINC00374	ENSG00000232954.2	Control Genes	FALSE	FALSE	FALSE
RP11-168J5.2	ENSG00000276208.1	Control Genes	FALSE	FALSE	FALSE
RNY4P29	ENSG00000222733.1	Control Genes	FALSE	FALSE	FALSE
CTAGE16P	ENSG00000214335.3	Control Genes	FALSE	FALSE	FALSE
DNAJA1P1	ENSG00000223717.1	Control Genes	FALSE	FALSE	FALSE
HMGN2P39	ENSG00000214281.3	Control Genes	FALSE	FALSE	FALSE
POLR3KP1	ENSG00000232647.1	Control Genes	FALSE	FALSE	FALSE
RPP40P2	ENSG00000271190.1	Control Genes	FALSE	FALSE	FALSE
RNU7-88P	ENSG00000239003.1	Control Genes	FALSE	FALSE	FALSE
DIAPH3	ENSG00000139734.17	Control Genes	FALSE	FALSE	TRUE
DIAPH3-AS1	ENSG00000227528.5	Control Genes	FALSE	FALSE	FALSE
RN7SL375P	ENSG00000265745.2	Control Genes	FALSE	FALSE	FALSE
DIAPH3-AS2	ENSG00000223815.1	Control Genes	FALSE	FALSE	FALSE
RNY4P28	ENSG00000202151.1	Control Genes	FALSE	FALSE	FALSE
LINC00434	ENSG00000227336.1	Control Genes	FALSE	FALSE	FALSE
TARDBPP2	ENSG00000238213.1	Control Genes	FALSE	FALSE	FALSE
RP11-359P14.3	ENSG00000277549.1	Control Genes	FALSE	FALSE	FALSE
TDRD3	ENSG00000083544.13	Control Genes	FALSE	FALSE	FALSE
RNA5SP31	ENSG00000223076.1	Control Genes	FALSE	FALSE	FALSE
EIF4A1P6	ENSG00000236608.1	Control Genes	FALSE	FALSE	FALSE
LINC00378	ENSG00000225249.5	Control Genes	FALSE	FALSE	FALSE
RP11-521H3.3	ENSG00000279657.1	Control Genes	FALSE	FALSE	FALSE
RNY3P5	ENSG00000206854.1	Control Genes	FALSE	FALSE	FALSE
LINC01442	ENSG00000227510.3	Control Genes	FALSE	FALSE	FALSE
MIR3169	ENSG00000266663.1	Control Genes	FALSE	FALSE	FALSE
PCDH20	ENSG00000280165.1	Control Genes	FALSE	FALSE	FALSE
RP11-432J3.4	ENSG00000279797.1	Control Genes	FALSE	FALSE	FALSE
RAC1P8	ENSG00000234033.1	Control Genes	FALSE	FALSE	FALSE
RP11-429G17.2	ENSG00000270856.1	Control Genes	FALSE	FALSE	FALSE
LINC00358	ENSG00000229578.2	Control Genes	FALSE	FALSE	FALSE
LINC01075	ENSG00000230142.2	Control Genes	FALSE	FALSE	FALSE
LINC01074	ENSG00000227611.1	Control Genes	FALSE	FALSE	FALSE
LINC00459	ENSG00000229307.1	Control Genes	FALSE	FALSE	FALSE
RPL32P28	ENSG00000232105.1	Control Genes	FALSE	FALSE	FALSE
RP11-490P13.2	ENSG00000276586.1	Control Genes	FALSE	FALSE	FALSE
SQSTM1P1	ENSG00000271465.1	Control Genes	FALSE	FALSE	FALSE
LINC00448	ENSG00000228669.1	Control Genes	FALSE	FALSE	FALSE
RP11-527N12.2	ENSG00000273550.1	Control Genes	FALSE	FALSE	FALSE
LINC00376	ENSG00000227564.2	Control Genes	FALSE	FALSE	FALSE
LINC00395	ENSG00000231061.1	Control Genes	FALSE	FALSE	FALSE
OR7E156P	ENSG00000274052.1	Control Genes	FALSE	FALSE	FALSE
RP11-473M10.3	ENSG00000237378.2	Control Genes	FALSE	FALSE	FALSE
RNU6-81P	ENSG00000202478.1	Control Genes	FALSE	FALSE	FALSE
PPP1R2P10	ENSG00000213232.2	Control Genes	FALSE	FALSE	FALSE
RP11-394A14.2	ENSG00000219926.10	Control Genes	FALSE	FALSE	FALSE
OR7E104P	ENSG00000278380.1	Control Genes	FALSE	FALSE	FALSE
RP11-394A14.4	ENSG00000272299.1	Control Genes	FALSE	FALSE	FALSE
NFYAP1	ENSG00000237849.1	Control Genes	FALSE	FALSE	FALSE
LINC00355	ENSG00000227674.1	Control Genes	FALSE	FALSE	FALSE
LGMNP1	ENSG00000214269.3	Control Genes	FALSE	FALSE	FALSE
STARP1	ENSG00000214266.2	Control Genes	FALSE	FALSE	FALSE
HNRNPA3P5	ENSG00000236565.3	Control Genes	FALSE	FALSE	FALSE
LINC01052	ENSG00000234767.1	Control Genes	FALSE	FALSE	FALSE
MIR548X2	ENSG00000263581.1	Control Genes	FALSE	FALSE	FALSE
MIR4704	ENSG00000263561.1	Control Genes	FALSE	FALSE	FALSE
TRIM60P19	ENSG00000235737.1	Control Genes	FALSE	FALSE	FALSE
PCDH9	ENSG00000184226.14	Control Genes	FALSE	FALSE	FALSE
PCDH9-AS1	ENSG00000234527.1	Control Genes	FALSE	FALSE	FALSE
RNU7-87P	ENSG00000238500.1	Control Genes	FALSE	FALSE	FALSE
PCDH9-AS2	ENSG00000228842.3	Control Genes	FALSE	FALSE	FALSE
PCDH9-AS3	ENSG00000225263.1	Control Genes	FALSE	FALSE	FALSE
PCDH9-AS4	ENSG00000233840.1	Control Genes	FALSE	FALSE	FALSE
RPSAP53	ENSG00000214263.2	Control Genes	FALSE	FALSE	FALSE
LINC00364	ENSG00000230040.1	Control Genes	FALSE	FALSE	FALSE
BCRP9	ENSG00000271287.1	Control Genes	FALSE	FALSE	FALSE
NPM1P22	ENSG00000227969.1	Control Genes	FALSE	FALSE	FALSE
OR7E111P	ENSG00000231667.2	Control Genes	FALSE	FALSE	FALSE
OR7E33P	ENSG00000226537.2	Control Genes	FALSE	FALSE	FALSE
ELL2P3	ENSG00000234765.1	Control Genes	FALSE	FALSE	FALSE
HNRNPA1P18	ENSG00000229910.1	Control Genes	FALSE	FALSE	FALSE
RPL37P21	ENSG00000236433.1	Control Genes	FALSE	FALSE	FALSE
RPS3AP52	ENSG00000230405.1	Control Genes	FALSE	FALSE	FALSE
RPL12P34	ENSG00000229824.1	Control Genes	FALSE	FALSE	FALSE
RN7SL761P	ENSG00000243671.3	Control Genes	FALSE	FALSE	FALSE
LINC00550	ENSG00000281778.1	Control Genes	FALSE	FALSE	FALSE
RP11-411G9.2	ENSG00000280580.1	Control Genes	FALSE	FALSE	FALSE
ZDHHC20P4	ENSG00000232380.1	Control Genes	FALSE	FALSE	FALSE
SNRPFP3	ENSG00000225501.1	Control Genes	FALSE	FALSE	FALSE
LINC00383	ENSG00000237534.1	Control Genes	FALSE	FALSE	FALSE
RP11-459J23.1	ENSG00000235221.1	Control Genes	FALSE	FALSE	FALSE
SRSF1P1	ENSG00000224640.1	Control Genes	FALSE	FALSE	FALSE
KLHL1	ENSG00000150361.11	Control Genes	FALSE	FALSE	FALSE
RNY3P10	ENSG00000207495.1	Control Genes	FALSE	FALSE	FALSE
PSMC1P13	ENSG00000232314.1	Control Genes	FALSE	FALSE	FALSE
ATXN8OS	ENSG00000230223.6	Control Genes	FALSE	FALSE	TRUE
RNU6-54P	ENSG00000202433.1	Control Genes	FALSE	FALSE	FALSE
RP11-475F14.1	ENSG00000276841.1	Control Genes	FALSE	FALSE	FALSE
MTCL1P1	ENSG00000226554.1	Control Genes	FALSE	FALSE	FALSE
LINC00348	ENSG00000226846.1	Control Genes	FALSE	FALSE	FALSE
RABEPKP1	ENSG00000225801.1	Control Genes	FALSE	FALSE	FALSE
DACH1	ENSG00000276644.4	Control Genes	FALSE	FALSE	FALSE
H3F3BP1	ENSG00000236534.1	Control Genes	FALSE	FALSE	FALSE
RPL21P109	ENSG00000237816.1	Control Genes	FALSE	FALSE	FALSE
RPL35AP31	ENSG00000233460.1	Control Genes	FALSE	FALSE	FALSE
RPS10P21	ENSG00000232881.2	Control Genes	FALSE	FALSE	FALSE
SNORD37	ENSG00000212377.1	Control Genes	FALSE	FALSE	FALSE
RPL18AP17	ENSG00000227952.2	Control Genes	FALSE	FALSE	FALSE
SNORA68	ENSG00000251715.1	Control Genes	FALSE	FALSE	FALSE
uc_338	ENSG00000278113.1	Control Genes	FALSE	FALSE	FALSE
SNORA9	ENSG00000199282.1	Control Genes	FALSE	FALSE	FALSE
RPL21P110	ENSG00000226617.1	Control Genes	FALSE	FALSE	FALSE
RNU6-80P	ENSG00000206922.1	Control Genes	FALSE	FALSE	FALSE
MZT1	ENSG00000204899.5	Control Genes	FALSE	FALSE	FALSE
BORA	ENSG00000136122.15	Control Genes	FALSE	FALSE	FALSE
DIS3	ENSG00000083520.14	Control Genes	FALSE	FALSE	FALSE
PIBF1	ENSG00000083535.15	Control Genes	FALSE	TRUE	TRUE
RNU6-79P	ENSG00000199381.1	Control Genes	FALSE	FALSE	FALSE
PSMD10P3	ENSG00000232041.1	Control Genes	FALSE	FALSE	FALSE
KLF5	ENSG00000102554.13	Control Genes	FALSE	FALSE	FALSE
FABP5P1	ENSG00000236972.2	Control Genes	FALSE	FALSE	FALSE
RNU6-66P	ENSG00000200267.1	Control Genes	FALSE	FALSE	FALSE
RNU4-10P	ENSG00000201253.1	Control Genes	FALSE	FALSE	FALSE
RNY1P8	ENSG00000206697.1	Control Genes	FALSE	FALSE	FALSE
RP11-309J13.1	ENSG00000279754.1	Control Genes	FALSE	FALSE	FALSE
MARK2P12	ENSG00000229708.1	Control Genes	FALSE	FALSE	FALSE
LINC00393	ENSG00000224853.1	Control Genes	FALSE	FALSE	FALSE
LINC00392	ENSG00000228295.1	Control Genes	FALSE	FALSE	FALSE
KLF12	ENSG00000118922.17	Control Genes	FALSE	FALSE	FALSE
RP11-552M6.1	ENSG00000280348.1	Control Genes	FALSE	FALSE	FALSE
RP11-157H4.1	ENSG00000279463.1	Control Genes	FALSE	FALSE	FALSE
LINC00402	ENSG00000235532.1	Control Genes	FALSE	FALSE	FALSE
RNY1P5	ENSG00000206617.1	Control Genes	FALSE	FALSE	FALSE
RPL21P108	ENSG00000232701.1	Control Genes	FALSE	FALSE	FALSE
RP11-512C24.3	ENSG00000177596.1	Control Genes	FALSE	FALSE	FALSE
LINC00381	ENSG00000226240.1	Control Genes	FALSE	FALSE	FALSE
LINC00347	ENSG00000236678.7	Control Genes	FALSE	FALSE	FALSE
RIOK3P1	ENSG00000225944.1	Control Genes	FALSE	FALSE	FALSE
RNU6-38P	ENSG00000206812.1	Control Genes	FALSE	FALSE	FALSE
SSR1P2	ENSG00000226665.1	Control Genes	FALSE	FALSE	FALSE
CTAGE11P	ENSG00000214249.3	Control Genes	FALSE	FALSE	FALSE
LINC01078	ENSG00000223880.1	Control Genes	FALSE	FALSE	FALSE
TBC1D4	ENSG00000136111.12	Control Genes	FALSE	FALSE	TRUE
RP11-182M20.2	ENSG00000225203.2	Control Genes	FALSE	FALSE	FALSE
COMMD6	ENSG00000188243.12	Control Genes	FALSE	FALSE	FALSE
UCHL3	ENSG00000118939.17	Control Genes	FALSE	FALSE	FALSE
LMO7-AS1	ENSG00000261105.5	Control Genes	FALSE	FALSE	FALSE
LMO7	ENSG00000136153.19	Control Genes	FALSE	FALSE	FALSE
RP11-173B14.4	ENSG00000228444.2	Control Genes	FALSE	FALSE	FALSE
FAM204CP	ENSG00000230902.1	Control Genes	FALSE	FALSE	FALSE
LMO7DN	ENSG00000178734.5	Control Genes	FALSE	FALSE	FALSE
LMO7DN-IT1	ENSG00000223458.2	Control Genes	FALSE	FALSE	FALSE
LINC00561	ENSG00000261206.1	Control Genes	FALSE	FALSE	FALSE
LINC01034	ENSG00000224933.2	Control Genes	FALSE	FALSE	FALSE
RN7SL571P	ENSG00000243274.3	Control Genes	FALSE	FALSE	FALSE
KCTD12	ENSG00000178695.5	Control Genes	FALSE	FALSE	FALSE
AC000403.4	ENSG00000278727.1	Control Genes	FALSE	FALSE	FALSE
BTF3P11	ENSG00000118903.6	Control Genes	FALSE	FALSE	FALSE
ACOD1	ENSG00000102794.9	Control Genes	FALSE	FALSE	FALSE
RPL7P44	ENSG00000233873.1	Control Genes	FALSE	FALSE	FALSE
DHX9P1	ENSG00000228002.2	Control Genes	FALSE	FALSE	FALSE
CLN5	ENSG00000102805.14	Control Genes	FALSE	TRUE	TRUE
FBXL3	ENSG00000005812.10	Control Genes	FALSE	FALSE	TRUE
MYCBP2-AS1	ENSG00000236051.7	Control Genes	FALSE	FALSE	FALSE
AC001226.7	ENSG00000274898.1	Control Genes	FALSE	FALSE	FALSE
MYCBP2	ENSG00000005810.17	Control Genes	FALSE	FALSE	FALSE
MYCBP2-AS2	ENSG00000229521.2	Control Genes	FALSE	FALSE	FALSE
SCEL	ENSG00000136155.16	Control Genes	FALSE	FALSE	FALSE
SCEL-AS1	ENSG00000224347.6	Control Genes	FALSE	FALSE	FALSE
RNY3P7	ENSG00000206800.1	Control Genes	FALSE	FALSE	FALSE
SPTLC1P5	ENSG00000227922.1	Control Genes	FALSE	FALSE	FALSE
SLAIN1	ENSG00000139737.21	Control Genes	FALSE	FALSE	FALSE
EDNRB-AS1	ENSG00000225579.1	Control Genes	FALSE	FALSE	FALSE
EDNRB	ENSG00000136160.14	NDD-Associated Genes	FALSE	TRUE	TRUE
RNF219-AS1	ENSG00000234377.7	Control Genes	FALSE	FALSE	FALSE
RP11-318G21.4	ENSG00000233379.1	Control Genes	FALSE	FALSE	FALSE
RN7SL810P	ENSG00000243035.3	Control Genes	FALSE	FALSE	FALSE
LINC01069	ENSG00000236133.1	Control Genes	FALSE	FALSE	FALSE
LINC00446	ENSG00000229249.6	Control Genes	FALSE	FALSE	FALSE
RP11-203P2.2	ENSG00000235625.1	Control Genes	FALSE	FALSE	FALSE
SRGNP1	ENSG00000271386.1	Control Genes	FALSE	FALSE	FALSE
RNY3P3	ENSG00000200686.1	Control Genes	FALSE	FALSE	FALSE
RPL31P54	ENSG00000229865.1	Control Genes	FALSE	FALSE	FALSE
ELOCP23	ENSG00000224686.1	Control Genes	FALSE	FALSE	FALSE
RP11-52L5.6	ENSG00000271776.1	Control Genes	FALSE	FALSE	FALSE
POU4F1	ENSG00000152192.7	Control Genes	FALSE	FALSE	FALSE
RNF219	ENSG00000152193.7	Control Genes	FALSE	FALSE	FALSE
RPL21P111	ENSG00000237109.1	Control Genes	FALSE	FALSE	FALSE
LINC00331	ENSG00000225427.1	Control Genes	FALSE	FALSE	FALSE
HSPD1P8	ENSG00000215357.2	Control Genes	FALSE	FALSE	FALSE
CCT5P2	ENSG00000230584.1	Control Genes	FALSE	FALSE	FALSE
NIPA2P5	ENSG00000236277.1	Control Genes	FALSE	FALSE	FALSE
BCAS2P3	ENSG00000226670.1	Control Genes	FALSE	FALSE	FALSE
RBM26	ENSG00000139746.15	Control Genes	FALSE	FALSE	FALSE
RNA5SP33	ENSG00000252496.1	Control Genes	FALSE	FALSE	FALSE
RBM26-AS1	ENSG00000227354.6	Control Genes	FALSE	FALSE	FALSE
NDFIP2-AS1	ENSG00000232132.1	Control Genes	FALSE	FALSE	FALSE
NDFIP2	ENSG00000102471.13	Control Genes	FALSE	FALSE	FALSE
LINC01068	ENSG00000227676.3	Control Genes	FALSE	FALSE	FALSE
LINC01038	ENSG00000229011.1	Control Genes	FALSE	FALSE	FALSE
LINC00382	ENSG00000229175.1	Control Genes	FALSE	FALSE	FALSE
LINC01080	ENSG00000281721.1	Control Genes	FALSE	FALSE	FALSE
RP11-470M1.2	ENSG00000284196.1	Control Genes	FALSE	FALSE	FALSE
SPRY2	ENSG00000136158.11	Control Genes	FALSE	FALSE	TRUE
RNU6-61P	ENSG00000202398.1	Control Genes	FALSE	FALSE	FALSE
HNRNPA1P31	ENSG00000227862.1	Control Genes	FALSE	FALSE	FALSE
PWWP2AP1	ENSG00000226683.2	Control Genes	FALSE	FALSE	FALSE
ARF4P4	ENSG00000231222.1	Control Genes	FALSE	FALSE	FALSE
LINC00377	ENSG00000229246.1	Control Genes	FALSE	FALSE	FALSE
DPPA3P3	ENSG00000270415.1	Control Genes	FALSE	FALSE	FALSE
LINC00564	ENSG00000260094.1	Control Genes	FALSE	FALSE	FALSE
RP11-452B18.2	ENSG00000229309.2	Control Genes	FALSE	FALSE	FALSE
RNU6-77P	ENSG00000222486.1	Control Genes	FALSE	FALSE	FALSE
HIGD1AP2	ENSG00000237148.1	Control Genes	FALSE	FALSE	FALSE
PTMAP5	ENSG00000214182.5	Control Genes	FALSE	FALSE	FALSE
GYG1P2	ENSG00000237099.1	Control Genes	FALSE	FALSE	FALSE
RP11-464I4.1	ENSG00000270400.1	Control Genes	FALSE	FALSE	FALSE
RNU6-67P	ENSG00000222791.1	Control Genes	FALSE	FALSE	FALSE
SLITRK1	ENSG00000178235.7	Control Genes	FALSE	FALSE	TRUE
VENTXP2	ENSG00000215037.2	Control Genes	FALSE	FALSE	FALSE
UBE2D3P4	ENSG00000224188.1	Control Genes	FALSE	FALSE	FALSE
MTND4P1	ENSG00000228597.1	Control Genes	FALSE	FALSE	FALSE
MTND5P3	ENSG00000232447.1	Control Genes	FALSE	FALSE	FALSE
LINC00333	ENSG00000233349.1	Control Genes	FALSE	FALSE	FALSE
LINC00375	ENSG00000226370.1	Control Genes	FALSE	FALSE	FALSE
LINC00351	ENSG00000226317.2	Control Genes	FALSE	FALSE	FALSE
SLITRK6	ENSG00000184564.8	Control Genes	FALSE	FALSE	TRUE
RP11-272M24.2	ENSG00000278580.1	Control Genes	FALSE	FALSE	FALSE
MOB1AP1	ENSG00000228241.1	Control Genes	FALSE	FALSE	FALSE
RP11-30L8.1	ENSG00000232252.1	Control Genes	FALSE	FALSE	FALSE
ABC8-43014700C16.1	ENSG00000283371.1	Control Genes	FALSE	FALSE	FALSE
DDX6P2	ENSG00000277914.1	Control Genes	FALSE	FALSE	FALSE
TXNL1P1	ENSG00000231879.1	Control Genes	FALSE	FALSE	FALSE
LINC00430	ENSG00000233528.4	Control Genes	FALSE	FALSE	FALSE
UBBP5	ENSG00000228074.1	Control Genes	FALSE	FALSE	FALSE
LIN28AP2	ENSG00000228473.1	Control Genes	FALSE	FALSE	FALSE
RP11-342C20.2	ENSG00000232636.2	Control Genes	FALSE	FALSE	FALSE
MIR4500HG	ENSG00000228824.6	Control Genes	FALSE	FALSE	FALSE
RP11-29P20.1	ENSG00000272515.1	Control Genes	FALSE	FALSE	FALSE
MIR4500	ENSG00000266052.1	Control Genes	FALSE	FALSE	FALSE
SLITRK5	ENSG00000165300.7	Control Genes	FALSE	FALSE	FALSE
RP11-471M2.4	ENSG00000277640.1	Control Genes	FALSE	FALSE	FALSE
LINC00397	ENSG00000223404.3	Control Genes	FALSE	FALSE	FALSE
RP11-471M2.3	ENSG00000272046.1	Control Genes	FALSE	FALSE	FALSE
TET1P1	ENSG00000232204.1	Control Genes	FALSE	FALSE	FALSE
RP11-545P6.2	ENSG00000231019.1	Control Genes	FALSE	FALSE	FALSE
RPL29P29	ENSG00000225289.1	Control Genes	FALSE	FALSE	FALSE
LINC00433	ENSG00000229443.1	Control Genes	FALSE	FALSE	FALSE
RP11-360A9.3	ENSG00000283130.1	Control Genes	FALSE	FALSE	FALSE
LINC00560	ENSG00000261666.1	Control Genes	FALSE	FALSE	FALSE
GRPEL2P1	ENSG00000233211.2	Control Genes	FALSE	FALSE	FALSE
LINC01047	ENSG00000232225.6	Control Genes	FALSE	FALSE	FALSE
TRIM60P13	ENSG00000227247.1	Control Genes	FALSE	FALSE	FALSE
LINC00440	ENSG00000234660.1	Control Genes	FALSE	FALSE	FALSE
SP3P	ENSG00000225530.1	Control Genes	FALSE	FALSE	FALSE
LINC01040	ENSG00000226037.1	Control Genes	FALSE	FALSE	FALSE
LINC00353	ENSG00000236176.2	Control Genes	FALSE	FALSE	FALSE
RP11-75N6.3	ENSG00000271395.1	Control Genes	FALSE	FALSE	FALSE
RPL7L1P1	ENSG00000234227.1	Control Genes	FALSE	FALSE	FALSE
SNORD38	ENSG00000200733.1	Control Genes	FALSE	FALSE	FALSE
PEX12P1	ENSG00000215418.2	Control Genes	FALSE	FALSE	FALSE
LINC00559	ENSG00000261446.2	Control Genes	FALSE	FALSE	FALSE
RNA5SP34	ENSG00000252696.1	Control Genes	FALSE	FALSE	FALSE
FAR1P1	ENSG00000235879.1	Control Genes	FALSE	FALSE	FALSE
KRT18P27	ENSG00000224419.1	Control Genes	FALSE	FALSE	FALSE
LINC01049	ENSG00000234384.1	Control Genes	FALSE	FALSE	FALSE
RNU6-75P	ENSG00000251753.1	Control Genes	FALSE	FALSE	FALSE
LINC00410	ENSG00000231674.1	Control Genes	FALSE	FALSE	FALSE
BRK1P2	ENSG00000227983.1	Control Genes	FALSE	FALSE	FALSE
LINC00380	ENSG00000234625.1	Control Genes	FALSE	FALSE	FALSE
LINC00379	ENSG00000229557.1	Control Genes	FALSE	FALSE	FALSE
PPIAP23	ENSG00000214178.3	Control Genes	FALSE	FALSE	FALSE
MIR17HG	ENSG00000215417.12	NDD-Associated Genes	FALSE	TRUE	TRUE
GPC5	ENSG00000179399.14	Control Genes	FALSE	FALSE	FALSE
RP11-487A2.1	ENSG00000282864.1	Control Genes	FALSE	FALSE	FALSE
RP11-95C14.1	ENSG00000282997.1	Control Genes	FALSE	FALSE	FALSE
RNU4ATAC3P	ENSG00000252508.1	Control Genes	FALSE	FALSE	FALSE
FABP5P4	ENSG00000229287.1	Control Genes	FALSE	FALSE	FALSE
RP11-306O1.2	ENSG00000282865.1	Control Genes	FALSE	FALSE	FALSE
GPC5-AS2	ENSG00000232885.1	Control Genes	FALSE	FALSE	FALSE
RP11-165N12.2	ENSG00000283097.1	Control Genes	FALSE	FALSE	FALSE
GPC5-IT1	ENSG00000236240.1	Control Genes	FALSE	FALSE	FALSE
MIR548AS	ENSG00000263741.1	Control Genes	FALSE	FALSE	FALSE
RP11-118A1.2	ENSG00000282993.1	Control Genes	FALSE	FALSE	FALSE
GPC5-AS1	ENSG00000235984.5	Control Genes	FALSE	FALSE	FALSE
LINC00363	ENSG00000232849.1	Control Genes	FALSE	FALSE	FALSE
RP11-632L2.2	ENSG00000278177.1	Control Genes	FALSE	FALSE	FALSE
GPC6	ENSG00000183098.10	Control Genes	FALSE	TRUE	TRUE
HNRNPA1P29	ENSG00000235784.2	Control Genes	FALSE	FALSE	FALSE
GPC6-AS2	ENSG00000224394.1	Control Genes	FALSE	FALSE	FALSE
RNA5SP35	ENSG00000212559.1	Control Genes	FALSE	FALSE	FALSE
GPC6-AS1	ENSG00000236520.2	Control Genes	FALSE	FALSE	FALSE
DCT	ENSG00000080166.15	Control Genes	FALSE	FALSE	FALSE
TGDS	ENSG00000088451.10	Control Genes	FALSE	TRUE	TRUE
GPR180	ENSG00000152749.7	Control Genes	FALSE	FALSE	FALSE
RNA5SP36	ENSG00000222129.1	Control Genes	FALSE	FALSE	FALSE
RN7SL585P	ENSG00000274168.1	Control Genes	FALSE	FALSE	FALSE
LINC00391	ENSG00000238230.1	Control Genes	FALSE	FALSE	FALSE
SOX21	ENSG00000125285.5	Control Genes	FALSE	FALSE	FALSE
SOX21-AS1	ENSG00000227640.2	Control Genes	FALSE	FALSE	FALSE
BRD7P5	ENSG00000235768.1	Control Genes	FALSE	FALSE	FALSE
RPL21P112	ENSG00000237924.1	Control Genes	FALSE	FALSE	FALSE
LINC00557	ENSG00000260962.1	Control Genes	FALSE	FALSE	FALSE
RNU6-62P	ENSG00000252335.1	Control Genes	FALSE	FALSE	FALSE
ABCC4	ENSG00000125257.13	Control Genes	FALSE	FALSE	FALSE
RNY3P8	ENSG00000223298.1	Control Genes	FALSE	FALSE	FALSE
RNY4P27	ENSG00000200211.1	Control Genes	FALSE	FALSE	FALSE
MEMO1P5	ENSG00000271492.1	Control Genes	FALSE	FALSE	FALSE
CLDN10	ENSG00000134873.9	Control Genes	FALSE	FALSE	TRUE
CLDN10-AS1	ENSG00000223392.1	Control Genes	FALSE	FALSE	FALSE
DZIP1	ENSG00000134874.17	Control Genes	FALSE	FALSE	FALSE
DNAJC3-AS1	ENSG00000247400.3	Control Genes	FALSE	FALSE	FALSE
DNAJC3	ENSG00000102580.14	Control Genes	FALSE	FALSE	TRUE
MTND5P2	ENSG00000229622.1	Control Genes	FALSE	FALSE	FALSE
MTND6P18	ENSG00000227714.1	Control Genes	FALSE	FALSE	FALSE
MTCYBP3	ENSG00000232373.2	Control Genes	FALSE	FALSE	FALSE
RP11-10E18.7	ENSG00000276809.1	Control Genes	FALSE	FALSE	FALSE
UGGT2	ENSG00000102595.19	Control Genes	FALSE	FALSE	FALSE
HMGN1P24	ENSG00000226977.1	Control Genes	FALSE	FALSE	FALSE
HS6ST3	ENSG00000185352.8	Control Genes	FALSE	FALSE	FALSE
RN7SL164P	ENSG00000242614.3	Control Genes	FALSE	FALSE	FALSE
MIR4501	ENSG00000283487.1	Control Genes	FALSE	FALSE	FALSE
AMMECR1LP1	ENSG00000233273.1	Control Genes	FALSE	FALSE	FALSE
HSP90AB6P	ENSG00000235137.2	Control Genes	FALSE	FALSE	FALSE
LINC00359	ENSG00000243300.2	Control Genes	FALSE	FALSE	FALSE
TULP3P1	ENSG00000234267.2	Control Genes	FALSE	FALSE	FALSE
RP11-65L19.4	ENSG00000272329.1	Control Genes	FALSE	FALSE	FALSE
OXGR1	ENSG00000165621.8	Control Genes	FALSE	FALSE	FALSE
LINC00456	ENSG00000233124.1	Control Genes	FALSE	FALSE	FALSE
MBNL2	ENSG00000139793.18	Control Genes	FALSE	FALSE	FALSE
RNA5SP37	ENSG00000202290.1	Control Genes	FALSE	FALSE	FALSE
RAP2A	ENSG00000125249.6	Control Genes	FALSE	FALSE	FALSE
RP11-128N14.5	ENSG00000276573.1	Control Genes	FALSE	FALSE	FALSE
RP11-128N14.4	ENSG00000276704.1	Control Genes	FALSE	FALSE	FALSE
PSMA6P4	ENSG00000271625.1	Control Genes	FALSE	FALSE	FALSE
RP11-120E13.1	ENSG00000226134.1	Control Genes	FALSE	FALSE	FALSE
RPL7AP61	ENSG00000233291.1	Control Genes	FALSE	FALSE	FALSE
RP11-383H17.4	ENSG00000270725.1	Control Genes	FALSE	FALSE	FALSE
IPO5	ENSG00000065150.18	Control Genes	FALSE	FALSE	FALSE
FTLP8	ENSG00000232217.1	Control Genes	FALSE	FALSE	FALSE
FARP1	ENSG00000152767.16	Control Genes	FALSE	FALSE	FALSE
RNF113B	ENSG00000139797.7	Control Genes	FALSE	FALSE	FALSE
RN7SKP8	ENSG00000222969.1	Control Genes	FALSE	FALSE	FALSE
MIR3170	ENSG00000263399.1	Control Genes	FALSE	FALSE	FALSE
RP11-573N10.1	ENSG00000269189.1	Control Genes	FALSE	FALSE	FALSE
RP11-261P24.2	ENSG00000269599.1	Control Genes	FALSE	FALSE	FALSE
FARP1-AS1	ENSG00000231194.1	Control Genes	FALSE	FALSE	FALSE
STK24	ENSG00000102572.14	Control Genes	FALSE	FALSE	FALSE
RP11-295B17.6	ENSG00000271437.1	Control Genes	FALSE	FALSE	FALSE
STK24-AS1	ENSG00000224418.1	Control Genes	FALSE	FALSE	FALSE
NUS1P4	ENSG00000217686.2	Control Genes	FALSE	FALSE	FALSE
CYCSP35	ENSG00000233549.2	Control Genes	FALSE	FALSE	FALSE
CALM2P4	ENSG00000233662.1	Control Genes	FALSE	FALSE	FALSE
RN7SL60P	ENSG00000243366.3	Control Genes	FALSE	FALSE	FALSE
SLC15A1	ENSG00000088386.16	Control Genes	FALSE	FALSE	FALSE
DOCK9	ENSG00000088387.18	Control Genes	FALSE	FALSE	FALSE
DOCK9-AS1	ENSG00000229918.1	Control Genes	FALSE	FALSE	FALSE
RP11-155N3.4	ENSG00000275919.1	Control Genes	FALSE	FALSE	FALSE
RPL7L1P12	ENSG00000231981.3	Control Genes	FALSE	FALSE	FALSE
RNU6-83P	ENSG00000207298.1	Control Genes	FALSE	FALSE	FALSE
DOCK9-AS2	ENSG00000260992.1	Control Genes	FALSE	FALSE	FALSE
RPS6P23	ENSG00000230871.1	Control Genes	FALSE	FALSE	FALSE
GAPDHP22	ENSG00000234005.3	Control Genes	FALSE	FALSE	FALSE
UBAC2-AS1	ENSG00000228889.6	Control Genes	FALSE	FALSE	FALSE
UBAC2	ENSG00000134882.15	Control Genes	FALSE	FALSE	FALSE
RN7SKP9	ENSG00000201793.1	Control Genes	FALSE	FALSE	FALSE
H2AFZP3	ENSG00000218502.3	Control Genes	FALSE	FALSE	FALSE
GPR18	ENSG00000125245.12	Control Genes	FALSE	FALSE	FALSE
GPR183	ENSG00000169508.6	Control Genes	FALSE	FALSE	FALSE
MIR623	ENSG00000207719.1	Control Genes	FALSE	FALSE	FALSE
HMGB3P4	ENSG00000228808.1	Control Genes	FALSE	FALSE	FALSE
CCR12P	ENSG00000238241.1	Control Genes	FALSE	FALSE	FALSE
LINC01232	ENSG00000280734.2	Control Genes	FALSE	FALSE	FALSE
RP11-214F16.8	ENSG00000280710.2	Control Genes	FALSE	FALSE	FALSE
LINC00449	ENSG00000203441.2	Control Genes	FALSE	FALSE	FALSE
TM9SF2	ENSG00000125304.8	Control Genes	FALSE	FALSE	FALSE
LINC01039	ENSG00000234168.2	Control Genes	FALSE	FALSE	FALSE
CFL1P8	ENSG00000234239.1	Control Genes	FALSE	FALSE	FALSE
CLYBL	ENSG00000125246.15	Control Genes	FALSE	FALSE	FALSE
MIR4306	ENSG00000263615.1	Control Genes	FALSE	FALSE	FALSE
CLYBL-AS2	ENSG00000227659.1	Control Genes	FALSE	FALSE	FALSE
CLYBL-AS1	ENSG00000234303.2	Control Genes	FALSE	FALSE	FALSE
SNORA25	ENSG00000201245.1	Control Genes	FALSE	FALSE	FALSE
ZIC5	ENSG00000139800.8	Control Genes	FALSE	FALSE	FALSE
ZIC2	ENSG00000043355.11	NDD-Associated Genes	FALSE	TRUE	TRUE
LINC00554	ENSG00000260738.1	Control Genes	FALSE	FALSE	FALSE
NDUFA12P1	ENSG00000225999.1	Control Genes	FALSE	FALSE	FALSE
ASNSP3	ENSG00000236554.1	Control Genes	FALSE	FALSE	FALSE
RP11-12G12.7	ENSG00000274605.1	Control Genes	FALSE	FALSE	FALSE
PCCA	ENSG00000175198.15	Control Genes	FALSE	TRUE	TRUE
RPL15P18	ENSG00000228501.2	Control Genes	FALSE	FALSE	FALSE
RP11-340C20.3	ENSG00000270632.1	Control Genes	FALSE	FALSE	FALSE
PCCA-AS1	ENSG00000234650.5	Control Genes	FALSE	FALSE	FALSE
GGACT	ENSG00000134864.10	Control Genes	FALSE	FALSE	FALSE
RP11-151A6.4	ENSG00000224356.5	Control Genes	FALSE	FALSE	FALSE
RP11-151A6.6	ENSG00000280169.1	Control Genes	FALSE	FALSE	FALSE
RPS26P47	ENSG00000234354.3	Control Genes	FALSE	FALSE	FALSE
TMTC4	ENSG00000125247.15	Control Genes	FALSE	FALSE	FALSE
COX5BP6	ENSG00000237082.1	Control Genes	FALSE	FALSE	FALSE
NALCN-AS1	ENSG00000233009.1	Control Genes	FALSE	FALSE	FALSE
ARF4P3	ENSG00000214051.3	Control Genes	FALSE	FALSE	FALSE
LINC00411	ENSG00000229599.1	Control Genes	FALSE	FALSE	FALSE
NALCN	ENSG00000102452.15	Hotspot Genes	TRUE	TRUE	TRUE
ITGBL1	ENSG00000198542.13	Control Genes	FALSE	FALSE	FALSE
FGF14	ENSG00000102466.15	NDD-Associated Genes	FALSE	TRUE	TRUE
RP11-397O8.7	ENSG00000276012.1	Control Genes	FALSE	FALSE	FALSE
RNU1-24P	ENSG00000201155.1	Control Genes	FALSE	FALSE	FALSE
HMGB3P7	ENSG00000215399.2	Control Genes	FALSE	FALSE	FALSE
MIR2681	ENSG00000265164.1	Control Genes	FALSE	FALSE	FALSE
LIPT1P1	ENSG00000229975.1	Control Genes	FALSE	FALSE	FALSE
RNY1P2	ENSG00000201690.1	Control Genes	FALSE	FALSE	FALSE
MIR4705	ENSG00000264482.1	Control Genes	FALSE	FALSE	FALSE
RPL39P29	ENSG00000236860.1	Control Genes	FALSE	FALSE	FALSE
FGF14-IT1	ENSG00000243319.7	Control Genes	FALSE	FALSE	FALSE
RP11-347N5.3	ENSG00000279702.1	Control Genes	FALSE	FALSE	FALSE
FGF14-AS1	ENSG00000234445.1	Control Genes	FALSE	FALSE	FALSE
FGF14-AS2	ENSG00000272143.1	Control Genes	FALSE	FALSE	FALSE
LINC00555	ENSG00000261057.1	Control Genes	FALSE	FALSE	FALSE
RP11-29B2.6	ENSG00000276957.1	Control Genes	FALSE	FALSE	FALSE
TPP2	ENSG00000134900.11	Control Genes	FALSE	TRUE	FALSE
METTL21C	ENSG00000139780.7	Control Genes	FALSE	FALSE	FALSE
CCDC168	ENSG00000175820.3	Control Genes	FALSE	FALSE	FALSE
TEX30	ENSG00000151287.16	Control Genes	FALSE	FALSE	FALSE
KDELC1	ENSG00000134901.12	Control Genes	FALSE	FALSE	FALSE
BIVM	ENSG00000134897.13	Control Genes	FALSE	FALSE	FALSE
ERCC5	ENSG00000134899.18	Control Genes	FALSE	TRUE	TRUE
METTL21EP	ENSG00000250878.3	Control Genes	FALSE	FALSE	FALSE
RP11-255P5.2	ENSG00000272542.1	Control Genes	FALSE	FALSE	FALSE
RP11-255P5.3	ENSG00000278445.1	Control Genes	FALSE	FALSE	FALSE
SLC10A2	ENSG00000125255.6	Control Genes	FALSE	FALSE	TRUE
LINC01309	ENSG00000234551.1	Control Genes	FALSE	FALSE	FALSE
ATP6V1G1P7	ENSG00000230474.1	Control Genes	FALSE	FALSE	FALSE
RPL7P45	ENSG00000225823.1	Control Genes	FALSE	FALSE	FALSE
DAOA-AS1	ENSG00000232307.1	Control Genes	FALSE	FALSE	FALSE
DAOA	ENSG00000182346.18	Control Genes	FALSE	FALSE	TRUE
RP11-252M24.1	ENSG00000280455.1	Control Genes	FALSE	FALSE	FALSE
LINC00343	ENSG00000226620.7	Control Genes	FALSE	FALSE	FALSE
SNORA25	ENSG00000252550.1	Control Genes	FALSE	FALSE	FALSE
RNA5SP38	ENSG00000222682.1	Control Genes	FALSE	FALSE	FALSE
LINC00460	ENSG00000233532.5	Control Genes	FALSE	FALSE	FALSE
RPL35P9	ENSG00000174418.7	Control Genes	FALSE	FALSE	FALSE
EFNB2	ENSG00000125266.6	NDD-Associated Genes	FALSE	FALSE	FALSE
RP11-272L14.2	ENSG00000274204.1	Control Genes	FALSE	FALSE	FALSE
ARGLU1	ENSG00000134884.13	Control Genes	FALSE	FALSE	FALSE
LINC00551	ENSG00000272274.1	Control Genes	FALSE	FALSE	FALSE
LINC00443	ENSG00000230156.2	Control Genes	FALSE	FALSE	FALSE
ATP5G1P5	ENSG00000227590.2	Control Genes	FALSE	FALSE	FALSE
RP11-282A11.3	ENSG00000278698.1	Control Genes	FALSE	FALSE	FALSE
PPIAP24	ENSG00000174408.8	Control Genes	FALSE	FALSE	FALSE
RP11-282A11.4	ENSG00000277863.1	Control Genes	FALSE	FALSE	FALSE
RP11-282A11.2	ENSG00000279157.1	Control Genes	FALSE	FALSE	FALSE
FAM155A	ENSG00000204442.3	Control Genes	FALSE	FALSE	FALSE
SNORD31	ENSG00000201847.1	Control Genes	FALSE	FALSE	FALSE
RP11-381O6.1	ENSG00000276740.1	Control Genes	FALSE	FALSE	FALSE
MIR1267	ENSG00000221650.1	Control Genes	FALSE	FALSE	FALSE
FAM155A-IT1	ENSG00000227248.1	Control Genes	FALSE	FALSE	FALSE
RP11-346C4.3	ENSG00000274718.1	Control Genes	FALSE	FALSE	FALSE
LIG4	ENSG00000174405.13	Control Genes	FALSE	TRUE	TRUE
ABHD13	ENSG00000139826.5	Control Genes	FALSE	FALSE	FALSE
TNFSF13B	ENSG00000102524.11	Control Genes	FALSE	FALSE	FALSE
RP11-153I24.4	ENSG00000277246.1	Control Genes	FALSE	FALSE	FALSE
RNA5SP39	ENSG00000223177.1	Control Genes	FALSE	FALSE	FALSE
RP11-153I24.5	ENSG00000283384.1	Control Genes	FALSE	FALSE	FALSE
HCFC2P1	ENSG00000232087.1	Control Genes	FALSE	FALSE	FALSE
MYO16	ENSG00000041515.15	Control Genes	FALSE	FALSE	FALSE
MYO16-AS2	ENSG00000229938.1	Control Genes	FALSE	FALSE	FALSE
MYO16-AS1	ENSG00000236242.1	Control Genes	FALSE	FALSE	FALSE
RP11-54H7.4	ENSG00000275216.1	Control Genes	FALSE	FALSE	FALSE
LINC00370	ENSG00000223617.1	Control Genes	FALSE	FALSE	FALSE
LINC01067	ENSG00000236053.1	Control Genes	FALSE	FALSE	FALSE
LINC00399	ENSG00000229792.1	Control Genes	FALSE	FALSE	FALSE
LINC00676	ENSG00000234854.1	Control Genes	FALSE	FALSE	FALSE
IRS2	ENSG00000185950.8	Control Genes	FALSE	FALSE	TRUE
RP11-40E6.2	ENSG00000275248.1	Control Genes	FALSE	FALSE	FALSE
RP11-40E6.1	ENSG00000275741.1	Control Genes	FALSE	FALSE	FALSE
RN7SKP10	ENSG00000201161.1	Control Genes	FALSE	FALSE	FALSE
RP11-403A3.1	ENSG00000274331.1	Control Genes	FALSE	FALSE	FALSE
RP11-403A3.3	ENSG00000275830.1	Control Genes	FALSE	FALSE	FALSE
RP11-403A3.2	ENSG00000276269.1	Control Genes	FALSE	FALSE	FALSE
LINC00396	ENSG00000231428.2	Control Genes	FALSE	FALSE	FALSE
RN7SL783P	ENSG00000265885.2	Control Genes	FALSE	FALSE	FALSE
RP11-472K17.3	ENSG00000279965.1	Control Genes	FALSE	FALSE	FALSE
COL4A1	ENSG00000187498.14	NDD-Associated Genes	FALSE	TRUE	TRUE
RP11-212E4.1	ENSG00000279237.1	Control Genes	FALSE	FALSE	FALSE
COL4A2	ENSG00000134871.17	NDD-Associated Genes	FALSE	TRUE	TRUE
MIR8073	ENSG00000276765.1	Control Genes	FALSE	FALSE	FALSE
RP11-291I6.2	ENSG00000275611.1	Control Genes	FALSE	FALSE	FALSE
COL4A2-AS2	ENSG00000224821.5	Control Genes	FALSE	FALSE	FALSE
COL4A2-AS1	ENSG00000232814.2	Control Genes	FALSE	FALSE	FALSE
RAB20	ENSG00000139832.4	Control Genes	FALSE	FALSE	FALSE
RP11-90L1.8	ENSG00000275880.1	Control Genes	FALSE	FALSE	FALSE
NAXD	ENSG00000213995.11	Control Genes	FALSE	TRUE	TRUE
CARS2	ENSG00000134905.16	Control Genes	FALSE	TRUE	TRUE
ING1	ENSG00000153487.12	Control Genes	FALSE	FALSE	TRUE
RPL21P107	ENSG00000225239.1	Control Genes	FALSE	FALSE	FALSE
LINC00567	ENSG00000259831.1	Control Genes	FALSE	FALSE	FALSE
LINC00346	ENSG00000255874.2	Control Genes	FALSE	FALSE	FALSE
ANKRD10	ENSG00000088448.14	Control Genes	FALSE	FALSE	FALSE
ANKRD10-IT1	ENSG00000229152.2	Control Genes	FALSE	FALSE	FALSE
RP11-365P13.5	ENSG00000277767.1	Control Genes	FALSE	FALSE	FALSE
PARP1P1	ENSG00000227105.1	Control Genes	FALSE	FALSE	FALSE
RP11-365P13.6	ENSG00000275989.1	Control Genes	FALSE	FALSE	FALSE
LINC00431	ENSG00000225760.2	Control Genes	FALSE	FALSE	FALSE
LINC00368	ENSG00000225870.1	Control Genes	FALSE	FALSE	FALSE
ARHGEF7-AS2	ENSG00000235875.3	Control Genes	FALSE	FALSE	FALSE
ARHGEF7	ENSG00000102606.17	Control Genes	FALSE	FALSE	FALSE
ARHGEF7-IT1	ENSG00000233644.1	Control Genes	FALSE	FALSE	FALSE
ARHGEF7-AS1	ENSG00000227352.1	Control Genes	FALSE	FALSE	FALSE
RP11-17E4.1	ENSG00000274614.1	Control Genes	FALSE	FALSE	FALSE
TEX29	ENSG00000153495.10	Control Genes	FALSE	FALSE	FALSE
RP11-65D24.2	ENSG00000204398.5	Control Genes	FALSE	FALSE	FALSE
RP11-65D24.1	ENSG00000215881.3	Control Genes	FALSE	FALSE	FALSE
LINC00354	ENSG00000226903.1	Control Genes	FALSE	FALSE	FALSE
SNORD44	ENSG00000200072.1	Control Genes	FALSE	FALSE	FALSE
SOX1	ENSG00000182968.4	Control Genes	FALSE	FALSE	FALSE
RP11-450H6.3	ENSG00000260385.1	Control Genes	FALSE	FALSE	FALSE
LINC00404	ENSG00000229520.1	Control Genes	FALSE	FALSE	FALSE
LINC00403	ENSG00000224243.1	Control Genes	FALSE	FALSE	FALSE
LINC01070	ENSG00000260102.1	Control Genes	FALSE	FALSE	FALSE
LINC01043	ENSG00000260343.1	Control Genes	FALSE	FALSE	FALSE
LINC01044	ENSG00000223626.1	Control Genes	FALSE	FALSE	FALSE
SPACA7	ENSG00000153498.11	Control Genes	FALSE	FALSE	FALSE
TUBGCP3	ENSG00000126216.13	Control Genes	FALSE	FALSE	FALSE
RP11-88E10.4	ENSG00000277159.1	Control Genes	FALSE	FALSE	FALSE
ATP11AUN	ENSG00000197595.4	Control Genes	FALSE	FALSE	FALSE
RP11-88E10.5	ENSG00000274922.1	Control Genes	FALSE	FALSE	FALSE
ATP11A	ENSG00000068650.18	Control Genes	FALSE	FALSE	FALSE
ATP11A-AS1	ENSG00000232684.1	Control Genes	FALSE	FALSE	FALSE
RP11-73M11.3	ENSG00000277545.1	Control Genes	FALSE	FALSE	FALSE
MCF2L	ENSG00000126217.20	Control Genes	FALSE	FALSE	FALSE
RP11-120K24.3	ENSG00000267868.1	Control Genes	FALSE	FALSE	FALSE
MCF2L-AS1	ENSG00000235280.2	Control Genes	FALSE	FALSE	FALSE
RP11-120K24.4	ENSG00000269356.1	Control Genes	FALSE	FALSE	FALSE
RP11-120K24.5	ENSG00000269376.1	Control Genes	FALSE	FALSE	FALSE
F7	ENSG00000057593.13	Control Genes	FALSE	FALSE	TRUE
F10	ENSG00000126218.11	Control Genes	FALSE	FALSE	TRUE
F10-AS1	ENSG00000231882.1	Control Genes	FALSE	FALSE	FALSE
KARSP2	ENSG00000230371.1	Control Genes	FALSE	FALSE	FALSE
RP11-98F14.12	ENSG00000283828.1	Control Genes	FALSE	FALSE	FALSE
PROZ	ENSG00000126231.13	Control Genes	FALSE	FALSE	TRUE
RP11-98F14.11	ENSG00000269125.1	Control Genes	FALSE	FALSE	FALSE
PCID2	ENSG00000126226.21	Control Genes	FALSE	FALSE	FALSE
CUL4A	ENSG00000139842.14	Control Genes	FALSE	FALSE	FALSE
MIR8075	ENSG00000277942.1	Control Genes	FALSE	FALSE	FALSE
LDHBP1	ENSG00000232662.2	Control Genes	FALSE	FALSE	FALSE
LAMP1	ENSG00000185896.10	Control Genes	FALSE	FALSE	FALSE
GRTP1	ENSG00000139835.13	Control Genes	FALSE	FALSE	FALSE
RP11-391H12.8	ENSG00000276434.1	Control Genes	FALSE	FALSE	FALSE
GRTP1-AS1	ENSG00000225083.1	Control Genes	FALSE	FALSE	FALSE
ADPRHL1	ENSG00000153531.13	Control Genes	FALSE	FALSE	FALSE
DCUN1D2	ENSG00000150401.14	Control Genes	FALSE	FALSE	FALSE
DCUN1D2-AS	ENSG00000233613.5	Control Genes	FALSE	FALSE	FALSE
RNU1-16P	ENSG00000202347.1	Control Genes	FALSE	FALSE	FALSE
TMCO3	ENSG00000150403.17	Control Genes	FALSE	FALSE	FALSE
RP11-230F18.6	ENSG00000276916.1	Control Genes	FALSE	FALSE	FALSE
RP11-230F18.5	ENSG00000276248.1	Control Genes	FALSE	FALSE	FALSE
TFDP1	ENSG00000198176.12	Control Genes	FALSE	FALSE	FALSE
ATP4B	ENSG00000186009.4	Control Genes	FALSE	FALSE	FALSE
GRK1	ENSG00000185974.6	Control Genes	FALSE	FALSE	TRUE
LINC00552	ENSG00000279770.1	Control Genes	FALSE	FALSE	FALSE
TMEM255B	ENSG00000184497.12	Control Genes	FALSE	FALSE	FALSE
GAS6	ENSG00000183087.14	Control Genes	FALSE	FALSE	FALSE
GAS6-AS1	ENSG00000233695.2	Control Genes	FALSE	FALSE	FALSE
GAS6-AS2	ENSG00000272695.1	Control Genes	FALSE	FALSE	FALSE
RP11-199F6.4	ENSG00000237699.1	Control Genes	FALSE	FALSE	FALSE
LINC00454	ENSG00000226921.6	Control Genes	FALSE	FALSE	FALSE
LINC00453	ENSG00000274766.1	Control Genes	FALSE	FALSE	FALSE
LINC00452	ENSG00000229373.8	Control Genes	FALSE	FALSE	FALSE
LINC00565	ENSG00000260910.1	Control Genes	FALSE	FALSE	FALSE
ABC13-47488600E17.1	ENSG00000283199.1	Control Genes	FALSE	FALSE	FALSE
RASA3	ENSG00000185989.10	Control Genes	FALSE	FALSE	FALSE
RASA3-IT1	ENSG00000232487.1	Control Genes	FALSE	FALSE	FALSE
RP11-569D9.6	ENSG00000283347.1	Control Genes	FALSE	FALSE	FALSE
RP11-569D9.5	ENSG00000283361.1	Control Genes	FALSE	FALSE	FALSE
CDC16	ENSG00000130177.14	Control Genes	FALSE	FALSE	FALSE
MIR548AR	ENSG00000264539.1	Control Genes	FALSE	FALSE	FALSE
MIR4502	ENSG00000265450.1	Control Genes	FALSE	FALSE	FALSE
UPF3A	ENSG00000169062.14	Control Genes	FALSE	FALSE	FALSE
CLCP2	ENSG00000226158.1	Control Genes	FALSE	FALSE	FALSE
CHAMP1	ENSG00000198824.5	NDD-Associated Genes	FALSE	TRUE	TRUE
LINC01054	ENSG00000229723.1	Control Genes	FALSE	FALSE	FALSE
RPL23AP97	ENSG00000260615.1	Control Genes	FALSE	FALSE	FALSE
5_8S_rRNA	ENSG00000283274.1	Control Genes	FALSE	FALSE	FALSE
RP11-754I20.1	ENSG00000215398.11	Control Genes	FALSE	FALSE	FALSE
RNU6-458P	ENSG00000206906.1	Control Genes	FALSE	FALSE	FALSE
RP11-754I20.3	ENSG00000257171.2	Control Genes	FALSE	FALSE	FALSE
BNIP3P6	ENSG00000257356.2	Control Genes	FALSE	FALSE	FALSE
RP11-536C10.4	ENSG00000257959.1	Control Genes	FALSE	FALSE	FALSE
RP11-536C10.2	ENSG00000257721.1	Control Genes	FALSE	FALSE	FALSE
RP11-536C10.3	ENSG00000258367.2	Control Genes	FALSE	FALSE	FALSE
RP11-536C10.5	ENSG00000257825.1	Control Genes	FALSE	FALSE	FALSE
OR11H12	ENSG00000257115.1	Control Genes	FALSE	FALSE	FALSE
RP11-536C10.17	ENSG00000257672.2	Control Genes	FALSE	FALSE	FALSE
ARHGAP42P5	ENSG00000258233.1	Control Genes	FALSE	FALSE	FALSE
RP11-536C10.7	ENSG00000257504.1	Control Genes	FALSE	FALSE	FALSE
RP11-536C10.13	ENSG00000257644.1	Control Genes	FALSE	FALSE	FALSE
RP11-536C10.12	ENSG00000257175.2	Control Genes	FALSE	FALSE	FALSE
RP11-536C10.16	ENSG00000258364.1	Control Genes	FALSE	FALSE	FALSE
RP11-536C10.11	ENSG00000257731.2	Control Genes	FALSE	FALSE	FALSE
RP11-536C10.14	ENSG00000258076.1	Control Genes	FALSE	FALSE	FALSE
RP11-536C10.15	ENSG00000257558.2	Control Genes	FALSE	FALSE	FALSE
RP11-536C10.1	ENSG00000239200.1	Control Genes	FALSE	FALSE	FALSE
RP11-536C10.10	ENSG00000257635.2	Control Genes	FALSE	FALSE	FALSE
RP11-536C10.9	ENSG00000257224.1	Control Genes	FALSE	FALSE	FALSE
NF1P10	ENSG00000277529.1	Control Genes	FALSE	FALSE	FALSE
RP11-536C10.26	ENSG00000277367.1	Control Genes	FALSE	FALSE	FALSE
NF1P7	ENSG00000278143.1	Control Genes	FALSE	FALSE	FALSE
MED15P1	ENSG00000257853.2	Control Genes	FALSE	FALSE	FALSE
CTD-2311B13.1	ENSG00000257891.1	Control Genes	FALSE	FALSE	FALSE
CTD-2311B13.2	ENSG00000258265.1	Control Genes	FALSE	FALSE	FALSE
POTEM	ENSG00000222036.7	Control Genes	FALSE	FALSE	FALSE
CTD-2311B13.5	ENSG00000275563.1	Control Genes	FALSE	FALSE	FALSE
RNU6-1239P	ENSG00000212612.1	Control Genes	FALSE	FALSE	FALSE
CTD-2314B22.1	ENSG00000258314.3	Control Genes	FALSE	FALSE	FALSE
GRAMD4P4	ENSG00000274369.1	Control Genes	FALSE	FALSE	FALSE
DUXAP9	ENSG00000225210.9	Control Genes	FALSE	FALSE	FALSE
RP11-146E13.4	ENSG00000277128.1	Control Genes	FALSE	FALSE	FALSE
RP11-146E13.5	ENSG00000278594.1	Control Genes	FALSE	FALSE	FALSE
CTD-2314B22.2	ENSG00000277710.1	Control Genes	FALSE	FALSE	FALSE
OR11H13P	ENSG00000196143.4	Control Genes	FALSE	FALSE	FALSE
RP11-496I2.7	ENSG00000271632.1	Control Genes	FALSE	FALSE	FALSE
RP11-496I2.8	ENSG00000277252.1	Control Genes	FALSE	FALSE	FALSE
RP11-496I2.4	ENSG00000258781.2	Control Genes	FALSE	FALSE	FALSE
RP11-496I2.2	ENSG00000257310.1	Control Genes	FALSE	FALSE	FALSE
RP11-496I2.5	ENSG00000277156.1	Control Genes	FALSE	FALSE	FALSE
DUXAP10	ENSG00000244306.10	Control Genes	FALSE	FALSE	FALSE
BMS1P17	ENSG00000228294.6	Control Genes	FALSE	FALSE	FALSE
LINC01297	ENSG00000274827.4	Control Genes	FALSE	FALSE	FALSE
GRAMD4P3	ENSG00000278301.1	Control Genes	FALSE	FALSE	FALSE
POTEG	ENSG00000187537.13	Control Genes	FALSE	FALSE	FALSE
RP11-244H18.1	ENSG00000276888.1	Control Genes	FALSE	FALSE	FALSE
RNU6-1268P	ENSG00000212516.1	Control Genes	FALSE	FALSE	FALSE
MED15P6	ENSG00000257162.6	Control Genes	FALSE	FALSE	FALSE
NF1P4	ENSG00000258027.2	Control Genes	FALSE	FALSE	FALSE
CTD-2311B13.10	ENSG00000274649.1	Control Genes	FALSE	FALSE	FALSE
NF1P11	ENSG00000278184.1	Control Genes	FALSE	FALSE	FALSE
RP11-244H18.4	ENSG00000257432.1	Control Genes	FALSE	FALSE	FALSE
RP11-244H18.3	ENSG00000273558.1	Control Genes	FALSE	FALSE	FALSE
RP11-536C10.22	ENSG00000258324.2	Control Genes	FALSE	FALSE	FALSE
RP11-536C10.20	ENSG00000257493.1	Control Genes	FALSE	FALSE	FALSE
RP11-536C10.21	ENSG00000257751.2	Control Genes	FALSE	FALSE	FALSE
RP11-597A11.3	ENSG00000257846.2	Control Genes	FALSE	FALSE	FALSE
RP11-597A11.6	ENSG00000259069.1	Control Genes	FALSE	FALSE	FALSE
RP11-597A11.4	ENSG00000257884.2	Control Genes	FALSE	FALSE	FALSE
RP11-597A11.2	ENSG00000257395.1	Control Genes	FALSE	FALSE	FALSE
ARHGAP42P4	ENSG00000258080.1	Control Genes	FALSE	FALSE	FALSE
RP11-536C10.19	ENSG00000257142.1	Control Genes	FALSE	FALSE	FALSE
OR11H2	ENSG00000258453.2	Control Genes	FALSE	FALSE	FALSE
OR4N2	ENSG00000176294.4	Control Genes	FALSE	FALSE	FALSE
OR11K2P	ENSG00000258438.3	Control Genes	FALSE	FALSE	FALSE
OR4Q3	ENSG00000182652.1	Control Genes	FALSE	FALSE	FALSE
OR4H12P	ENSG00000176312.4	Control Genes	FALSE	FALSE	FALSE
OR4M1	ENSG00000176299.4	Control Genes	FALSE	FALSE	FALSE
OR4N1P	ENSG00000258564.1	Control Genes	FALSE	FALSE	FALSE
OR4K6P	ENSG00000228304.1	Control Genes	FALSE	FALSE	FALSE
OR4K3	ENSG00000176290.7	Control Genes	FALSE	FALSE	FALSE
OR4K2	ENSG00000165762.2	Control Genes	FALSE	FALSE	FALSE
OR4K4P	ENSG00000258541.1	Control Genes	FALSE	FALSE	FALSE
CTD-2335L22.6	ENSG00000259016.1	Control Genes	FALSE	FALSE	FALSE
OR4K5	ENSG00000176281.4	Control Genes	FALSE	FALSE	FALSE
OR4K1	ENSG00000155249.4	Control Genes	FALSE	FALSE	FALSE
OR4K16P	ENSG00000258822.1	Control Genes	FALSE	FALSE	FALSE
OR4K15	ENSG00000169488.5	Control Genes	FALSE	FALSE	FALSE
OR4Q2	ENSG00000196383.5	Control Genes	FALSE	FALSE	FALSE
OR4K14	ENSG00000169484.2	Control Genes	FALSE	FALSE	FALSE
OR4K13	ENSG00000176253.2	Control Genes	FALSE	FALSE	FALSE
OR4U1P	ENSG00000258899.1	Control Genes	FALSE	FALSE	FALSE
OR4L1	ENSG00000176246.1	Control Genes	FALSE	FALSE	FALSE
RNA5SP380	ENSG00000252999.1	Control Genes	FALSE	FALSE	FALSE
OR4T1P	ENSG00000258641.1	Control Genes	FALSE	FALSE	FALSE
OR4K17	ENSG00000176230.4	Control Genes	FALSE	FALSE	FALSE
OR4N5	ENSG00000184394.1	Control Genes	FALSE	FALSE	FALSE
PSMB7P1	ENSG00000259074.1	Control Genes	FALSE	FALSE	FALSE
GTF2IP22	ENSG00000259095.1	Control Genes	FALSE	FALSE	FALSE
OR11G1P	ENSG00000258468.1	Control Genes	FALSE	FALSE	FALSE
OR11G2	ENSG00000196832.3	Control Genes	FALSE	FALSE	FALSE
OR11H5P	ENSG00000258625.1	Control Genes	FALSE	FALSE	FALSE
OR11H6	ENSG00000176219.2	Control Genes	FALSE	FALSE	FALSE
OR11H7	ENSG00000258806.1	Control Genes	FALSE	FALSE	FALSE
OR11H4	ENSG00000176198.2	Control Genes	FALSE	FALSE	FALSE
TTC5	ENSG00000136319.11	Control Genes	FALSE	TRUE	FALSE
CTD-2292M16.8	ENSG00000258768.2	Control Genes	FALSE	FALSE	FALSE
CTD-2292M16.7	ENSG00000258459.1	Control Genes	FALSE	FALSE	FALSE
CCNB1IP1	ENSG00000100814.17	Control Genes	FALSE	FALSE	FALSE
SNORA79	ENSG00000222489.1	Control Genes	FALSE	FALSE	FALSE
SNORD126	ENSG00000238344.1	Control Genes	FALSE	FALSE	FALSE
RPPH1	ENSG00000259001.3	Control Genes	FALSE	FALSE	FALSE
PARP2	ENSG00000129484.13	Control Genes	FALSE	FALSE	FALSE
RP11-203M5.2	ENSG00000254846.1	Control Genes	FALSE	FALSE	FALSE
TEP1	ENSG00000129566.12	Control Genes	FALSE	FALSE	FALSE
RNA5SP382	ENSG00000200225.1	Control Genes	FALSE	FALSE	FALSE
KLHL33	ENSG00000185271.7	Control Genes	FALSE	FALSE	FALSE
RP11-203M5.6	ENSG00000259162.1	Control Genes	FALSE	FALSE	FALSE
OSGEP	ENSG00000092094.10	Control Genes	FALSE	TRUE	TRUE
RP11-203M5.7	ENSG00000258515.1	Control Genes	FALSE	FALSE	FALSE
APEX1	ENSG00000100823.11	Control Genes	FALSE	FALSE	FALSE
TMEM55B	ENSG00000165782.10	Control Genes	FALSE	FALSE	FALSE
PNP	ENSG00000198805.11	Control Genes	FALSE	FALSE	TRUE
RP11-203M5.8	ENSG00000258908.1	Control Genes	FALSE	FALSE	FALSE
RNASE10	ENSG00000182545.6	Control Genes	FALSE	FALSE	FALSE
PTCD2P1	ENSG00000258456.2	Control Genes	FALSE	FALSE	FALSE
SETP1	ENSG00000258863.1	Control Genes	FALSE	FALSE	FALSE
RNASE9	ENSG00000188655.10	Control Genes	FALSE	FALSE	FALSE
RNASE11	ENSG00000173464.14	Control Genes	FALSE	FALSE	FALSE
RP11-14J7.6	ENSG00000258573.5	Control Genes	FALSE	FALSE	FALSE
RNASE12	ENSG00000258436.1	Control Genes	FALSE	FALSE	FALSE
RP11-14J7.1	ENSG00000239327.1	Control Genes	FALSE	FALSE	FALSE
OR6S1	ENSG00000181803.3	Control Genes	FALSE	FALSE	FALSE
Y_RNA	ENSG00000199461.1	Control Genes	FALSE	FALSE	FALSE
RNASE4	ENSG00000258818.3	Control Genes	FALSE	FALSE	FALSE
ANG	ENSG00000214274.9	Control Genes	FALSE	FALSE	TRUE
RP11-903H12.3	ENSG00000258451.1	Control Genes	FALSE	FALSE	FALSE
RANBP20P	ENSG00000259144.2	Control Genes	FALSE	FALSE	FALSE
EDDM3DP	ENSG00000258963.1	Control Genes	FALSE	FALSE	FALSE
EDDM3A	ENSG00000181562.4	Control Genes	FALSE	FALSE	FALSE
EDDM3B	ENSG00000181552.3	Control Genes	FALSE	FALSE	FALSE
RNASE6	ENSG00000169413.2	Control Genes	FALSE	FALSE	FALSE
RP11-219E7.1	ENSG00000258810.1	Control Genes	FALSE	FALSE	FALSE
RNASE1	ENSG00000129538.13	Control Genes	FALSE	FALSE	FALSE
RP11-219E7.3	ENSG00000259130.1	Control Genes	FALSE	FALSE	FALSE
RP11-219E7.2	ENSG00000258642.1	Control Genes	FALSE	FALSE	FALSE
RNASE3	ENSG00000169397.3	Control Genes	FALSE	FALSE	FALSE
RP11-219E7.4	ENSG00000258918.1	Control Genes	FALSE	FALSE	FALSE
RP11-84C10.3	ENSG00000258772.1	Control Genes	FALSE	FALSE	FALSE
RP11-84C10.2	ENSG00000136315.4	Control Genes	FALSE	FALSE	FALSE
RNASE2	ENSG00000169385.2	Control Genes	FALSE	FALSE	FALSE
RN7SL189P	ENSG00000243817.3	Control Genes	FALSE	FALSE	FALSE
RP11-84C10.1	ENSG00000258599.2	Control Genes	FALSE	FALSE	FALSE
METTL17	ENSG00000165792.17	Control Genes	FALSE	FALSE	FALSE
RP11-84C10.4	ENSG00000258471.1	Control Genes	FALSE	FALSE	FALSE
SLC39A2	ENSG00000165794.9	Control Genes	FALSE	FALSE	FALSE
NDRG2	ENSG00000165795.23	Control Genes	FALSE	FALSE	FALSE
AL161668.5	ENSG00000258604.1	Control Genes	FALSE	FALSE	FALSE
TPPP2	ENSG00000179636.14	Control Genes	FALSE	FALSE	FALSE
RP11-998D10.1	ENSG00000255472.1	Control Genes	FALSE	FALSE	FALSE
RNASE13	ENSG00000206150.3	Control Genes	FALSE	FALSE	FALSE
RNASE7	ENSG00000165799.4	Control Genes	FALSE	FALSE	FALSE
RNASE8	ENSG00000173431.2	Control Genes	FALSE	FALSE	FALSE
ARHGEF40	ENSG00000165801.9	Control Genes	FALSE	FALSE	FALSE
ZNF219	ENSG00000165804.15	Control Genes	FALSE	FALSE	FALSE
TMEM253	ENSG00000232070.8	Control Genes	FALSE	FALSE	FALSE
RP11-998D10.4	ENSG00000178107.2	Control Genes	FALSE	FALSE	FALSE
CKAP2P1	ENSG00000258722.2	Control Genes	FALSE	FALSE	FALSE
RNU6-252P	ENSG00000200102.1	Control Genes	FALSE	FALSE	FALSE
OR5AU1	ENSG00000169327.4	Control Genes	FALSE	FALSE	FALSE
SMARCE1P3	ENSG00000259102.2	Control Genes	FALSE	FALSE	FALSE
CTD-2552B11.3	ENSG00000258906.2	Control Genes	FALSE	FALSE	FALSE
LINC00641	ENSG00000258441.1	Control Genes	FALSE	FALSE	FALSE
HNRNPC	ENSG00000092199.17	Control Genes	FALSE	FALSE	FALSE
RPGRIP1	ENSG00000092200.12	Control Genes	FALSE	TRUE	TRUE
SUPT16H	ENSG00000092201.9	Control Genes	FALSE	TRUE	FALSE
RP11-524O1.4	ENSG00000260830.1	Control Genes	FALSE	FALSE	FALSE
CHD8	ENSG00000100888.12	NDD-Associated Genes	FALSE	TRUE	TRUE
SNORD9	ENSG00000199436.1	Control Genes	FALSE	FALSE	FALSE
SNORD8	ENSG00000200785.1	Control Genes	FALSE	FALSE	FALSE
RP11-689J19.1	ENSG00000241035.2	Control Genes	FALSE	FALSE	FALSE
EIF4EBP1P1	ENSG00000258870.1	Control Genes	FALSE	FALSE	FALSE
RN7SL650P	ENSG00000274475.1	Control Genes	FALSE	FALSE	FALSE
RAB2B	ENSG00000129472.13	Control Genes	FALSE	FALSE	FALSE
TOX4	ENSG00000092203.13	Control Genes	FALSE	FALSE	FALSE
METTL3	ENSG00000165819.11	Control Genes	FALSE	FALSE	FALSE
SALL2	ENSG00000165821.11	Control Genes	FALSE	FALSE	TRUE
RBBP4P5	ENSG00000256737.1	Control Genes	FALSE	FALSE	FALSE
OR10G3	ENSG00000169208.1	Control Genes	FALSE	FALSE	FALSE
AE000658.25	ENSG00000256081.2	Control Genes	FALSE	FALSE	FALSE
OR10G1P	ENSG00000273586.1	Control Genes	FALSE	FALSE	FALSE
UBE2NP1	ENSG00000256385.1	Control Genes	FALSE	FALSE	FALSE
TRAV1-1	ENSG00000255569.1	Control Genes	FALSE	FALSE	FALSE
OR10G2	ENSG00000255582.1	Control Genes	FALSE	FALSE	FALSE
TRAV1-2	ENSG00000256553.1	Control Genes	FALSE	FALSE	FALSE
ARL6IP1P1	ENSG00000255664.1	Control Genes	FALSE	FALSE	FALSE
OR4E2	ENSG00000221977.1	Control Genes	FALSE	FALSE	FALSE
OR4E1	ENSG00000276240.1	Control Genes	FALSE	FALSE	FALSE
AE000658.30	ENSG00000256350.1	Control Genes	FALSE	FALSE	FALSE
TRAV2	ENSG00000211776.2	Control Genes	FALSE	FALSE	FALSE
AE000658.31	ENSG00000248358.2	Control Genes	FALSE	FALSE	FALSE
TRAV3	ENSG00000211777.2	Control Genes	FALSE	FALSE	FALSE
TRAV4	ENSG00000211778.2	Control Genes	FALSE	FALSE	FALSE
TRAV5	ENSG00000211779.3	Control Genes	FALSE	FALSE	FALSE
RPL4P1	ENSG00000240954.1	Control Genes	FALSE	FALSE	FALSE
TRAV6	ENSG00000211780.3	Control Genes	FALSE	FALSE	FALSE
TRAV7	ENSG00000211781.3	Control Genes	FALSE	FALSE	FALSE
TRAV8-1	ENSG00000211782.2	Control Genes	FALSE	FALSE	FALSE
TRAV9-1	ENSG00000211783.3	Control Genes	FALSE	FALSE	FALSE
TRAV10	ENSG00000211784.2	Control Genes	FALSE	FALSE	FALSE
TRAV11	ENSG00000256474.1	Control Genes	FALSE	FALSE	FALSE
TRAV12-1	ENSG00000211785.1	Control Genes	FALSE	FALSE	FALSE
TRAV8-2	ENSG00000211786.3	Control Genes	FALSE	FALSE	FALSE
TRAV8-3	ENSG00000211787.1	Control Genes	FALSE	FALSE	FALSE
TRAV13-1	ENSG00000211788.2	Control Genes	FALSE	FALSE	FALSE
TRAV12-2	ENSG00000211789.2	Control Genes	FALSE	FALSE	FALSE
TRAV8-4	ENSG00000211790.2	Control Genes	FALSE	FALSE	FALSE
TRAV8-5	ENSG00000256379.2	Control Genes	FALSE	FALSE	FALSE
TRAV13-2	ENSG00000211791.2	Control Genes	FALSE	FALSE	FALSE
TRAV14DV4	ENSG00000211792.2	Control Genes	FALSE	FALSE	FALSE
TRAV9-2	ENSG00000211793.2	Control Genes	FALSE	FALSE	FALSE
TRAV15	ENSG00000258482.1	Control Genes	FALSE	FALSE	FALSE
AE000659.41	ENSG00000258557.1	Control Genes	FALSE	FALSE	FALSE
TRAV12-3	ENSG00000211794.3	Control Genes	FALSE	FALSE	FALSE
TRAV8-6	ENSG00000211795.3	Control Genes	FALSE	FALSE	FALSE
TRAV16	ENSG00000211796.1	Control Genes	FALSE	FALSE	FALSE
TRAV17	ENSG00000211797.2	Control Genes	FALSE	FALSE	FALSE
TRAV18	ENSG00000211798.3	Control Genes	FALSE	FALSE	FALSE
TRAV19	ENSG00000211799.3	Control Genes	FALSE	FALSE	FALSE
AE000660.4	ENSG00000258705.2	Control Genes	FALSE	FALSE	FALSE
TRAV20	ENSG00000211800.3	Control Genes	FALSE	FALSE	FALSE
TRAV21	ENSG00000211801.3	Control Genes	FALSE	FALSE	FALSE
AE000660.21	ENSG00000276428.1	Control Genes	FALSE	FALSE	FALSE
TRAV22	ENSG00000211802.3	Control Genes	FALSE	FALSE	FALSE
TRAV23DV6	ENSG00000211803.2	Control Genes	FALSE	FALSE	FALSE
TRDV1	ENSG00000211804.3	Control Genes	FALSE	FALSE	FALSE
TRAV24	ENSG00000211805.1	Control Genes	FALSE	FALSE	FALSE
TRAV25	ENSG00000211806.2	Control Genes	FALSE	FALSE	FALSE
TRAV26-1	ENSG00000211807.3	Control Genes	FALSE	FALSE	FALSE
TRAV8-7	ENSG00000211808.3	Control Genes	FALSE	FALSE	FALSE
TRAV27	ENSG00000211809.2	Control Genes	FALSE	FALSE	FALSE
TRAV28	ENSG00000258835.1	Control Genes	FALSE	FALSE	FALSE
TRAV29DV5	ENSG00000211810.3	Control Genes	FALSE	FALSE	FALSE
TRAV30	ENSG00000259092.1	Control Genes	FALSE	FALSE	FALSE
TRAV31	ENSG00000249048.2	Control Genes	FALSE	FALSE	FALSE
TRAV32	ENSG00000258905.1	Control Genes	FALSE	FALSE	FALSE
TRAV33	ENSG00000258812.1	Control Genes	FALSE	FALSE	FALSE
TRAV26-2	ENSG00000211812.1	Control Genes	FALSE	FALSE	FALSE
TRAV34	ENSG00000211813.2	Control Genes	FALSE	FALSE	FALSE
TRAV35	ENSG00000211814.1	Control Genes	FALSE	FALSE	FALSE
TRAV36DV7	ENSG00000211815.3	Control Genes	FALSE	FALSE	FALSE
TRAV37	ENSG00000259068.1	Control Genes	FALSE	FALSE	FALSE
TRAV38-1	ENSG00000211816.2	Control Genes	FALSE	FALSE	FALSE
TRAV38-2DV8	ENSG00000211817.2	Control Genes	FALSE	FALSE	FALSE
TRAV39	ENSG00000211818.1	Control Genes	FALSE	FALSE	FALSE
TRAV40	ENSG00000211819.3	Control Genes	FALSE	FALSE	FALSE
TRAV41	ENSG00000211820.1	Control Genes	FALSE	FALSE	FALSE
AE000661.36	ENSG00000256221.1	Control Genes	FALSE	FALSE	FALSE
AE000661.37	ENSG00000251002.7	Control Genes	FALSE	FALSE	FALSE
AE000661.50	ENSG00000259042.2	Control Genes	FALSE	FALSE	FALSE
TRDV2	ENSG00000211821.2	Control Genes	FALSE	FALSE	FALSE
TRDD1	ENSG00000223997.1	Control Genes	FALSE	FALSE	FALSE
TRDD2	ENSG00000237235.2	Control Genes	FALSE	FALSE	FALSE
TRDD3	ENSG00000228985.1	Control Genes	FALSE	FALSE	FALSE
TRDJ1	ENSG00000211825.1	Control Genes	FALSE	FALSE	FALSE
TRDJ4	ENSG00000211826.1	Control Genes	FALSE	FALSE	FALSE
TRDJ2	ENSG00000211827.1	Control Genes	FALSE	FALSE	FALSE
TRDJ3	ENSG00000211828.1	Control Genes	FALSE	FALSE	FALSE
TRDC	ENSG00000211829.9	Control Genes	FALSE	FALSE	FALSE
TRDV3	ENSG00000256590.2	Control Genes	FALSE	FALSE	FALSE
TRAJ61	ENSG00000211831.2	Control Genes	FALSE	FALSE	FALSE
TRAJ60	ENSG00000249446.2	Control Genes	FALSE	FALSE	FALSE
TRAJ59	ENSG00000211832.2	Control Genes	FALSE	FALSE	FALSE
TRAJ58	ENSG00000211833.1	Control Genes	FALSE	FALSE	FALSE
TRAJ57	ENSG00000211834.1	Control Genes	FALSE	FALSE	FALSE
TRAJ56	ENSG00000211835.1	Control Genes	FALSE	FALSE	FALSE
TRAJ55	ENSG00000250688.1	Control Genes	FALSE	FALSE	FALSE
TRAJ54	ENSG00000211836.1	Control Genes	FALSE	FALSE	FALSE
TRAJ53	ENSG00000211837.1	Control Genes	FALSE	FALSE	FALSE
TRAJ52	ENSG00000211838.1	Control Genes	FALSE	FALSE	FALSE
TRAJ51	ENSG00000248366.1	Control Genes	FALSE	FALSE	FALSE
TRAJ50	ENSG00000211839.1	Control Genes	FALSE	FALSE	FALSE
TRAJ49	ENSG00000211840.1	Control Genes	FALSE	FALSE	FALSE
TRAJ48	ENSG00000211841.1	Control Genes	FALSE	FALSE	FALSE
TRAJ47	ENSG00000211842.1	Control Genes	FALSE	FALSE	FALSE
TRAJ46	ENSG00000211843.1	Control Genes	FALSE	FALSE	FALSE
TRAJ45	ENSG00000211844.1	Control Genes	FALSE	FALSE	FALSE
TRAJ44	ENSG00000211845.1	Control Genes	FALSE	FALSE	FALSE
TRAJ43	ENSG00000211846.1	Control Genes	FALSE	FALSE	FALSE
TRAJ42	ENSG00000211847.1	Control Genes	FALSE	FALSE	FALSE
TRAJ41	ENSG00000211848.1	Control Genes	FALSE	FALSE	FALSE
TRAJ40	ENSG00000211849.1	Control Genes	FALSE	FALSE	FALSE
TRAJ39	ENSG00000211850.1	Control Genes	FALSE	FALSE	FALSE
TRAJ38	ENSG00000211851.1	Control Genes	FALSE	FALSE	FALSE
TRAJ37	ENSG00000278661.1	Control Genes	FALSE	FALSE	FALSE
TRAJ36	ENSG00000276699.1	Control Genes	FALSE	FALSE	FALSE
TRAJ35	ENSG00000211854.1	Control Genes	FALSE	FALSE	FALSE
TRAJ34	ENSG00000211855.1	Control Genes	FALSE	FALSE	FALSE
TRAJ33	ENSG00000211856.1	Control Genes	FALSE	FALSE	FALSE
TRAJ32	ENSG00000211857.1	Control Genes	FALSE	FALSE	FALSE
TRAJ31	ENSG00000211858.1	Control Genes	FALSE	FALSE	FALSE
TRAJ30	ENSG00000211859.1	Control Genes	FALSE	FALSE	FALSE
TRAJ29	ENSG00000211860.1	Control Genes	FALSE	FALSE	FALSE
TRAJ28	ENSG00000211861.1	Control Genes	FALSE	FALSE	FALSE
TRAJ27	ENSG00000211862.1	Control Genes	FALSE	FALSE	FALSE
TRAJ26	ENSG00000211863.1	Control Genes	FALSE	FALSE	FALSE
TRAJ25	ENSG00000211864.2	Control Genes	FALSE	FALSE	FALSE
TRAJ24	ENSG00000211865.1	Control Genes	FALSE	FALSE	FALSE
TRAJ23	ENSG00000211866.1	Control Genes	FALSE	FALSE	FALSE
TRAJ22	ENSG00000211867.1	Control Genes	FALSE	FALSE	FALSE
TRAJ21	ENSG00000211868.1	Control Genes	FALSE	FALSE	FALSE
TRAJ20	ENSG00000211869.1	Control Genes	FALSE	FALSE	FALSE
TRAJ19	ENSG00000211870.1	Control Genes	FALSE	FALSE	FALSE
TRAJ18	ENSG00000211871.1	Control Genes	FALSE	FALSE	FALSE
TRAJ17	ENSG00000211872.1	Control Genes	FALSE	FALSE	FALSE
TRAJ16	ENSG00000211873.1	Control Genes	FALSE	FALSE	FALSE
TRAJ14	ENSG00000211875.1	Control Genes	FALSE	FALSE	FALSE
TRAJ13	ENSG00000211876.1	Control Genes	FALSE	FALSE	FALSE
TRAJ12	ENSG00000211877.1	Control Genes	FALSE	FALSE	FALSE
TRAJ11	ENSG00000211878.1	Control Genes	FALSE	FALSE	FALSE
TRAJ10	ENSG00000211879.1	Control Genes	FALSE	FALSE	FALSE
TRAJ9	ENSG00000211880.1	Control Genes	FALSE	FALSE	FALSE
TRAJ8	ENSG00000211881.1	Control Genes	FALSE	FALSE	FALSE
TRAJ7	ENSG00000211882.1	Control Genes	FALSE	FALSE	FALSE
TRAJ6	ENSG00000211883.1	Control Genes	FALSE	FALSE	FALSE
TRAJ5	ENSG00000211884.1	Control Genes	FALSE	FALSE	FALSE
TRAJ4	ENSG00000211885.1	Control Genes	FALSE	FALSE	FALSE
TRAJ3	ENSG00000211886.1	Control Genes	FALSE	FALSE	FALSE
TRAJ2	ENSG00000211887.2	Control Genes	FALSE	FALSE	FALSE
TRAJ1	ENSG00000211888.2	Control Genes	FALSE	FALSE	FALSE
TRAC	ENSG00000277734.7	Control Genes	FALSE	FALSE	TRUE
AE000662.93	ENSG00000259054.1	Control Genes	FALSE	FALSE	FALSE
AE000662.92	ENSG00000259003.1	Control Genes	FALSE	FALSE	FALSE
DAD1	ENSG00000129562.10	Control Genes	FALSE	FALSE	FALSE
CH17-302M23.1	ENSG00000275552.1	Control Genes	FALSE	FALSE	FALSE
ABHD4	ENSG00000100439.10	Control Genes	FALSE	FALSE	FALSE
OR6J1	ENSG00000255804.1	Control Genes	FALSE	FALSE	FALSE
CTD-2555K7.1	ENSG00000242061.1	Control Genes	FALSE	FALSE	FALSE
OR6E1P	ENSG00000235213.1	Control Genes	FALSE	FALSE	FALSE
CTD-2555K7.2	ENSG00000258458.5	Control Genes	FALSE	FALSE	FALSE
CTD-2555K7.3	ENSG00000258823.1	Control Genes	FALSE	FALSE	FALSE
SNORD41	ENSG00000212302.1	Control Genes	FALSE	FALSE	FALSE
OXA1L	ENSG00000155463.12	Control Genes	FALSE	FALSE	FALSE
SLC7A7	ENSG00000155465.18	Control Genes	FALSE	FALSE	TRUE
MRPL52	ENSG00000172590.18	Control Genes	FALSE	FALSE	FALSE
MMP14	ENSG00000157227.12	Control Genes	FALSE	TRUE	TRUE
Y_RNA	ENSG00000212335.1	Control Genes	FALSE	FALSE	FALSE
Y_RNA	ENSG00000199716.1	Control Genes	FALSE	FALSE	FALSE
LRP10	ENSG00000197324.8	Control Genes	FALSE	FALSE	FALSE
REM2	ENSG00000139890.9	Control Genes	FALSE	FALSE	FALSE
RBM23	ENSG00000100461.17	Control Genes	FALSE	FALSE	FALSE
PRMT5-AS1	ENSG00000237054.9	Control Genes	FALSE	FALSE	FALSE
PRMT5	ENSG00000100462.15	Control Genes	FALSE	FALSE	FALSE
RP11-298I3.1	ENSG00000257285.5	Control Genes	FALSE	FALSE	FALSE
HAUS4	ENSG00000092036.18	Control Genes	FALSE	FALSE	FALSE
AJUBA	ENSG00000129474.15	Control Genes	FALSE	FALSE	FALSE
RP11-298I3.4	ENSG00000258457.5	Control Genes	FALSE	FALSE	FALSE
C14orf93	ENSG00000100802.14	Control Genes	FALSE	FALSE	FALSE
RP11-298I3.3	ENSG00000280129.1	Control Genes	FALSE	FALSE	FALSE
PSMB5	ENSG00000100804.18	Control Genes	FALSE	FALSE	FALSE
RP11-298I3.6	ENSG00000279656.1	Control Genes	FALSE	FALSE	FALSE
PSMB11	ENSG00000222028.3	Control Genes	FALSE	FALSE	FALSE
CDH24	ENSG00000139880.19	Control Genes	FALSE	FALSE	FALSE
ACIN1	ENSG00000100813.14	Control Genes	FALSE	FALSE	FALSE
C14orf119	ENSG00000179933.5	Control Genes	FALSE	FALSE	FALSE
RP11-244E17.1	ENSG00000283654.1	Control Genes	FALSE	FALSE	FALSE
CEBPE	ENSG00000092067.5	Control Genes	FALSE	FALSE	TRUE
SLC7A8	ENSG00000092068.19	Control Genes	FALSE	FALSE	FALSE
RNU6-1138P	ENSG00000202229.1	Control Genes	FALSE	FALSE	FALSE
RNF212B	ENSG00000215277.8	Control Genes	FALSE	FALSE	FALSE
RP11-124D2.1	ENSG00000240131.1	Control Genes	FALSE	FALSE	FALSE
RNU6-1046P	ENSG00000252347.1	Control Genes	FALSE	FALSE	FALSE
HOMEZ	ENSG00000215271.7	Control Genes	FALSE	FALSE	FALSE
RP11-124D2.7	ENSG00000270433.1	Control Genes	FALSE	FALSE	FALSE
PPP1R3E	ENSG00000235194.8	Control Genes	FALSE	FALSE	FALSE
BCL2L2	ENSG00000129473.9	Control Genes	FALSE	FALSE	FALSE
BCL2L2-PABPN1	ENSG00000258643.5	Control Genes	FALSE	FALSE	FALSE
PABPN1	ENSG00000100836.10	Control Genes	FALSE	FALSE	TRUE
SLC22A17	ENSG00000092096.16	Control Genes	FALSE	FALSE	FALSE
EFS	ENSG00000100842.12	Control Genes	FALSE	FALSE	FALSE
IL25	ENSG00000166090.8	Control Genes	FALSE	FALSE	FALSE
CMTM5	ENSG00000166091.19	Control Genes	FALSE	FALSE	FALSE
MYH6	ENSG00000197616.11	NDD-Associated Genes	FALSE	TRUE	TRUE
MIR208A	ENSG00000199157.2	Control Genes	FALSE	FALSE	FALSE
MYH7	ENSG00000092054.12	Control Genes	FALSE	FALSE	TRUE
CTD-2201G16.1	ENSG00000258444.1	Control Genes	FALSE	FALSE	FALSE
MIR208B	ENSG00000215991.1	Control Genes	FALSE	FALSE	FALSE
NGDN	ENSG00000129460.15	Control Genes	FALSE	FALSE	FALSE
ZFHX2-AS1	ENSG00000157306.14	Control Genes	FALSE	FALSE	FALSE
ZFHX2	ENSG00000136367.13	Control Genes	FALSE	FALSE	TRUE
RP11-66N24.7	ENSG00000273618.1	Control Genes	FALSE	FALSE	FALSE
THTPA	ENSG00000259431.5	Control Genes	FALSE	FALSE	FALSE
RP11-66N24.3	ENSG00000258727.1	Control Genes	FALSE	FALSE	FALSE
AP1G2	ENSG00000213983.11	Control Genes	FALSE	FALSE	FALSE
JPH4	ENSG00000092051.16	Control Genes	FALSE	FALSE	FALSE
RP11-66N24.6	ENSG00000274002.1	Control Genes	FALSE	FALSE	FALSE
DHRS2	ENSG00000100867.14	Control Genes	FALSE	FALSE	FALSE
RP11-388E23.2	ENSG00000258464.1	Control Genes	FALSE	FALSE	FALSE
BRD7P1	ENSG00000259043.1	Control Genes	FALSE	FALSE	FALSE
RP11-388E23.4	ENSG00000270618.1	Control Genes	FALSE	FALSE	FALSE
RN7SKP205	ENSG00000222931.1	Control Genes	FALSE	FALSE	FALSE
RP11-388E23.3	ENSG00000258887.3	Control Genes	FALSE	FALSE	FALSE
LINC00596	ENSG00000259334.1	Control Genes	FALSE	FALSE	FALSE
DHRS4-AS1	ENSG00000215256.3	Control Genes	FALSE	FALSE	FALSE
DHRS4	ENSG00000157326.18	Control Genes	FALSE	FALSE	FALSE
DHRS4L2	ENSG00000187630.15	Control Genes	FALSE	FALSE	FALSE
DHRS4L1	ENSG00000225766.9	Control Genes	FALSE	FALSE	FALSE
CARMIL3	ENSG00000186648.14	Control Genes	FALSE	FALSE	FALSE
CPNE6	ENSG00000100884.9	Control Genes	FALSE	FALSE	FALSE
NRL	ENSG00000129535.12	Control Genes	FALSE	FALSE	TRUE
PCK2	ENSG00000100889.11	Control Genes	FALSE	FALSE	TRUE
DCAF11	ENSG00000100897.17	Control Genes	FALSE	FALSE	FALSE
FITM1	ENSG00000139914.6	Control Genes	FALSE	FALSE	FALSE
PSME1	ENSG00000092010.14	Control Genes	FALSE	FALSE	FALSE
EMC9	ENSG00000100908.13	Control Genes	FALSE	FALSE	FALSE
RP11-468E2.5	ENSG00000259321.1	Control Genes	FALSE	FALSE	FALSE
PSME2	ENSG00000100911.15	Control Genes	FALSE	FALSE	FALSE
MIR7703	ENSG00000283856.1	Control Genes	FALSE	FALSE	FALSE
RNF31	ENSG00000092098.16	Control Genes	FALSE	FALSE	FALSE
RNA5SP383	ENSG00000199804.1	Control Genes	FALSE	FALSE	FALSE
IRF9	ENSG00000213928.8	Control Genes	FALSE	FALSE	TRUE
REC8	ENSG00000100918.12	Control Genes	FALSE	FALSE	FALSE
IPO4	ENSG00000196497.16	Control Genes	FALSE	FALSE	FALSE
TM9SF1	ENSG00000100926.14	Control Genes	FALSE	FALSE	FALSE
RP11-468E2.10	ENSG00000276698.1	Control Genes	FALSE	FALSE	FALSE
RP11-468E2.11	ENSG00000278784.1	Control Genes	FALSE	FALSE	FALSE
TSSK4	ENSG00000139908.14	Control Genes	FALSE	FALSE	FALSE
CHMP4A	ENSG00000254505.9	Control Genes	FALSE	FALSE	FALSE
MDP1	ENSG00000213920.8	Control Genes	FALSE	FALSE	FALSE
NEDD8	ENSG00000129559.12	Control Genes	FALSE	FALSE	FALSE
GMPR2	ENSG00000100938.17	Control Genes	FALSE	FALSE	FALSE
TINF2	ENSG00000092330.15	NDD-Associated Genes	FALSE	TRUE	TRUE
TGM1	ENSG00000092295.11	Control Genes	FALSE	FALSE	TRUE
RABGGTA	ENSG00000100949.14	Control Genes	FALSE	FALSE	FALSE
DHRS1	ENSG00000157379.13	Control Genes	FALSE	FALSE	FALSE
NOP9	ENSG00000196943.12	Control Genes	FALSE	FALSE	FALSE
LTB4R2	ENSG00000213906.9	Control Genes	FALSE	FALSE	FALSE
LTB4R	ENSG00000213903.8	Control Genes	FALSE	FALSE	FALSE
ADCY4	ENSG00000129467.13	Control Genes	FALSE	FALSE	FALSE
RIPK3	ENSG00000129465.15	Control Genes	FALSE	FALSE	FALSE
U6	ENSG00000283290.1	Control Genes	FALSE	FALSE	FALSE
NFATC4	ENSG00000100968.13	Control Genes	FALSE	FALSE	FALSE
NYNRIN	ENSG00000205978.5	Control Genes	FALSE	FALSE	FALSE
CBLN3	ENSG00000139899.10	Control Genes	FALSE	FALSE	FALSE
KHNYN	ENSG00000100441.9	Control Genes	FALSE	FALSE	FALSE
SDR39U1	ENSG00000100445.17	Control Genes	FALSE	FALSE	FALSE
RP11-80A15.1	ENSG00000258744.1	Control Genes	FALSE	FALSE	FALSE
CMA1	ENSG00000092009.10	Control Genes	FALSE	FALSE	FALSE
CTSG	ENSG00000100448.3	Control Genes	FALSE	FALSE	FALSE
RP11-104E19.1	ENSG00000258657.5	Control Genes	FALSE	FALSE	FALSE
GZMH	ENSG00000100450.12	Control Genes	FALSE	FALSE	FALSE
GZMB	ENSG00000100453.12	Control Genes	FALSE	FALSE	FALSE
STXBP6	ENSG00000168952.15	Control Genes	FALSE	FALSE	FALSE
RP11-89K22.1	ENSG00000258098.1	Control Genes	FALSE	FALSE	FALSE
HMGN2P6	ENSG00000257179.1	Control Genes	FALSE	FALSE	FALSE
OR7K1P	ENSG00000258275.1	Control Genes	FALSE	FALSE	FALSE
RP11-388G3.1	ENSG00000257976.1	Control Genes	FALSE	FALSE	FALSE
SNORD37	ENSG00000212270.1	Control Genes	FALSE	FALSE	FALSE
RP11-314P15.1	ENSG00000279521.1	Control Genes	FALSE	FALSE	FALSE
RP11-314P15.2	ENSG00000257986.1	Control Genes	FALSE	FALSE	FALSE
CYB5AP5	ENSG00000257503.1	Control Genes	FALSE	FALSE	FALSE
NOVA1	ENSG00000139910.19	Control Genes	FALSE	FALSE	FALSE
RP11-483C6.1	ENSG00000262119.1	Control Genes	FALSE	FALSE	FALSE
NOVA1-AS1	ENSG00000257842.5	Control Genes	FALSE	FALSE	FALSE
RP11-626P14.1	ENSG00000257845.1	Control Genes	FALSE	FALSE	FALSE
RP11-626P14.2	ENSG00000257185.1	Control Genes	FALSE	FALSE	FALSE
RP11-384J4.2	ENSG00000258081.3	Control Genes	FALSE	FALSE	FALSE
MIR4307HG	ENSG00000257612.1	Control Genes	FALSE	FALSE	FALSE
MIR4307	ENSG00000265165.1	Control Genes	FALSE	FALSE	FALSE
CTD-3006G17.2	ENSG00000258932.5	Control Genes	FALSE	FALSE	FALSE
LINC00645	ENSG00000258548.5	Control Genes	FALSE	FALSE	FALSE
MIR3171	ENSG00000264657.1	Control Genes	FALSE	FALSE	FALSE
BNIP3P1	ENSG00000197358.9	Control Genes	FALSE	FALSE	FALSE
CTD-2591A6.2	ENSG00000257869.1	Control Genes	FALSE	FALSE	FALSE
RPL26P3	ENSG00000240179.1	Control Genes	FALSE	FALSE	FALSE
RP11-412H8.2	ENSG00000258175.1	Control Genes	FALSE	FALSE	FALSE
EIF4A1P12	ENSG00000257662.1	Control Genes	FALSE	FALSE	FALSE
BTF3P2	ENSG00000258282.2	Control Genes	FALSE	FALSE	FALSE
FOXG1-AS1	ENSG00000257126.5	Control Genes	FALSE	FALSE	FALSE
FOXG1	ENSG00000176165.10	NDD-Associated Genes	FALSE	TRUE	TRUE
LINC01551	ENSG00000186960.10	Control Genes	FALSE	FALSE	FALSE
RP11-966I7.2	ENSG00000257056.2	Control Genes	FALSE	FALSE	FALSE
RP11-966I7.3	ENSG00000257748.1	Control Genes	FALSE	FALSE	FALSE
RP11-966I7.4	ENSG00000274762.1	Control Genes	FALSE	FALSE	FALSE
CTD-2384A14.1	ENSG00000258038.5	Control Genes	FALSE	FALSE	FALSE
RP11-30H9.1	ENSG00000258065.1	Control Genes	FALSE	FALSE	FALSE
Y_RNA	ENSG00000207164.1	Control Genes	FALSE	FALSE	FALSE
RP11-148E17.1	ENSG00000258028.1	Control Genes	FALSE	FALSE	FALSE
CTD-2384A14.2	ENSG00000257523.1	Control Genes	FALSE	FALSE	FALSE
RNU6-864P	ENSG00000252065.1	Control Genes	FALSE	FALSE	FALSE
RP11-562L8.1	ENSG00000257522.5	Control Genes	FALSE	FALSE	FALSE
RP11-260G13.1	ENSG00000258107.1	Control Genes	FALSE	FALSE	FALSE
RNU11-5P	ENSG00000212518.1	Control Genes	FALSE	FALSE	FALSE
PRKD1	ENSG00000184304.14	NDD-Associated Genes	FALSE	TRUE	TRUE
CTD-2503I6.1	ENSG00000257120.1	Control Genes	FALSE	FALSE	FALSE
RNU6-1234P	ENSG00000252686.1	Control Genes	FALSE	FALSE	FALSE
RP11-269C4.2	ENSG00000257904.1	Control Genes	FALSE	FALSE	FALSE
CTD-2251F13.1	ENSG00000248975.2	Control Genes	FALSE	FALSE	FALSE
RP11-269C4.1	ENSG00000240201.1	Control Genes	FALSE	FALSE	FALSE
RP11-306B9.1	ENSG00000279032.1	Control Genes	FALSE	FALSE	FALSE
RP11-1103G16.1	ENSG00000257636.6	Control Genes	FALSE	FALSE	FALSE
uc_338	ENSG00000278587.1	Control Genes	FALSE	FALSE	FALSE
SYF2P1	ENSG00000258350.1	Control Genes	FALSE	FALSE	FALSE
G2E3	ENSG00000092140.14	Control Genes	FALSE	FALSE	FALSE
SCFD1	ENSG00000092108.20	Control Genes	FALSE	FALSE	FALSE
UBE2CP1	ENSG00000258648.1	Control Genes	FALSE	FALSE	FALSE
RP11-159L20.2	ENSG00000258558.1	Control Genes	FALSE	FALSE	FALSE
RPL12P5	ENSG00000243855.1	Control Genes	FALSE	FALSE	FALSE
RP11-829H16.1	ENSG00000240513.1	Control Genes	FALSE	FALSE	FALSE
RP11-829H16.2	ENSG00000213867.4	Control Genes	FALSE	FALSE	FALSE
COCH	ENSG00000100473.15	Control Genes	FALSE	FALSE	TRUE
RP11-829H16.3	ENSG00000258525.1	Control Genes	FALSE	FALSE	FALSE
STRN3	ENSG00000196792.11	Control Genes	FALSE	FALSE	FALSE
HIGD1AP17	ENSG00000258886.2	Control Genes	FALSE	FALSE	FALSE
MIR624	ENSG00000207952.1	Control Genes	FALSE	FALSE	FALSE
RP11-829H16.5	ENSG00000258968.2	Control Genes	FALSE	FALSE	FALSE
AP4S1	ENSG00000100478.14	Control Genes	FALSE	TRUE	TRUE
HECTD1	ENSG00000092148.12	Control Genes	FALSE	FALSE	FALSE
RPL21P5	ENSG00000258640.3	Control Genes	FALSE	FALSE	FALSE
RNU6-541P	ENSG00000207440.1	Control Genes	FALSE	FALSE	FALSE
Y_RNA	ENSG00000202402.1	Control Genes	FALSE	FALSE	FALSE
RP11-596D21.1	ENSG00000257831.1	Control Genes	FALSE	FALSE	FALSE
Y_RNA	ENSG00000199291.1	Control Genes	FALSE	FALSE	FALSE
HEATR5A	ENSG00000129493.14	Control Genes	FALSE	FALSE	FALSE
RP11-176H8.3	ENSG00000283016.1	Control Genes	FALSE	FALSE	FALSE
CTD-2213F21.2	ENSG00000250365.6	Control Genes	FALSE	FALSE	FALSE
RP11-176H8.1	ENSG00000203546.7	Control Genes	FALSE	FALSE	FALSE
DTD2	ENSG00000129480.12	Control Genes	FALSE	FALSE	FALSE
CTD-2213F21.1	ENSG00000239323.1	Control Genes	FALSE	FALSE	FALSE
GPR33	ENSG00000214943.4	Control Genes	FALSE	FALSE	FALSE
NUBPL	ENSG00000151413.16	Control Genes	FALSE	TRUE	TRUE
CTD-2213F21.4	ENSG00000258196.1	Control Genes	FALSE	FALSE	FALSE
CTD-2213F21.3	ENSG00000257155.1	Control Genes	FALSE	FALSE	FALSE
RNU6-602P	ENSG00000223087.2	Control Genes	FALSE	FALSE	FALSE
RNU6-455P	ENSG00000207412.1	Control Genes	FALSE	FALSE	FALSE
RP11-159D23.2	ENSG00000257472.1	Control Genes	FALSE	FALSE	FALSE
RP11-187E13.1	ENSG00000258474.1	Control Genes	FALSE	FALSE	FALSE
RP11-187E13.3	ENSG00000275002.1	Control Genes	FALSE	FALSE	FALSE
RP11-187E13.2	ENSG00000258386.1	Control Genes	FALSE	FALSE	FALSE
ARHGAP5-AS1	ENSG00000258655.2	Control Genes	FALSE	FALSE	FALSE
ARHGAP5	ENSG00000100852.12	Control Genes	FALSE	FALSE	FALSE
RNU6-7	ENSG00000201654.1	Control Genes	FALSE	FALSE	FALSE
RNU6-8	ENSG00000202337.1	Control Genes	FALSE	FALSE	FALSE
RP11-134E15.1	ENSG00000258619.2	Control Genes	FALSE	FALSE	FALSE
RP11-134E15.2	ENSG00000259086.3	Control Genes	FALSE	FALSE	FALSE
AKAP6	ENSG00000151320.10	Control Genes	FALSE	FALSE	FALSE
RP11-320M16.2	ENSG00000258580.1	Control Genes	FALSE	FALSE	FALSE
RN7SL660P	ENSG00000278746.1	Control Genes	FALSE	FALSE	FALSE
MTCO1P2	ENSG00000259045.1	Control Genes	FALSE	FALSE	FALSE
RP11-340L3.1	ENSG00000280281.1	Control Genes	FALSE	FALSE	FALSE
NPAS3	ENSG00000151322.18	Control Genes	FALSE	FALSE	FALSE
EGLN3	ENSG00000129521.13	Control Genes	FALSE	FALSE	FALSE
EGLN3-AS1	ENSG00000258897.1	Control Genes	FALSE	FALSE	FALSE
AL356806.3	ENSG00000223593.1	Control Genes	FALSE	FALSE	FALSE
SPTSSA	ENSG00000165389.6	Control Genes	FALSE	FALSE	FALSE
RPL23AP71	ENSG00000237450.5	Control Genes	FALSE	FALSE	FALSE
EAPP	ENSG00000129518.8	Control Genes	FALSE	FALSE	FALSE
RP11-671J11.5	ENSG00000279423.1	Control Genes	FALSE	FALSE	FALSE
RP11-671J11.7	ENSG00000259002.2	Control Genes	FALSE	FALSE	FALSE
RNU1-27P	ENSG00000206596.1	Control Genes	FALSE	FALSE	FALSE
RNU1-28P	ENSG00000206588.1	Control Genes	FALSE	FALSE	FALSE
RP11-671J11.4	ENSG00000259135.1	Control Genes	FALSE	FALSE	FALSE
SNX6	ENSG00000129515.18	Control Genes	FALSE	FALSE	FALSE
RPS19P3	ENSG00000240463.1	Control Genes	FALSE	FALSE	FALSE
Metazoa_SRP	ENSG00000275978.1	Control Genes	FALSE	FALSE	FALSE
RNU6-1261P	ENSG00000253003.1	Control Genes	FALSE	FALSE	FALSE
RPL23AP8	ENSG00000241582.1	Control Genes	FALSE	FALSE	FALSE
CFL2	ENSG00000165410.14	Control Genes	FALSE	TRUE	TRUE
RPL12P6	ENSG00000243824.1	Control Genes	FALSE	FALSE	FALSE
BAZ1A	ENSG00000198604.10	Control Genes	FALSE	FALSE	FALSE
RNU7-41P	ENSG00000251726.1	Control Genes	FALSE	FALSE	FALSE
RP11-73E17.2	ENSG00000258738.1	Control Genes	FALSE	FALSE	FALSE
SRP54-AS1	ENSG00000258704.6	Control Genes	FALSE	FALSE	FALSE
RP11-73E17.3	ENSG00000258493.2	Control Genes	FALSE	FALSE	FALSE
IGBP1P1	ENSG00000226677.3	Control Genes	FALSE	FALSE	FALSE
SRP54	ENSG00000100883.11	NDD-Associated Genes	FALSE	TRUE	TRUE
FAM177A1	ENSG00000151327.12	Control Genes	FALSE	FALSE	FALSE
PPP2R3C	ENSG00000092020.10	Control Genes	FALSE	FALSE	TRUE
RP11-85K15.3	ENSG00000279434.1	Control Genes	FALSE	FALSE	FALSE
KIAA0391	ENSG00000100890.15	Control Genes	FALSE	FALSE	FALSE
RPL23AP70	ENSG00000241052.1	Control Genes	FALSE	FALSE	FALSE
SEPT7P1	ENSG00000259090.1	Control Genes	FALSE	FALSE	FALSE
MRPL57P8	ENSG00000282625.1	Control Genes	FALSE	FALSE	FALSE
DPRXP3	ENSG00000282308.1	Control Genes	FALSE	FALSE	FALSE
RPL7AP3	ENSG00000256243.2	Control Genes	FALSE	FALSE	FALSE
RPL9P3	ENSG00000240392.1	Control Genes	FALSE	FALSE	FALSE
PSMA6	ENSG00000100902.10	Control Genes	FALSE	FALSE	TRUE
RP11-561B11.3	ENSG00000258860.1	Control Genes	FALSE	FALSE	FALSE
RP11-561B11.1	ENSG00000240023.1	Control Genes	FALSE	FALSE	FALSE
NFKBIA	ENSG00000100906.10	NDD-Associated Genes	FALSE	FALSE	TRUE
DNAJC8P1	ENSG00000259022.2	Control Genes	FALSE	FALSE	FALSE
RP11-561B11.6	ENSG00000259017.1	Control Genes	FALSE	FALSE	FALSE
RPS3AP4	ENSG00000259105.1	Control Genes	FALSE	FALSE	FALSE
KRT18P6	ENSG00000258783.1	Control Genes	FALSE	FALSE	FALSE
INSM2	ENSG00000168348.3	Control Genes	FALSE	FALSE	FALSE
RALGAPA1	ENSG00000174373.16	Control Genes	FALSE	TRUE	TRUE
SNORA31	ENSG00000253059.1	Control Genes	FALSE	FALSE	FALSE
QRSL1P3	ENSG00000257957.1	Control Genes	FALSE	FALSE	FALSE
RP11-317N8.5	ENSG00000258938.1	Control Genes	FALSE	FALSE	FALSE
NUTF2P2	ENSG00000258300.2	Control Genes	FALSE	FALSE	FALSE
BRMS1L	ENSG00000100916.13	Control Genes	FALSE	FALSE	FALSE
RP11-317N8.3	ENSG00000257272.1	Control Genes	FALSE	FALSE	FALSE
RP11-317N8.4	ENSG00000257307.1	Control Genes	FALSE	FALSE	FALSE
RP11-116N8.1	ENSG00000258342.1	Control Genes	FALSE	FALSE	FALSE
RP11-116N8.2	ENSG00000257614.1	Control Genes	FALSE	FALSE	FALSE
ILF2P2	ENSG00000257720.1	Control Genes	FALSE	FALSE	FALSE
RP11-116N8.4	ENSG00000257826.1	Control Genes	FALSE	FALSE	FALSE
LINC00609	ENSG00000257585.1	Control Genes	FALSE	FALSE	FALSE
PTCSC3	ENSG00000259104.2	Control Genes	FALSE	FALSE	FALSE
RP11-259K15.2	ENSG00000258844.1	Control Genes	FALSE	FALSE	FALSE
RN7SKP21	ENSG00000252312.1	Control Genes	FALSE	FALSE	FALSE
MBIP	ENSG00000151332.18	Control Genes	FALSE	FALSE	FALSE
RP11-964E11.3	ENSG00000283098.1	Control Genes	FALSE	FALSE	FALSE
DPPA3P2	ENSG00000188831.4	Control Genes	FALSE	FALSE	FALSE
RNU7-93P	ENSG00000238540.1	Control Genes	FALSE	FALSE	FALSE
SFTA3	ENSG00000229415.9	Control Genes	FALSE	FALSE	FALSE
NKX2-1	ENSG00000136352.17	NDD-Associated Genes	FALSE	TRUE	TRUE
NKX2-1-AS1	ENSG00000253563.2	Control Genes	FALSE	FALSE	FALSE
PHKBP2	ENSG00000258467.1	Control Genes	FALSE	FALSE	FALSE
RPL29P3	ENSG00000243730.2	Control Genes	FALSE	FALSE	FALSE
NKX2-8	ENSG00000136327.6	Control Genes	FALSE	FALSE	FALSE
RN7SKP257	ENSG00000201395.1	Control Genes	FALSE	FALSE	FALSE
RP11-964E11.2	ENSG00000258661.1	Control Genes	FALSE	FALSE	FALSE
PAX9	ENSG00000198807.12	NDD-Associated Genes	FALSE	TRUE	TRUE
SLC25A21	ENSG00000183032.11	Control Genes	FALSE	FALSE	FALSE
RP11-81F13.1	ENSG00000258690.1	Control Genes	FALSE	FALSE	FALSE
RP11-81F13.2	ENSG00000258601.1	Control Genes	FALSE	FALSE	FALSE
MIR4503	ENSG00000266327.1	Control Genes	FALSE	FALSE	FALSE
RP11-537P22.2	ENSG00000258827.2	Control Genes	FALSE	FALSE	FALSE
SLC25A21-AS1	ENSG00000258708.1	Control Genes	FALSE	FALSE	FALSE
RNU6-273P	ENSG00000252746.1	Control Genes	FALSE	FALSE	FALSE
MIPOL1	ENSG00000151338.18	Control Genes	FALSE	FALSE	FALSE
RNU6-886P	ENSG00000207046.1	Control Genes	FALSE	FALSE	FALSE
RP11-356O9.2	ENSG00000259087.5	Control Genes	FALSE	FALSE	FALSE
RP11-356O9.1	ENSG00000258414.1	Control Genes	FALSE	FALSE	FALSE
FOXA1	ENSG00000129514.5	Control Genes	FALSE	FALSE	FALSE
TTC6	ENSG00000139865.16	Control Genes	FALSE	FALSE	FALSE
SNORA42	ENSG00000200385.1	Control Genes	FALSE	FALSE	FALSE
RNU6-1277P	ENSG00000201431.1	Control Genes	FALSE	FALSE	FALSE
LINC00517	ENSG00000259091.1	Control Genes	FALSE	FALSE	FALSE
CTD-2058B24.3	ENSG00000258696.1	Control Genes	FALSE	FALSE	FALSE
CTD-2058B24.2	ENSG00000259048.1	Control Genes	FALSE	FALSE	FALSE
CTD-2142D14.1	ENSG00000258649.1	Control Genes	FALSE	FALSE	FALSE
SSTR1	ENSG00000139874.5	Control Genes	FALSE	FALSE	FALSE
CLEC14A	ENSG00000176435.6	Control Genes	FALSE	FALSE	FALSE
RP11-96D24.1	ENSG00000259072.1	Control Genes	FALSE	FALSE	FALSE
RP11-14N4.1	ENSG00000271468.1	Control Genes	FALSE	FALSE	FALSE
KRT8P1	ENSG00000258948.2	Control Genes	FALSE	FALSE	FALSE
LINC00639	ENSG00000259070.5	Control Genes	FALSE	FALSE	FALSE
RP11-506K19.1	ENSG00000258680.2	Control Genes	FALSE	FALSE	FALSE
RP11-506K19.2	ENSG00000270713.1	Control Genes	FALSE	FALSE	FALSE
Y_RNA	ENSG00000199285.1	Control Genes	FALSE	FALSE	FALSE
SEC23A	ENSG00000100934.14	Control Genes	FALSE	TRUE	TRUE
RP11-545M17.2	ENSG00000259121.2	Control Genes	FALSE	FALSE	FALSE
RP11-545M17.1	ENSG00000258651.1	Control Genes	FALSE	FALSE	FALSE
RP11-545M17.3	ENSG00000258591.2	Control Genes	FALSE	FALSE	FALSE
GEMIN2	ENSG00000092208.16	Control Genes	FALSE	FALSE	FALSE
TRAPPC6B	ENSG00000182400.14	Control Genes	FALSE	FALSE	TRUE
RPL7AP2	ENSG00000241984.2	Control Genes	FALSE	FALSE	FALSE
RP11-407N17.4	ENSG00000259083.1	Control Genes	FALSE	FALSE	FALSE
PNN	ENSG00000100941.8	Control Genes	FALSE	FALSE	FALSE
RP11-407N17.2	ENSG00000258671.2	Control Genes	FALSE	FALSE	FALSE
YTHDF2P1	ENSG00000270503.1	Control Genes	FALSE	FALSE	FALSE
MIA2	ENSG00000150526.12	Control Genes	FALSE	FALSE	FALSE
CTAGE5	ENSG00000150527.16	Control Genes	FALSE	FALSE	FALSE
RP11-407N17.5	ENSG00000258940.2	Control Genes	FALSE	FALSE	FALSE
RP11-647O20.1	ENSG00000271424.1	Control Genes	FALSE	FALSE	FALSE
RP11-1074O12.1	ENSG00000259100.1	Control Genes	FALSE	FALSE	FALSE
FBXO33	ENSG00000165355.7	Control Genes	FALSE	FALSE	FALSE
RP11-111A21.1	ENSG00000258526.5	Control Genes	FALSE	FALSE	FALSE
RP11-662J14.1	ENSG00000258418.1	Control Genes	FALSE	FALSE	FALSE
RP11-662J14.2	ENSG00000258480.1	Control Genes	FALSE	FALSE	FALSE
RP11-129M6.1	ENSG00000251363.2	Control Genes	FALSE	FALSE	FALSE
RP11-629F19.1	ENSG00000258385.1	Control Genes	FALSE	FALSE	FALSE
RP11-354G16.1	ENSG00000279972.1	Control Genes	FALSE	FALSE	FALSE
CTD-2298J14.1	ENSG00000258901.2	Control Genes	FALSE	FALSE	FALSE
CTD-2298J14.2	ENSG00000258636.1	Control Genes	FALSE	FALSE	FALSE
SNORA31	ENSG00000251858.1	Control Genes	FALSE	FALSE	FALSE
LRFN5	ENSG00000165379.13	Control Genes	FALSE	FALSE	FALSE
FKBP1BP1	ENSG00000258536.1	Control Genes	FALSE	FALSE	FALSE
RP11-313C4.1	ENSG00000259149.1	Control Genes	FALSE	FALSE	FALSE
CTD-2307P3.1	ENSG00000258394.1	Control Genes	FALSE	FALSE	FALSE
RP11-214N1.1	ENSG00000258850.1	Control Genes	FALSE	FALSE	FALSE
RP11-90P16.1	ENSG00000258505.1	Control Genes	FALSE	FALSE	FALSE
RP11-90P16.2	ENSG00000258622.2	Control Genes	FALSE	FALSE	FALSE
RP11-97N10.1	ENSG00000258934.1	Control Genes	FALSE	FALSE	FALSE
RP11-16O13.1	ENSG00000259047.1	Control Genes	FALSE	FALSE	FALSE
RP11-88E18.1	ENSG00000258406.1	Control Genes	FALSE	FALSE	FALSE
HNRNPUP1	ENSG00000259051.1	Control Genes	FALSE	FALSE	FALSE
KRT8P2	ENSG00000258828.2	Control Genes	FALSE	FALSE	FALSE
RP11-557C9.3	ENSG00000258387.1	Control Genes	FALSE	FALSE	FALSE
RP11-557C9.1	ENSG00000258894.1	Control Genes	FALSE	FALSE	FALSE
RP11-305B6.3	ENSG00000258969.1	Control Genes	FALSE	FALSE	FALSE
EIF4BP1	ENSG00000259019.1	Control Genes	FALSE	FALSE	FALSE
RP11-305B6.1	ENSG00000259137.1	Control Genes	FALSE	FALSE	FALSE
RP11-322L17.1	ENSG00000259148.1	Control Genes	FALSE	FALSE	FALSE
RP11-99L13.2	ENSG00000259126.1	Control Genes	FALSE	FALSE	FALSE
RP11-99L13.1	ENSG00000258487.1	Control Genes	FALSE	FALSE	FALSE
FSCB	ENSG00000189139.5	Control Genes	FALSE	FALSE	FALSE
RP11-163M18.1	ENSG00000258747.1	Control Genes	FALSE	FALSE	FALSE
RP11-398E10.1	ENSG00000258998.1	Control Genes	FALSE	FALSE	FALSE
DOCK11P1	ENSG00000259000.1	Control Genes	FALSE	FALSE	FALSE
RP11-857B24.1	ENSG00000258633.1	Control Genes	FALSE	FALSE	FALSE
RP11-857B24.3	ENSG00000258509.1	Control Genes	FALSE	FALSE	FALSE
RP11-857B24.2	ENSG00000259046.1	Control Genes	FALSE	FALSE	FALSE
C14orf28	ENSG00000179476.7	Control Genes	FALSE	FALSE	FALSE
RP11-857B24.5	ENSG00000258949.1	Control Genes	FALSE	FALSE	FALSE
KLHL28	ENSG00000179454.13	Control Genes	FALSE	FALSE	FALSE
TOGARAM1	ENSG00000198718.12	Control Genes	FALSE	TRUE	FALSE
CTD-3028N15.3	ENSG00000278147.1	Control Genes	FALSE	FALSE	FALSE
CTD-3028N15.1	ENSG00000249163.3	Control Genes	FALSE	FALSE	FALSE
PRPF39	ENSG00000185246.17	Control Genes	FALSE	FALSE	FALSE
SNORD58	ENSG00000212615.1	Control Genes	FALSE	FALSE	FALSE
SNORD127	ENSG00000239043.1	Control Genes	FALSE	FALSE	FALSE
FKBP3	ENSG00000100442.10	Control Genes	FALSE	FALSE	FALSE
FANCM	ENSG00000187790.10	Control Genes	FALSE	TRUE	TRUE
MIS18BP1	ENSG00000129534.13	Control Genes	FALSE	FALSE	FALSE
RNU6-552P	ENSG00000199739.1	Control Genes	FALSE	FALSE	FALSE
DNAJC19P9	ENSG00000258608.1	Control Genes	FALSE	FALSE	FALSE
RP11-454K7.3	ENSG00000260046.1	Control Genes	FALSE	FALSE	FALSE
RP11-454K7.1	ENSG00000257900.2	Control Genes	FALSE	FALSE	FALSE
RP11-454K7.2	ENSG00000258746.2	Control Genes	FALSE	FALSE	FALSE
RP11-945F5.1	ENSG00000258845.1	Control Genes	FALSE	FALSE	FALSE
RP11-369C8.1	ENSG00000258616.5	Control Genes	FALSE	FALSE	FALSE
LINC00871	ENSG00000258700.5	Control Genes	FALSE	FALSE	FALSE
RPL10L	ENSG00000165496.4	Control Genes	FALSE	FALSE	FALSE
MDGA2	ENSG00000139915.18	Control Genes	FALSE	FALSE	FALSE
SNORA25	ENSG00000251735.1	Control Genes	FALSE	FALSE	FALSE
RPA2P1	ENSG00000258392.1	Control Genes	FALSE	FALSE	FALSE
RPL13AP2	ENSG00000244053.1	Control Genes	FALSE	FALSE	FALSE
RPS15AP3	ENSG00000214903.4	Control Genes	FALSE	FALSE	FALSE
MIR548Y	ENSG00000263945.1	Control Genes	FALSE	FALSE	FALSE
LINC00648	ENSG00000259129.5	Control Genes	FALSE	FALSE	FALSE
RP11-476J6.1	ENSG00000259117.1	Control Genes	FALSE	FALSE	FALSE
RP11-10A2.1	ENSG00000258639.1	Control Genes	FALSE	FALSE	FALSE
RP11-2G1.3	ENSG00000270359.1	Control Genes	FALSE	FALSE	FALSE
RNU6-297P	ENSG00000207366.1	Control Genes	FALSE	FALSE	FALSE
RP11-2G1.1	ENSG00000258751.1	Control Genes	FALSE	FALSE	FALSE
RP11-2G1.2	ENSG00000258750.2	Control Genes	FALSE	FALSE	FALSE
RP11-286B5.1	ENSG00000242417.1	Control Genes	FALSE	FALSE	FALSE
RP11-737F10.1	ENSG00000258381.1	Control Genes	FALSE	FALSE	FALSE
RP11-816J8.1	ENSG00000258868.1	Control Genes	FALSE	FALSE	FALSE
RP11-326E7.1	ENSG00000258401.1	Control Genes	FALSE	FALSE	FALSE
RNA5SP384	ENSG00000252424.1	Control Genes	FALSE	FALSE	FALSE
RPS29	ENSG00000213741.9	Control Genes	FALSE	FALSE	TRUE
Y_RNA	ENSG00000252919.1	Control Genes	FALSE	FALSE	FALSE
LRR1	ENSG00000165501.16	Control Genes	FALSE	FALSE	FALSE
RHOQP1	ENSG00000258568.1	Control Genes	FALSE	FALSE	FALSE
RP11-649E7.8	ENSG00000278009.1	Control Genes	FALSE	FALSE	FALSE
RPL36AL	ENSG00000165502.6	Control Genes	FALSE	FALSE	FALSE
MGAT2	ENSG00000168282.5	Control Genes	FALSE	TRUE	TRUE
DNAAF2	ENSG00000165506.14	Control Genes	FALSE	FALSE	FALSE
RP11-649E7.7	ENSG00000258450.1	Control Genes	FALSE	FALSE	FALSE
POLE2	ENSG00000100479.12	Control Genes	FALSE	FALSE	FALSE
RP11-831F12.3	ENSG00000259155.2	Control Genes	FALSE	FALSE	FALSE
RP11-831F12.4	ENSG00000258462.2	Control Genes	FALSE	FALSE	FALSE
RNU6ATAC30P	ENSG00000221114.1	Control Genes	FALSE	FALSE	FALSE
KLHDC1	ENSG00000197776.7	Control Genes	FALSE	FALSE	FALSE
RP11-831F12.2	ENSG00000258400.1	Control Genes	FALSE	FALSE	FALSE
KLHDC2	ENSG00000165516.10	Control Genes	FALSE	FALSE	FALSE
NEMF	ENSG00000165525.17	Control Genes	FALSE	FALSE	FALSE
Y_RNA	ENSG00000277634.1	Control Genes	FALSE	FALSE	FALSE
RNU6-539P	ENSG00000252474.1	Control Genes	FALSE	FALSE	FALSE
RN7SL3	ENSG00000278771.1	Control Genes	FALSE	FALSE	FALSE
RP11-596C23.6	ENSG00000282885.1	Control Genes	FALSE	FALSE	FALSE
RN7SL2	ENSG00000274012.1	Control Genes	FALSE	FALSE	FALSE
RP11-596C23.2	ENSG00000278002.1	Control Genes	FALSE	FALSE	FALSE
ARF6	ENSG00000165527.6	Control Genes	FALSE	FALSE	FALSE
RNU6-189P	ENSG00000251929.1	Control Genes	FALSE	FALSE	FALSE
Metazoa_SRP	ENSG00000274704.1	Control Genes	FALSE	FALSE	FALSE
LINC01588	ENSG00000214900.9	Control Genes	FALSE	FALSE	FALSE
MIR6076	ENSG00000278038.1	Control Genes	FALSE	FALSE	FALSE
PDLIM1P1	ENSG00000270788.1	Control Genes	FALSE	FALSE	FALSE
RP11-58E21.1	ENSG00000243038.1	Control Genes	FALSE	FALSE	FALSE
RN7SKP193	ENSG00000201358.1	Control Genes	FALSE	FALSE	FALSE
Y_RNA	ENSG00000251792.1	Control Genes	FALSE	FALSE	FALSE
VCPKMT	ENSG00000100483.13	Control Genes	FALSE	FALSE	FALSE
SOS2	ENSG00000100485.11	NDD-Associated Genes	FALSE	FALSE	TRUE
L2HGDH	ENSG00000087299.11	Control Genes	FALSE	TRUE	TRUE
MIR4504	ENSG00000264712.3	Control Genes	FALSE	FALSE	FALSE
ATP5S	ENSG00000125375.14	Control Genes	FALSE	FALSE	FALSE
CDKL1	ENSG00000100490.9	Control Genes	FALSE	FALSE	FALSE
RP11-247L20.3	ENSG00000258857.1	Control Genes	FALSE	FALSE	FALSE
MAP4K5	ENSG00000012983.11	Control Genes	FALSE	FALSE	FALSE
RP11-406H23.2	ENSG00000259113.1	Control Genes	FALSE	FALSE	FALSE
Y_RNA	ENSG00000201573.1	Control Genes	FALSE	FALSE	FALSE
RP11-406H23.5	ENSG00000273675.1	Control Genes	FALSE	FALSE	FALSE
ATL1	ENSG00000198513.11	NDD-Associated Genes	FALSE	FALSE	TRUE
SNRPGP1	ENSG00000258577.1	Control Genes	FALSE	FALSE	FALSE
SAV1	ENSG00000151748.14	Control Genes	FALSE	FALSE	FALSE
RN7SL452P	ENSG00000243103.3	Control Genes	FALSE	FALSE	FALSE
RP11-248J18.2	ENSG00000269906.1	Control Genes	FALSE	FALSE	FALSE
ZFP64P1	ENSG00000258491.2	Control Genes	FALSE	FALSE	FALSE
NIN	ENSG00000100503.23	Control Genes	FALSE	FALSE	TRUE
RP11-248J18.3	ENSG00000270062.1	Control Genes	FALSE	FALSE	FALSE
RP11-286O18.1	ENSG00000258843.1	Control Genes	FALSE	FALSE	FALSE
snoU83B	ENSG00000252945.1	Control Genes	FALSE	FALSE	FALSE
RP11-218E20.2	ENSG00000258687.1	Control Genes	FALSE	FALSE	FALSE
PYGL	ENSG00000100504.16	Control Genes	FALSE	TRUE	TRUE
ABHD12B	ENSG00000131969.14	Control Genes	FALSE	FALSE	FALSE
RP11-218E20.5	ENSG00000258745.1	Control Genes	FALSE	FALSE	FALSE
RP11-218E20.3	ENSG00000258711.2	Control Genes	FALSE	FALSE	FALSE
TRIM9	ENSG00000100505.13	Control Genes	FALSE	FALSE	FALSE
RP11-1140I5.1	ENSG00000259055.1	Control Genes	FALSE	FALSE	FALSE
TMX1	ENSG00000139921.12	Control Genes	FALSE	FALSE	FALSE
SNORA70	ENSG00000201376.1	Control Genes	FALSE	FALSE	FALSE
Y_RNA	ENSG00000201820.1	Control Genes	FALSE	FALSE	FALSE
LINC00519	ENSG00000258955.1	Control Genes	FALSE	FALSE	FALSE
LINC00640	ENSG00000258479.5	Control Genes	FALSE	FALSE	FALSE
RP11-255G12.2	ENSG00000258942.1	Control Genes	FALSE	FALSE	FALSE
RP11-255G12.3	ENSG00000258808.1	Control Genes	FALSE	FALSE	FALSE
SETP2	ENSG00000258893.1	Control Genes	FALSE	FALSE	FALSE
FRMD6-AS2	ENSG00000258537.5	Control Genes	FALSE	FALSE	FALSE
FRMD6	ENSG00000139926.15	Control Genes	FALSE	FALSE	FALSE
RNU6-1291P	ENSG00000252400.1	Control Genes	FALSE	FALSE	FALSE
RP11-102G14.1	ENSG00000277050.1	Control Genes	FALSE	FALSE	FALSE
FRMD6-AS1	ENSG00000273888.1	Control Genes	FALSE	FALSE	FALSE
RNA5SP385	ENSG00000251756.1	Control Genes	FALSE	FALSE	FALSE
RNU6-301P	ENSG00000207004.1	Control Genes	FALSE	FALSE	FALSE
RP11-280K24.1	ENSG00000259111.1	Control Genes	FALSE	FALSE	FALSE
OR7E105P	ENSG00000258423.1	Control Genes	FALSE	FALSE	FALSE
OR7E106P	ENSG00000258550.1	Control Genes	FALSE	FALSE	FALSE
RP11-280K24.4	ENSG00000258535.1	Control Genes	FALSE	FALSE	FALSE
OR7E159P	ENSG00000258849.1	Control Genes	FALSE	FALSE	FALSE
RP11-280K24.6	ENSG00000259157.1	Control Genes	FALSE	FALSE	FALSE
GNG2	ENSG00000186469.8	Control Genes	FALSE	FALSE	FALSE
RP11-463J10.2	ENSG00000258928.1	Control Genes	FALSE	FALSE	FALSE
RP11-463J10.4	ENSG00000258854.1	Control Genes	FALSE	FALSE	FALSE
C14orf166	ENSG00000087302.8	Control Genes	FALSE	FALSE	FALSE
NID2	ENSG00000087303.17	Control Genes	FALSE	FALSE	FALSE
RP11-1033H12.1	ENSG00000258694.1	Control Genes	FALSE	FALSE	FALSE
COX5AP2	ENSG00000258981.1	Control Genes	FALSE	FALSE	FALSE
RP11-1033H12.3	ENSG00000258440.1	Control Genes	FALSE	FALSE	FALSE
PTGDR	ENSG00000168229.3	Control Genes	FALSE	FALSE	TRUE
RP11-452D12.1	ENSG00000261208.1	Control Genes	FALSE	FALSE	FALSE
PTGER2	ENSG00000125384.6	Control Genes	FALSE	FALSE	TRUE
TXNDC16	ENSG00000087301.8	Control Genes	FALSE	FALSE	FALSE
GPR137C	ENSG00000180998.11	Control Genes	FALSE	FALSE	FALSE
ERO1A	ENSG00000197930.12	Control Genes	FALSE	FALSE	FALSE
PSMC6	ENSG00000100519.11	Control Genes	FALSE	FALSE	FALSE
STYX	ENSG00000198252.11	Control Genes	FALSE	FALSE	FALSE
GNPNAT1	ENSG00000100522.8	Control Genes	FALSE	FALSE	FALSE
RP11-589M4.3	ENSG00000258698.1	Control Genes	FALSE	FALSE	FALSE
RP11-589M4.2	ENSG00000258802.1	Control Genes	FALSE	FALSE	FALSE
FERMT2	ENSG00000073712.14	Control Genes	FALSE	FALSE	FALSE
RP11-589M4.4	ENSG00000271075.1	Control Genes	FALSE	FALSE	FALSE
RP11-368P15.1	ENSG00000258503.1	Control Genes	FALSE	FALSE	FALSE
RP11-368P15.2	ENSG00000258993.1	Control Genes	FALSE	FALSE	FALSE
DDHD1	ENSG00000100523.14	Control Genes	FALSE	TRUE	TRUE
RP11-547D23.1	ENSG00000258731.1	Control Genes	FALSE	FALSE	FALSE
AL163953.3	ENSG00000237356.5	Control Genes	FALSE	FALSE	FALSE
AL163953.2	ENSG00000225680.1	Control Genes	FALSE	FALSE	FALSE
RPS3AP46	ENSG00000226132.1	Control Genes	FALSE	FALSE	FALSE
AL162759.1	ENSG00000235269.1	Control Genes	FALSE	FALSE	FALSE
AL138479.3	ENSG00000231922.1	Control Genes	FALSE	FALSE	FALSE
MIR5580	ENSG00000266431.1	Control Genes	FALSE	FALSE	FALSE
BMP4	ENSG00000125378.15	NDD-Associated Genes	FALSE	TRUE	TRUE
ATP5C1P1	ENSG00000224004.2	Control Genes	FALSE	FALSE	FALSE
CDKN3	ENSG00000100526.19	Control Genes	FALSE	FALSE	FALSE
CNIH1	ENSG00000100528.11	Control Genes	FALSE	FALSE	FALSE
RP11-794A8.1	ENSG00000258753.1	Control Genes	FALSE	FALSE	FALSE
GMFB	ENSG00000197045.12	Control Genes	FALSE	FALSE	FALSE
CGRRF1	ENSG00000100532.11	Control Genes	FALSE	FALSE	FALSE
SAMD4A	ENSG00000020577.13	Control Genes	FALSE	FALSE	FALSE
GCH1	ENSG00000131979.18	NDD-Associated Genes	FALSE	TRUE	TRUE
RNU6ATAC9P	ENSG00000252019.1	Control Genes	FALSE	FALSE	FALSE
MIR4308	ENSG00000265432.1	Control Genes	FALSE	FALSE	FALSE
FDPSP3	ENSG00000258872.2	Control Genes	FALSE	FALSE	FALSE
WDHD1	ENSG00000198554.11	Control Genes	FALSE	FALSE	FALSE
RPSAP13	ENSG00000233924.1	Control Genes	FALSE	FALSE	FALSE
SOCS4	ENSG00000180008.8	Control Genes	FALSE	FALSE	FALSE
MAPK1IP1L	ENSG00000168175.14	Control Genes	FALSE	FALSE	FALSE
LGALS3	ENSG00000131981.15	Control Genes	FALSE	FALSE	FALSE
DLGAP5	ENSG00000126787.12	Control Genes	FALSE	FALSE	FALSE
RP11-698F20.3	ENSG00000258050.2	Control Genes	FALSE	FALSE	FALSE
RP11-665C16.9	ENSG00000279392.1	Control Genes	FALSE	FALSE	FALSE
RP11-665C16.8	ENSG00000271180.1	Control Genes	FALSE	FALSE	FALSE
RP11-665C16.6	ENSG00000258413.1	Control Genes	FALSE	FALSE	FALSE
FBXO34	ENSG00000178974.9	Control Genes	FALSE	FALSE	FALSE
RP11-665C16.1	ENSG00000239686.1	Control Genes	FALSE	FALSE	FALSE
Metazoa_SRP	ENSG00000278818.1	Control Genes	FALSE	FALSE	FALSE
CHMP4BP1	ENSG00000258469.1	Control Genes	FALSE	FALSE	FALSE
RP11-665C16.5	ENSG00000258455.1	Control Genes	FALSE	FALSE	FALSE
ATG14	ENSG00000126775.8	Control Genes	FALSE	FALSE	FALSE
RP11-454L9.2	ENSG00000259318.1	Control Genes	FALSE	FALSE	FALSE
TBPL2	ENSG00000182521.5	Control Genes	FALSE	FALSE	FALSE
KTN1-AS1	ENSG00000186615.10	Control Genes	FALSE	FALSE	FALSE
RPL7AP4	ENSG00000213641.4	Control Genes	FALSE	FALSE	FALSE
ABI1P1	ENSG00000271484.1	Control Genes	FALSE	FALSE	FALSE
KTN1	ENSG00000126777.17	Control Genes	FALSE	FALSE	FALSE
Y_RNA	ENSG00000200742.1	Control Genes	FALSE	FALSE	FALSE
RP11-813I20.2	ENSG00000258784.1	Control Genes	FALSE	FALSE	FALSE
RPL13AP3	ENSG00000177350.6	Control Genes	FALSE	FALSE	FALSE
LINC00520	ENSG00000258791.7	Control Genes	FALSE	FALSE	FALSE
RP11-1012E15.2	ENSG00000259868.2	Control Genes	FALSE	FALSE	FALSE
CTD-2588E21.1	ENSG00000277763.1	Control Genes	FALSE	FALSE	FALSE
PELI2	ENSG00000139946.9	Control Genes	FALSE	FALSE	FALSE
RP11-930O11.2	ENSG00000259483.1	Control Genes	FALSE	FALSE	FALSE
RP11-930O11.3	ENSG00000275569.1	Control Genes	FALSE	FALSE	FALSE
RP11-930O11.1	ENSG00000259719.5	Control Genes	FALSE	FALSE	FALSE
TMEM260	ENSG00000070269.13	Control Genes	FALSE	TRUE	TRUE
RP11-624J12.1	ENSG00000258803.1	Control Genes	FALSE	FALSE	FALSE
RP11-1085N6.2	ENSG00000258428.5	Control Genes	FALSE	FALSE	FALSE
RP11-1085N6.1	ENSG00000242995.1	Control Genes	FALSE	FALSE	FALSE
RP11-1085N6.3	ENSG00000259133.5	Control Genes	FALSE	FALSE	FALSE
RP11-1085N6.4	ENSG00000258703.1	Control Genes	FALSE	FALSE	FALSE
OTX2	ENSG00000165588.16	NDD-Associated Genes	FALSE	TRUE	TRUE
OTX2-AS1	ENSG00000248550.3	Control Genes	FALSE	FALSE	FALSE
RP11-1085N6.5	ENSG00000258776.1	Control Genes	FALSE	FALSE	FALSE
RN7SL461P	ENSG00000243801.3	Control Genes	FALSE	FALSE	FALSE
RNU6-1204P	ENSG00000200818.1	Control Genes	FALSE	FALSE	FALSE
RPL3P3	ENSG00000243388.1	Control Genes	FALSE	FALSE	FALSE
RP11-613G13.1	ENSG00000258758.1	Control Genes	FALSE	FALSE	FALSE
RP11-108M12.2	ENSG00000259136.1	Control Genes	FALSE	FALSE	FALSE
RP11-108M12.3	ENSG00000258592.1	Control Genes	FALSE	FALSE	FALSE
EXOC5	ENSG00000070367.15	Control Genes	FALSE	FALSE	FALSE
AP5M1	ENSG00000053770.11	Control Genes	FALSE	FALSE	FALSE
RP11-932A10.1	ENSG00000259008.1	Control Genes	FALSE	FALSE	FALSE
NAA30	ENSG00000139977.13	Control Genes	FALSE	FALSE	FALSE
C14orf105	ENSG00000100557.9	Control Genes	FALSE	FALSE	FALSE
SLC35F4	ENSG00000151812.14	Control Genes	FALSE	FALSE	FALSE
RP11-409I10.2	ENSG00000259039.1	Control Genes	FALSE	FALSE	FALSE
CTD-2325K12.1	ENSG00000258856.2	Control Genes	FALSE	FALSE	FALSE
RN7SKP99	ENSG00000252837.1	Control Genes	FALSE	FALSE	FALSE
RP11-999E24.3	ENSG00000259969.1	Control Genes	FALSE	FALSE	FALSE
C14orf37	ENSG00000139971.15	Control Genes	FALSE	FALSE	FALSE
RP11-349A22.2	ENSG00000258836.2	Control Genes	FALSE	FALSE	FALSE
UBA52P3	ENSG00000243023.2	Control Genes	FALSE	FALSE	FALSE
RN7SL598P	ENSG00000243700.3	Control Genes	FALSE	FALSE	FALSE
RP11-349A22.3	ENSG00000258519.1	Control Genes	FALSE	FALSE	FALSE
ACTR10	ENSG00000131966.13	Control Genes	FALSE	FALSE	FALSE
PSMA3	ENSG00000100567.12	Control Genes	FALSE	FALSE	FALSE
CTD-2002H8.2	ENSG00000258682.1	Control Genes	FALSE	FALSE	FALSE
PSMA3-AS1	ENSG00000257621.7	Control Genes	FALSE	FALSE	FALSE
HMGB1P14	ENSG00000180189.10	Control Genes	FALSE	FALSE	FALSE
LINC00216	ENSG00000279636.2	Control Genes	FALSE	FALSE	FALSE
RNU6-341P	ENSG00000252782.1	Control Genes	FALSE	FALSE	FALSE
ARID4A	ENSG00000032219.18	Control Genes	FALSE	FALSE	FALSE
RP11-517O13.3	ENSG00000258658.1	Control Genes	FALSE	FALSE	FALSE
TOMM20L	ENSG00000196860.7	Control Genes	FALSE	FALSE	FALSE
RP11-517O13.1	ENSG00000258378.1	Control Genes	FALSE	FALSE	FALSE
TIMM9	ENSG00000100575.13	Control Genes	FALSE	FALSE	FALSE
KIAA0586	ENSG00000100578.14	Control Genes	FALSE	TRUE	TRUE
Y_RNA	ENSG00000252198.1	Control Genes	FALSE	FALSE	FALSE
HSBP1P1	ENSG00000258650.1	Control Genes	FALSE	FALSE	FALSE
HNRNPCP1	ENSG00000258900.1	Control Genes	FALSE	FALSE	FALSE
RPL9P5	ENSG00000239510.2	Control Genes	FALSE	FALSE	FALSE
DACT1	ENSG00000165617.14	Control Genes	FALSE	TRUE	TRUE
RP11-112J1.1	ENSG00000213598.4	Control Genes	FALSE	FALSE	FALSE
RP11-112J1.3	ENSG00000258734.2	Control Genes	FALSE	FALSE	FALSE
LINC01500	ENSG00000258583.5	Control Genes	FALSE	FALSE	FALSE
CTD-2315A10.2	ENSG00000258685.2	Control Genes	FALSE	FALSE	FALSE
CTD-2315A10.1	ENSG00000258996.2	Control Genes	FALSE	FALSE	FALSE
DAAM1	ENSG00000100592.15	Control Genes	FALSE	FALSE	FALSE
GPR135	ENSG00000181619.11	Control Genes	FALSE	FALSE	FALSE
L3HYPDH	ENSG00000126790.11	Control Genes	FALSE	FALSE	FALSE
JKAMP	ENSG00000050130.17	Control Genes	FALSE	FALSE	FALSE
CCDC175	ENSG00000151838.11	Control Genes	FALSE	FALSE	FALSE
RTN1	ENSG00000139970.16	Control Genes	FALSE	FALSE	FALSE
MIR5586	ENSG00000263629.1	Control Genes	FALSE	FALSE	FALSE
RP11-62H20.1	ENSG00000261120.1	Control Genes	FALSE	FALSE	FALSE
LRRC9	ENSG00000131951.10	Control Genes	FALSE	FALSE	FALSE
RP11-16B13.1	ENSG00000258553.5	Control Genes	FALSE	FALSE	FALSE
PCNX4	ENSG00000126773.12	Control Genes	FALSE	FALSE	FALSE
DHRS7	ENSG00000100612.13	Control Genes	FALSE	FALSE	FALSE
SCOCP1	ENSG00000258896.1	Control Genes	FALSE	FALSE	FALSE
PSMA3P	ENSG00000258563.2	Control Genes	FALSE	FALSE	FALSE
RPL17P2	ENSG00000242135.2	Control Genes	FALSE	FALSE	FALSE
CTD-2184C24.2	ENSG00000254718.6	Control Genes	FALSE	FALSE	FALSE
PPM1A	ENSG00000100614.17	Control Genes	FALSE	FALSE	FALSE
CTD-2568P8.1	ENSG00000258556.1	Control Genes	FALSE	FALSE	FALSE
C14orf39	ENSG00000179008.8	Control Genes	FALSE	FALSE	FALSE
RBM8B	ENSG00000258427.3	Control Genes	FALSE	FALSE	TRUE
GNRHR2P1	ENSG00000259169.1	Control Genes	FALSE	FALSE	FALSE
SALL4P7	ENSG00000258692.2	Control Genes	FALSE	FALSE	FALSE
SIX6	ENSG00000184302.6	Control Genes	FALSE	TRUE	TRUE
RP11-1042B17.3	ENSG00000258670.1	Control Genes	FALSE	FALSE	FALSE
RP11-1042B17.4	ENSG00000258764.1	Control Genes	FALSE	FALSE	FALSE
RP11-1042B17.1	ENSG00000244756.1	Control Genes	FALSE	FALSE	FALSE
RP11-1042B17.2	ENSG00000241354.2	Control Genes	FALSE	FALSE	FALSE
SALRNA1	ENSG00000258952.2	Control Genes	FALSE	FALSE	FALSE
SIX1	ENSG00000126778.8	NDD-Associated Genes	FALSE	TRUE	TRUE
SIX4	ENSG00000100625.8	Control Genes	FALSE	FALSE	FALSE
MNAT1	ENSG00000020426.10	Control Genes	FALSE	FALSE	FALSE
RP11-307P22.1	ENSG00000258445.3	Control Genes	FALSE	FALSE	FALSE
SRMP2	ENSG00000258485.2	Control Genes	FALSE	FALSE	FALSE
TRMT5	ENSG00000126814.6	Control Genes	FALSE	FALSE	TRUE
SLC38A6	ENSG00000139974.15	Control Genes	FALSE	FALSE	FALSE
PRKCH	ENSG00000027075.14	Control Genes	FALSE	FALSE	TRUE
TMEM30B	ENSG00000182107.6	Control Genes	FALSE	FALSE	FALSE
RP11-902B17.1	ENSG00000247287.2	Control Genes	FALSE	FALSE	FALSE
RP11-47I22.1	ENSG00000258926.1	Control Genes	FALSE	FALSE	FALSE
RP11-47I22.2	ENSG00000250548.6	Control Genes	FALSE	FALSE	FALSE
FLJ22447	ENSG00000232774.7	Control Genes	FALSE	FALSE	FALSE
HIF1A-AS1	ENSG00000258777.1	Control Genes	FALSE	FALSE	FALSE
HIF1A	ENSG00000100644.16	Control Genes	FALSE	FALSE	FALSE
HIF1A-AS2	ENSG00000258667.1	Control Genes	FALSE	FALSE	FALSE
SNAPC1	ENSG00000023608.4	Control Genes	FALSE	FALSE	FALSE
RP11-442G21.2	ENSG00000279633.1	Control Genes	FALSE	FALSE	FALSE
SYT16	ENSG00000139973.16	Control Genes	FALSE	FALSE	FALSE
COX4I1P1	ENSG00000258956.2	Control Genes	FALSE	FALSE	FALSE
RP11-355I22.5	ENSG00000258842.1	Control Genes	FALSE	FALSE	FALSE
LINC00643	ENSG00000186369.10	Control Genes	FALSE	FALSE	FALSE
RP11-355I22.2	ENSG00000258903.1	Control Genes	FALSE	FALSE	FALSE
LINC00644	ENSG00000259142.1	Control Genes	FALSE	FALSE	FALSE
RP11-355I22.8	ENSG00000270852.1	Control Genes	FALSE	FALSE	FALSE
RP11-395B20.2	ENSG00000258638.2	Control Genes	FALSE	FALSE	FALSE
ATP5A1P4	ENSG00000258877.2	Control Genes	FALSE	FALSE	FALSE
KCNH5	ENSG00000140015.19	Proposed Novel Hotspot Genes	TRUE	TRUE	FALSE
PARP1P2	ENSG00000258995.1	Control Genes	FALSE	FALSE	FALSE
RP11-1112J20.2	ENSG00000259093.1	Control Genes	FALSE	FALSE	FALSE
RHOJ	ENSG00000126785.12	Control Genes	FALSE	FALSE	FALSE
RP11-696D21.2	ENSG00000258943.1	Control Genes	FALSE	FALSE	FALSE
GPHB5	ENSG00000179600.3	Control Genes	FALSE	FALSE	FALSE
PPP2R5E	ENSG00000154001.13	Control Genes	FALSE	FALSE	FALSE
SCARNA20	ENSG00000252800.1	Control Genes	FALSE	FALSE	FALSE
CTD-2302E22.4	ENSG00000261242.1	Control Genes	FALSE	FALSE	FALSE
CTD-2302E22.1	ENSG00000205767.4	Control Genes	FALSE	FALSE	FALSE
CTD-2302E22.5	ENSG00000270878.1	Control Genes	FALSE	FALSE	FALSE
WDR89	ENSG00000140006.11	Control Genes	FALSE	FALSE	FALSE
HSPE1P2	ENSG00000258645.2	Control Genes	FALSE	FALSE	FALSE
RNU6-597P	ENSG00000202490.1	Control Genes	FALSE	FALSE	FALSE
Y_RNA	ENSG00000206822.1	Control Genes	FALSE	FALSE	FALSE
RNU6-1162P	ENSG00000207172.1	Control Genes	FALSE	FALSE	FALSE
CTD-2302E22.6	ENSG00000274015.1	Control Genes	FALSE	FALSE	FALSE
U3	ENSG00000200693.2	Control Genes	FALSE	FALSE	FALSE
SGPP1	ENSG00000126821.7	Control Genes	FALSE	FALSE	FALSE
RP11-804M7.1	ENSG00000258778.2	Control Genes	FALSE	FALSE	FALSE
RNU7-116P	ENSG00000252749.1	Control Genes	FALSE	FALSE	FALSE
RP11-804M7.2	ENSG00000258411.2	Control Genes	FALSE	FALSE	FALSE
RPS28P1	ENSG00000270912.1	Control Genes	FALSE	FALSE	FALSE
Y_RNA	ENSG00000202182.1	Control Genes	FALSE	FALSE	FALSE
SYNE2	ENSG00000054654.16	Control Genes	FALSE	FALSE	TRUE
ESR2	ENSG00000140009.18	Control Genes	FALSE	FALSE	TRUE
MIR548H1	ENSG00000221537.1	Control Genes	FALSE	FALSE	FALSE
RP11-544I20.2	ENSG00000214770.2	Control Genes	FALSE	FALSE	FALSE
TEX21P	ENSG00000234911.1	Control Genes	FALSE	FALSE	FALSE
CTD-2555O16.1	ENSG00000258809.1	Control Genes	FALSE	FALSE	FALSE
RP11-712C19.1	ENSG00000271511.1	Control Genes	FALSE	FALSE	FALSE
MTHFD1	ENSG00000100714.15	Control Genes	FALSE	FALSE	TRUE
CTD-2555O16.2	ENSG00000258824.2	Control Genes	FALSE	FALSE	FALSE
CTD-2555O16.4	ENSG00000272909.1	Control Genes	FALSE	FALSE	FALSE
ZBTB25	ENSG00000089775.11	Control Genes	FALSE	FALSE	FALSE
AKAP5	ENSG00000179841.8	Control Genes	FALSE	FALSE	FALSE
ZBTB1	ENSG00000126804.13	Control Genes	FALSE	FALSE	FALSE
RP11-973N13.4	ENSG00000259116.1	Control Genes	FALSE	FALSE	FALSE
RP11-973N13.5	ENSG00000259160.1	Control Genes	FALSE	FALSE	FALSE
HSPA2	ENSG00000126803.9	Control Genes	FALSE	FALSE	FALSE
PPP1R36	ENSG00000165807.7	Control Genes	FALSE	FALSE	FALSE
RP11-973N13.3	ENSG00000259076.1	Control Genes	FALSE	FALSE	FALSE
RP11-973N13.2	ENSG00000259010.1	Control Genes	FALSE	FALSE	FALSE
PLEKHG3	ENSG00000126822.16	Control Genes	FALSE	FALSE	FALSE
SPTB	ENSG00000070182.19	Control Genes	FALSE	FALSE	TRUE
MIR7855	ENSG00000284269.1	Control Genes	FALSE	FALSE	FALSE
RPPH1-2P	ENSG00000252497.1	Control Genes	FALSE	FALSE	FALSE
CHURC1	ENSG00000258289.8	Control Genes	FALSE	FALSE	FALSE
GPX2	ENSG00000176153.11	Control Genes	FALSE	FALSE	FALSE
RAB15	ENSG00000139998.14	Control Genes	FALSE	FALSE	FALSE
FNTB	ENSG00000257365.7	Control Genes	FALSE	FALSE	FALSE
RP11-840I19.5	ENSG00000272158.1	Control Genes	FALSE	FALSE	FALSE
MAX	ENSG00000125952.18	Control Genes	FALSE	FALSE	TRUE
MIR4706	ENSG00000266531.1	Control Genes	FALSE	FALSE	FALSE
RP11-840I19.3	ENSG00000259118.5	Control Genes	FALSE	FALSE	FALSE
RNU2-14P	ENSG00000222985.1	Control Genes	FALSE	FALSE	FALSE
CTD-2509G16.2	ENSG00000255002.1	Control Genes	FALSE	FALSE	FALSE
CTD-2509G16.3	ENSG00000258878.1	Control Genes	FALSE	FALSE	FALSE
CTD-2509G16.5	ENSG00000258760.1	Control Genes	FALSE	FALSE	FALSE
RPL21P7	ENSG00000258613.1	Control Genes	FALSE	FALSE	FALSE
CTD-2509G16.1	ENSG00000214759.3	Control Genes	FALSE	FALSE	FALSE
PTBP1P	ENSG00000259078.2	Control Genes	FALSE	FALSE	FALSE
MIR4708	ENSG00000266740.1	Control Genes	FALSE	FALSE	FALSE
FUT8	ENSG00000033170.16	Control Genes	FALSE	TRUE	TRUE
FUT8-AS1	ENSG00000276116.2	Control Genes	FALSE	FALSE	FALSE
RPL21P8	ENSG00000180662.8	Control Genes	FALSE	FALSE	FALSE
MIR625	ENSG00000207781.1	Control Genes	FALSE	FALSE	FALSE
EIF1AXP2	ENSG00000258980.1	Control Genes	FALSE	FALSE	FALSE
CTD-2014B16.1	ENSG00000258629.1	Control Genes	FALSE	FALSE	FALSE
CTD-2014B16.2	ENSG00000258960.1	Control Genes	FALSE	FALSE	FALSE
CTD-2014B16.3	ENSG00000258847.1	Control Genes	FALSE	FALSE	FALSE
CTD-2014B16.5	ENSG00000277651.1	Control Genes	FALSE	FALSE	FALSE
YBX1P1	ENSG00000224861.1	Control Genes	FALSE	FALSE	FALSE
RP11-783L4.1	ENSG00000258502.5	Control Genes	FALSE	FALSE	FALSE
Y_RNA	ENSG00000200860.1	Control Genes	FALSE	FALSE	FALSE
RP11-72M17.1	ENSG00000258561.1	Control Genes	FALSE	FALSE	FALSE
LINC00238	ENSG00000196553.14	Control Genes	FALSE	FALSE	FALSE
GPHN	ENSG00000171723.15	NDD-Associated Genes	FALSE	FALSE	TRUE
CTD-2560C21.1	ENSG00000258796.1	Control Genes	FALSE	FALSE	FALSE
RP11-862P13.1	ENSG00000258490.1	Control Genes	FALSE	FALSE	FALSE
FAM71D	ENSG00000172717.15	Control Genes	FALSE	FALSE	FALSE
RP11-125H8.1	ENSG00000258988.1	Control Genes	FALSE	FALSE	FALSE
MPP5	ENSG00000072415.8	Control Genes	FALSE	FALSE	FALSE
ATP6V1D	ENSG00000100554.11	Control Genes	FALSE	FALSE	FALSE
Y_RNA	ENSG00000199755.1	Control Genes	FALSE	FALSE	FALSE
EIF2S1	ENSG00000134001.12	Control Genes	FALSE	FALSE	FALSE
PLEK2	ENSG00000100558.8	Control Genes	FALSE	FALSE	FALSE
MIR5694	ENSG00000265993.1	Control Genes	FALSE	FALSE	FALSE
TMEM229B	ENSG00000198133.8	Control Genes	FALSE	FALSE	FALSE
PLEKHH1	ENSG00000054690.13	Control Genes	FALSE	FALSE	FALSE
PIGH	ENSG00000100564.8	Control Genes	FALSE	TRUE	TRUE
RP11-643G16.3	ENSG00000259502.1	Control Genes	FALSE	FALSE	FALSE
RP11-643G16.4	ENSG00000259648.1	Control Genes	FALSE	FALSE	FALSE
AL132640.1	ENSG00000281228.1	Control Genes	FALSE	FALSE	FALSE
Y_RNA	ENSG00000201529.1	Control Genes	FALSE	FALSE	FALSE
ARG2	ENSG00000081181.7	Control Genes	FALSE	FALSE	FALSE
VTI1B	ENSG00000100568.10	Control Genes	FALSE	FALSE	FALSE
COX7A2P1	ENSG00000258626.2	Control Genes	FALSE	FALSE	FALSE
RNA5SP386	ENSG00000272253.1	Control Genes	FALSE	FALSE	FALSE
RDH11	ENSG00000072042.12	Control Genes	FALSE	FALSE	TRUE
RDH12	ENSG00000139988.9	Control Genes	FALSE	FALSE	TRUE
RN7SL369P	ENSG00000241542.3	Control Genes	FALSE	FALSE	FALSE
RPL21P9	ENSG00000258618.2	Control Genes	FALSE	FALSE	FALSE
RP11-1012A1.10	ENSG00000271697.1	Control Genes	FALSE	FALSE	FALSE
ZFYVE26	ENSG00000072121.15	Control Genes	FALSE	TRUE	TRUE
RN7SL213P	ENSG00000239820.3	Control Genes	FALSE	FALSE	FALSE
RP11-1012A1.7	ENSG00000258759.1	Control Genes	FALSE	FALSE	FALSE
RAD51B	ENSG00000182185.18	Control Genes	FALSE	FALSE	FALSE
CTD-2566J3.2	ENSG00000274666.1	Control Genes	FALSE	FALSE	FALSE
CTD-2566J3.1	ENSG00000258837.1	Control Genes	FALSE	FALSE	FALSE
RN7SL706P	ENSG00000244677.3	Control Genes	FALSE	FALSE	FALSE
RN7SL108P	ENSG00000243546.3	Control Genes	FALSE	FALSE	FALSE
RP11-204K16.1	ENSG00000240210.3	Control Genes	FALSE	FALSE	FALSE
PPIAP6	ENSG00000258477.1	Control Genes	FALSE	FALSE	FALSE
CTD-2325P2.4	ENSG00000259038.1	Control Genes	FALSE	FALSE	FALSE
CTD-2325P2.3	ENSG00000258623.1	Control Genes	FALSE	FALSE	FALSE
RPL12P7	ENSG00000242941.1	Control Genes	FALSE	FALSE	FALSE
RNU6-921P	ENSG00000207089.1	Control Genes	FALSE	FALSE	FALSE
ZFP36L1	ENSG00000185650.9	Control Genes	FALSE	FALSE	FALSE
MAGOH3P	ENSG00000270975.1	Control Genes	FALSE	FALSE	FALSE
BLZF2P	ENSG00000258565.1	Control Genes	FALSE	FALSE	FALSE
ACTN1	ENSG00000072110.13	Control Genes	FALSE	FALSE	TRUE
HMGN1P3	ENSG00000258967.1	Control Genes	FALSE	FALSE	FALSE
BANF1P1	ENSG00000258531.2	Control Genes	FALSE	FALSE	FALSE
ACTN1-AS1	ENSG00000259062.2	Control Genes	FALSE	FALSE	FALSE
RPS29P1	ENSG00000242293.1	Control Genes	FALSE	FALSE	FALSE
DCAF5	ENSG00000139990.17	Control Genes	FALSE	FALSE	FALSE
DDX18P1	ENSG00000259165.1	Control Genes	FALSE	FALSE	FALSE
Y_RNA	ENSG00000206768.1	Control Genes	FALSE	FALSE	FALSE
RP11-817G13.3	ENSG00000276063.1	Control Genes	FALSE	FALSE	FALSE
RP11-363J20.1	ENSG00000258957.1	Control Genes	FALSE	FALSE	FALSE
EXD2	ENSG00000081177.18	Control Genes	FALSE	FALSE	FALSE
RP11-363J20.2	ENSG00000258520.1	Control Genes	FALSE	FALSE	FALSE
GALNT16	ENSG00000100626.16	Control Genes	FALSE	FALSE	FALSE
CTD-2525P14.5	ENSG00000280073.1	Control Genes	FALSE	FALSE	FALSE
ERH	ENSG00000100632.10	Control Genes	FALSE	FALSE	FALSE
SLC39A9	ENSG00000029364.11	Control Genes	FALSE	FALSE	FALSE
PLEKHD1	ENSG00000175985.9	Control Genes	FALSE	FALSE	FALSE
RP11-1046B16.1	ENSG00000244237.1	Control Genes	FALSE	FALSE	FALSE
CCDC177	ENSG00000267909.2	Control Genes	FALSE	FALSE	FALSE
SUSD6	ENSG00000100647.7	Control Genes	FALSE	FALSE	FALSE
RP11-1046B16.3	ENSG00000273797.1	Control Genes	FALSE	FALSE	FALSE
SRSF5	ENSG00000100650.15	Control Genes	FALSE	FALSE	FALSE
SLC10A1	ENSG00000100652.4	Control Genes	FALSE	FALSE	FALSE
SNORA11	ENSG00000221060.1	Control Genes	FALSE	FALSE	FALSE
SMOC1	ENSG00000198732.10	Control Genes	FALSE	TRUE	TRUE
RPL7AP6	ENSG00000242071.3	Control Genes	FALSE	FALSE	FALSE
SLC8A3	ENSG00000100678.18	Control Genes	FALSE	FALSE	FALSE
RP11-486O13.2	ENSG00000258422.5	Control Genes	FALSE	FALSE	FALSE
RP11-486O13.5	ENSG00000274330.1	Control Genes	FALSE	FALSE	FALSE
RP11-486O13.3	ENSG00000270610.1	Control Genes	FALSE	FALSE	FALSE
ADAM21P1	ENSG00000235812.4	Control Genes	FALSE	FALSE	FALSE
RP11-718G2.5	ENSG00000259033.1	Control Genes	FALSE	FALSE	FALSE
COX16	ENSG00000133983.14	Control Genes	FALSE	TRUE	FALSE
RNU2-51P	ENSG00000222640.1	Control Genes	FALSE	FALSE	FALSE
SYNJ2BP	ENSG00000213463.4	Control Genes	FALSE	FALSE	FALSE
RP11-486O13.4	ENSG00000257759.2	Control Genes	FALSE	FALSE	FALSE
ADAM21	ENSG00000139985.6	Control Genes	FALSE	FALSE	FALSE
ADAM20P1	ENSG00000259158.3	Control Genes	FALSE	FALSE	FALSE
RNU6-659P	ENSG00000252263.1	Control Genes	FALSE	FALSE	FALSE
ADAM20	ENSG00000134007.3	Control Genes	FALSE	FALSE	FALSE
CTD-2540L5.9	ENSG00000274397.1	Control Genes	FALSE	FALSE	FALSE
MED6	ENSG00000133997.11	Control Genes	FALSE	FALSE	FALSE
KRT18P7	ENSG00000258951.1	Control Genes	FALSE	FALSE	FALSE
CTD-2540L5.6	ENSG00000245466.1	Control Genes	FALSE	FALSE	FALSE
TTC9	ENSG00000133985.2	Control Genes	FALSE	FALSE	FALSE
LINC01269	ENSG00000258689.1	Control Genes	FALSE	FALSE	FALSE
MAP3K9	ENSG00000006432.15	Control Genes	FALSE	FALSE	FALSE
RP6-65G23.3	ENSG00000259153.1	Control Genes	FALSE	FALSE	FALSE
RP6-65G23.5	ENSG00000275630.1	Control Genes	FALSE	FALSE	FALSE
RP1-292L20.2	ENSG00000258431.1	Control Genes	FALSE	FALSE	FALSE
RP1-292L20.3	ENSG00000274818.1	Control Genes	FALSE	FALSE	FALSE
PCNX1	ENSG00000100731.15	Control Genes	FALSE	FALSE	FALSE
RP5-1163L11.2	ENSG00000258930.1	Control Genes	FALSE	FALSE	FALSE
GTF3AP2	ENSG00000258966.1	Control Genes	FALSE	FALSE	FALSE
PTTG4P	ENSG00000258571.1	Control Genes	FALSE	FALSE	FALSE
RP6-91H8.3	ENSG00000269927.1	Control Genes	FALSE	FALSE	FALSE
RP6-91H8.2	ENSG00000259907.1	Control Genes	FALSE	FALSE	FALSE
RP6-91H8.1	ENSG00000258517.1	Control Genes	FALSE	FALSE	FALSE
RP6-91H8.5	ENSG00000269945.1	Control Genes	FALSE	FALSE	FALSE
RP1-261D10.2	ENSG00000259146.3	Control Genes	FALSE	FALSE	FALSE
SIPA1L1	ENSG00000197555.9	Control Genes	FALSE	FALSE	FALSE
RP1-261D10.1	ENSG00000259079.1	Control Genes	FALSE	FALSE	FALSE
SNORD56B	ENSG00000207444.1	Control Genes	FALSE	FALSE	FALSE
RN7SL683P	ENSG00000242330.3	Control Genes	FALSE	FALSE	FALSE
RP6-114E22.1	ENSG00000266869.1	Control Genes	FALSE	FALSE	FALSE
RGS6	ENSG00000182732.16	Control Genes	FALSE	FALSE	FALSE
Y_RNA	ENSG00000200298.1	Control Genes	FALSE	FALSE	FALSE
MIR7843	ENSG00000273830.1	Control Genes	FALSE	FALSE	FALSE
RP3-514A23.2	ENSG00000258871.1	Control Genes	FALSE	FALSE	FALSE
DPF3	ENSG00000205683.11	Control Genes	FALSE	FALSE	FALSE
Y_RNA	ENSG00000206751.1	Control Genes	FALSE	FALSE	FALSE
DCAF4	ENSG00000119599.16	Control Genes	FALSE	FALSE	FALSE
RP1-146I3.1	ENSG00000176043.5	Control Genes	FALSE	FALSE	FALSE
RP11-109N23.6	ENSG00000259015.1	Control Genes	FALSE	FALSE	FALSE
RP11-109N23.1	ENSG00000239544.1	Control Genes	FALSE	FALSE	FALSE
ZFYVE1	ENSG00000165861.13	Control Genes	FALSE	FALSE	FALSE
RN7SL586P	ENSG00000241487.3	Control Genes	FALSE	FALSE	FALSE
RP11-109N23.4	ENSG00000258813.2	Control Genes	FALSE	FALSE	FALSE
RBM25	ENSG00000119707.13	Control Genes	FALSE	FALSE	FALSE
RP11-109N23.5	ENSG00000258448.1	Control Genes	FALSE	FALSE	FALSE
PSEN1	ENSG00000080815.18	Control Genes	FALSE	FALSE	TRUE
RP4-687K1.2	ENSG00000259109.1	Control Genes	FALSE	FALSE	FALSE
PAPLN	ENSG00000100767.15	Control Genes	FALSE	FALSE	FALSE
RP4-647C14.2	ENSG00000258376.2	Control Genes	FALSE	FALSE	FALSE
RNU6-419P	ENSG00000252839.1	Control Genes	FALSE	FALSE	FALSE
RP4-647C14.3	ENSG00000258944.1	Control Genes	FALSE	FALSE	FALSE
NUMB	ENSG00000133961.19	Control Genes	FALSE	FALSE	FALSE
RP1-240K6.3	ENSG00000251393.3	Control Genes	FALSE	FALSE	FALSE
HEATR4	ENSG00000187105.8	Control Genes	FALSE	FALSE	FALSE
RIOX1	ENSG00000170468.7	Control Genes	FALSE	FALSE	FALSE
RP3-414A15.11	ENSG00000258443.1	Control Genes	FALSE	FALSE	FALSE
RP3-414A15.2	ENSG00000258695.2	Control Genes	FALSE	FALSE	FALSE
ACOT1	ENSG00000184227.7	Control Genes	FALSE	FALSE	FALSE
NT5CP2	ENSG00000258408.1	Control Genes	FALSE	FALSE	FALSE
ACOT2	ENSG00000119673.14	Control Genes	FALSE	FALSE	FALSE
NT5CP1	ENSG00000258524.1	Control Genes	FALSE	FALSE	FALSE
RP3-414A15.12	ENSG00000279026.1	Control Genes	FALSE	FALSE	FALSE
ACOT4	ENSG00000177465.4	Control Genes	FALSE	FALSE	FALSE
ACOT6	ENSG00000205669.2	Control Genes	FALSE	FALSE	FALSE
RP3-414A15.10	ENSG00000258603.3	Control Genes	FALSE	FALSE	FALSE
NDUFB8P1	ENSG00000258972.1	Control Genes	FALSE	FALSE	FALSE
DNAL1	ENSG00000119661.14	Control Genes	FALSE	FALSE	TRUE
RNU6-240P	ENSG00000251907.1	Control Genes	FALSE	FALSE	FALSE
PNMA1	ENSG00000176903.4	Control Genes	FALSE	FALSE	FALSE
ELMSAN1	ENSG00000156030.13	Control Genes	FALSE	FALSE	FALSE
MIR4505	ENSG00000264741.1	Control Genes	FALSE	FALSE	FALSE
RP5-1021I20.1	ENSG00000259065.1	Control Genes	FALSE	FALSE	FALSE
RP5-1021I20.2	ENSG00000258586.1	Control Genes	FALSE	FALSE	FALSE
RP5-1021I20.7	ENSG00000270576.1	Control Genes	FALSE	FALSE	FALSE
PTGR2	ENSG00000140043.11	Control Genes	FALSE	FALSE	FALSE
Y_RNA	ENSG00000223300.1	Control Genes	FALSE	FALSE	FALSE
ZNF410	ENSG00000119725.18	Control Genes	FALSE	FALSE	FALSE
RP5-1021I20.5	ENSG00000258891.1	Control Genes	FALSE	FALSE	FALSE
RP5-1021I20.6	ENSG00000270140.1	Control Genes	FALSE	FALSE	FALSE
Y_RNA	ENSG00000199472.1	Control Genes	FALSE	FALSE	FALSE
FAM161B	ENSG00000156050.8	Control Genes	FALSE	FALSE	FALSE
COQ6	ENSG00000119723.16	Control Genes	FALSE	FALSE	TRUE
ENTPD5	ENSG00000187097.12	Control Genes	FALSE	FALSE	FALSE
RP4-592G7.5	ENSG00000279461.2	Control Genes	FALSE	FALSE	FALSE
BBOF1	ENSG00000119636.15	Control Genes	FALSE	FALSE	FALSE
ALDH6A1	ENSG00000119711.12	Control Genes	FALSE	FALSE	TRUE
LIN52	ENSG00000205659.10	Control Genes	FALSE	FALSE	FALSE
RN7SL530P	ENSG00000239910.3	Control Genes	FALSE	FALSE	FALSE
RP5-892G5.2	ENSG00000258513.1	Control Genes	FALSE	FALSE	FALSE
VSX2	ENSG00000119614.2	Control Genes	FALSE	TRUE	FALSE
ABCD4	ENSG00000119688.20	Control Genes	FALSE	TRUE	TRUE
AC005519.4	ENSG00000258559.2	Control Genes	FALSE	FALSE	FALSE
VRTN	ENSG00000133980.4	Control Genes	FALSE	FALSE	FALSE
SUB1P2	ENSG00000258737.2	Control Genes	FALSE	FALSE	FALSE
RPS2P2	ENSG00000177776.8	Control Genes	FALSE	FALSE	FALSE
SYNDIG1L	ENSG00000183379.8	Control Genes	FALSE	FALSE	FALSE
RP3-449M8.9	ENSG00000270000.1	Control Genes	FALSE	FALSE	FALSE
RP3-449M8.6	ENSG00000259005.1	Control Genes	FALSE	FALSE	FALSE
NPC2	ENSG00000119655.10	Control Genes	FALSE	TRUE	TRUE
RAP1AP	ENSG00000258769.1	Control Genes	FALSE	FALSE	FALSE
ISCA2	ENSG00000165898.13	Control Genes	FALSE	FALSE	TRUE
LTBP2	ENSG00000119681.11	Control Genes	FALSE	TRUE	TRUE
CTD-2207P18.1	ENSG00000258425.1	Control Genes	FALSE	FALSE	FALSE
CTD-2207P18.2	ENSG00000258976.1	Control Genes	FALSE	FALSE	FALSE
AREL1	ENSG00000119682.16	Control Genes	FALSE	FALSE	FALSE
RP11-173A8.2	ENSG00000258439.1	Control Genes	FALSE	FALSE	FALSE
SNORA7	ENSG00000222604.2	Control Genes	FALSE	FALSE	FALSE
FCF1	ENSG00000119616.11	Control Genes	FALSE	FALSE	FALSE
YLPM1	ENSG00000119596.17	Control Genes	FALSE	FALSE	FALSE
PROX2	ENSG00000119608.12	Control Genes	FALSE	FALSE	FALSE
RP11-316E14.2	ENSG00000258587.1	Control Genes	FALSE	FALSE	FALSE
DLST	ENSG00000119689.14	Control Genes	FALSE	FALSE	TRUE
RPS6KL1	ENSG00000198208.11	Control Genes	FALSE	FALSE	FALSE
PGF	ENSG00000119630.13	Control Genes	FALSE	FALSE	FALSE
EIF2B2	ENSG00000119718.10	Control Genes	FALSE	FALSE	TRUE
RP11-950C14.3	ENSG00000258646.1	Control Genes	FALSE	FALSE	FALSE
RP11-950C14.10	ENSG00000279594.1	Control Genes	FALSE	FALSE	FALSE
MLH3	ENSG00000119684.15	Control Genes	FALSE	FALSE	TRUE
RNU6-689P	ENSG00000206924.1	Control Genes	FALSE	FALSE	FALSE
ACYP1	ENSG00000119640.8	Control Genes	FALSE	FALSE	FALSE
ZC2HC1C	ENSG00000119703.13	Control Genes	FALSE	FALSE	FALSE
NEK9	ENSG00000119638.12	Control Genes	FALSE	FALSE	TRUE
HIF1AP1	ENSG00000258978.1	Control Genes	FALSE	FALSE	FALSE
RP11-950C14.7	ENSG00000259138.1	Control Genes	FALSE	FALSE	FALSE
TMED10	ENSG00000170348.8	Control Genes	FALSE	FALSE	FALSE
CTD-3075F15.1	ENSG00000273565.1	Control Genes	FALSE	FALSE	FALSE
RNU4ATAC14P	ENSG00000252013.1	Control Genes	FALSE	FALSE	FALSE
RP11-293M10.1	ENSG00000258740.1	Control Genes	FALSE	FALSE	FALSE
RP11-293M10.2	ENSG00000258820.5	Control Genes	FALSE	FALSE	FALSE
U2	ENSG00000283519.1	Control Genes	FALSE	FALSE	FALSE
FOS	ENSG00000170345.9	Control Genes	FALSE	FALSE	FALSE
DPPA5P4	ENSG00000119660.4	Control Genes	FALSE	FALSE	FALSE
LINC01220	ENSG00000259687.1	Control Genes	FALSE	FALSE	FALSE
RP11-293M10.6	ENSG00000259319.1	Control Genes	FALSE	FALSE	FALSE
JDP2	ENSG00000140044.12	Control Genes	FALSE	FALSE	FALSE
BATF	ENSG00000156127.6	Control Genes	FALSE	FALSE	FALSE
AC007182.6	ENSG00000224721.1	Control Genes	FALSE	FALSE	FALSE
FLVCR2	ENSG00000119686.9	Control Genes	FALSE	TRUE	TRUE
RP11-507E23.1	ENSG00000242951.1	Control Genes	FALSE	FALSE	FALSE
RNA5SP387	ENSG00000201096.1	Control Genes	FALSE	FALSE	FALSE
TTLL5	ENSG00000119685.19	Control Genes	FALSE	FALSE	TRUE
C14orf1	ENSG00000133935.6	Control Genes	FALSE	FALSE	FALSE
RP11-270M14.4	ENSG00000259103.1	Control Genes	FALSE	FALSE	FALSE
RP11-270M14.1	ENSG00000242488.2	Control Genes	FALSE	FALSE	FALSE
TGFB3	ENSG00000119699.7	NDD-Associated Genes	FALSE	TRUE	TRUE
RP11-270M14.5	ENSG00000258876.1	Control Genes	FALSE	FALSE	FALSE
IFT43	ENSG00000119650.12	Control Genes	FALSE	TRUE	TRUE
RP11-98L12.2	ENSG00000258578.2	Control Genes	FALSE	FALSE	FALSE
RP11-361H10.7	ENSG00000283629.1	Control Genes	FALSE	FALSE	FALSE
GPATCH2L	ENSG00000089916.17	Control Genes	FALSE	FALSE	FALSE
RP11-361H10.3	ENSG00000258454.1	Control Genes	FALSE	FALSE	FALSE
RP11-361H10.5	ENSG00000280078.1	Control Genes	FALSE	FALSE	FALSE
RP11-516J2.1	ENSG00000258402.1	Control Genes	FALSE	FALSE	FALSE
ESRRB	ENSG00000119715.14	Control Genes	FALSE	FALSE	TRUE
RP11-187O7.3	ENSG00000259124.1	Control Genes	FALSE	FALSE	FALSE
CYCSP1	ENSG00000271423.1	Control Genes	FALSE	FALSE	FALSE
RPSAP3	ENSG00000242952.1	Control Genes	FALSE	FALSE	FALSE
RP11-99E15.3	ENSG00000258566.2	Control Genes	FALSE	FALSE	FALSE
RP11-99E15.2	ENSG00000258569.1	Control Genes	FALSE	FALSE	FALSE
VASH1	ENSG00000071246.10	Control Genes	FALSE	FALSE	FALSE
RP11-488C13.6	ENSG00000259081.1	Control Genes	FALSE	FALSE	FALSE
RP11-488C13.5	ENSG00000258301.3	Control Genes	FALSE	FALSE	FALSE
ANGEL1	ENSG00000013523.9	Control Genes	FALSE	FALSE	FALSE
LRRC74A	ENSG00000100565.15	Control Genes	FALSE	FALSE	FALSE
RP11-488C13.1	ENSG00000241081.1	Control Genes	FALSE	FALSE	FALSE
RN7SKP17	ENSG00000223174.1	Control Genes	FALSE	FALSE	FALSE
RP11-488C13.4	ENSG00000259058.1	Control Genes	FALSE	FALSE	FALSE
LINC01629	ENSG00000258602.1	Control Genes	FALSE	FALSE	FALSE
RN7SL356P	ENSG00000266553.2	Control Genes	FALSE	FALSE	FALSE
RP11-7F17.1	ENSG00000243225.2	Control Genes	FALSE	FALSE	FALSE
IRF2BPL	ENSG00000119669.4	NDD-Associated Genes	FALSE	TRUE	TRUE
RP11-7F17.8	ENSG00000273729.1	Control Genes	FALSE	FALSE	FALSE
RP11-7F17.5	ENSG00000246548.3	Control Genes	FALSE	FALSE	FALSE
RP11-7F17.4	ENSG00000258473.1	Control Genes	FALSE	FALSE	FALSE
RP11-7F17.3	ENSG00000258819.1	Control Genes	FALSE	FALSE	FALSE
CIPC	ENSG00000198894.7	Control Genes	FALSE	FALSE	FALSE
ZDHHC22	ENSG00000177108.5	Control Genes	FALSE	FALSE	FALSE
RP11-463C8.7	ENSG00000269883.1	Control Genes	FALSE	FALSE	FALSE
RP11-463C8.5	ENSG00000258552.1	Control Genes	FALSE	FALSE	FALSE
TMEM63C	ENSG00000165548.10	Control Genes	FALSE	FALSE	FALSE
SNORA32	ENSG00000201384.1	Control Genes	FALSE	FALSE	FALSE
NGB	ENSG00000165553.4	Control Genes	FALSE	FALSE	FALSE
POMT2	ENSG00000009830.11	Control Genes	FALSE	TRUE	TRUE
GSTZ1	ENSG00000100577.18	Control Genes	FALSE	FALSE	TRUE
TMED8	ENSG00000100580.7	Control Genes	FALSE	FALSE	FALSE
RP11-493G17.4	ENSG00000258510.2	Control Genes	FALSE	FALSE	FALSE
SAMD15	ENSG00000100583.4	Control Genes	FALSE	FALSE	FALSE
NOXRED1	ENSG00000165555.9	Control Genes	FALSE	FALSE	FALSE
VIPAS39	ENSG00000151445.15	Control Genes	FALSE	TRUE	TRUE
AHSA1	ENSG00000100591.7	Control Genes	FALSE	FALSE	FALSE
SNORA46	ENSG00000212371.1	Control Genes	FALSE	FALSE	FALSE
ISM2	ENSG00000100593.17	Control Genes	FALSE	FALSE	FALSE
SPTLC2	ENSG00000100596.6	NDD-Associated Genes	FALSE	TRUE	TRUE
RN7SL587P	ENSG00000240233.3	Control Genes	FALSE	FALSE	FALSE
COX6CP11	ENSG00000258668.1	Control Genes	FALSE	FALSE	FALSE
ALKBH1	ENSG00000100601.9	Control Genes	FALSE	FALSE	FALSE
RPL21P10	ENSG00000239272.1	Control Genes	FALSE	FALSE	FALSE
ZMYND19P1	ENSG00000258917.1	Control Genes	FALSE	FALSE	FALSE
SLIRP	ENSG00000119705.9	Control Genes	FALSE	FALSE	FALSE
SNW1	ENSG00000100603.13	Control Genes	FALSE	FALSE	FALSE
C14orf178	ENSG00000197734.8	Control Genes	FALSE	FALSE	FALSE
ADCK1	ENSG00000063761.15	Control Genes	FALSE	FALSE	FALSE
Y_RNA	ENSG00000199440.1	Control Genes	FALSE	FALSE	FALSE
FXNP1	ENSG00000258421.2	Control Genes	FALSE	FALSE	FALSE
NRXN3	ENSG00000021645.18	Control Genes	FALSE	TRUE	FALSE
RNA5SP388	ENSG00000199454.1	Control Genes	FALSE	FALSE	FALSE
RPS26P48	ENSG00000239438.1	Control Genes	FALSE	FALSE	FALSE
RP11-332E19.2	ENSG00000258723.1	Control Genes	FALSE	FALSE	FALSE
RP11-232C2.3	ENSG00000258719.1	Control Genes	FALSE	FALSE	FALSE
RP11-232C2.2	ENSG00000258874.1	Control Genes	FALSE	FALSE	FALSE
RP11-232C2.1	ENSG00000258478.1	Control Genes	FALSE	FALSE	FALSE
CTD-2243E23.1	ENSG00000258829.1	Control Genes	FALSE	FALSE	FALSE
RP11-588P7.1	ENSG00000258419.1	Control Genes	FALSE	FALSE	FALSE
RP11-588P7.2	ENSG00000258662.1	Control Genes	FALSE	FALSE	FALSE
RP11-242P2.2	ENSG00000259106.1	Control Genes	FALSE	FALSE	FALSE
RP11-242P2.1	ENSG00000258637.1	Control Genes	FALSE	FALSE	FALSE
RP11-526N18.1	ENSG00000258416.1	Control Genes	FALSE	FALSE	FALSE
DIO2	ENSG00000211448.11	Control Genes	FALSE	FALSE	FALSE
DIO2-AS1	ENSG00000258766.1	Control Genes	FALSE	FALSE	FALSE
CEP128	ENSG00000100629.16	Control Genes	FALSE	FALSE	FALSE
RP11-757H14.2	ENSG00000258452.1	Control Genes	FALSE	FALSE	FALSE
TSHR	ENSG00000165409.16	NDD-Associated Genes	FALSE	TRUE	TRUE
BHLHB9P1	ENSG00000258915.1	Control Genes	FALSE	FALSE	FALSE
RPL17P3	ENSG00000271705.1	Control Genes	FALSE	FALSE	FALSE
RP11-114N19.5	ENSG00000271656.1	Control Genes	FALSE	FALSE	FALSE
NMNAT1P1	ENSG00000259167.2	Control Genes	FALSE	FALSE	FALSE
RP11-114N19.3	ENSG00000258999.1	Control Genes	FALSE	FALSE	FALSE
GTF2A1	ENSG00000165417.11	Control Genes	FALSE	FALSE	FALSE
SNORA79	ENSG00000221303.1	Control Genes	FALSE	FALSE	FALSE
CTD-2506P8.6	ENSG00000273783.1	Control Genes	FALSE	FALSE	FALSE
DYNLL1P1	ENSG00000205579.3	Control Genes	FALSE	FALSE	FALSE
UNGP3	ENSG00000270343.1	Control Genes	FALSE	FALSE	FALSE
STON2	ENSG00000140022.9	Control Genes	FALSE	FALSE	FALSE
RP11-299L17.1	ENSG00000242163.1	Control Genes	FALSE	FALSE	FALSE
DYNLL1P2	ENSG00000258605.1	Control Genes	FALSE	FALSE	FALSE
RP11-299L17.3	ENSG00000258675.1	Control Genes	FALSE	FALSE	FALSE
SEL1L	ENSG00000071537.13	Control Genes	FALSE	FALSE	FALSE
LINC01467	ENSG00000258977.1	Control Genes	FALSE	FALSE	FALSE
EEF1A1P2	ENSG00000258841.1	Control Genes	FALSE	FALSE	FALSE
RP11-226P1.2	ENSG00000258718.1	Control Genes	FALSE	FALSE	FALSE
RP11-666E17.1	ENSG00000259035.1	Control Genes	FALSE	FALSE	FALSE
RP11-226P1.1	ENSG00000241891.1	Control Genes	FALSE	FALSE	FALSE
EIF3LP1	ENSG00000258501.1	Control Genes	FALSE	FALSE	FALSE
Metazoa_SRP	ENSG00000276782.1	Control Genes	FALSE	FALSE	FALSE
RP11-406A9.2	ENSG00000258743.5	Control Genes	FALSE	FALSE	FALSE
ENSAP2	ENSG00000259032.2	Control Genes	FALSE	FALSE	FALSE
RP11-11K13.1	ENSG00000258683.1	Control Genes	FALSE	FALSE	FALSE
RP11-452D21.2	ENSG00000258600.1	Control Genes	FALSE	FALSE	FALSE
RP11-452D21.1	ENSG00000258426.1	Control Genes	FALSE	FALSE	FALSE
RNU7-51P	ENSG00000252369.1	Control Genes	FALSE	FALSE	FALSE
RNU6ATAC28P	ENSG00000238561.1	Control Genes	FALSE	FALSE	FALSE
RP11-22K10.1	ENSG00000258549.1	Control Genes	FALSE	FALSE	FALSE
RP11-353P15.1	ENSG00000258532.1	Control Genes	FALSE	FALSE	FALSE
MTND4P33	ENSG00000258762.1	Control Genes	FALSE	FALSE	FALSE
MTND5P35	ENSG00000258923.2	Control Genes	FALSE	FALSE	FALSE
MTCYBP27	ENSG00000259012.2	Control Genes	FALSE	FALSE	FALSE
RNU6-976P	ENSG00000251895.1	Control Genes	FALSE	FALSE	FALSE
RP11-688D15.1	ENSG00000258506.2	Control Genes	FALSE	FALSE	FALSE
RP11-688D15.2	ENSG00000271712.1	Control Genes	FALSE	FALSE	FALSE
RP11-789A21.1	ENSG00000259044.1	Control Genes	FALSE	FALSE	FALSE
CTD-2128A3.2	ENSG00000258902.1	Control Genes	FALSE	FALSE	FALSE
CTD-2128A3.3	ENSG00000258814.1	Control Genes	FALSE	FALSE	FALSE
LINC00911	ENSG00000259107.1	Control Genes	FALSE	FALSE	FALSE
RP11-497E19.1	ENSG00000205562.2	Control Genes	FALSE	FALSE	FALSE
RP11-497E19.2	ENSG00000258945.1	Control Genes	FALSE	FALSE	FALSE
FLRT2	ENSG00000185070.10	Control Genes	FALSE	FALSE	FALSE
CTD-2341M24.1	ENSG00000258733.5	Control Genes	FALSE	FALSE	FALSE
RP11-1079H9.1	ENSG00000258912.1	Control Genes	FALSE	FALSE	FALSE
RP11-26L16.1	ENSG00000258994.1	Control Genes	FALSE	FALSE	FALSE
LINC01148	ENSG00000258804.1	Control Genes	FALSE	FALSE	FALSE
RP11-736P16.1	ENSG00000259061.1	Control Genes	FALSE	FALSE	FALSE
RP11-1141N12.1	ENSG00000258496.1	Control Genes	FALSE	FALSE	FALSE
RP11-594C13.2	ENSG00000258958.1	Control Genes	FALSE	FALSE	FALSE
RP11-594C13.1	ENSG00000258859.1	Control Genes	FALSE	FALSE	FALSE
RP11-325D8.1	ENSG00000259028.1	Control Genes	FALSE	FALSE	FALSE
CTD-2007A10.1	ENSG00000258770.1	Control Genes	FALSE	FALSE	FALSE
RP11-1152H15.1	ENSG00000258807.5	Control Genes	FALSE	FALSE	FALSE
RP11-804L24.2	ENSG00000259077.1	Control Genes	FALSE	FALSE	FALSE
GALC	ENSG00000054983.16	Control Genes	FALSE	TRUE	TRUE
FAM35CP	ENSG00000259096.1	Control Genes	FALSE	FALSE	FALSE
RNU6-835P	ENSG00000252783.1	Control Genes	FALSE	FALSE	FALSE
GPR65	ENSG00000140030.5	Control Genes	FALSE	FALSE	FALSE
RP11-300J18.2	ENSG00000258407.1	Control Genes	FALSE	FALSE	FALSE
RP11-300J18.1	ENSG00000258826.5	Control Genes	FALSE	FALSE	FALSE
LINC01146	ENSG00000258867.5	Control Genes	FALSE	FALSE	FALSE
RP11-753D20.1	ENSG00000258975.1	Control Genes	FALSE	FALSE	FALSE
RP11-753D20.4	ENSG00000259998.1	Control Genes	FALSE	FALSE	FALSE
RP11-753D20.3	ENSG00000258538.5	Control Genes	FALSE	FALSE	FALSE
KCNK10	ENSG00000100433.15	Control Genes	FALSE	FALSE	FALSE
SPATA7	ENSG00000042317.16	Control Genes	FALSE	FALSE	TRUE
PTPN21	ENSG00000070778.12	Control Genes	FALSE	FALSE	FALSE
RP11-507K2.2	ENSG00000258983.2	Control Genes	FALSE	FALSE	FALSE
RNU4-22P	ENSG00000222990.1	Control Genes	FALSE	FALSE	FALSE
RP11-507K2.3	ENSG00000258789.1	Control Genes	FALSE	FALSE	FALSE
ZC3H14	ENSG00000100722.18	Control Genes	FALSE	FALSE	TRUE
RP11-507K2.6	ENSG00000278576.1	Control Genes	FALSE	FALSE	FALSE
EML5	ENSG00000165521.15	Control Genes	FALSE	FALSE	FALSE
RP11-976B16.1	ENSG00000274492.1	Control Genes	FALSE	FALSE	FALSE
TTC8	ENSG00000165533.18	Control Genes	FALSE	TRUE	TRUE
Y_RNA	ENSG00000207342.1	Control Genes	FALSE	FALSE	FALSE
RP11-151G14.2	ENSG00000283627.1	Control Genes	FALSE	FALSE	FALSE
MPPE1P1	ENSG00000258990.2	Control Genes	FALSE	FALSE	FALSE
FOXN3	ENSG00000053254.15	Control Genes	FALSE	FALSE	FALSE
CAP2P1	ENSG00000259151.2	Control Genes	FALSE	FALSE	FALSE
RP11-356K23.1	ENSG00000258752.1	Control Genes	FALSE	FALSE	FALSE
RP11-356K23.2	ENSG00000258699.1	Control Genes	FALSE	FALSE	FALSE
RP11-33N16.2	ENSG00000258380.1	Control Genes	FALSE	FALSE	FALSE
FOXN3-AS1	ENSG00000258920.1	Control Genes	FALSE	FALSE	FALSE
FOXN3-AS2	ENSG00000259073.1	Control Genes	FALSE	FALSE	FALSE
RN7SKP107	ENSG00000201027.1	Control Genes	FALSE	FALSE	FALSE
RP11-944C7.1	ENSG00000258792.4	Control Genes	FALSE	FALSE	FALSE
Y_RNA	ENSG00000252655.1	Control Genes	FALSE	FALSE	FALSE
RN7SKP255	ENSG00000200312.1	Control Genes	FALSE	FALSE	FALSE
CHORDC2P	ENSG00000259050.2	Control Genes	FALSE	FALSE	FALSE
EFCAB11	ENSG00000140025.15	Control Genes	FALSE	FALSE	FALSE
RAB42P1	ENSG00000230997.5	Control Genes	FALSE	FALSE	FALSE
TDP1	ENSG00000042088.13	Control Genes	FALSE	FALSE	TRUE
KCNK13	ENSG00000152315.4	Control Genes	FALSE	FALSE	FALSE
GLRXP2	ENSG00000258544.1	Control Genes	FALSE	FALSE	FALSE
Y_RNA	ENSG00000201351.1	Control Genes	FALSE	FALSE	FALSE
PSMC1	ENSG00000100764.13	Control Genes	FALSE	FALSE	FALSE
NRDE2	ENSG00000119720.17	Control Genes	FALSE	FALSE	FALSE
RPL21P11	ENSG00000242571.1	Control Genes	FALSE	FALSE	FALSE
RP11-471B22.3	ENSG00000275198.1	Control Genes	FALSE	FALSE	FALSE
CALM1	ENSG00000198668.10	Control Genes	FALSE	FALSE	TRUE
RP11-471B22.2	ENSG00000258424.1	Control Genes	FALSE	FALSE	FALSE
RP11-1078H9.1	ENSG00000258678.1	Control Genes	FALSE	FALSE	FALSE
LINC00642	ENSG00000233208.5	Control Genes	FALSE	FALSE	FALSE
RP11-1078H9.6	ENSG00000259789.1	Control Genes	FALSE	FALSE	FALSE
TTC7B	ENSG00000165914.14	Control Genes	FALSE	FALSE	FALSE
RP11-1078H9.2	ENSG00000258935.1	Control Genes	FALSE	FALSE	FALSE
RP11-1078H9.5	ENSG00000259163.1	Control Genes	FALSE	FALSE	FALSE
RP11-661G16.1	ENSG00000258437.1	Control Genes	FALSE	FALSE	FALSE
RP11-661G16.2	ENSG00000258716.1	Control Genes	FALSE	FALSE	FALSE
CTD-3035D6.1	ENSG00000213315.5	Control Genes	FALSE	FALSE	FALSE
CTD-3035D6.2	ENSG00000258884.1	Control Genes	FALSE	FALSE	FALSE
RPS6KA5	ENSG00000100784.10	Control Genes	FALSE	FALSE	FALSE
C14orf159	ENSG00000133943.20	Control Genes	FALSE	FALSE	FALSE
RNU7-30P	ENSG00000252644.1	Control Genes	FALSE	FALSE	FALSE
SNORA11B	ENSG00000221102.1	Control Genes	FALSE	FALSE	FALSE
GPR68	ENSG00000119714.10	Control Genes	FALSE	FALSE	TRUE
CTD-2547L24.3	ENSG00000258875.5	Control Genes	FALSE	FALSE	FALSE
CTD-2547L24.4	ENSG00000260810.1	Control Genes	FALSE	FALSE	FALSE
CCDC88C	ENSG00000015133.18	NDD-Associated Genes	FALSE	TRUE	TRUE
RP11-895M11.3	ENSG00000258798.1	Control Genes	FALSE	FALSE	FALSE
RP11-895M11.2	ENSG00000258446.1	Control Genes	FALSE	FALSE	FALSE
PPP4R3A	ENSG00000100796.17	Control Genes	FALSE	FALSE	FALSE
RP11-248B24.5	ENSG00000278342.1	Control Genes	FALSE	FALSE	FALSE
RP11-248B24.1	ENSG00000279286.2	Control Genes	FALSE	FALSE	FALSE
CATSPERB	ENSG00000133962.7	Control Genes	FALSE	FALSE	FALSE
POLR3GP1	ENSG00000268295.1	Control Genes	FALSE	FALSE	FALSE
NANOGP7	ENSG00000258774.1	Control Genes	FALSE	FALSE	FALSE
RP11-747H7.1	ENSG00000258962.2	Control Genes	FALSE	FALSE	FALSE
U3	ENSG00000275154.1	Control Genes	FALSE	FALSE	FALSE
RP11-747H7.3	ENSG00000260711.2	Control Genes	FALSE	FALSE	FALSE
TC2N	ENSG00000165929.12	Control Genes	FALSE	FALSE	FALSE
FBLN5	ENSG00000140092.14	Control Genes	FALSE	FALSE	TRUE
TRIP11	ENSG00000100815.12	Control Genes	FALSE	TRUE	TRUE
RP11-529H20.3	ENSG00000259020.3	Control Genes	FALSE	FALSE	FALSE
ATXN3	ENSG00000066427.21	Control Genes	FALSE	FALSE	TRUE
NDUFB1	ENSG00000183648.9	Control Genes	FALSE	FALSE	FALSE
CPSF2	ENSG00000165934.12	Control Genes	FALSE	FALSE	FALSE
RP11-472N19.3	ENSG00000258481.1	Control Genes	FALSE	FALSE	FALSE
RNU6-366P	ENSG00000201097.1	Control Genes	FALSE	FALSE	FALSE
SLC24A4	ENSG00000140090.17	Control Genes	FALSE	TRUE	TRUE
RIN3	ENSG00000100599.15	Control Genes	FALSE	FALSE	FALSE
LGMN	ENSG00000100600.14	Control Genes	FALSE	FALSE	FALSE
GOLGA5	ENSG00000066455.12	Control Genes	FALSE	FALSE	FALSE
RP11-862G15.1	ENSG00000258742.5	Control Genes	FALSE	FALSE	FALSE
RP11-862G15.2	ENSG00000258499.1	Control Genes	FALSE	FALSE	FALSE
CHGA	ENSG00000100604.12	Control Genes	FALSE	FALSE	FALSE
ITPK1	ENSG00000100605.16	Control Genes	FALSE	FALSE	FALSE
ITPK1-AS1	ENSG00000258730.1	Control Genes	FALSE	FALSE	FALSE
RP11-371E8.2	ENSG00000258595.2	Control Genes	FALSE	FALSE	FALSE
MOAP1	ENSG00000165943.4	Control Genes	FALSE	FALSE	FALSE
TMEM251	ENSG00000153485.5	Control Genes	FALSE	TRUE	FALSE
GON7	ENSG00000170270.4	Control Genes	FALSE	FALSE	FALSE
UBR7	ENSG00000012963.14	Control Genes	FALSE	TRUE	FALSE
RP11-85G20.1	ENSG00000240096.1	Control Genes	FALSE	FALSE	FALSE
BTBD7	ENSG00000011114.14	Control Genes	FALSE	FALSE	FALSE
RP11-85G20.2	ENSG00000241499.1	Control Genes	FALSE	FALSE	FALSE
UNC79	ENSG00000133958.13	Control Genes	FALSE	FALSE	FALSE
RP11-120E11.2	ENSG00000278396.1	Control Genes	FALSE	FALSE	FALSE
COX8C	ENSG00000187581.2	Control Genes	FALSE	FALSE	FALSE
Y_RNA	ENSG00000202306.1	Control Genes	FALSE	FALSE	FALSE
RNU6-1258P	ENSG00000252720.1	Control Genes	FALSE	FALSE	FALSE
uc_338	ENSG00000277826.1	Control Genes	FALSE	FALSE	FALSE
PRIMA1	ENSG00000175785.12	Control Genes	FALSE	FALSE	FALSE
RP11-131H24.5	ENSG00000279593.1	Control Genes	FALSE	FALSE	FALSE
FAM181A-AS1	ENSG00000258584.1	Control Genes	FALSE	FALSE	FALSE
FAM181A	ENSG00000140067.6	Control Genes	FALSE	FALSE	FALSE
ASB2	ENSG00000100628.11	Control Genes	FALSE	FALSE	FALSE
RP11-131H24.4	ENSG00000258987.1	Control Genes	FALSE	FALSE	FALSE
MIR4506	ENSG00000265768.1	Control Genes	FALSE	FALSE	FALSE
LINC00521	ENSG00000175699.14	Control Genes	FALSE	FALSE	FALSE
OTUB2	ENSG00000089723.9	Control Genes	FALSE	FALSE	FALSE
DDX24	ENSG00000089737.16	Control Genes	FALSE	FALSE	FALSE
IFI27L1	ENSG00000165948.10	Control Genes	FALSE	FALSE	FALSE
IFI27	ENSG00000165949.12	Control Genes	FALSE	FALSE	FALSE
IFI27L2	ENSG00000119632.3	Control Genes	FALSE	FALSE	FALSE
PPP4R4	ENSG00000119698.11	Control Genes	FALSE	FALSE	FALSE
SERPINA10	ENSG00000140093.9	Control Genes	FALSE	FALSE	FALSE
SERPINA6	ENSG00000170099.5	Control Genes	FALSE	FALSE	TRUE
SERPINA2	ENSG00000258597.3	Control Genes	FALSE	FALSE	FALSE
SERPINA1	ENSG00000197249.13	Control Genes	FALSE	FALSE	TRUE
RP11-349I1.2	ENSG00000256357.1	Control Genes	FALSE	FALSE	FALSE
SERPINA11	ENSG00000186910.3	Control Genes	FALSE	FALSE	FALSE
SERPINA9	ENSG00000170054.14	Control Genes	FALSE	FALSE	FALSE
SERPINA12	ENSG00000165953.9	Control Genes	FALSE	FALSE	FALSE
SERPINA4	ENSG00000100665.11	Control Genes	FALSE	FALSE	FALSE
SERPINA5	ENSG00000188488.13	Control Genes	FALSE	FALSE	FALSE
SERPINA3	ENSG00000196136.17	Control Genes	FALSE	FALSE	TRUE
ADIPOR1P2	ENSG00000258805.1	Control Genes	FALSE	FALSE	FALSE
SERPINA13P	ENSG00000187483.9	Control Genes	FALSE	FALSE	FALSE
RP11-986E7.2	ENSG00000259140.2	Control Genes	FALSE	FALSE	FALSE
RPSAP4	ENSG00000239269.1	Control Genes	FALSE	FALSE	FALSE
GSC	ENSG00000133937.4	Control Genes	FALSE	FALSE	TRUE
RPL15P2	ENSG00000240914.1	Control Genes	FALSE	FALSE	FALSE
RP11-179A9.3	ENSG00000274379.1	Control Genes	FALSE	FALSE	FALSE
RP11-991C1.1	ENSG00000258933.1	Control Genes	FALSE	FALSE	FALSE
RP11-991C1.2	ENSG00000258866.1	Control Genes	FALSE	FALSE	FALSE
DICER1	ENSG00000100697.14	Control Genes	FALSE	FALSE	TRUE
MIR3173	ENSG00000264607.1	Control Genes	FALSE	FALSE	FALSE
DICER1-AS1	ENSG00000235706.7	Control Genes	FALSE	FALSE	FALSE
CLMN	ENSG00000165959.11	Control Genes	FALSE	FALSE	FALSE
RP11-725G5.3	ENSG00000258615.1	Control Genes	FALSE	FALSE	FALSE
RP11-725G5.2	ENSG00000258630.1	Control Genes	FALSE	FALSE	FALSE
SYNE3	ENSG00000176438.12	Control Genes	FALSE	FALSE	FALSE
RP11-1070N10.3	ENSG00000258572.1	Control Genes	FALSE	FALSE	FALSE
SNHG10	ENSG00000247092.6	Control Genes	FALSE	FALSE	FALSE
SCARNA13	ENSG00000252481.1	Control Genes	FALSE	FALSE	FALSE
GLRX5	ENSG00000182512.4	Control Genes	FALSE	FALSE	TRUE
RP11-1070N10.4	ENSG00000258390.1	Control Genes	FALSE	FALSE	FALSE
RP11-1070N10.5	ENSG00000258927.1	Control Genes	FALSE	FALSE	FALSE
RP11-1070N10.7	ENSG00000270038.1	Control Genes	FALSE	FALSE	FALSE
TCL6	ENSG00000187621.14	Control Genes	FALSE	FALSE	FALSE
TCL1B	ENSG00000213231.12	Control Genes	FALSE	FALSE	TRUE
TCL1A	ENSG00000100721.10	Control Genes	FALSE	FALSE	TRUE
RP11-164H13.1	ENSG00000257275.6	Control Genes	FALSE	FALSE	FALSE
RP11-185P18.2	ENSG00000258516.1	Control Genes	FALSE	FALSE	FALSE
TUNAR	ENSG00000250366.2	Control Genes	FALSE	FALSE	FALSE
RP11-241N4.2	ENSG00000271358.1	Control Genes	FALSE	FALSE	FALSE
C14orf132	ENSG00000227051.6	Control Genes	FALSE	FALSE	FALSE
BDKRB2	ENSG00000168398.6	Control Genes	FALSE	FALSE	FALSE
RP11-404P21.5	ENSG00000258412.1	Control Genes	FALSE	FALSE	FALSE
CKS1BP1	ENSG00000258788.3	Control Genes	FALSE	FALSE	FALSE
RP11-404P21.1	ENSG00000259036.1	Control Genes	FALSE	FALSE	FALSE
BDKRB1	ENSG00000100739.10	Control Genes	FALSE	FALSE	FALSE
RP11-404P21.3	ENSG00000258793.1	Control Genes	FALSE	FALSE	FALSE
RP11-404P21.6	ENSG00000258729.2	Control Genes	FALSE	FALSE	FALSE
ATG2B	ENSG00000066739.11	Control Genes	FALSE	FALSE	FALSE
GSKIP	ENSG00000100744.14	Control Genes	FALSE	FALSE	FALSE
RNU2-33P	ENSG00000222276.1	Control Genes	FALSE	FALSE	FALSE
AK7	ENSG00000140057.8	Control Genes	FALSE	FALSE	TRUE
PEBP1P1	ENSG00000259059.1	Control Genes	FALSE	FALSE	FALSE
RPL23AP10	ENSG00000240051.1	Control Genes	FALSE	FALSE	FALSE
RP11-872J21.3	ENSG00000260806.1	Control Genes	FALSE	FALSE	FALSE
PAPOLA	ENSG00000090060.17	Control Genes	FALSE	FALSE	FALSE
RP11-872J21.5	ENSG00000276182.1	Control Genes	FALSE	FALSE	FALSE
RP11-433J8.1	ENSG00000258702.1	Control Genes	FALSE	FALSE	FALSE
RN7SKP108	ENSG00000223299.1	Control Genes	FALSE	FALSE	FALSE
RP11-433J8.2	ENSG00000258979.1	Control Genes	FALSE	FALSE	FALSE
VRK1	ENSG00000100749.7	Control Genes	FALSE	TRUE	TRUE
LINC00618	ENSG00000225163.4	Control Genes	FALSE	FALSE	FALSE
RP11-907D1.3	ENSG00000280070.1	Control Genes	FALSE	FALSE	FALSE
RP11-907D1.1	ENSG00000259026.1	Control Genes	FALSE	FALSE	FALSE
RP11-907D1.2	ENSG00000258393.1	Control Genes	FALSE	FALSE	FALSE
RP11-359N5.1	ENSG00000259110.1	Control Genes	FALSE	FALSE	FALSE
CTD-2506J14.1	ENSG00000246084.2	Control Genes	FALSE	FALSE	FALSE
RP11-76E12.1	ENSG00000197176.7	Control Genes	FALSE	FALSE	FALSE
RP11-204N11.1	ENSG00000258869.1	Control Genes	FALSE	FALSE	FALSE
RP11-204N11.2	ENSG00000258379.1	Control Genes	FALSE	FALSE	FALSE
LINC01550	ENSG00000246223.8	Control Genes	FALSE	FALSE	FALSE
RP11-61O1.1	ENSG00000259097.1	Control Genes	FALSE	FALSE	FALSE
RP11-61O1.2	ENSG00000258511.1	Control Genes	FALSE	FALSE	FALSE
RN7SL714P	ENSG00000241757.3	Control Genes	FALSE	FALSE	FALSE
RP11-1082A3.1	ENSG00000258795.1	Control Genes	FALSE	FALSE	FALSE
C14orf177	ENSG00000176605.7	Control Genes	FALSE	FALSE	FALSE
AL132796.1	ENSG00000237342.1	Control Genes	FALSE	FALSE	FALSE
RP11-1127D7.2	ENSG00000278990.1	Control Genes	FALSE	FALSE	FALSE
RP11-1127D7.1	ENSG00000259119.1	Control Genes	FALSE	FALSE	FALSE
RPL3P4	ENSG00000232573.1	Control Genes	FALSE	FALSE	FALSE
AL162151.3	ENSG00000234648.1	Control Genes	FALSE	FALSE	FALSE
AL162151.4	ENSG00000229402.1	Control Genes	FALSE	FALSE	FALSE
BCL11B	ENSG00000127152.17	NDD-Associated Genes	FALSE	TRUE	TRUE
AL109767.1	ENSG00000235785.1	Control Genes	FALSE	FALSE	FALSE
CTD-2200A16.1	ENSG00000258383.1	Control Genes	FALSE	FALSE	FALSE
SETD3	ENSG00000183576.12	Control Genes	FALSE	FALSE	FALSE
RNU6-91P	ENSG00000272439.1	Control Genes	FALSE	FALSE	FALSE
CCNK	ENSG00000090061.17	NDD-Associated Genes	FALSE	TRUE	TRUE
CCDC85C	ENSG00000205476.8	Control Genes	FALSE	FALSE	FALSE
Y_RNA	ENSG00000200506.1	Control Genes	FALSE	FALSE	FALSE
RP11-543C4.1	ENSG00000247970.2	Control Genes	FALSE	FALSE	FALSE
HHIPL1	ENSG00000182218.9	Control Genes	FALSE	FALSE	FALSE
CYP46A1	ENSG00000036530.8	Control Genes	FALSE	FALSE	FALSE
RP11-543C4.3	ENSG00000258672.1	Control Genes	FALSE	FALSE	FALSE
EML1	ENSG00000066629.16	Control Genes	FALSE	FALSE	TRUE
RNU1-47P	ENSG00000199836.1	Control Genes	FALSE	FALSE	FALSE
VDAC3P1	ENSG00000271198.1	Control Genes	FALSE	FALSE	FALSE
EVL	ENSG00000196405.12	Control Genes	FALSE	FALSE	FALSE
RP11-436M15.1	ENSG00000242888.1	Control Genes	FALSE	FALSE	FALSE
RP11-436M15.3	ENSG00000258693.1	Control Genes	FALSE	FALSE	FALSE
CTD-2376I20.1	ENSG00000258560.1	Control Genes	FALSE	FALSE	FALSE
MIR151B	ENSG00000265154.1	Control Genes	FALSE	FALSE	FALSE
MIR342	ENSG00000199082.1	Control Genes	FALSE	FALSE	FALSE
DEGS2	ENSG00000168350.7	Control Genes	FALSE	FALSE	FALSE
RP11-638I2.4	ENSG00000258982.1	Control Genes	FALSE	FALSE	FALSE
YY1	ENSG00000100811.12	NDD-Associated Genes	FALSE	TRUE	TRUE
RP11-638I2.2	ENSG00000258904.1	Control Genes	FALSE	FALSE	FALSE
SLC25A29	ENSG00000197119.12	Control Genes	FALSE	FALSE	FALSE
MIR345	ENSG00000198984.1	Control Genes	FALSE	FALSE	FALSE
RN7SL523P	ENSG00000243976.2	Control Genes	FALSE	FALSE	FALSE
SLC25A47	ENSG00000140107.10	Control Genes	FALSE	FALSE	FALSE
WARS	ENSG00000140105.17	Control Genes	FALSE	FALSE	TRUE
RP11-638I2.9	ENSG00000258521.1	Control Genes	FALSE	FALSE	FALSE
RP11-638I2.8	ENSG00000258666.1	Control Genes	FALSE	FALSE	FALSE
RP11-638I2.10	ENSG00000258581.2	Control Genes	FALSE	FALSE	FALSE
WDR25	ENSG00000176473.13	Control Genes	FALSE	FALSE	FALSE
RP11-362L22.1	ENSG00000258620.1	Control Genes	FALSE	FALSE	FALSE
CTD-2062F14.2	ENSG00000258500.2	Control Genes	FALSE	FALSE	FALSE
RN7SKP92	ENSG00000253075.1	Control Genes	FALSE	FALSE	FALSE
BEGAIN	ENSG00000183092.16	Control Genes	FALSE	FALSE	FALSE
CTD-2062F14.3	ENSG00000259031.1	Control Genes	FALSE	FALSE	FALSE
CTD-2644I21.1	ENSG00000258576.1	Control Genes	FALSE	FALSE	FALSE
LINC00523	ENSG00000196273.7	Control Genes	FALSE	FALSE	FALSE
RP11-566J3.2	ENSG00000258717.1	Control Genes	FALSE	FALSE	FALSE
DLK1	ENSG00000185559.13	Control Genes	FALSE	FALSE	FALSE
MEG3	ENSG00000214548.14	Control Genes	FALSE	FALSE	FALSE
MIR2392	ENSG00000266461.1	Control Genes	FALSE	FALSE	FALSE
Mico1	ENSG00000275161.1	Control Genes	FALSE	FALSE	FALSE
AL117190.1	ENSG00000274884.1	Control Genes	FALSE	FALSE	FALSE
MIR770	ENSG00000211574.1	Control Genes	FALSE	FALSE	FALSE
MIR493	ENSG00000207989.3	Control Genes	FALSE	FALSE	FALSE
MIR337	ENSG00000199151.3	Control Genes	FALSE	FALSE	FALSE
MIR665	ENSG00000283159.1	Control Genes	FALSE	FALSE	FALSE
RTL1	ENSG00000254656.1	Control Genes	FALSE	FALSE	FALSE
SNHG23	ENSG00000225746.9	Control Genes	FALSE	FALSE	FALSE
SNORD112	ENSG00000275662.1	Control Genes	FALSE	FALSE	FALSE
MIR370	ENSG00000199005.4	Control Genes	FALSE	FALSE	FALSE
SNORD113-1	ENSG00000202191.1	Control Genes	FALSE	FALSE	FALSE
SNORD113-2	ENSG00000212384.1	Control Genes	FALSE	FALSE	FALSE
SNORD113-3	ENSG00000201700.3	Control Genes	FALSE	FALSE	FALSE
SNORD113-5	ENSG00000272474.1	Control Genes	FALSE	FALSE	FALSE
SNORD113-6	ENSG00000200215.3	Control Genes	FALSE	FALSE	FALSE
SNORD113-7	ENSG00000200632.1	Control Genes	FALSE	FALSE	FALSE
SNORD113-8	ENSG00000200367.1	Control Genes	FALSE	FALSE	FALSE
SNORD113-9	ENSG00000201950.1	Control Genes	FALSE	FALSE	FALSE
SNORD114-1	ENSG00000199575.1	Control Genes	FALSE	FALSE	FALSE
SNORD114-2	ENSG00000200823.1	Control Genes	FALSE	FALSE	FALSE
SNORD114-3	ENSG00000201839.1	Control Genes	FALSE	FALSE	FALSE
SNORD114-4	ENSG00000200832.1	Control Genes	FALSE	FALSE	FALSE
SNORD114-5	ENSG00000199798.1	Control Genes	FALSE	FALSE	FALSE
SNORD113	ENSG00000200150.1	Control Genes	FALSE	FALSE	FALSE
SNORD114-6	ENSG00000201263.1	Control Genes	FALSE	FALSE	FALSE
SNORD114-7	ENSG00000199390.1	Control Genes	FALSE	FALSE	FALSE
SNORD114-9	ENSG00000201240.1	Control Genes	FALSE	FALSE	FALSE
SNORD114-10	ENSG00000200279.1	Control Genes	FALSE	FALSE	FALSE
SNORD114-11	ENSG00000200608.1	Control Genes	FALSE	FALSE	FALSE
SNORD114-12	ENSG00000202270.1	Control Genes	FALSE	FALSE	FALSE
SNORD114-13	ENSG00000201247.1	Control Genes	FALSE	FALSE	FALSE
SNORD114-14	ENSG00000199593.1	Control Genes	FALSE	FALSE	FALSE
SNORD114-15	ENSG00000201557.1	Control Genes	FALSE	FALSE	FALSE
SNORD114-16	ENSG00000199914.1	Control Genes	FALSE	FALSE	FALSE
SNORD114-17	ENSG00000201569.1	Control Genes	FALSE	FALSE	FALSE
SNORD114-18	ENSG00000202142.1	Control Genes	FALSE	FALSE	FALSE
SNORD114-19	ENSG00000199942.1	Control Genes	FALSE	FALSE	FALSE
SNORD113	ENSG00000201500.1	Control Genes	FALSE	FALSE	FALSE
SNORD113	ENSG00000201036.1	Control Genes	FALSE	FALSE	FALSE
SNORD113	ENSG00000201710.1	Control Genes	FALSE	FALSE	FALSE
SNORD114-20	ENSG00000202048.1	Control Genes	FALSE	FALSE	FALSE
SNORD114-21	ENSG00000272344.1	Control Genes	FALSE	FALSE	FALSE
SNORD114-22	ENSG00000202293.1	Control Genes	FALSE	FALSE	FALSE
SNORD114-23	ENSG00000200406.1	Control Genes	FALSE	FALSE	FALSE
SNORD114-24	ENSG00000201899.1	Control Genes	FALSE	FALSE	FALSE
SNORD114-25	ENSG00000200612.1	Control Genes	FALSE	FALSE	FALSE
SNORD114-27	ENSG00000200636.1	Control Genes	FALSE	FALSE	FALSE
SNORD114-28	ENSG00000200480.1	Control Genes	FALSE	FALSE	FALSE
SNORD114-29	ENSG00000201689.1	Control Genes	FALSE	FALSE	FALSE
SNORD114-30	ENSG00000201318.1	Control Genes	FALSE	FALSE	FALSE
SNORD114-31	ENSG00000200089.1	Control Genes	FALSE	FALSE	FALSE
SNORD113	ENSG00000222095.1	Control Genes	FALSE	FALSE	FALSE
MIR379	ENSG00000199088.5	Control Genes	FALSE	FALSE	FALSE
MIR411	ENSG00000199109.4	Control Genes	FALSE	FALSE	FALSE
MIR299	ENSG00000207749.4	Control Genes	FALSE	FALSE	FALSE
MIR380	ENSG00000198982.4	Control Genes	FALSE	FALSE	FALSE
MIR1197	ENSG00000221745.3	Control Genes	FALSE	FALSE	FALSE
MIR323A	ENSG00000199069.3	Control Genes	FALSE	FALSE	FALSE
MIR758	ENSG00000211582.1	Control Genes	FALSE	FALSE	FALSE
MIR329-1	ENSG00000207761.3	Control Genes	FALSE	FALSE	FALSE
MIR329-2	ENSG00000207762.1	Control Genes	FALSE	FALSE	FALSE
MIR494	ENSG00000194717.4	Control Genes	FALSE	FALSE	FALSE
MIR1193	ENSG00000221036.5	Control Genes	FALSE	FALSE	FALSE
MIR543	ENSG00000212040.3	Control Genes	FALSE	FALSE	FALSE
MIR495	ENSG00000207743.3	Control Genes	FALSE	FALSE	FALSE
MIR376C	ENSG00000283279.1	Control Genes	FALSE	FALSE	FALSE
MIR376A2	ENSG00000283561.1	Control Genes	FALSE	FALSE	FALSE
MIR654	ENSG00000207934.1	Control Genes	FALSE	FALSE	FALSE
MIR376B	ENSG00000283556.1	Control Genes	FALSE	FALSE	FALSE
MIR376A1	ENSG00000283588.1	Control Genes	FALSE	FALSE	FALSE
MIR300	ENSG00000215957.1	Control Genes	FALSE	FALSE	FALSE
MIR1185-1	ENSG00000221525.1	Control Genes	FALSE	FALSE	FALSE
MIR1185-2	ENSG00000221614.1	Control Genes	FALSE	FALSE	FALSE
MIR381HG	ENSG00000258861.1	Control Genes	FALSE	FALSE	FALSE
MIR381	ENSG00000199020.3	Control Genes	FALSE	FALSE	FALSE
MIR487B	ENSG00000207754.3	Control Genes	FALSE	FALSE	FALSE
MIR539	ENSG00000202560.4	Control Genes	FALSE	FALSE	FALSE
MIR889	ENSG00000216099.3	Control Genes	FALSE	FALSE	FALSE
MIR544A	ENSG00000207587.1	Control Genes	FALSE	FALSE	FALSE
MIR655	ENSG00000207646.1	Control Genes	FALSE	FALSE	FALSE
MIR487A	ENSG00000207742.3	Control Genes	FALSE	FALSE	FALSE
MIR382	ENSG00000283170.1	Control Genes	FALSE	FALSE	FALSE
MIR134	ENSG00000207993.3	Control Genes	FALSE	FALSE	FALSE
MIR668	ENSG00000276352.2	Control Genes	FALSE	FALSE	FALSE
MIR485	ENSG00000208027.4	Control Genes	FALSE	FALSE	FALSE
MIR323B	ENSG00000208004.2	Control Genes	FALSE	FALSE	FALSE
MIR154	ENSG00000207978.1	Control Genes	FALSE	FALSE	FALSE
MIR496	ENSG00000207961.3	Control Genes	FALSE	FALSE	FALSE
MIR377	ENSG00000199015.4	Control Genes	FALSE	FALSE	FALSE
MIR541	ENSG00000216179.1	Control Genes	FALSE	FALSE	FALSE
MIR409	ENSG00000199107.3	Control Genes	FALSE	FALSE	FALSE
MIR412	ENSG00000199012.2	Control Genes	FALSE	FALSE	FALSE
MIR369	ENSG00000199025.4	Control Genes	FALSE	FALSE	FALSE
MIR410	ENSG00000199092.4	Control Genes	FALSE	FALSE	FALSE
MIR656	ENSG00000207959.1	Control Genes	FALSE	FALSE	FALSE
MEG9	ENSG00000223403.3	Control Genes	FALSE	FALSE	FALSE
AL132709.1	ENSG00000230805.6	Control Genes	FALSE	FALSE	FALSE
RP11-8L8.2	ENSG00000259004.1	Control Genes	FALSE	FALSE	FALSE
U3	ENSG00000277754.1	Control Genes	FALSE	FALSE	FALSE
RP11-8L8.1	ENSG00000258681.1	Control Genes	FALSE	FALSE	FALSE
CTD-2561F5.1	ENSG00000258497.1	Control Genes	FALSE	FALSE	FALSE
RP11-168L7.1	ENSG00000258460.1	Control Genes	FALSE	FALSE	FALSE
LINC00524	ENSG00000259023.2	Control Genes	FALSE	FALSE	FALSE
RP11-168L7.3	ENSG00000259082.1	Control Genes	FALSE	FALSE	FALSE
RP11-1029J19.2	ENSG00000259166.1	Control Genes	FALSE	FALSE	FALSE
DIO3OS	ENSG00000258498.8	Control Genes	FALSE	FALSE	FALSE
DIO3	ENSG00000197406.7	Control Genes	FALSE	FALSE	FALSE
RP11-1029J19.4	ENSG00000258919.1	Control Genes	FALSE	FALSE	FALSE
RP11-1029J19.5	ENSG00000258404.1	Control Genes	FALSE	FALSE	FALSE
RP11-796G6.1	ENSG00000241494.1	Control Genes	FALSE	FALSE	FALSE
LINC00239	ENSG00000258512.1	Control Genes	FALSE	FALSE	FALSE
PPP2R5C	ENSG00000078304.19	NDD-Associated Genes	FALSE	FALSE	FALSE
CTD-2017C7.2	ENSG00000259088.1	Control Genes	FALSE	FALSE	FALSE
RNU6-790P	ENSG00000207208.1	Control Genes	FALSE	FALSE	FALSE
CTD-2017C7.1	ENSG00000256705.3	Control Genes	FALSE	FALSE	FALSE
CTD-2017C7.3	ENSG00000259161.2	Control Genes	FALSE	FALSE	FALSE
RP11-1017G21.5	ENSG00000271780.1	Control Genes	FALSE	FALSE	FALSE
RP11-1017G21.6	ENSG00000272444.1	Control Genes	FALSE	FALSE	FALSE
DYNC1H1	ENSG00000197102.10	NDD-Associated Genes	FALSE	TRUE	TRUE
RP11-1017G21.3	ENSG00000259013.2	Control Genes	FALSE	FALSE	FALSE
RP11-1017G21.4	ENSG00000258959.1	Control Genes	FALSE	FALSE	FALSE
RN7SL472P	ENSG00000240457.3	Control Genes	FALSE	FALSE	FALSE
HSP90AA1	ENSG00000080824.18	Control Genes	FALSE	FALSE	FALSE
WDR20	ENSG00000140153.17	Control Genes	FALSE	FALSE	FALSE
MOK	ENSG00000080823.22	Control Genes	FALSE	FALSE	FALSE
ZNF839	ENSG00000022976.15	Control Genes	FALSE	FALSE	FALSE
CINP	ENSG00000100865.14	Control Genes	FALSE	FALSE	FALSE
TECPR2	ENSG00000196663.15	Control Genes	FALSE	TRUE	TRUE
ANKRD9	ENSG00000156381.8	Control Genes	FALSE	FALSE	FALSE
MIR4309	ENSG00000266015.1	Control Genes	FALSE	FALSE	FALSE
CTD-2555C10.3	ENSG00000259230.1	Control Genes	FALSE	FALSE	FALSE
RN7SL546P	ENSG00000239224.3	Control Genes	FALSE	FALSE	FALSE
RCOR1	ENSG00000089902.9	Control Genes	FALSE	FALSE	FALSE
RPL23AP11	ENSG00000230988.3	Control Genes	FALSE	FALSE	FALSE
Y_RNA	ENSG00000202459.1	Control Genes	FALSE	FALSE	FALSE
RP11-661D19.3	ENSG00000259508.1	Control Genes	FALSE	FALSE	FALSE
TRAF3	ENSG00000131323.14	Control Genes	FALSE	FALSE	TRUE
RNU6-1316P	ENSG00000206969.1	Control Genes	FALSE	FALSE	FALSE
AMN	ENSG00000166126.10	Control Genes	FALSE	FALSE	TRUE
CDC42BPB	ENSG00000198752.10	Control Genes	FALSE	TRUE	FALSE
RP11-365N19.2	ENSG00000259515.1	Control Genes	FALSE	FALSE	FALSE
RPL13P6	ENSG00000213176.4	Control Genes	FALSE	FALSE	FALSE
RP11-736N17.11	ENSG00000283071.1	Control Genes	FALSE	FALSE	FALSE
RP11-736N17.8	ENSG00000259444.1	Control Genes	FALSE	FALSE	FALSE
EXOC3L4	ENSG00000205436.7	Control Genes	FALSE	FALSE	FALSE
LINC00677	ENSG00000259717.1	Control Genes	FALSE	FALSE	FALSE
TNFAIP2	ENSG00000185215.8	Control Genes	FALSE	FALSE	FALSE
NDUFB4P11	ENSG00000259374.2	Control Genes	FALSE	FALSE	FALSE
RPL21P12	ENSG00000259535.1	Control Genes	FALSE	FALSE	FALSE
GCSHP2	ENSG00000259525.1	Control Genes	FALSE	FALSE	FALSE
LINC00605	ENSG00000251533.2	Control Genes	FALSE	FALSE	FALSE
RP11-736N17.9	ENSG00000270705.1	Control Genes	FALSE	FALSE	FALSE
RP11-736N17.10	ENSG00000278071.1	Control Genes	FALSE	FALSE	FALSE
RPL21P13	ENSG00000242837.1	Control Genes	FALSE	FALSE	FALSE
RAP2CP1	ENSG00000270938.1	Control Genes	FALSE	FALSE	FALSE
RP11-45P15.2	ENSG00000240624.1	Control Genes	FALSE	FALSE	FALSE
RP11-45P15.4	ENSG00000259775.1	Control Genes	FALSE	FALSE	FALSE
EIF5	ENSG00000100664.10	Control Genes	FALSE	FALSE	FALSE
SNORA28	ENSG00000272533.1	Control Genes	FALSE	FALSE	FALSE
HMGB3P26	ENSG00000259428.1	Control Genes	FALSE	FALSE	FALSE
RPSAP5	ENSG00000243904.1	Control Genes	FALSE	FALSE	FALSE
MARK3	ENSG00000075413.17	Control Genes	FALSE	FALSE	TRUE
RPL10AP1	ENSG00000244691.1	Control Genes	FALSE	FALSE	FALSE
CKB	ENSG00000166165.12	Control Genes	FALSE	FALSE	FALSE
RP11-600F24.7	ENSG00000260285.1	Control Genes	FALSE	FALSE	FALSE
TRMT61A	ENSG00000166166.12	Control Genes	FALSE	FALSE	FALSE
RNU7-160P	ENSG00000252469.1	Control Genes	FALSE	FALSE	FALSE
RP11-894P9.2	ENSG00000258851.1	Control Genes	FALSE	FALSE	FALSE
BAG5	ENSG00000166170.9	Control Genes	FALSE	FALSE	FALSE
KLC1	ENSG00000126214.21	Control Genes	FALSE	FALSE	FALSE
APOPT1	ENSG00000256053.7	Control Genes	FALSE	FALSE	TRUE
RNU4-68P	ENSG00000201184.1	Control Genes	FALSE	FALSE	FALSE
RP11-894P9.1	ENSG00000246451.2	Control Genes	FALSE	FALSE	FALSE
RP11-73M18.6	ENSG00000270108.1	Control Genes	FALSE	FALSE	FALSE
RP11-73M18.10	ENSG00000269910.1	Control Genes	FALSE	FALSE	FALSE
RP11-73M18.7	ENSG00000269940.1	Control Genes	FALSE	FALSE	FALSE
RP11-73M18.8	ENSG00000269958.1	Control Genes	FALSE	FALSE	FALSE
XRCC3	ENSG00000126215.13	Control Genes	FALSE	FALSE	TRUE
ZFYVE21	ENSG00000100711.13	Control Genes	FALSE	FALSE	FALSE
Y_RNA	ENSG00000253096.1	Control Genes	FALSE	FALSE	FALSE
PPP1R13B	ENSG00000088808.16	Control Genes	FALSE	FALSE	FALSE
RP11-73M18.11	ENSG00000270591.1	Control Genes	FALSE	FALSE	FALSE
SNORD51	ENSG00000202275.1	Control Genes	FALSE	FALSE	FALSE
LINC00637	ENSG00000258735.1	Control Genes	FALSE	FALSE	FALSE
CTD-2134A5.4	ENSG00000258534.1	Control Genes	FALSE	FALSE	FALSE
CTD-2134A5.3	ENSG00000258914.1	Control Genes	FALSE	FALSE	FALSE
C14orf2	ENSG00000156411.9	Control Genes	FALSE	FALSE	FALSE
TDRD9	ENSG00000156414.18	Control Genes	FALSE	FALSE	TRUE
RD3L	ENSG00000227729.3	Control Genes	FALSE	FALSE	FALSE
RN7SL634P	ENSG00000242894.3	Control Genes	FALSE	FALSE	FALSE
ASPG	ENSG00000166183.15	Control Genes	FALSE	FALSE	FALSE
MIR203A	ENSG00000207568.1	Control Genes	FALSE	FALSE	FALSE
CTD-2223O18.1	ENSG00000258748.1	Control Genes	FALSE	FALSE	FALSE
KIF26A	ENSG00000066735.14	Control Genes	FALSE	FALSE	FALSE
RP11-260M19.2	ENSG00000258913.1	Control Genes	FALSE	FALSE	FALSE
RP11-260M19.1	ENSG00000258598.1	Control Genes	FALSE	FALSE	FALSE
RNU6-684P	ENSG00000222761.1	Control Genes	FALSE	FALSE	FALSE
CEND1P1	ENSG00000213159.4	Control Genes	FALSE	FALSE	FALSE
TMEM179	ENSG00000258986.6	Control Genes	FALSE	FALSE	FALSE
C14orf180	ENSG00000184601.10	Control Genes	FALSE	FALSE	FALSE
RP11-982M15.7	ENSG00000258736.1	Control Genes	FALSE	FALSE	FALSE
RP11-982M15.8	ENSG00000260792.1	Control Genes	FALSE	FALSE	FALSE
MIR4710	ENSG00000265291.1	Control Genes	FALSE	FALSE	FALSE
RP11-982M15.6	ENSG00000256050.2	Control Genes	FALSE	FALSE	FALSE
INF2	ENSG00000203485.12	Control Genes	FALSE	FALSE	TRUE
RP11-982M15.5	ENSG00000258858.1	Control Genes	FALSE	FALSE	FALSE
ADSSL1	ENSG00000185100.10	Control Genes	FALSE	FALSE	TRUE
SIVA1	ENSG00000184990.12	Control Genes	FALSE	FALSE	FALSE
AKT1	ENSG00000142208.15	NDD-Associated Genes	FALSE	TRUE	TRUE
ZBTB42	ENSG00000179627.9	Control Genes	FALSE	FALSE	TRUE
RP11-477I4.4	ENSG00000279140.1	Control Genes	FALSE	FALSE	FALSE
LINC00638	ENSG00000258701.1	Control Genes	FALSE	FALSE	FALSE
RPS26P49	ENSG00000239365.2	Control Genes	FALSE	FALSE	FALSE
RPS2P4	ENSG00000196183.5	Control Genes	FALSE	FALSE	FALSE
CTD-3051D23.1	ENSG00000258811.1	Control Genes	FALSE	FALSE	FALSE
CTD-3051D23.4	ENSG00000258593.2	Control Genes	FALSE	FALSE	FALSE
CEP170B	ENSG00000099814.15	Control Genes	FALSE	FALSE	FALSE
CTD-3051D23.3	ENSG00000259067.1	Control Genes	FALSE	FALSE	FALSE
PLD4	ENSG00000166428.12	Control Genes	FALSE	FALSE	FALSE
AHNAK2	ENSG00000185567.6	Control Genes	FALSE	FALSE	FALSE
C14orf79	ENSG00000140104.13	Control Genes	FALSE	FALSE	FALSE
CDCA4	ENSG00000170779.10	Control Genes	FALSE	FALSE	FALSE
GPR132	ENSG00000183484.11	Control Genes	FALSE	FALSE	FALSE
RP11-44N21.1	ENSG00000257556.1	Control Genes	FALSE	FALSE	FALSE
RP11-44N21.3	ENSG00000280244.1	Control Genes	FALSE	FALSE	FALSE
RP11-44N21.2	ENSG00000258154.2	Control Genes	FALSE	FALSE	FALSE
JAG2	ENSG00000184916.8	Control Genes	FALSE	FALSE	FALSE
MIR6765	ENSG00000273778.1	Control Genes	FALSE	FALSE	FALSE
NUDT14	ENSG00000183828.14	Control Genes	FALSE	FALSE	FALSE
BRF1	ENSG00000185024.16	Control Genes	FALSE	TRUE	TRUE
BTBD6	ENSG00000184887.13	Control Genes	FALSE	FALSE	FALSE
PACS2	ENSG00000179364.13	NDD-Associated Genes	FALSE	TRUE	TRUE
RP11-521B24.4	ENSG00000279495.1	Control Genes	FALSE	FALSE	FALSE
RPS20P33	ENSG00000242085.1	Control Genes	FALSE	FALSE	FALSE
TEX22	ENSG00000226174.6	Control Genes	FALSE	FALSE	FALSE
RP11-521B24.3	ENSG00000251602.6	Control Genes	FALSE	FALSE	FALSE
MTA1	ENSG00000182979.17	Control Genes	FALSE	FALSE	FALSE
RP11-521B24.5	ENSG00000257270.1	Control Genes	FALSE	FALSE	FALSE
CRIP2	ENSG00000182809.10	Control Genes	FALSE	FALSE	FALSE
CRIP1	ENSG00000213145.9	Control Genes	FALSE	FALSE	FALSE
C14orf80	ENSG00000185347.17	Control Genes	FALSE	FALSE	FALSE
TMEM121	ENSG00000184986.10	Control Genes	FALSE	FALSE	FALSE
ATP5G1P1	ENSG00000230157.1	Control Genes	FALSE	FALSE	FALSE
ELK2BP	ENSG00000234402.1	Control Genes	FALSE	FALSE	FALSE
IGHA2	ENSG00000211890.3	Control Genes	FALSE	FALSE	FALSE
IGHE	ENSG00000211891.5	Control Genes	FALSE	FALSE	FALSE
MIR8071-1	ENSG00000274172.1	Control Genes	FALSE	FALSE	FALSE
IGHG4	ENSG00000211892.3	Control Genes	FALSE	FALSE	FALSE
MIR8071-2	ENSG00000277030.1	Control Genes	FALSE	FALSE	FALSE
IGHG2	ENSG00000211893.3	Control Genes	FALSE	FALSE	TRUE
RP11-731F5.2	ENSG00000253364.2	Control Genes	FALSE	FALSE	FALSE
IGHGP	ENSG00000253755.1	Control Genes	FALSE	FALSE	FALSE
ELK2AP	ENSG00000213140.3	Control Genes	FALSE	FALSE	FALSE
AL928768.3	ENSG00000253701.2	Control Genes	FALSE	FALSE	FALSE
IGHA1	ENSG00000211895.4	Control Genes	FALSE	FALSE	FALSE
IGHEP1	ENSG00000253692.3	Control Genes	FALSE	FALSE	FALSE
IGHG1	ENSG00000211896.7	Control Genes	FALSE	FALSE	FALSE
IGHG3	ENSG00000211897.8	Control Genes	FALSE	FALSE	FALSE
RP11-417P24.1	ENSG00000270371.1	Control Genes	FALSE	FALSE	FALSE
IGHD	ENSG00000211898.7	Control Genes	FALSE	FALSE	FALSE
IGHM	ENSG00000211899.9	Control Genes	FALSE	FALSE	TRUE
MIR4539	ENSG00000265612.1	Control Genes	FALSE	FALSE	FALSE
MIR4507	ENSG00000264024.2	Control Genes	FALSE	FALSE	FALSE
MIR4538	ENSG00000263413.2	Control Genes	FALSE	FALSE	FALSE
MIR4537	ENSG00000264781.1	Control Genes	FALSE	FALSE	FALSE
IGHJ6	ENSG00000211900.2	Control Genes	FALSE	FALSE	FALSE
IGHJ3P	ENSG00000237111.1	Control Genes	FALSE	FALSE	FALSE
IGHJ5	ENSG00000242472.1	Control Genes	FALSE	FALSE	FALSE
IGHJ4	ENSG00000240041.1	Control Genes	FALSE	FALSE	FALSE
IGHJ3	ENSG00000242887.1	Control Genes	FALSE	FALSE	FALSE
IGHJ2P	ENSG00000237547.1	Control Genes	FALSE	FALSE	FALSE
IGHJ2	ENSG00000211904.2	Control Genes	FALSE	FALSE	FALSE
IGHJ1	ENSG00000211905.1	Control Genes	FALSE	FALSE	FALSE
IGHD7-27	ENSG00000236597.1	Control Genes	FALSE	FALSE	FALSE
IGHJ1P	ENSG00000227335.1	Control Genes	FALSE	FALSE	FALSE
IGHD1-26	ENSG00000211907.1	Control Genes	FALSE	FALSE	FALSE
IGHD6-25	ENSG00000225825.1	Control Genes	FALSE	FALSE	FALSE
IGHD5-24	ENSG00000211909.1	Control Genes	FALSE	FALSE	FALSE
IGHD4-23	ENSG00000227196.1	Control Genes	FALSE	FALSE	FALSE
IGHD3-22	ENSG00000211911.1	Control Genes	FALSE	FALSE	FALSE
IGHD2-21	ENSG00000211912.1	Control Genes	FALSE	FALSE	FALSE
AL122127.25	ENSG00000244620.1	Control Genes	FALSE	FALSE	FALSE
IGHD1-20	ENSG00000237020.1	Control Genes	FALSE	FALSE	FALSE
IGHD6-19	ENSG00000211914.1	Control Genes	FALSE	FALSE	FALSE
IGHD5-18	ENSG00000211915.1	Control Genes	FALSE	FALSE	FALSE
IGHD4-17	ENSG00000227800.1	Control Genes	FALSE	FALSE	FALSE
IGHD3-16	ENSG00000211917.1	Control Genes	FALSE	FALSE	FALSE
IGHD2-15	ENSG00000211918.1	Control Genes	FALSE	FALSE	FALSE
IGHD1-14	ENSG00000227108.1	Control Genes	FALSE	FALSE	FALSE
IGHD6-13	ENSG00000211920.1	Control Genes	FALSE	FALSE	FALSE
IGHD5-12	ENSG00000211921.1	Control Genes	FALSE	FALSE	FALSE
IGHD4-11	ENSG00000232543.2	Control Genes	FALSE	FALSE	FALSE
IGHD3-10	ENSG00000211923.1	Control Genes	FALSE	FALSE	FALSE
IGHD3-9	ENSG00000211924.1	Control Genes	FALSE	FALSE	FALSE
IGHD2-8	ENSG00000211925.1	Control Genes	FALSE	FALSE	FALSE
IGHD1-7	ENSG00000237197.1	Control Genes	FALSE	FALSE	FALSE
IGHD6-6	ENSG00000228131.1	Control Genes	FALSE	FALSE	FALSE
IGHD5-5	ENSG00000211928.1	Control Genes	FALSE	FALSE	FALSE
IGHD4-4	ENSG00000233655.1	Control Genes	FALSE	FALSE	FALSE
IGHD3-3	ENSG00000211930.1	Control Genes	FALSE	FALSE	FALSE
IGHD2-2	ENSG00000211931.1	Control Genes	FALSE	FALSE	FALSE
FAM30A	ENSG00000226777.7	Control Genes	FALSE	FALSE	FALSE
IGHD1-1	ENSG00000236170.1	Control Genes	FALSE	FALSE	FALSE
IGHV6-1	ENSG00000211933.2	Control Genes	FALSE	FALSE	FALSE
IGHVII-1-1	ENSG00000254279.1	Control Genes	FALSE	FALSE	FALSE
ADAM6	ENSG00000271968.2	Control Genes	FALSE	FALSE	FALSE
AB019441.29	ENSG00000225200.2	Control Genes	FALSE	FALSE	FALSE
IGHV1-2	ENSG00000211934.3	Control Genes	FALSE	FALSE	FALSE
IGHVIII-2-1	ENSG00000253780.1	Control Genes	FALSE	FALSE	FALSE
IGHV1-3	ENSG00000211935.3	Control Genes	FALSE	FALSE	FALSE
IGHV4-4	ENSG00000276775.1	Control Genes	FALSE	FALSE	FALSE
IGHV7-4-1	ENSG00000282122.1	Control Genes	FALSE	FALSE	FALSE
IGHV2-5	ENSG00000211937.3	Control Genes	FALSE	FALSE	FALSE
IGHVIII-5-1	ENSG00000253387.1	Control Genes	FALSE	FALSE	FALSE
IGHVIII-5-2	ENSG00000254053.1	Control Genes	FALSE	FALSE	FALSE
IGHV3-6	ENSG00000253763.1	Control Genes	FALSE	FALSE	FALSE
IGHV3-7	ENSG00000211938.2	Control Genes	FALSE	FALSE	FALSE
IGHV3-64D	ENSG00000282639.1	Control Genes	FALSE	FALSE	FALSE
IGHV5-10-1	ENSG00000282651.2	Control Genes	FALSE	FALSE	FALSE
IGHV3-11	ENSG00000211941.3	Control Genes	FALSE	FALSE	FALSE
IGHVIII-11-1	ENSG00000254215.1	Control Genes	FALSE	FALSE	FALSE
IGHV1-12	ENSG00000254174.1	Control Genes	FALSE	FALSE	FALSE
IGHV3-13	ENSG00000211942.3	Control Genes	FALSE	FALSE	FALSE
IGHVIII-13-1	ENSG00000253412.1	Control Genes	FALSE	FALSE	FALSE
IGHV1-14	ENSG00000253709.1	Control Genes	FALSE	FALSE	FALSE
IGHV3-15	ENSG00000211943.2	Control Genes	FALSE	FALSE	FALSE
IGHVII-15-1	ENSG00000253458.1	Control Genes	FALSE	FALSE	FALSE
IGHV3-16	ENSG00000211944.2	Control Genes	FALSE	FALSE	FALSE
IGHVIII-16-1	ENSG00000283948.1	Control Genes	FALSE	FALSE	FALSE
IGHV1-17	ENSG00000254046.1	Control Genes	FALSE	FALSE	FALSE
SLC20A1P2	ENSG00000273894.1	Control Genes	FALSE	FALSE	FALSE
IGHV1-18	ENSG00000211945.2	Control Genes	FALSE	FALSE	FALSE
IGHV3-19	ENSG00000253883.1	Control Genes	FALSE	FALSE	FALSE
AB019440.50	ENSG00000271201.1	Control Genes	FALSE	FALSE	FALSE
IGHV3-20	ENSG00000211946.3	Control Genes	FALSE	FALSE	FALSE
IGHV3-21	ENSG00000211947.2	Control Genes	FALSE	FALSE	FALSE
IGHV3-22	ENSG00000253957.1	Control Genes	FALSE	FALSE	FALSE
IGHVII-22-1	ENSG00000253345.1	Control Genes	FALSE	FALSE	FALSE
IGHVIII-22-2	ENSG00000254045.1	Control Genes	FALSE	FALSE	FALSE
IGHV3-23	ENSG00000211949.3	Control Genes	FALSE	FALSE	FALSE
IGHV1-24	ENSG00000211950.2	Control Genes	FALSE	FALSE	FALSE
HOMER2P2	ENSG00000238275.2	Control Genes	FALSE	FALSE	FALSE
LINC00226	ENSG00000276210.2	Control Genes	FALSE	FALSE	FALSE
IGHV3-25	ENSG00000253441.1	Control Genes	FALSE	FALSE	FALSE
IGHVIII-25-1	ENSG00000253367.1	Control Genes	FALSE	FALSE	FALSE
IGHV2-26	ENSG00000211951.2	Control Genes	FALSE	FALSE	FALSE
IGHVIII-26-1	ENSG00000253462.1	Control Genes	FALSE	FALSE	FALSE
IGHVII-26-2	ENSG00000253482.1	Control Genes	FALSE	FALSE	FALSE
IGHV7-27	ENSG00000254326.1	Control Genes	FALSE	FALSE	FALSE
IGHV4-28	ENSG00000211952.3	Control Genes	FALSE	FALSE	FALSE
IGHVII-28-1	ENSG00000253149.3	Control Genes	FALSE	FALSE	FALSE
IGHV3-32	ENSG00000254289.2	Control Genes	FALSE	FALSE	FALSE
IGHV3-30	ENSG00000270550.1	Control Genes	FALSE	FALSE	FALSE
IGHVII-30-1	ENSG00000253491.2	Control Genes	FALSE	FALSE	FALSE
IGHV3-30-2	ENSG00000253587.2	Control Genes	FALSE	FALSE	FALSE
IGHV4-31	ENSG00000231475.3	Control Genes	FALSE	FALSE	FALSE
IGHVII-31-1	ENSG00000283607.2	Control Genes	FALSE	FALSE	FALSE
IGHV3-29	ENSG00000270474.2	Control Genes	FALSE	FALSE	FALSE
IGHV3-33	ENSG00000211955.2	Control Genes	FALSE	FALSE	FALSE
IGHVII-33-1	ENSG00000254203.1	Control Genes	FALSE	FALSE	FALSE
IGHV3-33-2	ENSG00000253440.1	Control Genes	FALSE	FALSE	FALSE
IGHV4-34	ENSG00000211956.2	Control Genes	FALSE	FALSE	FALSE
IGHV7-34-1	ENSG00000253325.1	Control Genes	FALSE	FALSE	FALSE
IGHV3-35	ENSG00000211957.2	Control Genes	FALSE	FALSE	FALSE
IGHV3-36	ENSG00000253240.1	Control Genes	FALSE	FALSE	FALSE
IGHV3-37	ENSG00000253359.1	Control Genes	FALSE	FALSE	FALSE
IGHV3-38	ENSG00000211958.2	Control Genes	FALSE	FALSE	FALSE
IGHVIII-38-1	ENSG00000253989.2	Control Genes	FALSE	FALSE	FALSE
IGHV4-39	ENSG00000211959.2	Control Genes	FALSE	FALSE	FALSE
IGHV7-40	ENSG00000253467.2	Control Genes	FALSE	FALSE	FALSE
AB019438.66	ENSG00000228757.1	Control Genes	FALSE	FALSE	FALSE
IGHVII-40-1	ENSG00000253294.1	Control Genes	FALSE	FALSE	FALSE
IGHV3-41	ENSG00000278473.1	Control Genes	FALSE	FALSE	FALSE
HOMER2P1	ENSG00000228966.2	Control Genes	FALSE	FALSE	FALSE
IGHV3-42	ENSG00000254228.2	Control Genes	FALSE	FALSE	FALSE
IGHV3-43	ENSG00000232216.1	Control Genes	FALSE	FALSE	FALSE
IGHVII-43-1	ENSG00000283195.1	Control Genes	FALSE	FALSE	FALSE
IGHVIII-44	ENSG00000283562.1	Control Genes	FALSE	FALSE	FALSE
CH17-268I9.2	ENSG00000283464.1	Control Genes	FALSE	FALSE	FALSE
LINC00221	ENSG00000270816.5	Control Genes	FALSE	FALSE	FALSE
IGHVIV-44-1	ENSG00000253465.1	Control Genes	FALSE	FALSE	FALSE
IGHVII-44-2	ENSG00000253895.1	Control Genes	FALSE	FALSE	FALSE
IGHV1-45	ENSG00000211961.3	Control Genes	FALSE	FALSE	FALSE
IGHV1-46	ENSG00000211962.2	Control Genes	FALSE	FALSE	FALSE
IGHVII-46-1	ENSG00000253808.1	Control Genes	FALSE	FALSE	FALSE
IGHV3-47	ENSG00000229092.2	Control Genes	FALSE	FALSE	FALSE
IGHVIII-47-1	ENSG00000253862.1	Control Genes	FALSE	FALSE	FALSE
IGHV3-48	ENSG00000211964.3	Control Genes	FALSE	FALSE	FALSE
IGHV3-49	ENSG00000211965.4	Control Genes	FALSE	FALSE	FALSE
IGHVII-49-1	ENSG00000253386.1	Control Genes	FALSE	FALSE	FALSE
IGHV3-50	ENSG00000253241.1	Control Genes	FALSE	FALSE	FALSE
IGHV5-51	ENSG00000211966.2	Control Genes	FALSE	FALSE	FALSE
IGHVIII-51-1	ENSG00000254167.1	Control Genes	FALSE	FALSE	FALSE
IGHVII-51-2	ENSG00000253941.1	Control Genes	FALSE	FALSE	FALSE
IGHV3-52	ENSG00000253545.1	Control Genes	FALSE	FALSE	FALSE
IGHV3-53	ENSG00000211967.3	Control Genes	FALSE	FALSE	FALSE
IGHVII-53-1	ENSG00000253714.1	Control Genes	FALSE	FALSE	FALSE
IGHV3-54	ENSG00000275475.1	Control Genes	FALSE	FALSE	FALSE
IGHV4-55	ENSG00000254395.1	Control Genes	FALSE	FALSE	FALSE
IGHV7-56	ENSG00000253131.1	Control Genes	FALSE	FALSE	FALSE
IGHV3-57	ENSG00000253759.1	Control Genes	FALSE	FALSE	FALSE
IGHV1-58	ENSG00000211968.3	Control Genes	FALSE	FALSE	FALSE
IGHV4-59	ENSG00000224373.3	Control Genes	FALSE	FALSE	FALSE
IGHV3-60	ENSG00000253742.1	Control Genes	FALSE	FALSE	FALSE
RNA5SP389	ENSG00000199480.1	Control Genes	FALSE	FALSE	FALSE
IGHVII-60-1	ENSG00000254329.1	Control Genes	FALSE	FALSE	FALSE
IGHV4-61	ENSG00000211970.3	Control Genes	FALSE	FALSE	FALSE
IGHV3-62	ENSG00000253132.1	Control Genes	FALSE	FALSE	FALSE
IGHVII-62-1	ENSG00000253747.1	Control Genes	FALSE	FALSE	FALSE
IGHV3-63	ENSG00000253936.1	Control Genes	FALSE	FALSE	FALSE
IGHV3-64	ENSG00000223648.4	Control Genes	FALSE	FALSE	FALSE
IGHV3-65	ENSG00000253209.1	Control Genes	FALSE	FALSE	FALSE
IGHVII-65-1	ENSG00000253169.2	Control Genes	FALSE	FALSE	FALSE
IGHV3-66	ENSG00000211972.2	Control Genes	FALSE	FALSE	FALSE
IGHV1-67	ENSG00000253274.1	Control Genes	FALSE	FALSE	FALSE
SLC20A1P1	ENSG00000223506.2	Control Genes	FALSE	FALSE	FALSE
IGHVII-67-1	ENSG00000253820.1	Control Genes	FALSE	FALSE	FALSE
IGHVIII-67-2	ENSG00000254036.1	Control Genes	FALSE	FALSE	FALSE
IGHVIII-67-3	ENSG00000253635.1	Control Genes	FALSE	FALSE	FALSE
IGHVIII-67-4	ENSG00000254052.1	Control Genes	FALSE	FALSE	FALSE
IGHV1-68	ENSG00000253703.2	Control Genes	FALSE	FALSE	FALSE
IGHV1-69	ENSG00000211973.2	Control Genes	FALSE	FALSE	FALSE
IGHV2-70D	ENSG00000211974.3	Control Genes	FALSE	FALSE	FALSE
IGHV3-69-1	ENSG00000282600.2	Control Genes	FALSE	FALSE	FALSE
IGHV1-69-2	ENSG00000281990.1	Control Genes	FALSE	FALSE	FALSE
CH17-212P11.8	ENSG00000283571.1	Control Genes	FALSE	FALSE	FALSE
IGHV1-69D	ENSG00000280411.1	Control Genes	FALSE	FALSE	FALSE
IGHV2-70	ENSG00000274576.2	Control Genes	FALSE	FALSE	FALSE
IGHV3-71	ENSG00000254056.1	Control Genes	FALSE	FALSE	FALSE
IGHV3-72	ENSG00000225698.3	Control Genes	FALSE	FALSE	FALSE
IGHV3-73	ENSG00000211976.2	Control Genes	FALSE	FALSE	FALSE
IGHV3-74	ENSG00000224650.2	Control Genes	FALSE	FALSE	FALSE
IGHVII-74-1	ENSG00000254134.1	Control Genes	FALSE	FALSE	FALSE
IGHV3-75	ENSG00000254176.1	Control Genes	FALSE	FALSE	FALSE
IGHV3-76	ENSG00000253247.1	Control Genes	FALSE	FALSE	FALSE
IGHVIII-76-1	ENSG00000253310.1	Control Genes	FALSE	FALSE	FALSE
MIR5195	ENSG00000265929.1	Control Genes	FALSE	FALSE	FALSE
IGHV5-78	ENSG00000211978.2	Control Genes	FALSE	FALSE	FALSE
IGHVII-78-1	ENSG00000253674.1	Control Genes	FALSE	FALSE	FALSE
IGHV3-79	ENSG00000275747.1	Control Genes	FALSE	FALSE	FALSE
IGHV4-80	ENSG00000283906.1	Control Genes	FALSE	FALSE	FALSE
IGHV7-81	ENSG00000211979.2	Control Genes	FALSE	FALSE	FALSE
IGHVIII-82	ENSG00000253303.1	Control Genes	FALSE	FALSE	FALSE
RP11-79C23.1	ENSG00000215567.5	Control Genes	FALSE	FALSE	FALSE
RNU6-978P	ENSG00000201241.1	Control Genes	FALSE	FALSE	FALSE
RP11-173D3.3	ENSG00000258463.1	Control Genes	FALSE	FALSE	FALSE
RP11-1360M22.10	ENSG00000274347.1	Control Genes	FALSE	FALSE	FALSE
IGHV1OR15-9	ENSG00000188403.7	Control Genes	FALSE	FALSE	FALSE
SLC20A1P3	ENSG00000258706.1	Control Genes	FALSE	FALSE	FALSE
IGHV1OR15-2	ENSG00000259337.4	Control Genes	FALSE	FALSE	FALSE
IGHV3OR15-7	ENSG00000259490.2	Control Genes	FALSE	FALSE	FALSE
IGHD5OR15-5A	ENSG00000270961.1	Control Genes	FALSE	FALSE	FALSE
IGHD4OR15-4A	ENSG00000271317.1	Control Genes	FALSE	FALSE	FALSE
IGHD3OR15-3A	ENSG00000282520.1	Control Genes	FALSE	FALSE	FALSE
IGHD2OR15-2A	ENSG00000282599.1	Control Genes	FALSE	FALSE	FALSE
IGHD1OR15-1A	ENSG00000271336.1	Control Genes	FALSE	FALSE	FALSE
FAM30B	ENSG00000277988.1	Control Genes	FALSE	FALSE	FALSE
RP11-1360M22.2	ENSG00000259769.1	Control Genes	FALSE	FALSE	FALSE
BCAR1P1	ENSG00000258397.1	Control Genes	FALSE	FALSE	FALSE
RN7SL584P	ENSG00000239471.3	Control Genes	FALSE	FALSE	FALSE
RP11-173D3.1	ENSG00000258410.1	Control Genes	FALSE	FALSE	FALSE
RP11-173D3.4	ENSG00000278935.1	Control Genes	FALSE	FALSE	FALSE
BMS1P15	ENSG00000258780.1	Control Genes	FALSE	FALSE	FALSE
RP11-492D6.3	ENSG00000258628.1	Control Genes	FALSE	FALSE	FALSE
CHEK2P2	ENSG00000259156.7	Control Genes	FALSE	FALSE	FALSE
RP11-509A17.3	ENSG00000258654.1	Control Genes	FALSE	FALSE	FALSE
HERC2P3	ENSG00000180229.12	Control Genes	FALSE	FALSE	FALSE
RP11-467L19.8	ENSG00000258488.2	Control Genes	FALSE	FALSE	FALSE
GOLGA6L6	ENSG00000277322.1	Control Genes	FALSE	FALSE	FALSE
RP11-467L19.6	ENSG00000258797.2	Control Genes	FALSE	FALSE	FALSE
GOLGA8CP	ENSG00000181984.11	Control Genes	FALSE	FALSE	FALSE
RN7SL759P	ENSG00000278497.1	Control Genes	FALSE	FALSE	FALSE
SPATA31E2P	ENSG00000258916.2	Control Genes	FALSE	FALSE	FALSE
RP11-467L19.11	ENSG00000258707.2	Control Genes	FALSE	FALSE	FALSE
IGHV1OR15-6	ENSG00000270685.1	Control Genes	FALSE	FALSE	FALSE
RP11-467L19.16	ENSG00000278626.1	Control Genes	FALSE	FALSE	FALSE
NBEAP1	ENSG00000258590.5	Control Genes	FALSE	FALSE	FALSE
RP11-467L19.14	ENSG00000279628.1	Control Genes	FALSE	FALSE	FALSE
RP11-403B2.7	ENSG00000260409.1	Control Genes	FALSE	FALSE	FALSE
RNU6-498P	ENSG00000238478.1	Control Genes	FALSE	FALSE	FALSE
RP11-403B2.6	ENSG00000259383.1	Control Genes	FALSE	FALSE	FALSE
RP11-403B2.5	ENSG00000259443.1	Control Genes	FALSE	FALSE	FALSE
RP11-403B2.3	ENSG00000258420.1	Control Genes	FALSE	FALSE	FALSE
RP11-403B2.10	ENSG00000274499.1	Control Genes	FALSE	FALSE	FALSE
GRAMD4P5	ENSG00000259089.2	Control Genes	FALSE	FALSE	FALSE
RP11-810K23.7	ENSG00000259214.1	Control Genes	FALSE	FALSE	FALSE
MIR3118-2	ENSG00000265322.1	Control Genes	FALSE	FALSE	FALSE
POTEB2	ENSG00000230031.10	Control Genes	FALSE	FALSE	FALSE
RNU6-749P	ENSG00000238489.1	Control Genes	FALSE	FALSE	FALSE
RP11-810K23.9	ENSG00000261048.1	Control Genes	FALSE	FALSE	FALSE
RP11-810K23.10	ENSG00000261554.1	Control Genes	FALSE	FALSE	FALSE
ZNF519P2	ENSG00000258799.1	Control Genes	FALSE	FALSE	FALSE
NF1P1	ENSG00000270831.1	Control Genes	FALSE	FALSE	FALSE
MIR5701-1	ENSG00000266545.1	Control Genes	FALSE	FALSE	FALSE
LINC01193	ENSG00000258710.7	Control Genes	FALSE	FALSE	FALSE
OR11J2P	ENSG00000258855.1	Control Genes	FALSE	FALSE	FALSE
OR11J5P	ENSG00000258494.1	Control Genes	FALSE	FALSE	FALSE
IGHD5OR15-5B	ENSG00000270824.1	Control Genes	FALSE	FALSE	FALSE
IGHD4OR15-4B	ENSG00000270451.1	Control Genes	FALSE	FALSE	FALSE
IGHD3OR15-3B	ENSG00000282089.1	Control Genes	FALSE	FALSE	FALSE
IGHD2OR15-2B	ENSG00000282268.1	Control Genes	FALSE	FALSE	FALSE
IGHD1OR15-1B	ENSG00000270185.1	Control Genes	FALSE	FALSE	FALSE
FAM30C	ENSG00000259698.1	Control Genes	FALSE	FALSE	FALSE
RP11-810K23.6	ENSG00000259025.1	Control Genes	FALSE	FALSE	FALSE
BCAR1P2	ENSG00000258771.1	Control Genes	FALSE	FALSE	FALSE
RN7SL400P	ENSG00000243059.3	Control Genes	FALSE	FALSE	FALSE
RP11-854K16.3	ENSG00000260986.1	Control Genes	FALSE	FALSE	FALSE
RP11-854K16.4	ENSG00000279595.1	Control Genes	FALSE	FALSE	FALSE
BMS1P16	ENSG00000258684.2	Control Genes	FALSE	FALSE	FALSE
RP11-32B5.2	ENSG00000258883.1	Control Genes	FALSE	FALSE	FALSE
RP11-32B5.1	ENSG00000237161.4	Control Genes	FALSE	FALSE	FALSE
RP11-32B5.7	ENSG00000247765.2	Control Genes	FALSE	FALSE	FALSE
RNU6-1235P	ENSG00000207289.1	Control Genes	FALSE	FALSE	FALSE
RP11-275E15.2	ENSG00000280881.1	Control Genes	FALSE	FALSE	FALSE
RP11-275E15.3	ENSG00000280703.1	Control Genes	FALSE	FALSE	FALSE
RP11-32B5.4	ENSG00000258415.2	Control Genes	FALSE	FALSE	FALSE
RP11-32B5.8	ENSG00000268531.3	Control Genes	FALSE	FALSE	FALSE
CXADRP2	ENSG00000258712.2	Control Genes	FALSE	FALSE	FALSE
RP11-32B5.5	ENSG00000258767.1	Control Genes	FALSE	FALSE	FALSE
GRAMD4P6	ENSG00000258848.1	Control Genes	FALSE	FALSE	FALSE
MIR3118-3	ENSG00000277243.1	Control Genes	FALSE	FALSE	FALSE
POTEB3	ENSG00000278522.4	Control Genes	FALSE	FALSE	FALSE
U6	ENSG00000275174.1	Control Genes	FALSE	FALSE	FALSE
NF1P9	ENSG00000281347.2	Control Genes	FALSE	FALSE	FALSE
MIR5701-2	ENSG00000277841.1	Control Genes	FALSE	FALSE	FALSE
RP11-11H9.2	ENSG00000280724.1	Control Genes	FALSE	FALSE	FALSE
RP11-294C11.10	ENSG00000283137.1	Control Genes	FALSE	FALSE	FALSE
RP11-294C11.7	ENSG00000279639.2	Control Genes	FALSE	FALSE	FALSE
RP11-294C11.11	ENSG00000283680.1	Control Genes	FALSE	FALSE	FALSE
RP11-294C11.9	ENSG00000283336.1	Control Genes	FALSE	FALSE	FALSE
RP11-294C11.8	ENSG00000283401.1	Control Genes	FALSE	FALSE	FALSE
RP11-294C11.1	ENSG00000182974.3	Control Genes	FALSE	FALSE	FALSE
RP11-294C11.3	ENSG00000279408.2	Control Genes	FALSE	FALSE	FALSE
RP11-983G14.4	ENSG00000279445.2	Control Genes	FALSE	FALSE	FALSE
RP11-294C11.6	ENSG00000281113.1	Control Genes	FALSE	FALSE	FALSE
RP11-983G14.3	ENSG00000281087.1	Control Genes	FALSE	FALSE	FALSE
RP11-294C11.4	ENSG00000281179.1	Control Genes	FALSE	FALSE	FALSE
RP11-294C11.5	ENSG00000281550.1	Control Genes	FALSE	FALSE	FALSE
RP11-294C11.2	ENSG00000278263.2	Control Genes	FALSE	FALSE	FALSE
RP11-361C13.1	ENSG00000280655.1	Control Genes	FALSE	FALSE	FALSE
MIR3118-4	ENSG00000265793.1	Control Genes	FALSE	FALSE	FALSE
POTEB	ENSG00000233917.8	Control Genes	FALSE	FALSE	FALSE
RNU6-631P	ENSG00000200790.1	Control Genes	FALSE	FALSE	FALSE
ZNF519P3	ENSG00000258585.2	Control Genes	FALSE	FALSE	FALSE
NF1P2	ENSG00000258997.1	Control Genes	FALSE	FALSE	FALSE
MIR5701-3	ENSG00000264902.1	Control Genes	FALSE	FALSE	FALSE
RP11-69H14.9	ENSG00000283524.1	Control Genes	FALSE	FALSE	FALSE
RP11-928F19.3	ENSG00000258786.1	Control Genes	FALSE	FALSE	FALSE
RP11-69H14.6	ENSG00000284500.1	Control Genes	FALSE	FALSE	FALSE
OR11H3P	ENSG00000258721.2	Control Genes	FALSE	FALSE	FALSE
OR11K1P	ENSG00000259324.1	Control Genes	FALSE	FALSE	FALSE
OR4Q1P	ENSG00000258652.3	Control Genes	FALSE	FALSE	FALSE
OR4H6P	ENSG00000261277.2	Control Genes	FALSE	FALSE	FALSE
OR4M2	ENSG00000274102.1	Control Genes	FALSE	FALSE	FALSE
OR4N4	ENSG00000183706.4	Control Genes	FALSE	FALSE	FALSE
OR4N3P	ENSG00000259435.2	Control Genes	FALSE	FALSE	FALSE
RP11-2F9.4	ENSG00000260739.1	Control Genes	FALSE	FALSE	FALSE
RPS8P10	ENSG00000223877.4	Control Genes	FALSE	FALSE	FALSE
IGHV1OR15-1	ENSG00000270505.1	Control Genes	FALSE	FALSE	FALSE
IGHV1OR15-3	ENSG00000271288.1	Control Genes	FALSE	FALSE	FALSE
IGHV4OR15-8	ENSG00000259261.2	Control Genes	FALSE	FALSE	FALSE
IGHV1OR15-4	ENSG00000270356.1	Control Genes	FALSE	FALSE	FALSE
RP11-603B24.6	ENSG00000271507.1	Control Genes	FALSE	FALSE	FALSE
MIR1268A	ENSG00000221641.1	Control Genes	FALSE	FALSE	FALSE
RP11-603B24.2	ENSG00000259098.1	Control Genes	FALSE	FALSE	FALSE
RP11-603B24.1	ENSG00000258732.1	Control Genes	FALSE	FALSE	FALSE
RP11-566K19.11	ENSG00000274835.1	Control Genes	FALSE	FALSE	FALSE
RP11-566K19.8	ENSG00000273679.1	Control Genes	FALSE	FALSE	FALSE
SPATA31E3P	ENSG00000274279.1	Control Genes	FALSE	FALSE	FALSE
GOLGA8DP	ENSG00000185182.14	Control Genes	FALSE	FALSE	FALSE
RN7SL545P	ENSG00000274568.1	Control Genes	FALSE	FALSE	FALSE
RP11-566K19.12	ENSG00000275363.1	Control Genes	FALSE	FALSE	FALSE
GOLGA6L22	ENSG00000277865.4	Control Genes	FALSE	FALSE	FALSE
RP11-439M15.1	ENSG00000281909.1	Control Genes	FALSE	FALSE	FALSE
HERC2P2	ENSG00000276550.4	Control Genes	FALSE	FALSE	FALSE
GOLGA8IP	ENSG00000277561.4	Control Genes	FALSE	FALSE	FALSE
RN7SL495P	ENSG00000277515.1	Control Genes	FALSE	FALSE	FALSE
WHAMMP3	ENSG00000276141.4	Control Genes	FALSE	FALSE	FALSE
RP11-1180F24.1	ENSG00000277435.1	Control Genes	FALSE	FALSE	FALSE
RP11-1180F24.3	ENSG00000283273.1	Control Genes	FALSE	FALSE	FALSE
AC138649.1	ENSG00000277867.1	Control Genes	FALSE	FALSE	FALSE
PDCD6IPP1	ENSG00000275325.4	Control Genes	FALSE	FALSE	FALSE
RP11-26F2.2	ENSG00000277755.1	Control Genes	FALSE	FALSE	FALSE
RP11-566K19.6	ENSG00000274253.4	Control Genes	FALSE	FALSE	FALSE
RP11-566K19.5	ENSG00000259425.5	Control Genes	FALSE	FALSE	FALSE
NIPA1	ENSG00000170113.15	NDD-Associated Genes	FALSE	FALSE	TRUE
NIPA2	ENSG00000140157.14	Control Genes	FALSE	FALSE	FALSE
CYFIP1	ENSG00000273749.4	Control Genes	FALSE	FALSE	FALSE
TUBGCP5	ENSG00000275835.4	Control Genes	FALSE	FALSE	FALSE
ELMO2P1	ENSG00000276172.1	Control Genes	FALSE	FALSE	FALSE
GOLGA6L1	ENSG00000273976.1	Control Genes	FALSE	FALSE	FALSE
RP11-467N20.6	ENSG00000277505.1	Control Genes	FALSE	FALSE	FALSE
GOLGA8EP	ENSG00000175676.15	Control Genes	FALSE	FALSE	FALSE
RN7SL106P	ENSG00000273981.1	Control Genes	FALSE	FALSE	FALSE
ABCB10P1	ENSG00000274099.1	Control Genes	FALSE	FALSE	FALSE
RP11-467N20.8	ENSG00000278541.1	Control Genes	FALSE	FALSE	FALSE
MIR4509-1	ENSG00000276941.1	Control Genes	FALSE	FALSE	FALSE
RP11-467N20.7	ENSG00000278552.1	Control Genes	FALSE	FALSE	FALSE
HERC2P7	ENSG00000259414.1	Control Genes	FALSE	FALSE	FALSE
RP11-228M15.1	ENSG00000274471.1	Control Genes	FALSE	FALSE	FALSE
RP11-566K19.9	ENSG00000273756.4	Control Genes	FALSE	FALSE	FALSE
RP11-529J17.5	ENSG00000260399.1	Control Genes	FALSE	FALSE	FALSE
GOLGA8S	ENSG00000261739.2	Control Genes	FALSE	FALSE	FALSE
RN7SL536P	ENSG00000278222.1	Control Genes	FALSE	FALSE	FALSE
RP11-529J17.3	ENSG00000261418.1	Control Genes	FALSE	FALSE	FALSE
GOLGA6L2	ENSG00000174450.11	Control Genes	FALSE	FALSE	FALSE
MIR4508	ENSG00000265673.1	Control Genes	FALSE	FALSE	FALSE
MKRN3	ENSG00000179455.7	Control Genes	FALSE	FALSE	TRUE
MKRN3-AS1	ENSG00000260978.1	Control Genes	FALSE	FALSE	FALSE
MAGEL2	ENSG00000254585.2	NDD-Associated Genes	FALSE	TRUE	TRUE
NDN	ENSG00000182636.5	Control Genes	FALSE	FALSE	TRUE
RNU6-741P	ENSG00000206616.1	Control Genes	FALSE	FALSE	FALSE
RP11-484P15.1	ENSG00000261622.1	Control Genes	FALSE	FALSE	FALSE
PWRN4	ENSG00000260232.1	Control Genes	FALSE	FALSE	FALSE
PWRN2	ENSG00000260551.1	Control Genes	FALSE	FALSE	FALSE
RP11-580I1.1	ENSG00000260780.1	Control Genes	FALSE	FALSE	FALSE
RP11-580I1.2	ENSG00000261621.1	Control Genes	FALSE	FALSE	FALSE
RP11-350A1.2	ENSG00000260959.1	Control Genes	FALSE	FALSE	FALSE
RP11-107D24.2	ENSG00000261598.1	Control Genes	FALSE	FALSE	FALSE
PWRN3	ENSG00000260760.1	Control Genes	FALSE	FALSE	FALSE
PWRN1	ENSG00000259905.5	Control Genes	FALSE	FALSE	FALSE
NPAP1	ENSG00000185823.3	Control Genes	FALSE	FALSE	FALSE
SNRPN	ENSG00000128739.21	NDD-Associated Genes	FALSE	FALSE	TRUE
RP11-385H1.1	ENSG00000280118.1	Control Genes	FALSE	FALSE	FALSE
RPL5P1	ENSG00000241061.3	Control Genes	FALSE	FALSE	FALSE
AC090602.2	ENSG00000242088.1	Control Genes	FALSE	FALSE	FALSE
SNURF	ENSG00000273173.5	Control Genes	FALSE	FALSE	FALSE
SNHG14	ENSG00000224078.13	Control Genes	FALSE	FALSE	FALSE
RP11-701H24.5	ENSG00000270704.3	Control Genes	FALSE	FALSE	FALSE
PWAR5	ENSG00000279192.1	Control Genes	FALSE	FALSE	FALSE
RP11-701H24.7	ENSG00000271347.1	Control Genes	FALSE	FALSE	FALSE
RP11-701H24.3	ENSG00000257647.1	Control Genes	FALSE	FALSE	FALSE
PWAR6	ENSG00000257151.1	Control Genes	FALSE	FALSE	FALSE
SNORD116-1	ENSG00000207063.1	Control Genes	FALSE	FALSE	FALSE
SNORD116-2	ENSG00000207001.1	Control Genes	FALSE	FALSE	FALSE
SNORD116-3	ENSG00000207014.1	Control Genes	FALSE	FALSE	FALSE
SNORD116-5	ENSG00000207191.1	Control Genes	FALSE	FALSE	FALSE
SNORD116-6	ENSG00000207442.1	Control Genes	FALSE	FALSE	FALSE
SNORD116-7	ENSG00000207133.1	Control Genes	FALSE	FALSE	FALSE
SNORD116-8	ENSG00000207093.1	Control Genes	FALSE	FALSE	FALSE
SNORD116-9	ENSG00000206727.1	Control Genes	FALSE	FALSE	FALSE
SNORD116-10	ENSG00000200661.1	Control Genes	FALSE	FALSE	FALSE
SNORD116-11	ENSG00000206609.1	Control Genes	FALSE	FALSE	FALSE
SNORD116-12	ENSG00000207197.1	Control Genes	FALSE	FALSE	FALSE
SNORD116-13	ENSG00000207137.1	Control Genes	FALSE	FALSE	FALSE
SNORD116-14	ENSG00000206621.1	Control Genes	FALSE	FALSE	FALSE
SNORD116-15	ENSG00000207174.1	Control Genes	FALSE	FALSE	FALSE
SNORD116-16	ENSG00000207263.1	Control Genes	FALSE	FALSE	FALSE
SNORD116-17	ENSG00000206656.1	Control Genes	FALSE	FALSE	FALSE
SNORD116-18	ENSG00000206688.1	Control Genes	FALSE	FALSE	FALSE
SNORD116-19	ENSG00000207460.1	Control Genes	FALSE	FALSE	FALSE
SNORD116-22	ENSG00000275127.1	Control Genes	FALSE	FALSE	FALSE
SNORD116-23	ENSG00000207375.1	Control Genes	FALSE	FALSE	FALSE
RP11-701H24.10	ENSG00000279735.2	Control Genes	FALSE	FALSE	FALSE
SNORD116-24	ENSG00000207279.1	Control Genes	FALSE	FALSE	FALSE
SNORD116-25	ENSG00000252326.1	Control Genes	FALSE	FALSE	FALSE
SNORD116-29	ENSG00000207245.1	Control Genes	FALSE	FALSE	FALSE
SNORD116-30	ENSG00000252277.1	Control Genes	FALSE	FALSE	FALSE
RP11-145P16.3	ENSG00000270523.1	Control Genes	FALSE	FALSE	FALSE
PWAR1	ENSG00000279050.1	Control Genes	FALSE	FALSE	FALSE
SNORD115	ENSG00000212428.1	Control Genes	FALSE	FALSE	FALSE
TMEM261P1	ENSG00000270814.1	Control Genes	FALSE	FALSE	FALSE
SNORD115-1	ENSG00000201831.1	Control Genes	FALSE	FALSE	FALSE
SNORD115-2	ENSG00000199712.1	Control Genes	FALSE	FALSE	FALSE
SNORD115-3	ENSG00000199970.1	Control Genes	FALSE	FALSE	FALSE
SNORD115-4	ENSG00000200680.1	Control Genes	FALSE	FALSE	FALSE
SNORD115-5	ENSG00000200503.1	Control Genes	FALSE	FALSE	FALSE
SNORD115-6	ENSG00000200812.1	Control Genes	FALSE	FALSE	FALSE
SNORD115-7	ENSG00000278089.1	Control Genes	FALSE	FALSE	FALSE
SNORD115-8	ENSG00000200726.1	Control Genes	FALSE	FALSE	FALSE
SNORD115-9	ENSG00000199782.1	Control Genes	FALSE	FALSE	FALSE
SNORD115-10	ENSG00000201943.1	Control Genes	FALSE	FALSE	FALSE
SNORD115-11	ENSG00000200486.1	Control Genes	FALSE	FALSE	FALSE
SNORD115-12	ENSG00000199453.1	Control Genes	FALSE	FALSE	FALSE
SNORD115-14	ENSG00000199960.1	Control Genes	FALSE	FALSE	FALSE
SNORD115-15	ENSG00000201679.1	Control Genes	FALSE	FALSE	FALSE
SNORD115-16	ENSG00000200757.1	Control Genes	FALSE	FALSE	FALSE
SNORD115-17	ENSG00000201482.1	Control Genes	FALSE	FALSE	FALSE
SNORD115-18	ENSG00000200163.1	Control Genes	FALSE	FALSE	FALSE
SNORD115-19	ENSG00000199968.1	Control Genes	FALSE	FALSE	FALSE
SNORD115-20	ENSG00000201969.1	Control Genes	FALSE	FALSE	FALSE
SNORD115-21	ENSG00000199833.1	Control Genes	FALSE	FALSE	FALSE
SNORD115-22	ENSG00000201326.1	Control Genes	FALSE	FALSE	FALSE
SNORD115-23	ENSG00000201331.1	Control Genes	FALSE	FALSE	FALSE
SNORD115-24	ENSG00000200398.1	Control Genes	FALSE	FALSE	FALSE
SNORD115-25	ENSG00000199489.1	Control Genes	FALSE	FALSE	FALSE
SNORD115-27	ENSG00000201300.1	Control Genes	FALSE	FALSE	FALSE
SNORD115-28	ENSG00000200801.1	Control Genes	FALSE	FALSE	FALSE
SNORD115-29	ENSG00000199704.1	Control Genes	FALSE	FALSE	FALSE
SNORD115-30	ENSG00000200987.1	Control Genes	FALSE	FALSE	FALSE
SNORD115-31	ENSG00000202188.1	Control Genes	FALSE	FALSE	FALSE
SNORD115-32	ENSG00000200949.1	Control Genes	FALSE	FALSE	FALSE
SNORD115-33	ENSG00000200593.1	Control Genes	FALSE	FALSE	FALSE
SNORD115-34	ENSG00000199311.1	Control Genes	FALSE	FALSE	FALSE
SNORD115-35	ENSG00000201992.1	Control Genes	FALSE	FALSE	FALSE
SNORD115-36	ENSG00000202499.1	Control Genes	FALSE	FALSE	FALSE
SNORD115-37	ENSG00000200638.1	Control Genes	FALSE	FALSE	FALSE
SNORD115-38	ENSG00000201907.1	Control Genes	FALSE	FALSE	FALSE
SNORD115-39	ENSG00000200564.1	Control Genes	FALSE	FALSE	FALSE
SNORD115-40	ENSG00000272460.1	Control Genes	FALSE	FALSE	FALSE
SNORD115-41	ENSG00000200478.1	Control Genes	FALSE	FALSE	FALSE
SNORD115-42	ENSG00000201143.1	Control Genes	FALSE	FALSE	FALSE
SNORD115-43	ENSG00000202373.1	Control Genes	FALSE	FALSE	FALSE
SNORD115-44	ENSG00000202261.1	Control Genes	FALSE	FALSE	FALSE
RP11-145P16.2	ENSG00000280234.1	Control Genes	FALSE	FALSE	FALSE
SNORD115-45	ENSG00000212380.1	Control Genes	FALSE	FALSE	FALSE
SNORD115-46	ENSG00000276844.1	Control Genes	FALSE	FALSE	FALSE
SNORD115-47	ENSG00000212528.1	Control Genes	FALSE	FALSE	FALSE
SNORD115-48	ENSG00000201634.1	Control Genes	FALSE	FALSE	FALSE
SNORD109B	ENSG00000239169.1	Control Genes	FALSE	FALSE	FALSE
UBE3A	ENSG00000114062.18	NDD-Associated Genes	FALSE	TRUE	TRUE
RP13-487P22.1	ENSG00000261529.1	Control Genes	FALSE	FALSE	FALSE
AC124997.1	ENSG00000235731.1	Control Genes	FALSE	FALSE	FALSE
AC023449.2	ENSG00000223628.2	Control Genes	FALSE	FALSE	FALSE
ATP10A	ENSG00000206190.11	Control Genes	FALSE	FALSE	FALSE
RP11-345J18.2	ENSG00000274307.1	Control Genes	FALSE	FALSE	FALSE
RNA5SP390	ENSG00000222123.1	Control Genes	FALSE	FALSE	FALSE
MIR4715	ENSG00000266517.1	Control Genes	FALSE	FALSE	FALSE
RP11-2C7.1	ENSG00000259011.1	Control Genes	FALSE	FALSE	FALSE
RP11-1084I9.1	ENSG00000206187.3	Control Genes	FALSE	FALSE	FALSE
RP11-446P9.1	ENSG00000258965.2	Control Genes	FALSE	FALSE	FALSE
SNORA48	ENSG00000212604.1	Control Genes	FALSE	FALSE	FALSE
RP11-1084I9.2	ENSG00000258931.1	Control Genes	FALSE	FALSE	FALSE
LINC00929	ENSG00000259150.5	Control Genes	FALSE	FALSE	FALSE
AC009878.2	ENSG00000235160.1	Control Genes	FALSE	FALSE	FALSE
GABRB3	ENSG00000166206.14	NDD-Associated Genes	FALSE	TRUE	TRUE
RP11-345N11.1	ENSG00000278840.1	Control Genes	FALSE	FALSE	FALSE
AC011196.3	ENSG00000235518.2	Control Genes	FALSE	FALSE	FALSE
AC135999.2	ENSG00000242793.1	Control Genes	FALSE	FALSE	FALSE
GABRA5	ENSG00000186297.11	NDD-Associated Genes	FALSE	FALSE	TRUE
TVP23BP1	ENSG00000259122.2	Control Genes	FALSE	FALSE	FALSE
GABRG3	ENSG00000182256.12	Control Genes	FALSE	FALSE	FALSE
GABRG3-AS1	ENSG00000228740.2	Control Genes	FALSE	FALSE	FALSE
AC136896.2	ENSG00000214254.3	Control Genes	FALSE	FALSE	FALSE
RNA5SP391	ENSG00000200326.1	Control Genes	FALSE	FALSE	FALSE
SERPINE4P	ENSG00000258624.1	Control Genes	FALSE	FALSE	FALSE
AC144833.1	ENSG00000261426.1	Control Genes	FALSE	FALSE	FALSE
RP11-100M12.1	ENSG00000258970.1	Control Genes	FALSE	FALSE	FALSE
RP11-100M12.2	ENSG00000259152.1	Control Genes	FALSE	FALSE	FALSE
RP11-100M12.3	ENSG00000259168.1	Control Genes	FALSE	FALSE	FALSE
RP11-30G8.2	ENSG00000258594.1	Control Genes	FALSE	FALSE	FALSE
RP11-30G8.1	ENSG00000258853.1	Control Genes	FALSE	FALSE	FALSE
OCA2	ENSG00000104044.15	Control Genes	FALSE	FALSE	TRUE
AC090696.2	ENSG00000232394.1	Control Genes	FALSE	FALSE	FALSE
RPL5P32	ENSG00000228992.2	Control Genes	FALSE	FALSE	FALSE
HERC2	ENSG00000128731.15	Control Genes	FALSE	FALSE	TRUE
RPL41P2	ENSG00000256338.2	Control Genes	FALSE	FALSE	FALSE
RP11-578F21.3	ENSG00000261401.1	Control Genes	FALSE	FALSE	FALSE
RP11-536P16.2	ENSG00000261561.1	Control Genes	FALSE	FALSE	FALSE
RP11-483E23.2	ENSG00000237850.7	Control Genes	FALSE	FALSE	FALSE
RP11-483E23.3	ENSG00000261497.1	Control Genes	FALSE	FALSE	FALSE
GOLGA8F	ENSG00000153684.14	Control Genes	FALSE	FALSE	FALSE
RN7SL238P	ENSG00000276891.1	Control Genes	FALSE	FALSE	FALSE
ABCB10P3	ENSG00000261524.1	Control Genes	FALSE	FALSE	FALSE
RP11-483E23.9	ENSG00000276928.1	Control Genes	FALSE	FALSE	FALSE
RP11-483E23.10	ENSG00000274532.1	Control Genes	FALSE	FALSE	FALSE
MIR4509-2	ENSG00000266039.1	Control Genes	FALSE	FALSE	FALSE
RP11-483E23.4	ENSG00000260159.1	Control Genes	FALSE	FALSE	FALSE
RP11-483E23.5	ENSG00000261365.1	Control Genes	FALSE	FALSE	FALSE
MIR4509-3	ENSG00000263964.1	Control Genes	FALSE	FALSE	FALSE
RP11-536P16.5	ENSG00000274814.1	Control Genes	FALSE	FALSE	FALSE
ABCB10P4	ENSG00000260053.2	Control Genes	FALSE	FALSE	FALSE
GOLGA8G	ENSG00000183629.13	Control Genes	FALSE	FALSE	FALSE
Metazoa_SRP	ENSG00000276955.1	Control Genes	FALSE	FALSE	FALSE
RP11-536P16.4	ENSG00000261041.1	Control Genes	FALSE	FALSE	FALSE
RP11-578F21.4	ENSG00000227717.4	Control Genes	FALSE	FALSE	FALSE
RP11-483E23.7	ENSG00000260444.1	Control Genes	FALSE	FALSE	FALSE
HERC2P11	ENSG00000261581.1	Control Genes	FALSE	FALSE	FALSE
HERC2P9	ENSG00000206149.10	Control Genes	FALSE	FALSE	FALSE
RP11-578F21.2	ENSG00000254398.1	Control Genes	FALSE	FALSE	FALSE
GOLGA8M	ENSG00000188626.6	Control Genes	FALSE	FALSE	FALSE
RN7SL719P	ENSG00000274632.1	Control Genes	FALSE	FALSE	FALSE
GOLGA8M	ENSG00000261480.1	Control Genes	FALSE	FALSE	FALSE
WHAMMP2	ENSG00000248334.6	Control Genes	FALSE	FALSE	FALSE
RP11-578F21.9	ENSG00000260844.2	Control Genes	FALSE	FALSE	FALSE
RP11-578F21.10	ENSG00000232431.3	Control Genes	FALSE	FALSE	FALSE
AC055876.1	ENSG00000256951.1	Control Genes	FALSE	FALSE	FALSE
PDCD6IPP2	ENSG00000261377.5	Control Genes	FALSE	FALSE	FALSE
RP11-578F21.13	ENSG00000271616.1	Control Genes	FALSE	FALSE	FALSE
GOLGA6L7P	ENSG00000261649.6	Control Genes	FALSE	FALSE	FALSE
APBA2	ENSG00000034053.14	Control Genes	FALSE	FALSE	FALSE
RP13-126C7.1	ENSG00000259277.1	Control Genes	FALSE	FALSE	FALSE
FAM189A1	ENSG00000104059.4	Control Genes	FALSE	FALSE	FALSE
RP11-37J13.1	ENSG00000259299.1	Control Genes	FALSE	FALSE	FALSE
NSMCE3	ENSG00000185115.5	Control Genes	FALSE	TRUE	TRUE
CTD-3118D7.1	ENSG00000259690.1	Control Genes	FALSE	FALSE	FALSE
RP11-300A12.2	ENSG00000259814.1	Control Genes	FALSE	FALSE	FALSE
TUBBP8	ENSG00000259300.2	Control Genes	FALSE	FALSE	FALSE
RP11-680F8.1	ENSG00000256802.2	Control Genes	FALSE	FALSE	FALSE
TJP1	ENSG00000104067.16	Control Genes	FALSE	FALSE	FALSE
RP11-680F8.4	ENSG00000259644.1	Control Genes	FALSE	FALSE	FALSE
HMGN2P5	ENSG00000234664.1	Control Genes	FALSE	FALSE	FALSE
RP11-680F8.3	ENSG00000259523.1	Control Genes	FALSE	FALSE	FALSE
NCAPGP2	ENSG00000259749.1	Control Genes	FALSE	FALSE	FALSE
CTD-2022H16.3	ENSG00000260174.1	Control Genes	FALSE	FALSE	FALSE
RP11-143J24.1	ENSG00000259647.1	Control Genes	FALSE	FALSE	FALSE
CTD-2022H16.1	ENSG00000229389.2	Control Genes	FALSE	FALSE	FALSE
GOLGA8J	ENSG00000179938.12	Control Genes	FALSE	FALSE	FALSE
RN7SL673P	ENSG00000273818.1	Control Genes	FALSE	FALSE	FALSE
DNM1P28	ENSG00000261792.1	Control Genes	FALSE	FALSE	FALSE
ULK4P3	ENSG00000178081.12	Control Genes	FALSE	FALSE	FALSE
U8	ENSG00000207432.1	Control Genes	FALSE	FALSE	FALSE
GOLGA8T	ENSG00000261247.1	Control Genes	FALSE	FALSE	FALSE
RN7SL469P	ENSG00000277637.1	Control Genes	FALSE	FALSE	FALSE
DNM1P30	ENSG00000260897.1	Control Genes	FALSE	FALSE	FALSE
RP11-932O9.3	ENSG00000261747.3	Control Genes	FALSE	FALSE	FALSE
RP11-932O9.4	ENSG00000259906.1	Control Genes	FALSE	FALSE	FALSE
DKFZP434L187	ENSG00000225930.3	Control Genes	FALSE	FALSE	FALSE
RP11-261B23.1	ENSG00000259993.1	Control Genes	FALSE	FALSE	FALSE
RNU6-17P	ENSG00000206972.1	Control Genes	FALSE	FALSE	FALSE
RP11-261B23.2	ENSG00000270955.1	Control Genes	FALSE	FALSE	FALSE
RP11-382B18.1	ENSG00000279417.1	Control Genes	FALSE	FALSE	FALSE
Y_RNA	ENSG00000238783.1	Control Genes	FALSE	FALSE	FALSE
CHRFAM7A	ENSG00000166664.13	Control Genes	FALSE	FALSE	FALSE
U8	ENSG00000238519.1	Control Genes	FALSE	FALSE	FALSE
RP11-382B18.6	ENSG00000274966.1	Control Genes	FALSE	FALSE	FALSE
GOLGA8R	ENSG00000186399.10	Control Genes	FALSE	FALSE	FALSE
RN7SL196P	ENSG00000274424.1	Control Genes	FALSE	FALSE	FALSE
RP11-382B18.5	ENSG00000271333.1	Control Genes	FALSE	FALSE	FALSE
CTD-3092A11.1	ENSG00000215302.8	Control Genes	FALSE	FALSE	FALSE
CTD-3092A11.2	ENSG00000270055.1	Control Genes	FALSE	FALSE	FALSE
CTD-3092A11.3	ENSG00000283345.1	Control Genes	FALSE	FALSE	FALSE
AC026150.6	ENSG00000260784.1	Control Genes	FALSE	FALSE	FALSE
AC026150.8	ENSG00000260693.1	Control Genes	FALSE	FALSE	FALSE
GOLGA8Q	ENSG00000178115.11	Control Genes	FALSE	FALSE	FALSE
RN7SL796P	ENSG00000277031.1	Control Genes	FALSE	FALSE	FALSE
DNM1P50	ENSG00000259890.1	Control Genes	FALSE	FALSE	FALSE
ULK4P2	ENSG00000260128.6	Control Genes	FALSE	FALSE	FALSE
U8	ENSG00000207430.1	Control Genes	FALSE	FALSE	FALSE
GOLGA8H	ENSG00000261794.1	Control Genes	FALSE	FALSE	FALSE
RP11-932O9.8	ENSG00000270016.1	Control Genes	FALSE	FALSE	FALSE
RN7SL628P	ENSG00000277467.1	Control Genes	FALSE	FALSE	FALSE
RP11-932O9.9	ENSG00000269930.1	Control Genes	FALSE	FALSE	FALSE
ARHGAP11B	ENSG00000187951.10	Control Genes	FALSE	FALSE	FALSE
RP11-932O9.7	ENSG00000247728.2	Control Genes	FALSE	FALSE	FALSE
RP11-932O9.10	ENSG00000269974.1	Control Genes	FALSE	FALSE	FALSE
Y_RNA	ENSG00000206846.1	Control Genes	FALSE	FALSE	FALSE
GOLGA8UP	ENSG00000103832.10	Control Genes	FALSE	FALSE	FALSE
RN7SL82P	ENSG00000278696.1	Control Genes	FALSE	FALSE	FALSE
HERC2P10	ENSG00000259845.1	Control Genes	FALSE	FALSE	FALSE
RP11-540B6.2	ENSG00000260382.1	Control Genes	FALSE	FALSE	FALSE
RP11-540B6.3	ENSG00000261628.1	Control Genes	FALSE	FALSE	FALSE
FAN1	ENSG00000198690.9	Control Genes	FALSE	FALSE	TRUE
RP11-540B6.6	ENSG00000270015.1	Control Genes	FALSE	FALSE	FALSE
MTMR10	ENSG00000166912.16	Control Genes	FALSE	FALSE	FALSE
RNU6-466P	ENSG00000212526.1	Control Genes	FALSE	FALSE	FALSE
TRPM1	ENSG00000134160.13	Control Genes	TRUE	TRUE	TRUE
RP11-348B17.1	ENSG00000259720.1	Control Genes	FALSE	FALSE	FALSE
MIR211	ENSG00000207702.1	Control Genes	FALSE	FALSE	FALSE
RP11-16E12.1	ENSG00000259448.2	Control Genes	FALSE	FALSE	FALSE
RP11-16E12.2	ENSG00000259772.6	Control Genes	FALSE	FALSE	FALSE
KLF13	ENSG00000169926.10	Control Genes	FALSE	FALSE	FALSE
UBE2CP4	ENSG00000259179.1	Control Genes	FALSE	FALSE	FALSE
RP11-126F18.2	ENSG00000259696.2	Control Genes	FALSE	FALSE	FALSE
OTUD7A	ENSG00000169918.9	Control Genes	FALSE	TRUE	FALSE
RP11-456J20.1	ENSG00000259358.1	Control Genes	FALSE	FALSE	FALSE
RP11-456J20.2	ENSG00000277500.1	Control Genes	FALSE	FALSE	FALSE
CHRNA7	ENSG00000175344.17	NDD-Associated Genes	FALSE	FALSE	FALSE
SNORA18	ENSG00000206849.1	Control Genes	FALSE	FALSE	FALSE
Y_RNA	ENSG00000201084.1	Control Genes	FALSE	FALSE	FALSE
RP11-624A21.1	ENSG00000279912.1	Control Genes	FALSE	FALSE	FALSE
RP13-395E19.4	ENSG00000271078.1	Control Genes	FALSE	FALSE	FALSE
RNU6-18P	ENSG00000207257.1	Control Genes	FALSE	FALSE	FALSE
RP13-395E19.2	ENSG00000260211.2	Control Genes	FALSE	FALSE	FALSE
RP11-717I24.1	ENSG00000260642.1	Control Genes	FALSE	FALSE	FALSE
DNM1P31	ENSG00000261491.1	Control Genes	FALSE	FALSE	FALSE
GOLGA8K	ENSG00000249931.4	Control Genes	FALSE	FALSE	FALSE
RN7SL185P	ENSG00000275776.1	Control Genes	FALSE	FALSE	FALSE
ULK4P1	ENSG00000261279.5	Control Genes	FALSE	FALSE	FALSE
U8	ENSG00000206987.1	Control Genes	FALSE	FALSE	FALSE
DNM1P32	ENSG00000261708.1	Control Genes	FALSE	FALSE	FALSE
GOLGA8O	ENSG00000206127.10	Control Genes	FALSE	FALSE	FALSE
RN7SL539P	ENSG00000274076.1	Control Genes	FALSE	FALSE	FALSE
RP11-632K20.8	ENSG00000270789.1	Control Genes	FALSE	FALSE	FALSE
RP11-632K20.6	ENSG00000261375.1	Control Genes	FALSE	FALSE	FALSE
RP11-632K20.2	ENSG00000254912.2	Control Genes	FALSE	FALSE	FALSE
RP11-632K20.7	ENSG00000223509.8	Control Genes	FALSE	FALSE	FALSE
RP11-1000B6.3	ENSG00000261064.1	Control Genes	FALSE	FALSE	FALSE
RP11-1000B6.7	ENSG00000276724.1	Control Genes	FALSE	FALSE	FALSE
RP11-1000B6.8	ENSG00000262728.5	Control Genes	FALSE	FALSE	FALSE
GOLGA8N	ENSG00000232653.8	Control Genes	FALSE	FALSE	FALSE
RN7SL286P	ENSG00000277464.1	Control Genes	FALSE	FALSE	FALSE
RP11-1000B6.5	ENSG00000244952.2	Control Genes	FALSE	FALSE	FALSE
ARHGAP11A	ENSG00000198826.10	Control Genes	FALSE	FALSE	FALSE
SCG5	ENSG00000166922.8	Control Genes	FALSE	FALSE	FALSE
RP11-1000B6.2	ENSG00000241818.1	Control Genes	FALSE	FALSE	FALSE
RP11-758N13.1	ENSG00000259721.1	Control Genes	FALSE	FALSE	FALSE
GREM1	ENSG00000166923.10	Control Genes	FALSE	FALSE	FALSE
FMN1	ENSG00000248905.8	Control Genes	FALSE	FALSE	FALSE
RP11-758N13.3	ENSG00000259392.2	Control Genes	FALSE	FALSE	FALSE
SNORD77	ENSG00000212415.1	Control Genes	FALSE	FALSE	FALSE
HNRNPA1P71	ENSG00000259686.1	Control Genes	FALSE	FALSE	FALSE
RP11-12O16.1	ENSG00000279958.1	Control Genes	FALSE	FALSE	FALSE
TMCO5B	ENSG00000215296.10	Control Genes	FALSE	FALSE	FALSE
RP11-489D6.2	ENSG00000259446.5	Control Genes	FALSE	FALSE	FALSE
RYR3	ENSG00000198838.13	Control Genes	TRUE	TRUE	FALSE
Y_RNA	ENSG00000200008.1	Control Genes	FALSE	FALSE	FALSE
RP11-3D4.4	ENSG00000276702.1	Control Genes	FALSE	FALSE	FALSE
RP11-3D4.3	ENSG00000259408.2	Control Genes	FALSE	FALSE	FALSE
RP11-3D4.2	ENSG00000259287.2	Control Genes	FALSE	FALSE	FALSE
AVEN	ENSG00000169857.7	Control Genes	FALSE	FALSE	FALSE
CHRM5	ENSG00000184984.9	Control Genes	FALSE	FALSE	FALSE
RP11-74D7.3	ENSG00000278472.1	Control Genes	FALSE	FALSE	FALSE
RP11-74D7.1	ENSG00000259505.1	Control Genes	FALSE	FALSE	FALSE
EMC7	ENSG00000134153.9	Control Genes	FALSE	FALSE	FALSE
RP11-1084A12.1	ENSG00000243094.1	Control Genes	FALSE	FALSE	FALSE
PGBD4	ENSG00000182405.5	Control Genes	FALSE	FALSE	FALSE
KATNBL1	ENSG00000134152.10	Control Genes	FALSE	FALSE	FALSE
EMC4	ENSG00000128463.12	Control Genes	FALSE	FALSE	FALSE
SLC12A6	ENSG00000140199.11	Control Genes	FALSE	TRUE	TRUE
RP11-1084A12.2	ENSG00000259468.1	Control Genes	FALSE	FALSE	FALSE
Y_RNA	ENSG00000207091.1	Control Genes	FALSE	FALSE	FALSE
NOP10	ENSG00000182117.5	Control Genes	FALSE	TRUE	TRUE
NUTM1	ENSG00000184507.15	Control Genes	FALSE	FALSE	FALSE
LPCAT4	ENSG00000176454.13	Control Genes	FALSE	FALSE	FALSE
ACTG1P15	ENSG00000259904.1	Control Genes	FALSE	FALSE	FALSE
GOLGA8A	ENSG00000175265.17	Control Genes	FALSE	FALSE	FALSE
MIR1233-1	ENSG00000221649.1	Control Genes	FALSE	FALSE	FALSE
RP11-602M11.4	ENSG00000260639.1	Control Genes	FALSE	FALSE	FALSE
RP11-1H8.1	ENSG00000261081.1	Control Genes	FALSE	FALSE	FALSE
RP11-1H8.5	ENSG00000279092.1	Control Genes	FALSE	FALSE	FALSE
HNRNPLP2	ENSG00000259917.1	Control Genes	FALSE	FALSE	FALSE
FSCN1P1	ENSG00000261559.1	Control Genes	FALSE	FALSE	FALSE
RP11-1H8.6	ENSG00000278582.1	Control Genes	FALSE	FALSE	FALSE
GOLGA8B	ENSG00000215252.11	Control Genes	FALSE	FALSE	FALSE
MIR1233-2	ENSG00000221065.1	Control Genes	FALSE	FALSE	FALSE
RP11-1H8.4	ENSG00000259892.1	Control Genes	FALSE	FALSE	FALSE
SNORA18	ENSG00000252425.1	Control Genes	FALSE	FALSE	FALSE
CTD-2125J1.1	ENSG00000261304.1	Control Genes	FALSE	FALSE	FALSE
GJD2	ENSG00000159248.4	Control Genes	FALSE	FALSE	FALSE
RP11-814P5.1	ENSG00000250007.6	Control Genes	FALSE	FALSE	FALSE
ACTC1	ENSG00000159251.6	Control Genes	FALSE	FALSE	TRUE
RP11-83J16.3	ENSG00000259751.1	Control Genes	FALSE	FALSE	FALSE
AQR	ENSG00000021776.10	Control Genes	FALSE	FALSE	FALSE
RP11-83J16.1	ENSG00000231409.3	Control Genes	FALSE	FALSE	FALSE
ZNF770	ENSG00000198146.4	Control Genes	FALSE	FALSE	FALSE
RP11-463I20.3	ENSG00000259181.1	Control Genes	FALSE	FALSE	FALSE
RP11-463I20.4	ENSG00000280396.1	Control Genes	FALSE	FALSE	FALSE
RP11-463I20.2	ENSG00000259587.2	Control Genes	FALSE	FALSE	FALSE
RP11-323I15.3	ENSG00000259665.1	Control Genes	FALSE	FALSE	FALSE
NANOGP8	ENSG00000255192.5	Control Genes	FALSE	FALSE	FALSE
RP11-323I15.2	ENSG00000259397.3	Control Genes	FALSE	FALSE	FALSE
RP11-323I15.5	ENSG00000259336.1	Control Genes	FALSE	FALSE	FALSE
PRELID1P4	ENSG00000259592.1	Control Genes	FALSE	FALSE	FALSE
ANP32AP1	ENSG00000259516.2	Control Genes	FALSE	FALSE	FALSE
DPH6	ENSG00000134146.11	Control Genes	FALSE	FALSE	FALSE
NUTF2P6	ENSG00000259710.1	Control Genes	FALSE	FALSE	FALSE
RBM17P4	ENSG00000259585.2	Control Genes	FALSE	FALSE	FALSE
MIR3942	ENSG00000265102.1	Control Genes	FALSE	FALSE	FALSE
RP11-139F4.2	ENSG00000259688.1	Control Genes	FALSE	FALSE	FALSE
HNRNPA1P45	ENSG00000259411.1	Control Genes	FALSE	FALSE	FALSE
DPH6-AS1	ENSG00000248079.2	Control Genes	FALSE	FALSE	FALSE
RP11-702M1.2	ENSG00000259217.2	Control Genes	FALSE	FALSE	FALSE
MIR4510	ENSG00000265098.3	Control Genes	FALSE	FALSE	FALSE
RP11-184D12.1	ENSG00000259639.5	Control Genes	FALSE	FALSE	FALSE
RP11-684B21.1	ENSG00000259245.1	Control Genes	FALSE	FALSE	FALSE
RP11-475A13.2	ENSG00000259395.1	Control Genes	FALSE	FALSE	FALSE
RP11-475A13.1	ENSG00000259737.6	Control Genes	FALSE	FALSE	FALSE
COX6CP4	ENSG00000270500.1	Control Genes	FALSE	FALSE	FALSE
C15orf41	ENSG00000186073.11	Control Genes	FALSE	FALSE	TRUE
RP11-618N24.1	ENSG00000261635.2	Control Genes	FALSE	FALSE	FALSE
LARP4P	ENSG00000261315.2	Control Genes	FALSE	FALSE	FALSE
TPST2P1	ENSG00000260582.1	Control Genes	FALSE	FALSE	FALSE
RP11-16L14.2	ENSG00000261191.1	Control Genes	FALSE	FALSE	FALSE
CSNK1A1P1	ENSG00000223518.5	Control Genes	FALSE	FALSE	FALSE
U3	ENSG00000212511.2	Control Genes	FALSE	FALSE	FALSE
RP11-122D10.1	ENSG00000259280.1	Control Genes	FALSE	FALSE	FALSE
MEIS2	ENSG00000134138.19	NDD-Associated Genes	FALSE	TRUE	TRUE
MIR8063	ENSG00000277202.1	Control Genes	FALSE	FALSE	FALSE
Y_RNA	ENSG00000206676.1	Control Genes	FALSE	FALSE	FALSE
RP11-128A17.1	ENSG00000259460.1	Control Genes	FALSE	FALSE	FALSE
RP11-128A17.2	ENSG00000274444.1	Control Genes	FALSE	FALSE	FALSE
Metazoa_SRP	ENSG00000274216.1	Control Genes	FALSE	FALSE	FALSE
RP11-597G23.1	ENSG00000270304.1	Control Genes	FALSE	FALSE	FALSE
RP11-720L8.1	ENSG00000259434.1	Control Genes	FALSE	FALSE	FALSE
RP11-25H11.1	ENSG00000243122.1	Control Genes	FALSE	FALSE	FALSE
TMCO5A	ENSG00000166069.13	Control Genes	FALSE	FALSE	FALSE
RP11-1008C21.1	ENSG00000259225.6	Control Genes	FALSE	FALSE	FALSE
LINC01852	ENSG00000236914.3	Control Genes	FALSE	FALSE	FALSE
RP11-346D14.1	ENSG00000259380.5	Control Genes	FALSE	FALSE	FALSE
SPRED1	ENSG00000166068.12	NDD-Associated Genes	FALSE	TRUE	TRUE
FAM98B	ENSG00000171262.11	Control Genes	FALSE	FALSE	FALSE
AC109631.1	ENSG00000259192.1	Control Genes	FALSE	FALSE	FALSE
RASGRP1	ENSG00000172575.11	Control Genes	FALSE	FALSE	TRUE
RP11-102L12.2	ENSG00000259326.1	Control Genes	FALSE	FALSE	FALSE
RP11-275I4.1	ENSG00000259598.1	Control Genes	FALSE	FALSE	FALSE
RP11-275I4.2	ENSG00000259747.1	Control Genes	FALSE	FALSE	FALSE
C15orf53	ENSG00000175779.1	Control Genes	FALSE	FALSE	FALSE
RP11-326N17.1	ENSG00000259731.2	Control Genes	FALSE	FALSE	FALSE
RP11-326N17.2	ENSG00000274281.1	Control Genes	FALSE	FALSE	FALSE
RP11-624L4.1	ENSG00000259345.5	Control Genes	FALSE	FALSE	FALSE
RP11-62C7.2	ENSG00000259278.1	Control Genes	FALSE	FALSE	FALSE
RP11-265N7.2	ENSG00000259423.2	Control Genes	FALSE	FALSE	FALSE
RP11-265N7.1	ENSG00000259450.1	Control Genes	FALSE	FALSE	FALSE
C15orf54	ENSG00000175746.6	Control Genes	FALSE	FALSE	FALSE
RP11-462P6.1	ENSG00000259447.1	Control Genes	FALSE	FALSE	FALSE
RP11-624L4.2	ENSG00000259269.1	Control Genes	FALSE	FALSE	FALSE
RP11-27M9.1	ENSG00000259390.2	Control Genes	FALSE	FALSE	FALSE
THBS1	ENSG00000137801.10	Control Genes	FALSE	FALSE	FALSE
CTD-2033D15.2	ENSG00000276107.1	Control Genes	FALSE	FALSE	FALSE
CTD-2033D15.3	ENSG00000278621.1	Control Genes	FALSE	FALSE	FALSE
CTD-2033D15.1	ENSG00000259279.1	Control Genes	FALSE	FALSE	FALSE
FSIP1	ENSG00000150667.6	Control Genes	FALSE	FALSE	FALSE
RP11-37C7.3	ENSG00000261136.1	Control Genes	FALSE	FALSE	FALSE
GPR176	ENSG00000166073.10	Control Genes	FALSE	FALSE	FALSE
RP11-37C7.2	ENSG00000259432.1	Control Genes	FALSE	FALSE	FALSE
RP11-325N19.3	ENSG00000246863.2	Control Genes	FALSE	FALSE	FALSE
EIF2AK4	ENSG00000128829.11	Control Genes	FALSE	FALSE	TRUE
H3F3AP1	ENSG00000259389.2	Control Genes	FALSE	FALSE	FALSE
SRP14	ENSG00000140319.10	Control Genes	FALSE	FALSE	FALSE
SRP14-AS1	ENSG00000248508.6	Control Genes	FALSE	FALSE	FALSE
RP11-521C20.2	ENSG00000259584.1	Control Genes	FALSE	FALSE	FALSE
RP11-521C20.5	ENSG00000275636.1	Control Genes	FALSE	FALSE	FALSE
BMF	ENSG00000104081.13	Control Genes	FALSE	FALSE	FALSE
RP11-521C20.1	ENSG00000259239.1	Control Genes	FALSE	FALSE	FALSE
BUB1B	ENSG00000156970.12	NDD-Associated Genes	FALSE	TRUE	TRUE
RP11-133K1.11	ENSG00000273786.1	Control Genes	FALSE	FALSE	FALSE
RP11-133K1.7	ENSG00000260648.3	Control Genes	FALSE	FALSE	FALSE
PAK6	ENSG00000137843.11	Control Genes	FALSE	FALSE	FALSE
RP11-133K1.8	ENSG00000279537.1	Control Genes	FALSE	FALSE	FALSE
C15orf56	ENSG00000176753.5	Control Genes	FALSE	FALSE	FALSE
RP11-133K1.9	ENSG00000279409.1	Control Genes	FALSE	FALSE	FALSE
ANKRD63	ENSG00000230778.1	Control Genes	FALSE	FALSE	FALSE
PLCB2	ENSG00000137841.11	Control Genes	FALSE	FALSE	TRUE
RP11-133K1.12	ENSG00000273855.1	Control Genes	FALSE	FALSE	FALSE
PLCB2-AS1	ENSG00000259307.1	Control Genes	FALSE	FALSE	FALSE
RP11-133K1.1	ENSG00000244705.1	Control Genes	FALSE	FALSE	FALSE
RP11-133K1.6	ENSG00000259198.1	Control Genes	FALSE	FALSE	FALSE
INAFM2	ENSG00000259330.2	Control Genes	FALSE	FALSE	FALSE
C15orf52	ENSG00000188549.12	Control Genes	FALSE	FALSE	FALSE
PHGR1	ENSG00000233041.8	Control Genes	FALSE	FALSE	FALSE
DISP2	ENSG00000140323.5	Control Genes	FALSE	FALSE	FALSE
KNSTRN	ENSG00000128944.13	Control Genes	FALSE	FALSE	FALSE
IVD	ENSG00000128928.8	Control Genes	FALSE	TRUE	TRUE
BAHD1	ENSG00000140320.11	Control Genes	FALSE	FALSE	FALSE
RP11-64K12.9	ENSG00000259364.1	Control Genes	FALSE	FALSE	FALSE
RP11-64K12.8	ENSG00000259211.1	Control Genes	FALSE	FALSE	FALSE
CHST14	ENSG00000169105.7	Control Genes	FALSE	TRUE	TRUE
RP11-64K12.1	ENSG00000244251.1	Control Genes	FALSE	FALSE	FALSE
RP11-111A22.1	ENSG00000259536.5	Control Genes	FALSE	FALSE	FALSE
C15orf57	ENSG00000128891.15	Control Genes	FALSE	FALSE	FALSE
RNU6-516P	ENSG00000223313.1	Control Genes	FALSE	FALSE	FALSE
RPUSD2	ENSG00000166133.17	Control Genes	FALSE	FALSE	FALSE
Metazoa_SRP	ENSG00000203573.4	Control Genes	FALSE	FALSE	FALSE
KNL1	ENSG00000137812.19	Control Genes	FALSE	FALSE	TRUE
RN7SL376P	ENSG00000265814.2	Control Genes	FALSE	FALSE	FALSE
CTD-2339L15.3	ENSG00000259254.1	Control Genes	FALSE	FALSE	FALSE
RAD51-AS1	ENSG00000245849.6	Control Genes	FALSE	FALSE	FALSE
RAD51	ENSG00000051180.16	Control Genes	FALSE	TRUE	TRUE
RMDN3	ENSG00000137824.15	Control Genes	FALSE	FALSE	FALSE
SUMO2P15	ENSG00000271236.1	Control Genes	FALSE	FALSE	FALSE
GCHFR	ENSG00000137880.5	Control Genes	FALSE	FALSE	FALSE
DNAJC17	ENSG00000104129.9	Control Genes	FALSE	FALSE	FALSE
C15orf62	ENSG00000188277.9	Control Genes	FALSE	FALSE	FALSE
ZFYVE19	ENSG00000166140.17	Control Genes	FALSE	FALSE	FALSE
PPP1R14D	ENSG00000166143.9	Control Genes	FALSE	FALSE	FALSE
RP11-532F12.5	ENSG00000261183.5	Control Genes	FALSE	FALSE	FALSE
SPINT1	ENSG00000166145.14	Control Genes	FALSE	FALSE	FALSE
RHOV	ENSG00000104140.6	Control Genes	FALSE	FALSE	FALSE
CTD-2129N1.1	ENSG00000274798.1	Control Genes	FALSE	FALSE	FALSE
VPS18	ENSG00000104142.10	Control Genes	FALSE	FALSE	FALSE
RP11-540O11.1	ENSG00000251161.3	Control Genes	FALSE	FALSE	FALSE
DLL4	ENSG00000128917.6	NDD-Associated Genes	FALSE	TRUE	TRUE
ISCA1P4	ENSG00000259405.1	Control Genes	FALSE	FALSE	FALSE
CHAC1	ENSG00000128965.11	Control Genes	FALSE	FALSE	FALSE
INO80	ENSG00000128908.15	Control Genes	FALSE	FALSE	FALSE
RP11-540O11.6	ENSG00000259617.1	Control Genes	FALSE	FALSE	FALSE
RP11-540O11.7	ENSG00000259463.1	Control Genes	FALSE	FALSE	FALSE
RP11-540O11.4	ENSG00000259521.1	Control Genes	FALSE	FALSE	FALSE
RP11-540O11.8	ENSG00000280036.1	Control Genes	FALSE	FALSE	FALSE
CYCSP2	ENSG00000259547.1	Control Genes	FALSE	FALSE	FALSE
RP11-129I12.3	ENSG00000283133.1	Control Genes	FALSE	FALSE	FALSE
FAM92A1P1	ENSG00000157021.9	Control Genes	FALSE	FALSE	FALSE
EXD1	ENSG00000178997.11	Control Genes	FALSE	FALSE	FALSE
RN7SL497P	ENSG00000240847.3	Control Genes	FALSE	FALSE	FALSE
CHP1	ENSG00000187446.11	Control Genes	FALSE	FALSE	TRUE
OIP5-AS1	ENSG00000247556.6	Control Genes	FALSE	FALSE	FALSE
OIP5	ENSG00000104147.8	Control Genes	FALSE	FALSE	FALSE
NUSAP1	ENSG00000137804.12	Control Genes	FALSE	FALSE	FALSE
RP11-16O9.2	ENSG00000259396.1	Control Genes	FALSE	FALSE	FALSE
NDUFAF1	ENSG00000137806.8	Control Genes	FALSE	FALSE	TRUE
RTF1	ENSG00000137815.14	Control Genes	FALSE	FALSE	FALSE
RNU6-1169P	ENSG00000200407.1	Control Genes	FALSE	FALSE	FALSE
ITPKA	ENSG00000137825.10	Control Genes	FALSE	FALSE	FALSE
LTK	ENSG00000062524.15	Control Genes	FALSE	FALSE	FALSE
RPAP1	ENSG00000103932.11	Control Genes	FALSE	FALSE	FALSE
ELOCP2	ENSG00000259838.1	Control Genes	FALSE	FALSE	FALSE
TYRO3	ENSG00000092445.11	Control Genes	FALSE	FALSE	FALSE
RP11-380D11.2	ENSG00000260926.2	Control Genes	FALSE	FALSE	FALSE
MGA	ENSG00000174197.16	Control Genes	FALSE	FALSE	FALSE
MIR626	ENSG00000207766.1	Control Genes	FALSE	FALSE	FALSE
RP11-107F6.4	ENSG00000270702.1	Control Genes	FALSE	FALSE	FALSE
MAPKBP1	ENSG00000137802.13	Control Genes	FALSE	FALSE	TRUE
RP11-23P13.4	ENSG00000250379.1	Control Genes	FALSE	FALSE	FALSE
JMJD7	ENSG00000243789.10	Control Genes	FALSE	FALSE	FALSE
PLA2G4B	ENSG00000243708.10	Control Genes	FALSE	FALSE	FALSE
SPTBN5	ENSG00000137877.9	Control Genes	FALSE	FALSE	FALSE
RNA5SP393	ENSG00000200293.1	Control Genes	FALSE	FALSE	FALSE
MIR4310	ENSG00000264850.1	Control Genes	FALSE	FALSE	FALSE
RP11-23P13.6	ENSG00000174171.5	Control Genes	FALSE	FALSE	FALSE
EHD4	ENSG00000103966.10	Control Genes	FALSE	FALSE	FALSE
CTD-2382E5.6	ENSG00000278493.1	Control Genes	FALSE	FALSE	FALSE
EHD4-AS1	ENSG00000259883.1	Control Genes	FALSE	FALSE	FALSE
PLA2G4E-AS1	ENSG00000246740.2	Control Genes	FALSE	FALSE	FALSE
PLA2G4E	ENSG00000188089.13	Control Genes	FALSE	FALSE	FALSE
CTD-2382E5.2	ENSG00000257797.1	Control Genes	FALSE	FALSE	FALSE
PLA2G4D	ENSG00000159337.6	Control Genes	FALSE	FALSE	FALSE
PLA2G4F	ENSG00000168907.13	Control Genes	FALSE	FALSE	FALSE
VPS39	ENSG00000166887.15	Control Genes	FALSE	FALSE	FALSE
MIR627	ENSG00000207712.1	Control Genes	FALSE	FALSE	FALSE
RP11-546B15.1	ENSG00000261002.5	Control Genes	FALSE	FALSE	FALSE
TMEM87A	ENSG00000103978.15	Control Genes	FALSE	FALSE	FALSE
GANC	ENSG00000214013.9	Control Genes	FALSE	FALSE	FALSE
BNIP3P5	ENSG00000260571.1	Control Genes	FALSE	FALSE	FALSE
CAPN3	ENSG00000092529.23	Control Genes	FALSE	FALSE	TRUE
ZNF106	ENSG00000103994.16	Control Genes	FALSE	FALSE	FALSE
RNU6-188P	ENSG00000201077.1	Control Genes	FALSE	FALSE	FALSE
SNAP23	ENSG00000092531.9	Control Genes	FALSE	FALSE	FALSE
LRRC57	ENSG00000180979.9	Control Genes	FALSE	FALSE	FALSE
HAUS2	ENSG00000137814.10	Control Genes	FALSE	FALSE	FALSE
MYL12BP1	ENSG00000260490.2	Control Genes	FALSE	FALSE	FALSE
STARD9	ENSG00000159433.11	Control Genes	FALSE	FALSE	FALSE
EIF4EBP2P2	ENSG00000260282.1	Control Genes	FALSE	FALSE	FALSE
CDAN1	ENSG00000140326.12	Control Genes	FALSE	FALSE	TRUE
CTD-2036P10.5	ENSG00000278769.1	Control Genes	FALSE	FALSE	FALSE
CTD-2036P10.6	ENSG00000274403.1	Control Genes	FALSE	FALSE	FALSE
TTBK2	ENSG00000128881.16	Control Genes	FALSE	FALSE	TRUE
KRT8P50	ENSG00000260799.1	Control Genes	FALSE	FALSE	FALSE
FDPSP4	ENSG00000254793.1	Control Genes	FALSE	FALSE	FALSE
UBR1	ENSG00000159459.11	Control Genes	FALSE	TRUE	TRUE
EPB42	ENSG00000166947.11	Control Genes	FALSE	FALSE	TRUE
AC068724.1	ENSG00000281269.1	Control Genes	FALSE	FALSE	FALSE
RPS3AP47	ENSG00000205871.5	Control Genes	FALSE	FALSE	FALSE
TMEM62	ENSG00000137842.6	Control Genes	FALSE	FALSE	FALSE
SPCS2P1	ENSG00000260928.2	Control Genes	FALSE	FALSE	FALSE
RP11-473C18.3	ENSG00000261687.1	Control Genes	FALSE	FALSE	FALSE
CCNDBP1	ENSG00000166946.13	Control Genes	FALSE	FALSE	FALSE
TGM5	ENSG00000104055.15	Control Genes	FALSE	FALSE	TRUE
Y_RNA	ENSG00000202211.1	Control Genes	FALSE	FALSE	FALSE
ATP5HP1	ENSG00000261679.2	Control Genes	FALSE	FALSE	FALSE
TGM7	ENSG00000159495.7	Control Genes	FALSE	FALSE	FALSE
RP11-402F9.3	ENSG00000260406.1	Control Genes	FALSE	FALSE	FALSE
LCMT2	ENSG00000168806.7	Control Genes	FALSE	FALSE	FALSE
ADAL	ENSG00000168803.14	Control Genes	FALSE	FALSE	FALSE
ZSCAN29	ENSG00000140265.12	Control Genes	FALSE	FALSE	FALSE
TUBGCP4	ENSG00000137822.12	Control Genes	FALSE	TRUE	TRUE
RN7SL487P	ENSG00000243871.3	Control Genes	FALSE	FALSE	FALSE
TP53BP1	ENSG00000067369.13	Control Genes	FALSE	FALSE	FALSE
MAP1A	ENSG00000166963.12	Control Genes	FALSE	FALSE	FALSE
PPIP5K1	ENSG00000168781.21	Control Genes	FALSE	FALSE	FALSE
CKMT1B	ENSG00000237289.9	Control Genes	FALSE	FALSE	FALSE
STRC	ENSG00000242866.9	Control Genes	FALSE	FALSE	TRUE
RNU6-554P	ENSG00000222398.1	Control Genes	FALSE	FALSE	FALSE
CATSPER2	ENSG00000166762.16	Control Genes	TRUE	FALSE	FALSE
RNU6-610P	ENSG00000206991.1	Control Genes	FALSE	FALSE	FALSE
AC011330.13	ENSG00000275601.1	Control Genes	FALSE	FALSE	FALSE
PDIA3P2	ENSG00000224677.1	Control Genes	FALSE	FALSE	FALSE
AC011330.5	ENSG00000249839.1	Control Genes	FALSE	FALSE	FALSE
CKMT1A	ENSG00000223572.9	Control Genes	FALSE	FALSE	FALSE
STRCP1	ENSG00000166763.7	Control Genes	FALSE	FALSE	FALSE
RNU6-353P	ENSG00000201136.1	Control Genes	FALSE	FALSE	FALSE
CATSPER2P1	ENSG00000205771.6	Control Genes	FALSE	FALSE	FALSE
RNU6-354P	ENSG00000206589.1	Control Genes	FALSE	FALSE	FALSE
PDIA3	ENSG00000167004.12	Control Genes	FALSE	FALSE	FALSE
ELL3	ENSG00000128886.11	Control Genes	FALSE	FALSE	FALSE
SERF2	ENSG00000140264.19	Control Genes	FALSE	FALSE	FALSE
HYPK	ENSG00000242028.6	Control Genes	FALSE	FALSE	FALSE
MFAP1	ENSG00000140259.6	Control Genes	FALSE	FALSE	FALSE
WDR76	ENSG00000092470.11	Control Genes	FALSE	FALSE	FALSE
Y_RNA	ENSG00000200391.1	Control Genes	FALSE	FALSE	FALSE
FRMD5	ENSG00000171877.20	Control Genes	FALSE	FALSE	FALSE
PIN4P1	ENSG00000227973.1	Control Genes	FALSE	FALSE	FALSE
ACTBP7	ENSG00000185607.5	Control Genes	FALSE	FALSE	FALSE
GAPDHP55	ENSG00000224055.1	Control Genes	FALSE	FALSE	FALSE
CASC4	ENSG00000166734.18	Control Genes	FALSE	FALSE	FALSE
RP11-616K22.1	ENSG00000250130.1	Control Genes	FALSE	FALSE	FALSE
RP11-616K22.2	ENSG00000259499.1	Control Genes	FALSE	FALSE	FALSE
RP11-516C1.1	ENSG00000259595.1	Control Genes	FALSE	FALSE	FALSE
CTDSPL2	ENSG00000137770.13	Control Genes	FALSE	FALSE	FALSE
HNRNPMP1	ENSG00000259335.1	Control Genes	FALSE	FALSE	FALSE
CTD-2329K10.1	ENSG00000259563.1	Control Genes	FALSE	FALSE	FALSE
EIF3J-AS1	ENSG00000179523.4	Control Genes	FALSE	FALSE	FALSE
EIF3J	ENSG00000104131.12	Control Genes	FALSE	FALSE	FALSE
RP11-151N17.1	ENSG00000259659.1	Control Genes	FALSE	FALSE	FALSE
SPG11	ENSG00000104133.14	Control Genes	FALSE	TRUE	TRUE
PATL2	ENSG00000229474.6	Control Genes	FALSE	FALSE	TRUE
Y_RNA	ENSG00000206957.2	Control Genes	FALSE	FALSE	FALSE
B2M	ENSG00000166710.17	Control Genes	FALSE	FALSE	TRUE
TRIM69	ENSG00000185880.12	Control Genes	FALSE	FALSE	FALSE
CTD-2008A1.3	ENSG00000276121.1	Control Genes	FALSE	FALSE	FALSE
SORD2P	ENSG00000259479.6	Control Genes	FALSE	FALSE	FALSE
Y_RNA	ENSG00000238845.1	Control Genes	FALSE	FALSE	FALSE
RNU1-119P	ENSG00000212424.1	Control Genes	FALSE	FALSE	FALSE
CTD-2014N11.1	ENSG00000259742.1	Control Genes	FALSE	FALSE	FALSE
CTD-2014N11.2	ENSG00000259231.2	Control Genes	FALSE	FALSE	FALSE
RNU6-1108P	ENSG00000252117.1	Control Genes	FALSE	FALSE	FALSE
TERB2	ENSG00000167014.10	Control Genes	FALSE	FALSE	FALSE
RNU6-1332P	ENSG00000252475.1	Control Genes	FALSE	FALSE	FALSE
CTD-2014N11.3	ENSG00000259304.1	Control Genes	FALSE	FALSE	FALSE
RNU6-966P	ENSG00000252288.1	Control Genes	FALSE	FALSE	FALSE
RNU1-78P	ENSG00000212550.1	Control Genes	FALSE	FALSE	FALSE
SORD	ENSG00000140263.13	Control Genes	FALSE	FALSE	TRUE
RP11-109D20.1	ENSG00000259418.1	Control Genes	FALSE	FALSE	FALSE
Y_RNA	ENSG00000252171.1	Control Genes	FALSE	FALSE	FALSE
DUOX2	ENSG00000140279.12	NDD-Associated Genes	FALSE	FALSE	TRUE
DUOXA2	ENSG00000140274.13	NDD-Associated Genes	FALSE	FALSE	TRUE
DUOXA1	ENSG00000140254.12	Control Genes	FALSE	FALSE	FALSE
DUOX1	ENSG00000137857.17	Control Genes	FALSE	FALSE	FALSE
CTD-2651B20.1	ENSG00000259539.1	Control Genes	FALSE	FALSE	FALSE
SHF	ENSG00000138606.19	Control Genes	FALSE	FALSE	FALSE
RP11-519G16.2	ENSG00000259519.1	Control Genes	FALSE	FALSE	FALSE
CTD-2651B20.7	ENSG00000259932.1	Control Genes	FALSE	FALSE	FALSE
CTD-2651B20.6	ENSG00000260035.1	Control Genes	FALSE	FALSE	FALSE
CTD-2651B20.8	ENSG00000279014.1	Control Genes	FALSE	FALSE	FALSE
CTD-2651B20.2	ENSG00000259338.1	Control Genes	FALSE	FALSE	FALSE
CTD-2651B20.3	ENSG00000259520.5	Control Genes	FALSE	FALSE	FALSE
SLC28A2	ENSG00000137860.11	Control Genes	FALSE	FALSE	FALSE
CTD-2651B20.5	ENSG00000235390.4	Control Genes	FALSE	FALSE	FALSE
CTD-2651B20.4	ENSG00000259433.2	Control Genes	FALSE	FALSE	FALSE
RNU6-953P	ENSG00000238941.1	Control Genes	FALSE	FALSE	FALSE
GATM	ENSG00000171766.15	Control Genes	FALSE	TRUE	TRUE
GATM-AS1	ENSG00000275672.1	Control Genes	FALSE	FALSE	FALSE
SPATA5L1	ENSG00000171763.18	Control Genes	FALSE	FALSE	FALSE
C15orf48	ENSG00000166920.12	Control Genes	FALSE	FALSE	FALSE
RP11-519G16.5	ENSG00000259342.1	Control Genes	FALSE	FALSE	FALSE
RP11-519G16.3	ENSG00000259354.5	Control Genes	FALSE	FALSE	FALSE
SLC30A4	ENSG00000104154.6	Control Genes	FALSE	FALSE	FALSE
HMGN2P46	ENSG00000179362.14	Control Genes	FALSE	FALSE	FALSE
SNORA41	ENSG00000207516.1	Control Genes	FALSE	FALSE	FALSE
RP11-96O20.2	ENSG00000259681.1	Control Genes	FALSE	FALSE	FALSE
DPPA5P2	ENSG00000259427.2	Control Genes	FALSE	FALSE	FALSE
RP11-96O20.5	ENSG00000275709.1	Control Genes	FALSE	FALSE	FALSE
BLOC1S6	ENSG00000104164.10	Control Genes	FALSE	TRUE	TRUE
Y_RNA	ENSG00000200419.1	Control Genes	FALSE	FALSE	FALSE
SQRDL	ENSG00000137767.13	Control Genes	FALSE	FALSE	FALSE
CTD-2306A12.1	ENSG00000273972.1	Control Genes	FALSE	FALSE	FALSE
RP11-718O11.1	ENSG00000259200.1	Control Genes	FALSE	FALSE	FALSE
RP11-315O8.1	ENSG00000259743.2	Control Genes	FALSE	FALSE	FALSE
MTND5P40	ENSG00000259593.1	Control Genes	FALSE	FALSE	FALSE
SNORD11	ENSG00000238819.1	Control Genes	FALSE	FALSE	FALSE
RNU6-1014P	ENSG00000238456.1	Control Genes	FALSE	FALSE	FALSE
RP11-627D16.1	ENSG00000259255.1	Control Genes	FALSE	FALSE	FALSE
RN7SKP101	ENSG00000223308.1	Control Genes	FALSE	FALSE	FALSE
RP11-627D16.2	ENSG00000259509.2	Control Genes	FALSE	FALSE	FALSE
RP11-90J19.1	ENSG00000284540.1	Control Genes	FALSE	FALSE	FALSE
SEMA6D	ENSG00000137872.16	Control Genes	FALSE	FALSE	FALSE
RN7SKP139	ENSG00000222343.1	Control Genes	FALSE	FALSE	FALSE
RP11-408J6.1	ENSG00000259554.1	Control Genes	FALSE	FALSE	FALSE
CTD-2050N2.1	ENSG00000259221.5	Control Genes	FALSE	FALSE	FALSE
RP11-142J21.1	ENSG00000259360.1	Control Genes	FALSE	FALSE	FALSE
RP11-142J21.2	ENSG00000259740.1	Control Genes	FALSE	FALSE	FALSE
RP11-552E10.1	ENSG00000259588.1	Control Genes	FALSE	FALSE	FALSE
CTD-2270N23.1	ENSG00000213862.4	Control Genes	FALSE	FALSE	FALSE
LINC01491	ENSG00000259572.5	Control Genes	FALSE	FALSE	FALSE
RP11-208K4.1	ENSG00000259754.1	Control Genes	FALSE	FALSE	FALSE
CTD-2007H18.1	ENSG00000259730.1	Control Genes	FALSE	FALSE	FALSE
SLC24A5	ENSG00000188467.10	Control Genes	FALSE	FALSE	TRUE
MYEF2	ENSG00000104177.17	Control Genes	FALSE	FALSE	FALSE
RP11-605F22.2	ENSG00000259235.1	Control Genes	FALSE	FALSE	FALSE
CTXN2	ENSG00000233932.4	Control Genes	FALSE	FALSE	FALSE
RP11-605F22.1	ENSG00000259385.1	Control Genes	FALSE	FALSE	FALSE
SLC12A1	ENSG00000074803.17	Control Genes	FALSE	FALSE	TRUE
RP11-154J22.1	ENSG00000259488.2	Control Genes	FALSE	FALSE	FALSE
Y_RNA	ENSG00000202542.1	Control Genes	FALSE	FALSE	FALSE
DUT	ENSG00000128951.13	Control Genes	FALSE	FALSE	FALSE
FBN1	ENSG00000166147.13	NDD-Associated Genes	FALSE	TRUE	TRUE
CTD-3247H4.2	ENSG00000274654.1	Control Genes	FALSE	FALSE	FALSE
RP11-227D13.1	ENSG00000259705.1	Control Genes	FALSE	FALSE	FALSE
RP11-227D13.5	ENSG00000273925.1	Control Genes	FALSE	FALSE	FALSE
CEP152	ENSG00000103995.13	Control Genes	FALSE	TRUE	TRUE
RP11-227D13.2	ENSG00000259216.2	Control Genes	FALSE	FALSE	FALSE
RP11-227D13.4	ENSG00000259469.1	Control Genes	FALSE	FALSE	FALSE
RP11-485O10.2	ENSG00000259670.1	Control Genes	FALSE	FALSE	FALSE
RP11-485O10.3	ENSG00000259700.3	Control Genes	FALSE	FALSE	FALSE
SHC4	ENSG00000185634.11	Control Genes	FALSE	FALSE	FALSE
EID1	ENSG00000255302.4	Control Genes	FALSE	FALSE	FALSE
RP11-138E16.1	ENSG00000259602.1	Control Genes	FALSE	FALSE	FALSE
KRT8P24	ENSG00000259500.1	Control Genes	FALSE	FALSE	FALSE
SECISBP2L	ENSG00000138593.8	Control Genes	FALSE	FALSE	FALSE
Y_RNA	ENSG00000207105.1	Control Genes	FALSE	FALSE	FALSE
RN7SL577P	ENSG00000265942.2	Control Genes	FALSE	FALSE	FALSE
RP11-325E5.1	ENSG00000259656.1	Control Genes	FALSE	FALSE	FALSE
COPS2	ENSG00000166200.14	Control Genes	FALSE	FALSE	FALSE
Y_RNA	ENSG00000200120.1	Control Genes	FALSE	FALSE	FALSE
GALK2	ENSG00000156958.14	Control Genes	FALSE	FALSE	FALSE
NDUFAF4P1	ENSG00000259467.1	Control Genes	FALSE	FALSE	FALSE
MIR4716	ENSG00000264210.1	Control Genes	FALSE	FALSE	FALSE
RP11-325E5.4	ENSG00000259545.2	Control Genes	FALSE	FALSE	FALSE
RN7SL307P	ENSG00000243338.3	Control Genes	FALSE	FALSE	FALSE
FAM227B	ENSG00000166262.15	Control Genes	FALSE	FALSE	FALSE
RP11-295H24.4	ENSG00000275580.1	Control Genes	FALSE	FALSE	FALSE
RP11-295H24.5	ENSG00000276593.1	Control Genes	FALSE	FALSE	FALSE
RP11-295H24.3	ENSG00000259531.2	Control Genes	FALSE	FALSE	FALSE
FGF7	ENSG00000140285.9	Control Genes	FALSE	FALSE	FALSE
DTWD1	ENSG00000104047.14	Control Genes	FALSE	FALSE	FALSE
CTD-2647E9.1	ENSG00000259388.1	Control Genes	FALSE	FALSE	FALSE
ATP8B4	ENSG00000104043.14	Control Genes	FALSE	FALSE	FALSE
CTD-2647E9.3	ENSG00000259188.5	Control Genes	FALSE	FALSE	FALSE
RNA5SP394	ENSG00000201086.1	Control Genes	FALSE	FALSE	FALSE
SLC27A2	ENSG00000140284.10	Control Genes	FALSE	FALSE	FALSE
Y_RNA	ENSG00000200605.1	Control Genes	FALSE	FALSE	FALSE
HDC	ENSG00000140287.10	Control Genes	FALSE	FALSE	TRUE
RN7SL494P	ENSG00000241175.3	Control Genes	FALSE	FALSE	FALSE
GABPB1	ENSG00000104064.16	Control Genes	FALSE	FALSE	FALSE
RNU6-94P	ENSG00000271819.1	Control Genes	FALSE	FALSE	FALSE
GABPB1-AS1	ENSG00000244879.6	Control Genes	FALSE	FALSE	FALSE
AHCYP7	ENSG00000259465.2	Control Genes	FALSE	FALSE	FALSE
USP8	ENSG00000138592.13	Control Genes	FALSE	FALSE	TRUE
RNA5SP395	ENSG00000252376.1	Control Genes	FALSE	FALSE	FALSE
RP11-562A8.1	ENSG00000242737.1	Control Genes	FALSE	FALSE	FALSE
RP11-562A8.5	ENSG00000259618.1	Control Genes	FALSE	FALSE	FALSE
RP11-562A8.4	ENSG00000259298.1	Control Genes	FALSE	FALSE	FALSE
USP50	ENSG00000170236.14	Control Genes	FALSE	FALSE	FALSE
TRPM7	ENSG00000092439.13	Control Genes	TRUE	FALSE	TRUE
RN7SL354P	ENSG00000243027.3	Control Genes	FALSE	FALSE	FALSE
SPPL2A	ENSG00000138600.9	Control Genes	FALSE	FALSE	FALSE
RP11-507J18.5	ENSG00000279665.1	Control Genes	FALSE	FALSE	FALSE
RP11-507J18.2	ENSG00000259773.1	Control Genes	FALSE	FALSE	FALSE
RP11-507J18.1	ENSG00000241130.1	Control Genes	FALSE	FALSE	FALSE
CTD-2378E12.1	ENSG00000273674.4	Control Genes	FALSE	FALSE	FALSE
AP4E1	ENSG00000081014.10	Control Genes	FALSE	TRUE	TRUE
DCAF13P3	ENSG00000259378.1	Control Genes	FALSE	FALSE	FALSE
RP11-108K3.1	ENSG00000259240.1	Control Genes	FALSE	FALSE	FALSE
TNFAIP8L3	ENSG00000183578.6	Control Genes	FALSE	FALSE	FALSE
RP11-394B5.2	ENSG00000259204.1	Control Genes	FALSE	FALSE	FALSE
CYP19A1	ENSG00000137869.14	Control Genes	FALSE	FALSE	TRUE
MIR4713	ENSG00000266593.1	Control Genes	FALSE	FALSE	FALSE
RP11-108K3.3	ENSG00000259701.1	Control Genes	FALSE	FALSE	FALSE
MIR7973-2	ENSG00000283614.1	Control Genes	FALSE	FALSE	FALSE
MIR7973-1	ENSG00000278098.1	Control Genes	FALSE	FALSE	FALSE
RP11-108K3.2	ENSG00000259306.2	Control Genes	FALSE	FALSE	FALSE
GLDN	ENSG00000186417.13	Control Genes	FALSE	TRUE	TRUE
RP11-108K3.5	ENSG00000270378.1	Control Genes	FALSE	FALSE	FALSE
RP11-108K3.4	ENSG00000259194.1	Control Genes	FALSE	FALSE	FALSE
RP11-707P17.1	ENSG00000259678.1	Control Genes	FALSE	FALSE	FALSE
DMXL2	ENSG00000104093.13	Control Genes	FALSE	FALSE	TRUE
RP11-707P17.2	ENSG00000259668.5	Control Genes	FALSE	FALSE	FALSE
SCG3	ENSG00000104112.8	Control Genes	FALSE	FALSE	TRUE
RP11-313P18.2	ENSG00000259241.1	Control Genes	FALSE	FALSE	FALSE
RP11-313P18.1	ENSG00000259296.1	Control Genes	FALSE	FALSE	FALSE
LYSMD2	ENSG00000140280.13	Control Genes	FALSE	FALSE	FALSE
TMOD2	ENSG00000128872.9	Control Genes	FALSE	FALSE	FALSE
CTD-2308G16.1	ENSG00000259377.1	Control Genes	FALSE	FALSE	FALSE
TMOD3	ENSG00000138594.13	Control Genes	FALSE	FALSE	FALSE
RP11-56B16.6	ENSG00000274954.1	Control Genes	FALSE	FALSE	FALSE
Metazoa_SRP	ENSG00000277677.1	Control Genes	FALSE	FALSE	FALSE
RP11-56B16.1	ENSG00000259632.2	Control Genes	FALSE	FALSE	FALSE
Y_RNA	ENSG00000207484.1	Control Genes	FALSE	FALSE	FALSE
RP11-56B16.5	ENSG00000259201.1	Control Genes	FALSE	FALSE	FALSE
RNU6-90P	ENSG00000272337.1	Control Genes	FALSE	FALSE	FALSE
RP11-56B16.2	ENSG00000259556.2	Control Genes	FALSE	FALSE	FALSE
LEO1	ENSG00000166477.12	Control Genes	FALSE	FALSE	FALSE
MAPK6	ENSG00000069956.11	Control Genes	FALSE	FALSE	FALSE
CTD-2650P22.1	ENSG00000259438.1	Control Genes	FALSE	FALSE	FALSE
CTD-2650P22.2	ENSG00000274528.1	Control Genes	FALSE	FALSE	FALSE
RP11-430B1.1	ENSG00000259398.1	Control Genes	FALSE	FALSE	FALSE
CTD-2184D3.5	ENSG00000259712.1	Control Genes	FALSE	FALSE	FALSE
CTD-2184D3.3	ENSG00000259178.1	Control Genes	FALSE	FALSE	FALSE
CTD-2184D3.1	ENSG00000242327.1	Control Genes	FALSE	FALSE	FALSE
BCL2L10	ENSG00000137875.4	Control Genes	FALSE	FALSE	FALSE
GNB5	ENSG00000069966.18	Control Genes	FALSE	TRUE	TRUE
CTD-2184D3.7	ENSG00000259709.1	Control Genes	FALSE	FALSE	FALSE
Y_RNA	ENSG00000206995.1	Control Genes	FALSE	FALSE	FALSE
CERNA1	ENSG00000259577.1	Control Genes	FALSE	FALSE	FALSE
MYO5C	ENSG00000128833.12	Control Genes	FALSE	FALSE	FALSE
MIR1266	ENSG00000221052.3	Control Genes	FALSE	FALSE	FALSE
MYO5A	ENSG00000197535.14	Control Genes	FALSE	TRUE	TRUE
EEF1B2P1	ENSG00000231169.4	Control Genes	FALSE	FALSE	FALSE
ARPP19	ENSG00000128989.10	Control Genes	FALSE	FALSE	FALSE
RP11-23N2.4	ENSG00000260618.1	Control Genes	FALSE	FALSE	FALSE
FAM214A	ENSG00000047346.12	Control Genes	FALSE	FALSE	FALSE
RP11-519C12.1	ENSG00000259935.1	Control Genes	FALSE	FALSE	FALSE
ONECUT1	ENSG00000169856.8	Control Genes	FALSE	FALSE	FALSE
RP11-209K10.2	ENSG00000259203.1	Control Genes	FALSE	FALSE	FALSE
RPSAP55	ENSG00000214896.4	Control Genes	FALSE	FALSE	FALSE
EEF1A1P22	ENSG00000259612.1	Control Genes	FALSE	FALSE	FALSE
RP11-209E8.1	ENSG00000259237.1	Control Genes	FALSE	FALSE	FALSE
WDR72	ENSG00000166415.14	Control Genes	FALSE	FALSE	TRUE
RNU2-53P	ENSG00000252066.1	Control Genes	FALSE	FALSE	FALSE
RNU6-449P	ENSG00000206641.1	Control Genes	FALSE	FALSE	FALSE
RP11-643A5.1	ENSG00000259301.2	Control Genes	FALSE	FALSE	FALSE
RP11-643A5.3	ENSG00000280362.1	Control Genes	FALSE	FALSE	FALSE
RP11-643A5.2	ENSG00000259669.5	Control Genes	FALSE	FALSE	FALSE
UNC13C	ENSG00000137766.16	Control Genes	FALSE	FALSE	FALSE
RP11-390M11.1	ENSG00000259619.2	Control Genes	FALSE	FALSE	FALSE
HNRNPA1P74	ENSG00000259550.2	Control Genes	FALSE	FALSE	FALSE
RP11-548M13.1	ENSG00000260937.5	Control Genes	FALSE	FALSE	FALSE
RP11-547D13.1	ENSG00000279145.1	Control Genes	FALSE	FALSE	FALSE
RSL24D1	ENSG00000137876.9	Control Genes	FALSE	FALSE	FALSE
RAB27A	ENSG00000069974.15	Control Genes	FALSE	FALSE	TRUE
RP11-139H15.5	ENSG00000276533.1	Control Genes	FALSE	FALSE	FALSE
PIGBOS1	ENSG00000225973.3	Control Genes	FALSE	FALSE	FALSE
PIGB	ENSG00000069943.9	Control Genes	FALSE	TRUE	TRUE
CCPG1	ENSG00000260916.7	Control Genes	FALSE	FALSE	FALSE
RP11-139H15.7	ENSG00000274765.1	Control Genes	FALSE	FALSE	FALSE
RP11-139H15.6	ENSG00000277548.1	Control Genes	FALSE	FALSE	FALSE
MIR628	ENSG00000283891.1	Control Genes	FALSE	FALSE	FALSE
C15orf65	ENSG00000261652.2	Control Genes	FALSE	FALSE	FALSE
DYX1C1	ENSG00000256061.7	Control Genes	FALSE	FALSE	TRUE
RP11-178D12.2	ENSG00000260036.1	Control Genes	FALSE	FALSE	FALSE
PYGO1	ENSG00000171016.11	Control Genes	FALSE	FALSE	FALSE
PRTG	ENSG00000166450.12	Control Genes	FALSE	FALSE	FALSE
RP11-420M1.2	ENSG00000259180.1	Control Genes	FALSE	FALSE	FALSE
RP11-291H24.1	ENSG00000259369.1	Control Genes	FALSE	FALSE	FALSE
NEDD4	ENSG00000069869.15	Control Genes	FALSE	FALSE	FALSE
CNOT6LP1	ENSG00000230183.4	Control Genes	FALSE	FALSE	FALSE
RN7SL568P	ENSG00000239703.3	Control Genes	FALSE	FALSE	FALSE
CD24P2	ENSG00000261333.2	Control Genes	FALSE	FALSE	FALSE
RFX7	ENSG00000181827.14	Control Genes	FALSE	FALSE	FALSE
RP11-5N19.3	ENSG00000261072.2	Control Genes	FALSE	FALSE	FALSE
TEX9	ENSG00000151575.14	Control Genes	FALSE	FALSE	FALSE
RP11-844G16.3	ENSG00000275417.1	Control Genes	FALSE	FALSE	FALSE
RNU6-1287P	ENSG00000199784.1	Control Genes	FALSE	FALSE	FALSE
HMGB1P33	ENSG00000261174.2	Control Genes	FALSE	FALSE	FALSE
RP11-48G14.2	ENSG00000259941.1	Control Genes	FALSE	FALSE	FALSE
RP11-48G14.1	ENSG00000261823.1	Control Genes	FALSE	FALSE	FALSE
MNS1	ENSG00000138587.5	Control Genes	FALSE	FALSE	FALSE
RP11-48G14.3	ENSG00000277245.1	Control Genes	FALSE	FALSE	FALSE
RP11-1129I3.1	ENSG00000260392.5	Control Genes	FALSE	FALSE	FALSE
ZNF280D	ENSG00000137871.19	Control Genes	FALSE	FALSE	FALSE
Y_RNA	ENSG00000276696.1	Control Genes	FALSE	FALSE	FALSE
RP11-31H5.3	ENSG00000274667.1	Control Genes	FALSE	FALSE	FALSE
RP11-31H5.2	ENSG00000279683.1	Control Genes	FALSE	FALSE	FALSE
RP11-31H5.1	ENSG00000225625.4	Control Genes	FALSE	FALSE	FALSE
RP11-323F24.3	ENSG00000276524.1	Control Genes	FALSE	FALSE	FALSE
RP11-323F24.4	ENSG00000275343.1	Control Genes	FALSE	FALSE	FALSE
TCF12	ENSG00000140262.17	NDD-Associated Genes	FALSE	TRUE	TRUE
HNRNPA3P11	ENSG00000260689.2	Control Genes	FALSE	FALSE	FALSE
snoU13	ENSG00000239035.1	Control Genes	FALSE	FALSE	FALSE
LINC00926	ENSG00000247982.6	Control Genes	FALSE	FALSE	FALSE
LINC01413	ENSG00000260172.1	Control Genes	FALSE	FALSE	FALSE
NDUFB10P1	ENSG00000260870.1	Control Genes	FALSE	FALSE	FALSE
CGNL1	ENSG00000128849.10	Control Genes	FALSE	FALSE	FALSE
RNU6-844P	ENSG00000252984.1	Control Genes	FALSE	FALSE	FALSE
CTD-2515H24.3	ENSG00000261489.1	Control Genes	FALSE	FALSE	FALSE
CTD-2515H24.4	ENSG00000261265.1	Control Genes	FALSE	FALSE	FALSE
CTD-2515H24.2	ENSG00000276772.1	Control Genes	FALSE	FALSE	FALSE
CTD-2515H24.1	ENSG00000240874.1	Control Genes	FALSE	FALSE	FALSE
MYZAP	ENSG00000263155.5	Control Genes	FALSE	FALSE	FALSE
POLR2M	ENSG00000255529.7	Control Genes	FALSE	FALSE	FALSE
RP11-344A16.2	ENSG00000261219.1	Control Genes	FALSE	FALSE	FALSE
ALDH1A2	ENSG00000128918.14	Control Genes	FALSE	FALSE	FALSE
RP11-86K22.1	ENSG00000259477.1	Control Genes	FALSE	FALSE	FALSE
RP11-86K22.2	ENSG00000274719.1	Control Genes	FALSE	FALSE	FALSE
CTD-2330J20.2	ENSG00000259285.1	Control Genes	FALSE	FALSE	FALSE
AQP9	ENSG00000103569.9	Control Genes	FALSE	FALSE	FALSE
MTCO3P23	ENSG00000259651.2	Control Genes	FALSE	FALSE	FALSE
MTND3P12	ENSG00000259626.2	Control Genes	FALSE	FALSE	FALSE
RP11-925D8.3	ENSG00000259600.2	Control Genes	FALSE	FALSE	FALSE
MTND5P32	ENSG00000259379.1	Control Genes	FALSE	FALSE	FALSE
MTCYBP23	ENSG00000259671.1	Control Genes	FALSE	FALSE	FALSE
RP11-925D8.1	ENSG00000240934.2	Control Genes	FALSE	FALSE	FALSE
LIPC	ENSG00000166035.10	Control Genes	FALSE	FALSE	TRUE
LIPC-AS1	ENSG00000259293.1	Control Genes	FALSE	FALSE	FALSE
RP11-355N15.3	ENSG00000277229.1	Control Genes	FALSE	FALSE	FALSE
RP11-355N15.2	ENSG00000277790.1	Control Genes	FALSE	FALSE	FALSE
RP11-50C13.2	ENSG00000259476.1	Control Genes	FALSE	FALSE	FALSE
RP11-50C13.1	ENSG00000259250.1	Control Genes	FALSE	FALSE	FALSE
ADAM10	ENSG00000137845.14	Control Genes	FALSE	FALSE	TRUE
HMGB1P51	ENSG00000270986.1	Control Genes	FALSE	FALSE	FALSE
RP11-123C21.1	ENSG00000182625.3	Control Genes	FALSE	FALSE	FALSE
HSP90AB4P	ENSG00000282100.1	Control Genes	FALSE	FALSE	FALSE
RN7SKP95	ENSG00000199730.1	Control Genes	FALSE	FALSE	FALSE
RP11-123C21.3	ENSG00000278513.1	Control Genes	FALSE	FALSE	FALSE
RP11-30K9.7	ENSG00000259173.2	Control Genes	FALSE	FALSE	FALSE
U3	ENSG00000200318.2	Control Genes	FALSE	FALSE	FALSE
RP11-30K9.6	ENSG00000245975.2	Control Genes	FALSE	FALSE	FALSE
MINDY2	ENSG00000128923.10	Control Genes	FALSE	FALSE	FALSE
RP11-30K9.4	ENSG00000259402.1	Control Genes	FALSE	FALSE	FALSE
RP11-30K9.5	ENSG00000259353.1	Control Genes	FALSE	FALSE	FALSE
ZNF444P1	ENSG00000259738.1	Control Genes	FALSE	FALSE	FALSE
RP11-30K9.1	ENSG00000242747.1	Control Genes	FALSE	FALSE	FALSE
SLTM	ENSG00000137776.16	Control Genes	FALSE	FALSE	FALSE
AC025918.2	ENSG00000225798.1	Control Genes	FALSE	FALSE	FALSE
RP11-313H3.1	ENSG00000259393.2	Control Genes	FALSE	FALSE	FALSE
RNF111	ENSG00000157450.15	Control Genes	FALSE	FALSE	FALSE
RP11-59H7.1	ENSG00000241640.2	Control Genes	FALSE	FALSE	FALSE
CCNB2	ENSG00000157456.7	Control Genes	FALSE	FALSE	FALSE
RP11-59H7.4	ENSG00000277144.1	Control Genes	FALSE	FALSE	FALSE
RP11-59H7.3	ENSG00000259732.1	Control Genes	FALSE	FALSE	FALSE
MYO1E	ENSG00000157483.8	Control Genes	FALSE	FALSE	TRUE
MIR2116	ENSG00000253030.1	Control Genes	FALSE	FALSE	FALSE
LDHAL6B	ENSG00000171989.5	Control Genes	FALSE	FALSE	FALSE
RNU4-80P	ENSG00000200070.1	Control Genes	FALSE	FALSE	FALSE
RP11-429D19.1	ENSG00000259771.1	Control Genes	FALSE	FALSE	FALSE
RNU6-212P	ENSG00000199512.1	Control Genes	FALSE	FALSE	FALSE
RP11-356M20.3	ENSG00000259735.1	Control Genes	FALSE	FALSE	FALSE
FAM81A	ENSG00000157470.11	Control Genes	FALSE	FALSE	FALSE
RP11-356M20.2	ENSG00000259750.1	Control Genes	FALSE	FALSE	FALSE
RP11-356M20.1	ENSG00000259674.1	Control Genes	FALSE	FALSE	FALSE
Y_RNA	ENSG00000200252.1	Control Genes	FALSE	FALSE	FALSE
RP11-112N19.1	ENSG00000243780.1	Control Genes	FALSE	FALSE	FALSE
RP11-112N19.2	ENSG00000240238.1	Control Genes	FALSE	FALSE	FALSE
RNA5SP396	ENSG00000201704.1	Control Genes	FALSE	FALSE	FALSE
GCNT3	ENSG00000140297.12	Control Genes	FALSE	FALSE	FALSE
GTF2A2	ENSG00000140307.10	Control Genes	FALSE	FALSE	FALSE
AC092755.4	ENSG00000227161.1	Control Genes	FALSE	FALSE	FALSE
BNIP2	ENSG00000140299.11	Control Genes	FALSE	FALSE	FALSE
PIGHP1	ENSG00000259657.1	Control Genes	FALSE	FALSE	FALSE
RP11-361D15.2	ENSG00000259238.1	Control Genes	FALSE	FALSE	FALSE
RPS3AP6	ENSG00000234797.5	Control Genes	FALSE	FALSE	FALSE
RP11-568G20.2	ENSG00000259601.2	Control Genes	FALSE	FALSE	FALSE
NMNAT1P5	ENSG00000259573.1	Control Genes	FALSE	FALSE	FALSE
FOXB1	ENSG00000171956.6	Control Genes	FALSE	FALSE	FALSE
MESTP2	ENSG00000259558.1	Control Genes	FALSE	FALSE	FALSE
RP11-82L7.4	ENSG00000259223.2	Control Genes	FALSE	FALSE	FALSE
ANXA2	ENSG00000182718.16	Control Genes	FALSE	FALSE	FALSE
RP11-745A24.1	ENSG00000240163.1	Control Genes	FALSE	FALSE	FALSE
RP11-745A24.2	ENSG00000242667.1	Control Genes	FALSE	FALSE	FALSE
RP11-745A24.3	ENSG00000273721.1	Control Genes	FALSE	FALSE	FALSE
ICE2	ENSG00000128915.11	Control Genes	FALSE	FALSE	FALSE
RORA-AS1	ENSG00000245534.6	Control Genes	FALSE	FALSE	FALSE
RORA	ENSG00000069667.15	NDD-Associated Genes	FALSE	TRUE	TRUE
CTD-2501E16.2	ENSG00000259274.1	Control Genes	FALSE	FALSE	FALSE
CYCSP38	ENSG00000259513.1	Control Genes	FALSE	FALSE	FALSE
RP11-219B17.3	ENSG00000273958.1	Control Genes	FALSE	FALSE	FALSE
uc_338	ENSG00000277413.1	Control Genes	FALSE	FALSE	FALSE
RORA-AS2	ENSG00000259482.1	Control Genes	FALSE	FALSE	FALSE
RNA5SP397	ENSG00000212625.1	Control Genes	FALSE	FALSE	FALSE
RP11-554D20.1	ENSG00000259591.1	Control Genes	FALSE	FALSE	FALSE
RP11-554D20.2	ENSG00000273792.1	Control Genes	FALSE	FALSE	FALSE
RP11-39M21.1	ENSG00000259481.1	Control Genes	FALSE	FALSE	FALSE
RP11-39M21.2	ENSG00000259575.1	Control Genes	FALSE	FALSE	FALSE
CTD-2026J24.1	ENSG00000276473.1	Control Genes	FALSE	FALSE	FALSE
RP11-507B12.2	ENSG00000259616.2	Control Genes	FALSE	FALSE	FALSE
RP11-259A24.1	ENSG00000259530.1	Control Genes	FALSE	FALSE	FALSE
RP11-507B12.1	ENSG00000259675.1	Control Genes	FALSE	FALSE	FALSE
RP11-162I7.2	ENSG00000271195.1	Control Genes	FALSE	FALSE	FALSE
RP11-162I7.1	ENSG00000259284.1	Control Genes	FALSE	FALSE	FALSE
RP11-16B9.1	ENSG00000259564.1	Control Genes	FALSE	FALSE	FALSE
VPS13C	ENSG00000129003.15	Control Genes	FALSE	FALSE	TRUE
RP11-643M14.1	ENSG00000259251.2	Control Genes	FALSE	FALSE	FALSE
C2CD4A	ENSG00000198535.5	Control Genes	FALSE	FALSE	FALSE
NPM1P47	ENSG00000259466.1	Control Genes	FALSE	FALSE	FALSE
C2CD4B	ENSG00000205502.3	Control Genes	FALSE	FALSE	FALSE
RP11-299H22.1	ENSG00000259697.1	Control Genes	FALSE	FALSE	FALSE
RP11-299H22.3	ENSG00000166104.14	Control Genes	FALSE	FALSE	FALSE
RP11-1O10.1	ENSG00000259878.1	Control Genes	FALSE	FALSE	FALSE
Metazoa_SRP	ENSG00000276713.1	Control Genes	FALSE	FALSE	FALSE
GOLGA2P11	ENSG00000260062.3	Control Genes	FALSE	FALSE	FALSE
RP11-299H22.4	ENSG00000260375.1	Control Genes	FALSE	FALSE	FALSE
RP11-299H22.6	ENSG00000261296.1	Control Genes	FALSE	FALSE	FALSE
RP11-299H22.7	ENSG00000260957.1	Control Genes	FALSE	FALSE	FALSE
MIR8067	ENSG00000277919.1	Control Genes	FALSE	FALSE	FALSE
MIR6085	ENSG00000275451.1	Control Genes	FALSE	FALSE	FALSE
HMGN1P26	ENSG00000259557.2	Control Genes	FALSE	FALSE	FALSE
RP11-435J9.2	ENSG00000274340.1	Control Genes	FALSE	FALSE	FALSE
TLN2	ENSG00000171914.16	Control Genes	FALSE	FALSE	FALSE
MGC15885	ENSG00000259458.1	Control Genes	FALSE	FALSE	FALSE
RP11-625H11.2	ENSG00000259756.1	Control Genes	FALSE	FALSE	FALSE
MIR190A	ENSG00000211137.1	Control Genes	FALSE	FALSE	FALSE
RP11-1069G10.1	ENSG00000259370.2	Control Genes	FALSE	FALSE	FALSE
RP11-1069G10.2	ENSG00000259727.1	Control Genes	FALSE	FALSE	FALSE
RP11-244F12.1	ENSG00000259394.2	Control Genes	FALSE	FALSE	FALSE
TPM1	ENSG00000140416.19	Control Genes	FALSE	FALSE	TRUE
RP11-244F12.3	ENSG00000259498.1	Control Genes	FALSE	FALSE	FALSE
RP11-69G7.1	ENSG00000259672.1	Control Genes	FALSE	FALSE	FALSE
LACTB	ENSG00000103642.11	Control Genes	FALSE	FALSE	FALSE
RPS27L	ENSG00000185088.13	Control Genes	FALSE	FALSE	FALSE
RAB8B	ENSG00000166128.12	Control Genes	FALSE	FALSE	FALSE
APH1B	ENSG00000138613.13	Control Genes	FALSE	FALSE	FALSE
CA12	ENSG00000074410.13	Control Genes	FALSE	FALSE	TRUE
RP11-321G12.1	ENSG00000259459.5	Control Genes	FALSE	FALSE	FALSE
AC007950.1	ENSG00000259268.1	Control Genes	FALSE	FALSE	FALSE
AC007950.2	ENSG00000276651.1	Control Genes	FALSE	FALSE	FALSE
USP3	ENSG00000140455.16	Control Genes	FALSE	FALSE	FALSE
USP3-AS1	ENSG00000259248.5	Control Genes	FALSE	FALSE	FALSE
FBXL22	ENSG00000197361.7	Control Genes	FALSE	FALSE	FALSE
HERC1	ENSG00000103657.13	Control Genes	FALSE	TRUE	TRUE
RP11-317G6.1	ENSG00000259589.2	Control Genes	FALSE	FALSE	FALSE
MIR422A	ENSG00000199156.1	Control Genes	FALSE	FALSE	FALSE
RP11-111E14.2	ENSG00000275785.1	Control Genes	FALSE	FALSE	FALSE
DAPK2	ENSG00000035664.11	Control Genes	FALSE	FALSE	FALSE
RP11-111E14.1	ENSG00000259351.1	Control Genes	FALSE	FALSE	FALSE
FAM96A	ENSG00000166797.10	Control Genes	FALSE	FALSE	FALSE
SNX1	ENSG00000028528.14	Control Genes	FALSE	FALSE	FALSE
Y_RNA	ENSG00000201071.1	Control Genes	FALSE	FALSE	FALSE
SNX22	ENSG00000157734.13	Control Genes	FALSE	FALSE	FALSE
PPIB	ENSG00000166794.4	Control Genes	FALSE	FALSE	TRUE
CSNK1G1	ENSG00000169118.17	Control Genes	FALSE	TRUE	FALSE
SNORA48	ENSG00000252774.1	Control Genes	FALSE	FALSE	FALSE
PCLAF	ENSG00000166803.11	Control Genes	FALSE	FALSE	FALSE
TRIP4	ENSG00000103671.9	Control Genes	FALSE	TRUE	TRUE
Y_RNA	ENSG00000206781.1	Control Genes	FALSE	FALSE	FALSE
ZNF609	ENSG00000180357.9	Control Genes	FALSE	FALSE	FALSE
RP11-702L15.4	ENSG00000259682.1	Control Genes	FALSE	FALSE	FALSE
GAPDHP61	ENSG00000248415.1	Control Genes	FALSE	FALSE	FALSE
RP11-330L19.1	ENSG00000243403.1	Control Genes	FALSE	FALSE	FALSE
RP11-330L19.2	ENSG00000239465.1	Control Genes	FALSE	FALSE	FALSE
Y_RNA	ENSG00000207223.1	Control Genes	FALSE	FALSE	FALSE
RNU6-549P	ENSG00000207162.1	Control Genes	FALSE	FALSE	FALSE
OAZ2	ENSG00000180304.14	Control Genes	FALSE	FALSE	FALSE
AC100830.4	ENSG00000265967.1	Control Genes	FALSE	FALSE	FALSE
AC100830.5	ENSG00000264937.1	Control Genes	FALSE	FALSE	FALSE
AC100830.3	ENSG00000259635.1	Control Genes	FALSE	FALSE	FALSE
RBPMS2	ENSG00000166831.8	Control Genes	FALSE	FALSE	FALSE
MIR1272	ENSG00000221033.1	Control Genes	FALSE	FALSE	FALSE
PIF1	ENSG00000140451.12	Control Genes	FALSE	FALSE	FALSE
PLEKHO2	ENSG00000241839.9	Control Genes	FALSE	FALSE	FALSE
ANKDD1A	ENSG00000166839.16	Control Genes	FALSE	FALSE	FALSE
CTD-2017F17.1	ENSG00000275332.1	Control Genes	FALSE	FALSE	FALSE
CTD-2017F17.2	ENSG00000274383.1	Control Genes	FALSE	FALSE	FALSE
SPG21	ENSG00000090487.10	Control Genes	FALSE	FALSE	TRUE
MTFMT	ENSG00000103707.9	Control Genes	FALSE	FALSE	TRUE
RP11-325L12.5	ENSG00000270218.1	Control Genes	FALSE	FALSE	FALSE
SLC51B	ENSG00000186198.3	Control Genes	FALSE	FALSE	FALSE
RP11-325L12.6	ENSG00000277351.1	Control Genes	FALSE	FALSE	FALSE
RASL12	ENSG00000103710.10	Control Genes	FALSE	FALSE	FALSE
KBTBD13	ENSG00000234438.3	NDD-Associated Genes	FALSE	TRUE	TRUE
RP11-325L12.7	ENSG00000278737.1	Control Genes	FALSE	FALSE	FALSE
UBAP1L	ENSG00000246922.8	Control Genes	FALSE	FALSE	FALSE
RP11-325L12.3	ENSG00000259258.1	Control Genes	FALSE	FALSE	FALSE
PDCD7	ENSG00000090470.14	Control Genes	FALSE	FALSE	FALSE
CLPX	ENSG00000166855.9	Control Genes	FALSE	FALSE	TRUE
CILP	ENSG00000138615.5	Control Genes	FALSE	FALSE	TRUE
RP11-628M2.1	ENSG00000279268.1	Control Genes	FALSE	FALSE	FALSE
RNU6-686P	ENSG00000201709.1	Control Genes	FALSE	FALSE	FALSE
PARP16	ENSG00000138617.14	Control Genes	FALSE	FALSE	FALSE
SNORA24	ENSG00000206903.1	Control Genes	FALSE	FALSE	FALSE
RNU5A-1	ENSG00000199568.1	Control Genes	FALSE	FALSE	FALSE
RP11-349G13.2	ENSG00000259346.2	Control Genes	FALSE	FALSE	FALSE
RNU5B-1	ENSG00000200156.1	Control Genes	FALSE	FALSE	FALSE
IGDCC3	ENSG00000174498.13	Control Genes	FALSE	FALSE	FALSE
IGDCC4	ENSG00000103742.11	Control Genes	FALSE	FALSE	FALSE
DPP8	ENSG00000074603.18	Control Genes	FALSE	FALSE	FALSE
RP11-349G13.3	ENSG00000270690.1	Control Genes	FALSE	FALSE	FALSE
RP11-349G13.1	ENSG00000259232.2	Control Genes	FALSE	FALSE	FALSE
Y_RNA	ENSG00000252217.1	Control Genes	FALSE	FALSE	FALSE
HACD3	ENSG00000074696.12	Control Genes	FALSE	FALSE	FALSE
RNU6-19P	ENSG00000207449.1	Control Genes	FALSE	FALSE	FALSE
INTS14	ENSG00000138614.14	Control Genes	FALSE	FALSE	FALSE
SLC24A1	ENSG00000074621.13	Control Genes	FALSE	TRUE	TRUE
DENND4A	ENSG00000174485.15	Control Genes	FALSE	FALSE	FALSE
snoU13	ENSG00000238311.1	Control Genes	FALSE	FALSE	FALSE
MIR4511	ENSG00000264737.1	Control Genes	FALSE	FALSE	FALSE
RAB11A	ENSG00000103769.9	NDD-Associated Genes	FALSE	TRUE	FALSE
RP11-16E23.3	ENSG00000261544.1	Control Genes	FALSE	FALSE	FALSE
RP11-16E23.4	ENSG00000259924.1	Control Genes	FALSE	FALSE	FALSE
HNRNPA1P44	ENSG00000249271.2	Control Genes	FALSE	FALSE	FALSE
U6	ENSG00000283249.1	Control Genes	FALSE	FALSE	FALSE
MEGF11	ENSG00000157890.17	Control Genes	FALSE	FALSE	FALSE
MIR4311	ENSG00000263512.1	Control Genes	FALSE	FALSE	FALSE
RP11-653J6.1	ENSG00000261318.1	Control Genes	FALSE	FALSE	FALSE
DIS3L	ENSG00000166938.12	Control Genes	FALSE	FALSE	FALSE
RP11-352G18.2	ENSG00000260773.1	Control Genes	FALSE	FALSE	FALSE
TIPIN	ENSG00000075131.9	Control Genes	FALSE	FALSE	FALSE
SCARNA14	ENSG00000252712.1	Control Genes	FALSE	FALSE	FALSE
Y_RNA	ENSG00000223271.1	Control Genes	FALSE	FALSE	FALSE
MAP2K1	ENSG00000169032.9	NDD-Associated Genes	FALSE	TRUE	TRUE
ATP5J2P6	ENSG00000261102.2	Control Genes	FALSE	FALSE	FALSE
RPL35AP32	ENSG00000243404.2	Control Genes	FALSE	FALSE	FALSE
CTD-3185P2.1	ENSG00000261351.2	Control Genes	FALSE	FALSE	FALSE
SNAPC5	ENSG00000174446.12	Control Genes	FALSE	FALSE	FALSE
MIR4512	ENSG00000266589.1	Control Genes	FALSE	FALSE	FALSE
RPL4	ENSG00000174444.14	Control Genes	FALSE	FALSE	FALSE
SNORD18B	ENSG00000202529.1	Control Genes	FALSE	FALSE	FALSE
SNORD16	ENSG00000199673.1	Control Genes	FALSE	FALSE	FALSE
SNORD18A	ENSG00000200623.1	Control Genes	FALSE	FALSE	FALSE
ZWILCH	ENSG00000174442.11	Control Genes	FALSE	FALSE	FALSE
LCTL	ENSG00000188501.11	Control Genes	FALSE	FALSE	FALSE
LINC01169	ENSG00000259471.1	Control Genes	FALSE	FALSE	FALSE
SMAD6	ENSG00000137834.14	NDD-Associated Genes	FALSE	TRUE	TRUE
RP11-321F6.2	ENSG00000274995.1	Control Genes	FALSE	FALSE	FALSE
RP11-622C24.1	ENSG00000270490.1	Control Genes	FALSE	FALSE	FALSE
RP11-622C24.2	ENSG00000277152.1	Control Genes	FALSE	FALSE	FALSE
RP11-798K3.4	ENSG00000259437.1	Control Genes	FALSE	FALSE	FALSE
LINC02206	ENSG00000259289.2	Control Genes	FALSE	FALSE	FALSE
RP11-798K3.2	ENSG00000259347.6	Control Genes	FALSE	FALSE	FALSE
HMGN2P47	ENSG00000259246.4	Control Genes	FALSE	FALSE	FALSE
SMAD3	ENSG00000166949.15	NDD-Associated Genes	FALSE	TRUE	TRUE
RP11-342M21.2	ENSG00000259202.1	Control Genes	FALSE	FALSE	FALSE
AAGAB	ENSG00000103591.12	Control Genes	FALSE	FALSE	TRUE
RPS24P16	ENSG00000242634.1	Control Genes	FALSE	FALSE	FALSE
IQCH	ENSG00000103599.19	Control Genes	FALSE	FALSE	FALSE
IQCH-AS1	ENSG00000259673.5	Control Genes	FALSE	FALSE	FALSE
C15orf61	ENSG00000189227.5	Control Genes	FALSE	FALSE	FALSE
RP11-502I4.3	ENSG00000270964.1	Control Genes	FALSE	FALSE	FALSE
MAP2K5	ENSG00000137764.19	Control Genes	FALSE	FALSE	FALSE
HNRNPA1P5	ENSG00000259512.3	Control Genes	FALSE	FALSE	FALSE
SKOR1	ENSG00000188779.10	Control Genes	FALSE	FALSE	FALSE
RP11-34F13.3	ENSG00000259410.5	Control Genes	FALSE	FALSE	FALSE
RP11-34F13.2	ENSG00000245719.1	Control Genes	FALSE	FALSE	FALSE
RNU6-1	ENSG00000206625.1	Control Genes	FALSE	FALSE	FALSE
RP11-282M16.1	ENSG00000261702.2	Control Genes	FALSE	FALSE	FALSE
RP11-883G10.1	ENSG00000260109.1	Control Genes	FALSE	FALSE	FALSE
PIAS1	ENSG00000033800.13	Control Genes	FALSE	FALSE	FALSE
CALML4	ENSG00000129007.14	Control Genes	FALSE	FALSE	FALSE
CLN6	ENSG00000128973.12	Control Genes	FALSE	TRUE	TRUE
HMGN2P40	ENSG00000260602.2	Control Genes	FALSE	FALSE	FALSE
RP11-315D16.4	ENSG00000260657.2	Control Genes	FALSE	FALSE	FALSE
FEM1B	ENSG00000169018.5	Control Genes	FALSE	FALSE	FALSE
ITGA11	ENSG00000137809.16	Control Genes	FALSE	FALSE	FALSE
CORO2B	ENSG00000103647.12	Control Genes	FALSE	FALSE	FALSE
CARSP1	ENSG00000271232.1	Control Genes	FALSE	FALSE	FALSE
ANP32A	ENSG00000140350.15	Control Genes	FALSE	FALSE	FALSE
MIR4312	ENSG00000265195.1	Control Genes	FALSE	FALSE	FALSE
SPESP1	ENSG00000258484.3	Control Genes	FALSE	FALSE	FALSE
RP11-696L21.2	ENSG00000259286.3	Control Genes	FALSE	FALSE	FALSE
NOX5	ENSG00000255346.9	Control Genes	FALSE	FALSE	FALSE
RP11-809H16.3	ENSG00000273851.1	Control Genes	FALSE	FALSE	FALSE
RP11-809H16.4	ENSG00000259265.1	Control Genes	FALSE	FALSE	FALSE
EWSAT1	ENSG00000212766.9	Control Genes	FALSE	FALSE	FALSE
RP11-809H16.5	ENSG00000259222.2	Control Genes	FALSE	FALSE	FALSE
GLCE	ENSG00000138604.9	Control Genes	FALSE	FALSE	FALSE
RP11-352D13.6	ENSG00000261634.3	Control Genes	FALSE	FALSE	FALSE
RP11-352D13.5	ENSG00000259504.2	Control Genes	FALSE	FALSE	FALSE
PAQR5	ENSG00000137819.13	Control Genes	FALSE	FALSE	FALSE
RP11-253M7.6	ENSG00000259645.1	Control Genes	FALSE	FALSE	FALSE
RP11-253M7.1	ENSG00000259426.5	Control Genes	FALSE	FALSE	FALSE
KIF23	ENSG00000137807.13	Control Genes	FALSE	FALSE	FALSE
RP11-253M7.3	ENSG00000259191.2	Control Genes	FALSE	FALSE	FALSE
RPLP1	ENSG00000137818.11	Control Genes	FALSE	FALSE	FALSE
U3	ENSG00000207119.2	Control Genes	FALSE	FALSE	FALSE
RP11-253M7.4	ENSG00000259215.1	Control Genes	FALSE	FALSE	FALSE
DRAIC	ENSG00000245750.7	Control Genes	FALSE	FALSE	FALSE
RP11-279F6.2	ENSG00000259457.1	Control Genes	FALSE	FALSE	FALSE
PCAT29	ENSG00000259641.5	Control Genes	FALSE	FALSE	FALSE
RP11-19J5.1	ENSG00000259496.2	Control Genes	FALSE	FALSE	FALSE
RP11-19J5.2	ENSG00000259309.1	Control Genes	FALSE	FALSE	FALSE
LINC00593	ENSG00000259703.5	Control Genes	FALSE	FALSE	FALSE
TLE3	ENSG00000140332.15	Control Genes	FALSE	FALSE	FALSE
MIR629	ENSG00000207965.1	Control Genes	FALSE	FALSE	FALSE
RNU6-745P	ENSG00000200216.2	Control Genes	FALSE	FALSE	FALSE
AC011648.1	ENSG00000259252.1	Control Genes	FALSE	FALSE	FALSE
RP11-543G18.1	ENSG00000259503.1	Control Genes	FALSE	FALSE	FALSE
LINC02205	ENSG00000259473.1	Control Genes	FALSE	FALSE	FALSE
LINC02204	ENSG00000280639.1	Control Genes	FALSE	FALSE	FALSE
RP11-64K10.1	ENSG00000259227.2	Control Genes	FALSE	FALSE	FALSE
SALRNA3	ENSG00000281264.1	Control Genes	FALSE	FALSE	FALSE
SALRNA2	ENSG00000280515.1	Control Genes	FALSE	FALSE	FALSE
UACA	ENSG00000137831.14	Control Genes	FALSE	FALSE	FALSE
RP11-138H8.2	ENSG00000259532.1	Control Genes	FALSE	FALSE	FALSE
RP11-138H8.8	ENSG00000274297.1	Control Genes	FALSE	FALSE	FALSE
RP11-138H8.3	ENSG00000259624.1	Control Genes	FALSE	FALSE	FALSE
RP11-138H8.4	ENSG00000259452.2	Control Genes	FALSE	FALSE	FALSE
RPL29P30	ENSG00000235420.7	Control Genes	FALSE	FALSE	FALSE
LARP6	ENSG00000166173.10	Control Genes	FALSE	FALSE	FALSE
RP11-138H8.6	ENSG00000259744.1	Control Genes	FALSE	FALSE	FALSE
LRRC49	ENSG00000137821.11	Control Genes	FALSE	FALSE	FALSE
KRT8P9	ENSG00000259470.2	Control Genes	FALSE	FALSE	FALSE
THAP10	ENSG00000129028.8	Control Genes	FALSE	FALSE	FALSE
RPL5P3	ENSG00000242276.2	Control Genes	FALSE	FALSE	FALSE
THSD4	ENSG00000187720.14	Control Genes	FALSE	FALSE	FALSE
CT62	ENSG00000225362.8	Control Genes	FALSE	FALSE	FALSE
THSD4-AS1	ENSG00000259964.6	Control Genes	FALSE	FALSE	FALSE
HMGB1P6	ENSG00000259781.1	Control Genes	FALSE	FALSE	FALSE
RP11-592N21.1	ENSG00000212664.5	Control Genes	FALSE	FALSE	FALSE
RP11-592N21.2	ENSG00000260586.1	Control Genes	FALSE	FALSE	FALSE
RP11-1123I8.1	ENSG00000278408.1	Control Genes	FALSE	FALSE	FALSE
NR2E3	ENSG00000278570.4	Control Genes	FALSE	FALSE	TRUE
CTD-2524L6.3	ENSG00000260037.5	Control Genes	FALSE	FALSE	FALSE
MYO9A	ENSG00000066933.15	Control Genes	FALSE	FALSE	TRUE
RNA5SP399	ENSG00000200873.1	Control Genes	FALSE	FALSE	FALSE
RP11-390D11.1	ENSG00000261632.1	Control Genes	FALSE	FALSE	FALSE
EIF5A2P1	ENSG00000260576.1	Control Genes	FALSE	FALSE	FALSE
RNU2-65P	ENSG00000222094.1	Control Genes	FALSE	FALSE	FALSE
SENP8	ENSG00000166192.14	Control Genes	FALSE	FALSE	FALSE
RP11-2I17.1	ENSG00000243568.2	Control Genes	FALSE	FALSE	FALSE
RP11-2I17.4	ENSG00000260173.1	Control Genes	FALSE	FALSE	FALSE
GRAMD2	ENSG00000175318.11	Control Genes	FALSE	FALSE	FALSE
PKM	ENSG00000067225.17	Control Genes	FALSE	FALSE	FALSE
PARP6	ENSG00000137817.16	Control Genes	FALSE	FALSE	FALSE
RP11-106M3.3	ENSG00000261460.1	Control Genes	FALSE	FALSE	FALSE
CELF6	ENSG00000140488.15	Control Genes	FALSE	FALSE	FALSE
HEXA	ENSG00000213614.9	Control Genes	FALSE	TRUE	TRUE
HEXA-AS1	ENSG00000260339.1	Control Genes	FALSE	FALSE	FALSE
RPL12P35	ENSG00000243007.1	Control Genes	FALSE	FALSE	FALSE
TMEM202	ENSG00000187806.7	Control Genes	FALSE	FALSE	FALSE
RP11-1007O24.3	ENSG00000261423.1	Control Genes	FALSE	FALSE	FALSE
PHBP20	ENSG00000271072.1	Control Genes	FALSE	FALSE	FALSE
RP11-1007O24.2	ENSG00000261187.1	Control Genes	FALSE	FALSE	FALSE
ARIH1	ENSG00000166233.14	Control Genes	FALSE	FALSE	FALSE
RP11-1006G14.5	ENSG00000278313.1	Control Genes	FALSE	FALSE	FALSE
RP11-361M10.3	ENSG00000260144.1	Control Genes	FALSE	FALSE	FALSE
RP11-1006G14.2	ENSG00000259783.5	Control Genes	FALSE	FALSE	FALSE
RP11-1006G14.1	ENSG00000260672.1	Control Genes	FALSE	FALSE	FALSE
RP11-1006G14.3	ENSG00000259909.1	Control Genes	FALSE	FALSE	FALSE
GOLGA6B	ENSG00000215186.6	Control Genes	FALSE	FALSE	FALSE
RN7SL853P	ENSG00000274350.1	Control Genes	FALSE	FALSE	FALSE
HIGD2B	ENSG00000175202.3	Control Genes	FALSE	FALSE	FALSE
RP11-361M10.4	ENSG00000261281.1	Control Genes	FALSE	FALSE	FALSE
BBS4	ENSG00000140463.13	Control Genes	FALSE	TRUE	TRUE
ADPGK	ENSG00000159322.17	Control Genes	FALSE	FALSE	FALSE
ADPGK-AS1	ENSG00000260898.5	Control Genes	FALSE	FALSE	FALSE
NPM1P42	ENSG00000259259.1	Control Genes	FALSE	FALSE	FALSE
NEO1	ENSG00000067141.16	Control Genes	FALSE	FALSE	FALSE
FKBP1AP2	ENSG00000259691.2	Control Genes	FALSE	FALSE	FALSE
NPM1P43	ENSG00000259440.2	Control Genes	FALSE	FALSE	FALSE
RP11-272D12.2	ENSG00000259528.1	Control Genes	FALSE	FALSE	FALSE
HCN4	ENSG00000138622.3	Control Genes	TRUE	FALSE	TRUE
RP11-272D12.1	ENSG00000259650.1	Control Genes	FALSE	FALSE	FALSE
REC114	ENSG00000183324.10	Control Genes	FALSE	FALSE	FALSE
MRPS15P1	ENSG00000259186.1	Control Genes	FALSE	FALSE	FALSE
NPTN	ENSG00000156642.16	Control Genes	FALSE	FALSE	FALSE
NPTN-IT1	ENSG00000281183.1	Control Genes	FALSE	FALSE	FALSE
CD276	ENSG00000103855.17	Control Genes	FALSE	FALSE	FALSE
RP11-8P11.4	ENSG00000276807.1	Control Genes	FALSE	FALSE	FALSE
C15orf59	ENSG00000205363.5	Control Genes	FALSE	FALSE	FALSE
C15orf59-AS1	ENSG00000260469.2	Control Genes	FALSE	FALSE	FALSE
RP11-24D15.1	ENSG00000260624.1	Control Genes	FALSE	FALSE	FALSE
TBC1D21	ENSG00000167139.8	Control Genes	FALSE	FALSE	FALSE
LOXL1-AS1	ENSG00000261801.5	Control Genes	FALSE	FALSE	FALSE
LOXL1	ENSG00000129038.15	Control Genes	FALSE	FALSE	TRUE
STOML1	ENSG00000067221.13	Control Genes	FALSE	FALSE	FALSE
PML	ENSG00000140464.19	Control Genes	FALSE	FALSE	TRUE
DNM1P33	ENSG00000260096.1	Control Genes	FALSE	FALSE	FALSE
GOLGA6A	ENSG00000159289.6	Control Genes	FALSE	FALSE	FALSE
RN7SL429P	ENSG00000278604.1	Control Genes	FALSE	FALSE	FALSE
RP11-247C2.1	ENSG00000214702.6	Control Genes	FALSE	FALSE	FALSE
ISLR2	ENSG00000167178.15	Control Genes	FALSE	FALSE	FALSE
RP11-247C2.2	ENSG00000248540.2	Control Genes	FALSE	FALSE	FALSE
RP11-665J16.1	ENSG00000261543.1	Control Genes	FALSE	FALSE	FALSE
Metazoa_SRP	ENSG00000278348.1	Control Genes	FALSE	FALSE	FALSE
ISLR	ENSG00000129009.12	Control Genes	FALSE	FALSE	FALSE
STRA6	ENSG00000137868.18	Control Genes	FALSE	TRUE	TRUE
CCDC33	ENSG00000140481.14	Control Genes	FALSE	FALSE	FALSE
RP11-60L3.2	ENSG00000261384.1	Control Genes	FALSE	FALSE	FALSE
RP11-60L3.6	ENSG00000277749.1	Control Genes	FALSE	FALSE	FALSE
CYP11A1	ENSG00000140459.17	Control Genes	FALSE	FALSE	TRUE
CTD-2311M21.2	ENSG00000260266.1	Control Genes	FALSE	FALSE	FALSE
CTD-2311M21.3	ENSG00000261821.2	Control Genes	FALSE	FALSE	FALSE
CTD-2311M21.4	ENSG00000274937.1	Control Genes	FALSE	FALSE	FALSE
CTD-2311M21.5	ENSG00000277718.1	Control Genes	FALSE	FALSE	FALSE
SEMA7A	ENSG00000138623.9	Control Genes	FALSE	FALSE	TRUE
MIR6881	ENSG00000277391.1	Control Genes	FALSE	FALSE	FALSE
UBL7	ENSG00000138629.15	Control Genes	FALSE	FALSE	FALSE
UBL7-AS1	ENSG00000247240.7	Control Genes	FALSE	FALSE	FALSE
RP11-10O17.1	ENSG00000260103.2	Control Genes	FALSE	FALSE	FALSE
RP11-10O17.3	ENSG00000261775.1	Control Genes	FALSE	FALSE	FALSE
SNORD77	ENSG00000212279.2	Control Genes	FALSE	FALSE	FALSE
ARID3B	ENSG00000179361.17	Control Genes	FALSE	FALSE	FALSE
CLK3	ENSG00000179335.18	Control Genes	FALSE	FALSE	FALSE
CTD-3154N5.1	ENSG00000260919.1	Control Genes	FALSE	FALSE	FALSE
EDC3	ENSG00000179151.11	NDD-Associated Genes	FALSE	FALSE	TRUE
CYP1A1	ENSG00000140465.13	Control Genes	FALSE	FALSE	FALSE
CYP1A2	ENSG00000140505.6	Control Genes	FALSE	FALSE	FALSE
CSK	ENSG00000103653.16	Control Genes	FALSE	FALSE	FALSE
MIR4513	ENSG00000264386.1	Control Genes	FALSE	FALSE	FALSE
LMAN1L	ENSG00000140506.16	Control Genes	FALSE	FALSE	FALSE
CPLX3	ENSG00000213578.5	Control Genes	FALSE	FALSE	FALSE
ULK3	ENSG00000140474.12	Control Genes	FALSE	FALSE	FALSE
MIR6882	ENSG00000275411.1	Control Genes	FALSE	FALSE	FALSE
SCAMP2	ENSG00000140497.16	Control Genes	FALSE	FALSE	FALSE
MPI	ENSG00000178802.17	Control Genes	FALSE	TRUE	TRUE
FAM219B	ENSG00000178761.14	Control Genes	FALSE	FALSE	FALSE
COX5A	ENSG00000178741.11	Control Genes	FALSE	FALSE	FALSE
RPP25	ENSG00000178718.6	Control Genes	FALSE	FALSE	FALSE
SCAMP5	ENSG00000198794.11	NDD-Associated Genes	FALSE	FALSE	FALSE
RP11-151H2.3	ENSG00000261813.2	Control Genes	FALSE	FALSE	FALSE
Y_RNA	ENSG00000199580.1	Control Genes	FALSE	FALSE	FALSE
RP11-151H2.1	ENSG00000260483.2	Control Genes	FALSE	FALSE	FALSE
PPCDC	ENSG00000138621.11	Control Genes	FALSE	FALSE	FALSE
RP11-69H7.4	ENSG00000260152.2	Control Genes	FALSE	FALSE	FALSE
Metazoa_SRP	ENSG00000203411.3	Control Genes	FALSE	FALSE	FALSE
SCARNA20	ENSG00000252722.1	Control Genes	FALSE	FALSE	FALSE
RPL36AP45	ENSG00000240366.1	Control Genes	FALSE	FALSE	FALSE
C15orf39	ENSG00000167173.18	Control Genes	FALSE	FALSE	FALSE
RP11-69H7.2	ENSG00000260660.2	Control Genes	FALSE	FALSE	FALSE
RP11-817O13.1	ENSG00000260104.1	Control Genes	FALSE	FALSE	FALSE
NIFKP4	ENSG00000261205.2	Control Genes	FALSE	FALSE	FALSE
GOLGA6C	ENSG00000167195.7	Control Genes	FALSE	FALSE	FALSE
RN7SL489P	ENSG00000277295.1	Control Genes	FALSE	FALSE	FALSE
GOLGA6D	ENSG00000140478.15	Control Genes	FALSE	FALSE	FALSE
RN7SL327P	ENSG00000275992.1	Control Genes	FALSE	FALSE	FALSE
DNM1P34	ENSG00000260357.1	Control Genes	FALSE	FALSE	FALSE
ANP32BP1	ENSG00000259790.1	Control Genes	FALSE	FALSE	FALSE
COMMD4	ENSG00000140365.15	Control Genes	FALSE	FALSE	FALSE
RP11-817O13.9	ENSG00000275645.1	Control Genes	FALSE	FALSE	FALSE
NEIL1	ENSG00000140398.13	Control Genes	FALSE	FALSE	FALSE
MIR631	ENSG00000284343.1	Control Genes	FALSE	FALSE	FALSE
MAN2C1	ENSG00000140400.16	Control Genes	FALSE	FALSE	FALSE
RP11-817O13.8	ENSG00000260274.1	Control Genes	FALSE	FALSE	FALSE
SIN3A	ENSG00000169375.15	NDD-Associated Genes	FALSE	TRUE	TRUE
RPL13P4	ENSG00000241890.1	Control Genes	FALSE	FALSE	FALSE
CTD-2562G15.2	ENSG00000261714.2	Control Genes	FALSE	FALSE	FALSE
CTD-2562G15.3	ENSG00000276744.1	Control Genes	FALSE	FALSE	FALSE
PTPN9	ENSG00000169410.9	Control Genes	FALSE	FALSE	FALSE
CTD-2323K18.3	ENSG00000260165.1	Control Genes	FALSE	FALSE	FALSE
CTD-2323K18.2	ENSG00000259931.2	Control Genes	FALSE	FALSE	FALSE
SNUPN	ENSG00000169371.13	Control Genes	FALSE	FALSE	FALSE
CTD-2026K11.3	ENSG00000260235.1	Control Genes	FALSE	FALSE	FALSE
CTD-2026K11.2	ENSG00000260206.1	Control Genes	FALSE	FALSE	FALSE
IMP3	ENSG00000177971.8	Control Genes	FALSE	FALSE	FALSE
CTD-2026K11.4	ENSG00000275454.1	Control Genes	FALSE	FALSE	FALSE
CTD-2026K11.5	ENSG00000274515.1	Control Genes	FALSE	FALSE	FALSE
SNX33	ENSG00000173548.8	Control Genes	FALSE	FALSE	FALSE
CSPG4	ENSG00000173546.7	Control Genes	FALSE	FALSE	FALSE
CTD-2026K11.6	ENSG00000203392.3	Control Genes	FALSE	FALSE	FALSE
ODF3L1	ENSG00000182950.2	Control Genes	FALSE	FALSE	FALSE
DNM1P35	ENSG00000246877.1	Control Genes	FALSE	FALSE	FALSE
RP11-24M17.4	ENSG00000260288.3	Control Genes	FALSE	FALSE	FALSE
RP11-24M17.3	ENSG00000260815.3	Control Genes	FALSE	FALSE	FALSE
RP11-24M17.6	ENSG00000261043.5	Control Genes	FALSE	FALSE	FALSE
RP11-24M17.5	ENSG00000187812.12	Control Genes	FALSE	FALSE	FALSE
RN7SL319P	ENSG00000241807.3	Control Genes	FALSE	FALSE	FALSE
DNM1P49	ENSG00000261820.1	Control Genes	FALSE	FALSE	FALSE
UBE2Q2	ENSG00000140367.11	Control Genes	FALSE	FALSE	FALSE
RN7SL510P	ENSG00000266308.2	Control Genes	FALSE	FALSE	FALSE
FBXO22	ENSG00000167196.13	Control Genes	FALSE	FALSE	FALSE
NRG4	ENSG00000169752.16	Control Genes	FALSE	FALSE	FALSE
RP11-326L17.1	ENSG00000260685.1	Control Genes	FALSE	FALSE	FALSE
TMEM266	ENSG00000169758.12	Control Genes	FALSE	FALSE	FALSE
RP11-593F23.1	ENSG00000259422.1	Control Genes	FALSE	FALSE	FALSE
ETFA	ENSG00000140374.15	Control Genes	FALSE	TRUE	TRUE
Metazoa_SRP	ENSG00000196274.5	Control Genes	FALSE	FALSE	FALSE
TYRO3P	ENSG00000259581.3	Control Genes	FALSE	FALSE	FALSE
ISL2	ENSG00000159556.9	Control Genes	FALSE	FALSE	FALSE
RP11-685G9.2	ENSG00000259514.1	Control Genes	FALSE	FALSE	FALSE
RP11-685G9.4	ENSG00000270036.1	Control Genes	FALSE	FALSE	FALSE
SCAPER	ENSG00000140386.12	Control Genes	FALSE	TRUE	TRUE
RP11-331H13.1	ENSG00000261232.2	Control Genes	FALSE	FALSE	FALSE
MIR3713	ENSG00000266449.1	Control Genes	FALSE	FALSE	FALSE
RN7SKP217	ENSG00000201510.1	Control Genes	FALSE	FALSE	FALSE
RCN2	ENSG00000117906.13	Control Genes	FALSE	FALSE	FALSE
RN7SL278P	ENSG00000243365.3	Control Genes	FALSE	FALSE	FALSE
KRT8P23	ENSG00000259565.2	Control Genes	FALSE	FALSE	FALSE
PSTPIP1	ENSG00000140368.12	Control Genes	FALSE	FALSE	TRUE
TSPAN3	ENSG00000140391.14	Control Genes	FALSE	FALSE	FALSE
RP11-797A18.5	ENSG00000278991.1	Control Genes	FALSE	FALSE	FALSE
RP11-797A18.6	ENSG00000269951.1	Control Genes	FALSE	FALSE	FALSE
PEAK1	ENSG00000173517.10	Control Genes	FALSE	FALSE	FALSE
RP11-94P14.1	ENSG00000259722.2	Control Genes	FALSE	FALSE	FALSE
RP11-741G21.1	ENSG00000230459.3	Control Genes	FALSE	FALSE	FALSE
HMG20A	ENSG00000140382.14	Control Genes	FALSE	FALSE	FALSE
RP11-307C19.1	ENSG00000259362.2	Control Genes	FALSE	FALSE	FALSE
RP11-307C19.2	ENSG00000259420.5	Control Genes	FALSE	FALSE	FALSE
LINGO1	ENSG00000169783.12	Control Genes	FALSE	TRUE	TRUE
LINGO1-AS1	ENSG00000259666.2	Control Genes	FALSE	FALSE	FALSE
LINGO1-AS2	ENSG00000259281.1	Control Genes	FALSE	FALSE	FALSE
CTD-2071N1.2	ENSG00000280359.1	Control Genes	FALSE	FALSE	FALSE
CTD-2071N1.1	ENSG00000259213.1	Control Genes	FALSE	FALSE	FALSE
CSPG4P13	ENSG00000260139.6	Control Genes	FALSE	FALSE	FALSE
RP11-114H24.2	ENSG00000260776.5	Control Genes	FALSE	FALSE	FALSE
RP11-114H24.7	ENSG00000261244.1	Control Genes	FALSE	FALSE	FALSE
RN7SL214P	ENSG00000242066.3	Control Genes	FALSE	FALSE	FALSE
RP11-114H24.4	ENSG00000214646.8	Control Genes	FALSE	FALSE	FALSE
RP11-114H24.3	ENSG00000261403.1	Control Genes	FALSE	FALSE	FALSE
ADAMTS7P3	ENSG00000261143.1	Control Genes	FALSE	FALSE	FALSE
TBC1D2B	ENSG00000167202.11	Control Genes	FALSE	TRUE	FALSE
RP11-114H24.6	ENSG00000259792.1	Control Genes	FALSE	FALSE	FALSE
SH2D7	ENSG00000183476.12	Control Genes	FALSE	FALSE	FALSE
SNORA63	ENSG00000199633.1	Control Genes	FALSE	FALSE	FALSE
CIB2	ENSG00000136425.12	Control Genes	FALSE	TRUE	TRUE
IDH3A	ENSG00000166411.13	Control Genes	FALSE	FALSE	FALSE
RP11-285A1.1	ENSG00000260988.1	Control Genes	FALSE	FALSE	FALSE
ACSBG1	ENSG00000103740.9	Control Genes	FALSE	FALSE	FALSE
RP11-762H8.3	ENSG00000259708.1	Control Genes	FALSE	FALSE	FALSE
DNAJA4	ENSG00000140403.12	Control Genes	FALSE	FALSE	FALSE
WDR61	ENSG00000140395.8	Control Genes	FALSE	FALSE	FALSE
RP11-762H8.2	ENSG00000259562.2	Control Genes	FALSE	FALSE	FALSE
RP11-762H8.1	ENSG00000259322.1	Control Genes	FALSE	FALSE	FALSE
RP11-762H8.5	ENSG00000277482.1	Control Genes	FALSE	FALSE	FALSE
RP11-5O23.2	ENSG00000279694.1	Control Genes	FALSE	FALSE	FALSE
CRABP1	ENSG00000166426.7	Control Genes	FALSE	FALSE	FALSE
RP11-5O23.1	ENSG00000259413.2	Control Genes	FALSE	FALSE	FALSE
IREB2	ENSG00000136381.12	Control Genes	FALSE	FALSE	TRUE
RP11-650L12.1	ENSG00000259474.1	Control Genes	FALSE	FALSE	FALSE
HYKK	ENSG00000188266.13	Control Genes	FALSE	FALSE	FALSE
RP11-650L12.4	ENSG00000279373.1	Control Genes	FALSE	FALSE	FALSE
PSMA4	ENSG00000041357.15	Control Genes	FALSE	FALSE	FALSE
CHRNA5	ENSG00000169684.13	Control Genes	FALSE	FALSE	TRUE
RP11-650L12.2	ENSG00000261762.1	Control Genes	FALSE	FALSE	FALSE
CHRNA3	ENSG00000080644.15	Control Genes	FALSE	TRUE	TRUE
RP11-335K5.3	ENSG00000279421.1	Control Genes	FALSE	FALSE	FALSE
CHRNB4	ENSG00000117971.11	Control Genes	FALSE	FALSE	FALSE
RP11-335K5.2	ENSG00000259555.1	Control Genes	FALSE	FALSE	FALSE
RP11-160C18.2	ENSG00000261303.5	Control Genes	FALSE	FALSE	FALSE
RPL18P11	ENSG00000213307.4	Control Genes	FALSE	FALSE	FALSE
RP11-160C18.5	ENSG00000273512.1	Control Genes	FALSE	FALSE	FALSE
RP11-160C18.4	ENSG00000238166.2	Control Genes	FALSE	FALSE	FALSE
ADAMTS7	ENSG00000136378.14	Control Genes	FALSE	FALSE	FALSE
MORF4L1	ENSG00000185787.14	Control Genes	FALSE	FALSE	FALSE
RPL21P116	ENSG00000243711.1	Control Genes	FALSE	FALSE	FALSE
RNU6-415P	ENSG00000252061.1	Control Genes	FALSE	FALSE	FALSE
RP11-16K12.2	ENSG00000279235.1	Control Genes	FALSE	FALSE	FALSE
CTSH	ENSG00000103811.15	Control Genes	FALSE	FALSE	FALSE
RASGRF1	ENSG00000058335.15	Control Genes	FALSE	FALSE	FALSE
RP11-16K12.1	ENSG00000177699.4	Control Genes	FALSE	FALSE	FALSE
ANKRD34C-AS1	ENSG00000259234.5	Control Genes	FALSE	FALSE	FALSE
MIR184	ENSG00000207695.1	Control Genes	FALSE	TRUE	TRUE
HNRNPCP3	ENSG00000259419.2	Control Genes	FALSE	FALSE	FALSE
ANKRD34C	ENSG00000235711.4	Control Genes	FALSE	FALSE	FALSE
TMED3	ENSG00000166557.12	Control Genes	FALSE	FALSE	FALSE
KIAA1024	ENSG00000169330.8	Control Genes	FALSE	FALSE	FALSE
RP11-621H8.2	ENSG00000259493.2	Control Genes	FALSE	FALSE	FALSE
RP11-621H8.1	ENSG00000259208.2	Control Genes	FALSE	FALSE	FALSE
RP11-591L14.2	ENSG00000260674.2	Control Genes	FALSE	FALSE	FALSE
RP11-591L14.1	ENSG00000213527.5	Control Genes	FALSE	FALSE	FALSE
RP11-38G5.3	ENSG00000259229.2	Control Genes	FALSE	FALSE	FALSE
RNU6-667P	ENSG00000252995.1	Control Genes	FALSE	FALSE	FALSE
RP11-38G5.2	ENSG00000259548.1	Control Genes	FALSE	FALSE	FALSE
MTHFS	ENSG00000136371.10	Control Genes	FALSE	FALSE	TRUE
RP11-38G5.4	ENSG00000261229.6	Control Genes	FALSE	FALSE	FALSE
RP11-81A1.4	ENSG00000279394.1	Control Genes	FALSE	FALSE	FALSE
ST20	ENSG00000180953.11	Control Genes	FALSE	FALSE	FALSE
RP11-81A1.6	ENSG00000278600.1	Control Genes	FALSE	FALSE	FALSE
ST20-AS1	ENSG00000259642.2	Control Genes	FALSE	FALSE	FALSE
RP11-81A1.3	ENSG00000259770.2	Control Genes	FALSE	FALSE	FALSE
BCL2A1	ENSG00000140379.7	Control Genes	FALSE	FALSE	FALSE
RP11-81A1.8	ENSG00000271364.1	Control Genes	FALSE	FALSE	FALSE
RP11-81A1.7	ENSG00000279719.1	Control Genes	FALSE	FALSE	FALSE
RP11-758M2.1	ENSG00000279705.1	Control Genes	FALSE	FALSE	FALSE
Metazoa_SRP	ENSG00000275460.1	Control Genes	FALSE	FALSE	FALSE
ZFAND6	ENSG00000086666.18	Control Genes	FALSE	FALSE	FALSE
FAH	ENSG00000103876.11	Control Genes	FALSE	TRUE	TRUE
RP11-2E17.2	ENSG00000259967.1	Control Genes	FALSE	FALSE	FALSE
LINC01314	ENSG00000259417.2	Control Genes	FALSE	FALSE	FALSE
LINC00927	ENSG00000259361.5	Control Genes	FALSE	FALSE	FALSE
RP11-210M15.2	ENSG00000259495.2	Control Genes	FALSE	FALSE	FALSE
ARNT2	ENSG00000172379.20	Control Genes	FALSE	TRUE	TRUE
RP11-210M15.1	ENSG00000258010.3	Control Genes	FALSE	FALSE	FALSE
RP11-379K22.2	ENSG00000259175.1	Control Genes	FALSE	FALSE	FALSE
RP11-379K22.3	ENSG00000270919.1	Control Genes	FALSE	FALSE	FALSE
MIR5572	ENSG00000284059.1	Control Genes	FALSE	FALSE	FALSE
RNU6-380P	ENSG00000222139.1	Control Genes	FALSE	FALSE	FALSE
ABHD17C	ENSG00000136379.11	Control Genes	FALSE	FALSE	FALSE
RP11-28H5.2	ENSG00000271983.1	Control Genes	FALSE	FALSE	FALSE
CEMIP	ENSG00000103888.16	Control Genes	FALSE	FALSE	FALSE
MIR549A	ENSG00000208003.1	Control Genes	FALSE	FALSE	FALSE
RP11-351M8.1	ENSG00000259649.4	Control Genes	FALSE	FALSE	FALSE
MESDC2	ENSG00000117899.10	Control Genes	FALSE	FALSE	TRUE
RP11-775C24.3	ENSG00000260619.1	Control Genes	FALSE	FALSE	FALSE
MIR4514	ENSG00000265855.1	Control Genes	FALSE	FALSE	FALSE
RP11-775C24.5	ENSG00000277782.1	Control Genes	FALSE	FALSE	FALSE
MESDC1	ENSG00000140406.3	Control Genes	FALSE	FALSE	FALSE
CFAP161	ENSG00000156206.13	Control Genes	FALSE	FALSE	FALSE
RP11-775C24.4	ENSG00000279834.1	Control Genes	FALSE	FALSE	FALSE
ANP32BP3	ENSG00000259461.1	Control Genes	FALSE	FALSE	FALSE
IL16	ENSG00000172349.17	Control Genes	FALSE	FALSE	FALSE
RP11-761I4.4	ENSG00000271725.1	Control Genes	FALSE	FALSE	FALSE
STARD5	ENSG00000172345.13	Control Genes	FALSE	FALSE	FALSE
TMC3-AS1	ENSG00000259343.5	Control Genes	FALSE	FALSE	FALSE
TMC3	ENSG00000188869.12	Control Genes	FALSE	FALSE	FALSE
RP11-761I4.5	ENSG00000273920.1	Control Genes	FALSE	FALSE	FALSE
CTD-2240J17.2	ENSG00000278029.1	Control Genes	FALSE	FALSE	FALSE
CTD-2240J17.3	ENSG00000278448.1	Control Genes	FALSE	FALSE	FALSE
CTD-2240J17.4	ENSG00000275995.1	Control Genes	FALSE	FALSE	FALSE
CTD-2240J17.1	ENSG00000259372.2	Control Genes	FALSE	FALSE	FALSE
CTD-2034I4.1	ENSG00000259543.1	Control Genes	FALSE	FALSE	FALSE
CTD-2034I4.2	ENSG00000259594.5	Control Genes	FALSE	FALSE	FALSE
RP11-499F3.1	ENSG00000259610.1	Control Genes	FALSE	FALSE	FALSE
RP11-499F3.2	ENSG00000259692.5	Control Genes	FALSE	FALSE	FALSE
RP11-276M12.1	ENSG00000259445.1	Control Genes	FALSE	FALSE	FALSE
RP11-597K23.1	ENSG00000259622.1	Control Genes	FALSE	FALSE	FALSE
MEX3B	ENSG00000183496.5	Control Genes	FALSE	FALSE	FALSE
LINC01583	ENSG00000259518.1	Control Genes	FALSE	FALSE	FALSE
EFL1	ENSG00000140598.13	Control Genes	FALSE	FALSE	TRUE
RNU1-77P	ENSG00000212170.1	Control Genes	FALSE	FALSE	FALSE
SAXO2	ENSG00000188659.9	Control Genes	FALSE	FALSE	FALSE
ADAMTS7P1	ENSG00000274376.4	Control Genes	FALSE	FALSE	FALSE
GOLGA6L10	ENSG00000278662.4	Control Genes	FALSE	FALSE	FALSE
UBE2Q2P2	ENSG00000259429.5	Control Genes	FALSE	FALSE	FALSE
RPL9P9	ENSG00000237550.5	Control Genes	FALSE	FALSE	FALSE
GOLGA6L9	ENSG00000197978.9	Control Genes	FALSE	FALSE	FALSE
UBE2Q2P6	ENSG00000275695.1	Control Genes	FALSE	FALSE	FALSE
CSPG4P10	ENSG00000276710.4	Control Genes	FALSE	FALSE	FALSE
RP13-608F4.5	ENSG00000278603.1	Control Genes	FALSE	FALSE	FALSE
GOLGA2P10	ENSG00000255769.7	Control Genes	FALSE	FALSE	FALSE
GOLGA6L17P	ENSG00000277741.4	Control Genes	FALSE	FALSE	FALSE
DNM1P38	ENSG00000259637.1	Control Genes	FALSE	FALSE	FALSE
RPS17	ENSG00000182774.10	Control Genes	FALSE	FALSE	TRUE
RP11-379H8.1	ENSG00000278013.1	Control Genes	FALSE	FALSE	FALSE
CPEB1	ENSG00000214575.9	Control Genes	FALSE	FALSE	FALSE
CPEB1-AS1	ENSG00000259462.2	Control Genes	FALSE	FALSE	FALSE
AP3B2	ENSG00000103723.12	Control Genes	FALSE	TRUE	TRUE
RP11-752G15.4	ENSG00000259707.1	Control Genes	FALSE	FALSE	FALSE
AC105339.1	ENSG00000228141.7	Control Genes	FALSE	FALSE	FALSE
ACTG1P17	ENSG00000259315.1	Control Genes	FALSE	FALSE	FALSE
RP11-752G15.10	ENSG00000279758.1	Control Genes	FALSE	FALSE	FALSE
RP11-752G15.8	ENSG00000259442.1	Control Genes	FALSE	FALSE	FALSE
SNHG21	ENSG00000250988.7	Control Genes	FALSE	FALSE	FALSE
FSD2	ENSG00000186628.12	Control Genes	FALSE	FALSE	FALSE
WHAMM	ENSG00000156232.7	Control Genes	FALSE	FALSE	FALSE
HOMER2	ENSG00000103942.12	Control Genes	FALSE	FALSE	TRUE
RP11-382A20.5	ENSG00000259805.1	Control Genes	FALSE	FALSE	FALSE
FAM103A1	ENSG00000169612.3	Control Genes	FALSE	FALSE	FALSE
C15orf40	ENSG00000169609.13	Control Genes	FALSE	FALSE	FALSE
RP11-382A20.7	ENSG00000260608.1	Control Genes	FALSE	FALSE	FALSE
BTBD1	ENSG00000064726.9	Control Genes	FALSE	FALSE	FALSE
RP11-90B9.3	ENSG00000273747.1	Control Genes	FALSE	FALSE	FALSE
RP11-90B9.2	ENSG00000259767.1	Control Genes	FALSE	FALSE	FALSE
RP11-382A20.6	ENSG00000260351.1	Control Genes	FALSE	FALSE	FALSE
RP11-382A20.1	ENSG00000259308.3	Control Genes	FALSE	FALSE	FALSE
MIR4515	ENSG00000263643.1	Control Genes	FALSE	FALSE	FALSE
TM6SF1	ENSG00000136404.15	Control Genes	FALSE	FALSE	FALSE
RP11-382A20.3	ENSG00000166503.8	Control Genes	FALSE	FALSE	FALSE
RP11-382A20.4	ENSG00000259986.1	Control Genes	FALSE	FALSE	FALSE
BNC1	ENSG00000169594.13	Control Genes	FALSE	FALSE	TRUE
SH3GL3	ENSG00000140600.16	Control Genes	FALSE	FALSE	FALSE
ADAMTSL3	ENSG00000156218.12	Control Genes	FALSE	FALSE	FALSE
RNU6-401P	ENSG00000212374.1	Control Genes	FALSE	FALSE	FALSE
TUBAP4	ENSG00000261665.2	Control Genes	FALSE	FALSE	FALSE
RNU6-1339P	ENSG00000200444.1	Control Genes	FALSE	FALSE	FALSE
RP11-342A23.2	ENSG00000274128.1	Control Genes	FALSE	FALSE	FALSE
RP11-342A23.1	ENSG00000259609.1	Control Genes	FALSE	FALSE	FALSE
EFTUD1P1	ENSG00000259404.5	Control Genes	FALSE	FALSE	FALSE
DNM1P41	ENSG00000280038.1	Control Genes	FALSE	FALSE	FALSE
RP13-262C2.3	ENSG00000259694.1	Control Genes	FALSE	FALSE	FALSE
UBE2Q2L	ENSG00000259511.2	Control Genes	FALSE	FALSE	FALSE
CSPG4P11	ENSG00000259726.1	Control Genes	FALSE	FALSE	FALSE
GOLGA2P7	ENSG00000225151.10	Control Genes	FALSE	FALSE	FALSE
RN7SL331P	ENSG00000278422.1	Control Genes	FALSE	FALSE	FALSE
GOLGA6L4	ENSG00000184206.11	Control Genes	FALSE	FALSE	FALSE
UBE2Q2P8	ENSG00000259633.1	Control Genes	FALSE	FALSE	FALSE
RP11-182J1.14	ENSG00000259683.1	Control Genes	FALSE	FALSE	FALSE
RN7SL417P	ENSG00000244056.3	Control Genes	FALSE	FALSE	FALSE
RP11-671M22.4	ENSG00000259570.1	Control Genes	FALSE	FALSE	FALSE
DNM1P51	ENSG00000235370.6	Control Genes	FALSE	FALSE	FALSE
CSPG4P5	ENSG00000272887.1	Control Genes	FALSE	FALSE	FALSE
UBE2Q2P11	ENSG00000259538.1	Control Genes	FALSE	FALSE	FALSE
RP11-182J1.13	ENSG00000259774.1	Control Genes	FALSE	FALSE	FALSE
Metazoa_SRP	ENSG00000278785.1	Control Genes	FALSE	FALSE	FALSE
UBE2Q2P12	ENSG00000197627.3	Control Genes	FALSE	FALSE	FALSE
RP11-182J1.10	ENSG00000259551.1	Control Genes	FALSE	FALSE	FALSE
RP11-182J1.11	ENSG00000259302.1	Control Genes	FALSE	FALSE	FALSE
GOLGA6L5P	ENSG00000230373.8	Control Genes	FALSE	FALSE	FALSE
UBE2Q2P1	ENSG00000189136.8	Control Genes	FALSE	FALSE	FALSE
LINC00933	ENSG00000259728.5	Control Genes	FALSE	FALSE	FALSE
RP11-182J1.18	ENSG00000275120.2	Control Genes	FALSE	FALSE	FALSE
ZSCAN2	ENSG00000176371.13	Control Genes	FALSE	FALSE	FALSE
RP11-182J1.5	ENSG00000256278.1	Control Genes	FALSE	FALSE	FALSE
SCAND2P	ENSG00000176700.19	Control Genes	FALSE	FALSE	FALSE
WDR73	ENSG00000177082.12	Control Genes	FALSE	TRUE	TRUE
NMB	ENSG00000197696.9	Control Genes	FALSE	FALSE	FALSE
SEC11A	ENSG00000140612.13	Control Genes	FALSE	FALSE	FALSE
RP11-245C17.2	ENSG00000259654.1	Control Genes	FALSE	FALSE	FALSE
ZNF592	ENSG00000166716.9	Control Genes	FALSE	FALSE	FALSE
RP11-7M10.2	ENSG00000259415.1	Control Genes	FALSE	FALSE	FALSE
ALPK3	ENSG00000136383.6	Control Genes	FALSE	FALSE	TRUE
SNORA25	ENSG00000200991.1	Control Genes	FALSE	FALSE	FALSE
SLC28A1	ENSG00000156222.11	Control Genes	FALSE	FALSE	TRUE
RNU6-339P	ENSG00000207037.1	Control Genes	FALSE	FALSE	FALSE
RNU6-796P	ENSG00000212388.1	Control Genes	FALSE	FALSE	FALSE
RP11-255M6.1	ENSG00000271044.1	Control Genes	FALSE	FALSE	FALSE
PDE8A	ENSG00000073417.14	Control Genes	FALSE	FALSE	FALSE
RP11-561C5.1	ENSG00000259270.1	Control Genes	FALSE	FALSE	FALSE
NIFKP8	ENSG00000259449.1	Control Genes	FALSE	FALSE	FALSE
CSPG4P12	ENSG00000259295.6	Control Genes	FALSE	FALSE	FALSE
RP11-561C5.4	ENSG00000229212.7	Control Genes	FALSE	FALSE	FALSE
GOLGA6L3	ENSG00000188388.10	Control Genes	FALSE	FALSE	FALSE
ADAMTS7P4	ENSG00000218052.5	Control Genes	FALSE	FALSE	FALSE
RP11-561C5.7	ENSG00000259317.1	Control Genes	FALSE	FALSE	FALSE
AKAP13	ENSG00000170776.21	Control Genes	FALSE	FALSE	FALSE
RNU7-79P	ENSG00000251891.1	Control Genes	FALSE	FALSE	FALSE
CTD-2262B20.1	ENSG00000259630.2	Control Genes	FALSE	FALSE	FALSE
RP11-815J21.4	ENSG00000259367.1	Control Genes	FALSE	FALSE	FALSE
RP11-815J21.3	ENSG00000259276.1	Control Genes	FALSE	FALSE	FALSE
RNU6-1280P	ENSG00000202081.1	Control Genes	FALSE	FALSE	FALSE
RP11-815J21.1	ENSG00000259453.1	Control Genes	FALSE	FALSE	FALSE
RP11-158M2.2	ENSG00000259544.1	Control Genes	FALSE	FALSE	FALSE
RP11-158M2.3	ENSG00000259407.1	Control Genes	FALSE	FALSE	FALSE
RP11-158M2.4	ENSG00000259762.1	Control Genes	FALSE	FALSE	FALSE
RP11-158M2.5	ENSG00000259416.2	Control Genes	FALSE	FALSE	FALSE
KLHL25	ENSG00000183655.12	Control Genes	FALSE	FALSE	FALSE
MIR1276	ENSG00000221634.1	Control Genes	FALSE	FALSE	FALSE
RP11-158M2.6	ENSG00000259195.1	Control Genes	FALSE	FALSE	FALSE
RNU6-231P	ENSG00000252931.1	Control Genes	FALSE	FALSE	FALSE
MIR548AP	ENSG00000264406.1	Control Genes	FALSE	FALSE	FALSE
RP11-23A22.1	ENSG00000259608.1	Control Genes	FALSE	FALSE	FALSE
LINC01584	ENSG00000260477.7	Control Genes	FALSE	FALSE	FALSE
AGBL1	ENSG00000273540.3	Control Genes	FALSE	FALSE	TRUE
RNA5SP400	ENSG00000252964.1	Control Genes	FALSE	FALSE	FALSE
RP11-553E24.1	ENSG00000261077.1	Control Genes	FALSE	FALSE	FALSE
SNORD74	ENSG00000200206.1	Control Genes	FALSE	FALSE	FALSE
AGBL1-AS1	ENSG00000260125.1	Control Genes	FALSE	FALSE	FALSE
RP11-182L7.1	ENSG00000259734.1	Control Genes	FALSE	FALSE	FALSE
RP11-133L19.2	ENSG00000259636.1	Control Genes	FALSE	FALSE	FALSE
RP11-133L19.1	ENSG00000259620.1	Control Genes	FALSE	FALSE	FALSE
RP11-138H10.2	ENSG00000259761.1	Control Genes	FALSE	FALSE	FALSE
RP11-648K4.2	ENSG00000259560.1	Control Genes	FALSE	FALSE	FALSE
RNU6-185P	ENSG00000207150.1	Control Genes	FALSE	FALSE	FALSE
LINC00052	ENSG00000259527.2	Control Genes	FALSE	FALSE	FALSE
NTRK3	ENSG00000140538.16	Control Genes	FALSE	FALSE	FALSE
MED28P6	ENSG00000259183.1	Control Genes	FALSE	FALSE	FALSE
NTRK3-AS1	ENSG00000260305.1	Control Genes	FALSE	FALSE	FALSE
MRPL46	ENSG00000259494.1	Control Genes	FALSE	FALSE	FALSE
MRPS11	ENSG00000181991.15	Control Genes	FALSE	FALSE	FALSE
DET1	ENSG00000140543.14	Control Genes	FALSE	FALSE	FALSE
RP11-97O12.3	ENSG00000259569.2	Control Genes	FALSE	FALSE	FALSE
LINC01586	ENSG00000249487.6	Control Genes	FALSE	FALSE	FALSE
MIR1179	ENSG00000221630.3	Control Genes	FALSE	FALSE	FALSE
MIR7-2	ENSG00000207703.1	Control Genes	FALSE	FALSE	FALSE
AEN	ENSG00000181026.14	Control Genes	FALSE	FALSE	FALSE
ISG20	ENSG00000172183.14	Control Genes	FALSE	FALSE	FALSE
RP11-343B18.2	ENSG00000259676.1	Control Genes	FALSE	FALSE	FALSE
ACAN	ENSG00000157766.15	NDD-Associated Genes	FALSE	TRUE	TRUE
HAPLN3	ENSG00000140511.11	Control Genes	FALSE	FALSE	FALSE
MFGE8	ENSG00000140545.14	Control Genes	FALSE	FALSE	FALSE
RP11-63A23.2	ENSG00000259350.2	Control Genes	FALSE	FALSE	FALSE
KRT18P47	ENSG00000259489.2	Control Genes	FALSE	FALSE	FALSE
RP11-320A16.1	ENSG00000261549.2	Control Genes	FALSE	FALSE	FALSE
RP11-326A19.2	ENSG00000260275.1	Control Genes	FALSE	FALSE	FALSE
RP11-326A19.4	ENSG00000260123.1	Control Genes	FALSE	FALSE	FALSE
RP11-326A19.3	ENSG00000261407.1	Control Genes	FALSE	FALSE	FALSE
ABHD2	ENSG00000140526.17	Control Genes	FALSE	FALSE	FALSE
RNU7-195P	ENSG00000239151.1	Control Genes	FALSE	FALSE	FALSE
HMGB1P8	ENSG00000259699.2	Control Genes	FALSE	FALSE	FALSE
RLBP1	ENSG00000140522.11	Control Genes	FALSE	FALSE	TRUE
FANCI	ENSG00000140525.17	Control Genes	FALSE	TRUE	TRUE
POLG	ENSG00000140521.12	NDD-Associated Genes	FALSE	TRUE	TRUE
MIR6766	ENSG00000275101.1	Control Genes	FALSE	FALSE	FALSE
RP11-217B1.2	ENSG00000261441.1	Control Genes	FALSE	FALSE	FALSE
CTD-2335A18.2	ENSG00000279708.1	Control Genes	FALSE	FALSE	FALSE
MIR9-3HG	ENSG00000255571.8	Control Genes	FALSE	FALSE	FALSE
MIR9-3	ENSG00000284329.1	Control Genes	FALSE	FALSE	FALSE
RHCG	ENSG00000140519.12	Control Genes	FALSE	FALSE	FALSE
LINC00928	ENSG00000259218.5	Control Genes	FALSE	FALSE	FALSE
RP11-429B14.4	ENSG00000261478.1	Control Genes	FALSE	FALSE	FALSE
RP11-429B14.1	ENSG00000259713.1	Control Genes	FALSE	FALSE	FALSE
TICRR	ENSG00000140534.13	Control Genes	FALSE	FALSE	FALSE
RP11-429B14.3	ENSG00000259615.1	Control Genes	FALSE	FALSE	FALSE
KIF7	ENSG00000166813.14	Control Genes	FALSE	TRUE	TRUE
PLIN1	ENSG00000166819.11	Control Genes	FALSE	FALSE	TRUE
PEX11A	ENSG00000166821.8	Control Genes	FALSE	FALSE	FALSE
RPL36AP43	ENSG00000241362.2	Control Genes	FALSE	FALSE	FALSE
WDR93	ENSG00000140527.14	Control Genes	FALSE	FALSE	FALSE
RP11-300G22.2	ENSG00000259561.1	Control Genes	FALSE	FALSE	FALSE
RNU6-132P	ENSG00000206590.1	Control Genes	FALSE	FALSE	FALSE
MESP1	ENSG00000166823.5	Control Genes	FALSE	FALSE	FALSE
MRPL15P1	ENSG00000259441.2	Control Genes	FALSE	FALSE	FALSE
MESP2	ENSG00000188095.4	Control Genes	FALSE	TRUE	TRUE
ANPEP	ENSG00000166825.13	Control Genes	FALSE	FALSE	FALSE
AP3S2	ENSG00000157823.16	Control Genes	FALSE	FALSE	FALSE
MIR5094	ENSG00000264966.1	Control Genes	FALSE	FALSE	FALSE
RP11-493E3.1	ENSG00000259677.1	Control Genes	FALSE	FALSE	FALSE
MIR5009	ENSG00000264796.1	Control Genes	FALSE	FALSE	FALSE
RNU6-1111P	ENSG00000212420.1	Control Genes	FALSE	FALSE	FALSE
ARPIN	ENSG00000242498.7	Control Genes	FALSE	FALSE	FALSE
RP11-493E3.2	ENSG00000259273.1	Control Genes	FALSE	FALSE	FALSE
RP11-493E3.3	ENSG00000280377.1	Control Genes	FALSE	FALSE	FALSE
ZNF710	ENSG00000140548.9	Control Genes	FALSE	FALSE	FALSE
MIR3174	ENSG00000265871.1	Control Genes	FALSE	FALSE	FALSE
RP11-617F23.2	ENSG00000273691.1	Control Genes	FALSE	FALSE	FALSE
RP11-617F23.1	ENSG00000259291.2	Control Genes	FALSE	FALSE	FALSE
IDH2	ENSG00000182054.9	NDD-Associated Genes	FALSE	FALSE	TRUE
CTD-2315E11.1	ENSG00000259685.2	Control Genes	FALSE	FALSE	FALSE
SEMA4B	ENSG00000185033.14	Control Genes	FALSE	FALSE	FALSE
RN7SL346P	ENSG00000240470.3	Control Genes	FALSE	FALSE	FALSE
RPS12P26	ENSG00000225193.5	Control Genes	FALSE	FALSE	FALSE
CIB1	ENSG00000185043.10	Control Genes	FALSE	FALSE	TRUE
GDPGP1	ENSG00000183208.12	Control Genes	FALSE	FALSE	FALSE
TTLL13P	ENSG00000213471.9	Control Genes	FALSE	FALSE	FALSE
NGRN	ENSG00000182768.8	Control Genes	FALSE	FALSE	FALSE
RP11-697E2.10	ENSG00000270322.1	Control Genes	FALSE	FALSE	FALSE
RP11-697E2.11	ENSG00000275345.1	Control Genes	FALSE	FALSE	FALSE
RP11-697E2.9	ENSG00000271396.1	Control Genes	FALSE	FALSE	FALSE
GOLGA2P8	ENSG00000214433.4	Control Genes	FALSE	FALSE	FALSE
RN7SL736P	ENSG00000275803.1	Control Genes	FALSE	FALSE	FALSE
GABARAPL3	ENSG00000279980.1	Control Genes	FALSE	FALSE	FALSE
ZNF774	ENSG00000196391.10	Control Genes	FALSE	FALSE	FALSE
NDUFA3P4	ENSG00000259262.1	Control Genes	FALSE	FALSE	FALSE
IQGAP1	ENSG00000140575.12	Control Genes	FALSE	FALSE	FALSE
RP11-154B12.3	ENSG00000259177.1	Control Genes	FALSE	FALSE	FALSE
CRTC3	ENSG00000140577.15	Control Genes	FALSE	FALSE	FALSE
CTD-3065B20.2	ENSG00000259212.1	Control Genes	FALSE	FALSE	FALSE
CTD-3065B20.3	ENSG00000259314.1	Control Genes	FALSE	FALSE	FALSE
CRTC3-AS1	ENSG00000259736.1	Control Genes	FALSE	FALSE	FALSE
HSPE1P3	ENSG00000259746.1	Control Genes	FALSE	FALSE	FALSE
RP11-387D10.4	ENSG00000278370.1	Control Genes	FALSE	FALSE	FALSE
LINC01585	ENSG00000245479.2	Control Genes	FALSE	FALSE	FALSE
BLM	ENSG00000197299.10	Control Genes	FALSE	TRUE	TRUE
SNORD18	ENSG00000200677.1	Control Genes	FALSE	FALSE	FALSE
CTD-3094K11.1	ENSG00000259704.1	Control Genes	FALSE	FALSE	FALSE
RN7SL363P	ENSG00000241869.3	Control Genes	FALSE	FALSE	FALSE
FURIN	ENSG00000140564.11	Control Genes	FALSE	FALSE	FALSE
FES	ENSG00000182511.11	Control Genes	FALSE	FALSE	FALSE
MAN2A2	ENSG00000196547.14	Control Genes	FALSE	FALSE	FALSE
HDDC3	ENSG00000184508.10	Control Genes	FALSE	FALSE	FALSE
AC068831.3	ENSG00000224441.1	Control Genes	FALSE	FALSE	FALSE
UNC45A	ENSG00000140553.17	Control Genes	FALSE	FALSE	FALSE
AC068831.6	ENSG00000258384.1	Control Genes	FALSE	FALSE	FALSE
RCCD1	ENSG00000166965.12	Control Genes	FALSE	FALSE	FALSE
PRC1	ENSG00000198901.13	Control Genes	FALSE	FALSE	FALSE
PRC1-AS1	ENSG00000258725.1	Control Genes	FALSE	FALSE	FALSE
Y_RNA	ENSG00000200142.1	Control Genes	FALSE	FALSE	FALSE
VPS33B	ENSG00000184056.14	Control Genes	FALSE	TRUE	TRUE
AC068831.10	ENSG00000214432.9	Control Genes	FALSE	FALSE	FALSE
AC068831.16	ENSG00000278514.1	Control Genes	FALSE	FALSE	FALSE
AC068831.17	ENSG00000275929.1	Control Genes	FALSE	FALSE	FALSE
AC068831.12	ENSG00000258665.1	Control Genes	FALSE	FALSE	FALSE
SV2B	ENSG00000185518.11	Control Genes	FALSE	FALSE	FALSE
CRAT37	ENSG00000258551.5	Control Genes	FALSE	FALSE	FALSE
RP11-692C24.1	ENSG00000258954.1	Control Genes	FALSE	FALSE	FALSE
RP11-692C24.2	ENSG00000258765.1	Control Genes	FALSE	FALSE	FALSE
RP11-692C24.3	ENSG00000258540.1	Control Genes	FALSE	FALSE	FALSE
CTD-2343P13.1	ENSG00000259057.1	Control Genes	FALSE	FALSE	FALSE
SLCO3A1	ENSG00000176463.13	Control Genes	FALSE	FALSE	FALSE
RP11-152L20.3	ENSG00000260661.1	Control Genes	FALSE	FALSE	FALSE
DUXAP6	ENSG00000258726.1	Control Genes	FALSE	FALSE	FALSE
NPM1P5	ENSG00000258925.2	Control Genes	FALSE	FALSE	FALSE
ST8SIA2	ENSG00000140557.11	Control Genes	FALSE	FALSE	FALSE
snoU109	ENSG00000239197.1	Control Genes	FALSE	FALSE	FALSE
ENO1P2	ENSG00000258739.1	Control Genes	FALSE	FALSE	FALSE
RP11-763K15.1	ENSG00000259170.1	Control Genes	FALSE	FALSE	FALSE
C15orf32	ENSG00000183643.4	Control Genes	FALSE	FALSE	FALSE
LINC00930	ENSG00000258647.5	Control Genes	FALSE	FALSE	FALSE
RP11-386M24.3	ENSG00000258676.4	Control Genes	FALSE	FALSE	FALSE
RP11-386M24.6	ENSG00000260337.3	Control Genes	FALSE	FALSE	FALSE
RP11-386M24.9	ENSG00000271763.1	Control Genes	FALSE	FALSE	FALSE
FAM174B	ENSG00000185442.12	Control Genes	FALSE	FALSE	FALSE
RP11-386M24.5	ENSG00000259064.2	Control Genes	FALSE	FALSE	FALSE
RP11-386M24.10	ENSG00000275965.1	Control Genes	FALSE	FALSE	FALSE
HMGN1P38	ENSG00000253954.3	Control Genes	FALSE	FALSE	FALSE
RP11-386M24.4	ENSG00000258741.3	Control Genes	FALSE	FALSE	FALSE
RP11-386M24.1	ENSG00000240484.1	Control Genes	FALSE	FALSE	FALSE
CTD-2313J17.3	ENSG00000258562.2	Control Genes	FALSE	FALSE	FALSE
CTD-2313J17.5	ENSG00000260361.1	Control Genes	FALSE	FALSE	FALSE
ASB9P1	ENSG00000258527.1	Control Genes	FALSE	FALSE	FALSE
CTD-2313J17.1	ENSG00000258922.1	Control Genes	FALSE	FALSE	FALSE
CTD-2313J17.6	ENSG00000274215.1	Control Genes	FALSE	FALSE	FALSE
CTD-2313J17.7	ENSG00000275175.1	Control Genes	FALSE	FALSE	FALSE
LINC01578	ENSG00000272888.5	Control Genes	FALSE	FALSE	FALSE
CHD2	ENSG00000173575.20	NDD-Associated Genes	FALSE	TRUE	TRUE
MIR3175	ENSG00000284324.1	Control Genes	FALSE	FALSE	FALSE
RGMA	ENSG00000182175.13	Control Genes	FALSE	FALSE	FALSE
RP11-368J22.2	ENSG00000258611.2	Control Genes	FALSE	FALSE	FALSE
RP11-326A13.2	ENSG00000280076.1	Control Genes	FALSE	FALSE	FALSE
RP11-326A13.1	ENSG00000258888.1	Control Genes	FALSE	FALSE	FALSE
RP11-326A13.3	ENSG00000258971.1	Control Genes	FALSE	FALSE	FALSE
RP11-266O8.1	ENSG00000257060.6	Control Genes	FALSE	FALSE	FALSE
RP11-164C12.2	ENSG00000258909.1	Control Genes	FALSE	FALSE	FALSE
RP11-164C12.1	ENSG00000258787.1	Control Genes	FALSE	FALSE	FALSE
RP11-739G5.1	ENSG00000258631.2	Control Genes	FALSE	FALSE	FALSE
LINC01579	ENSG00000258754.7	Control Genes	FALSE	FALSE	FALSE
RP11-76E17.1	ENSG00000258627.1	Control Genes	FALSE	FALSE	FALSE
RP11-76E17.2	ENSG00000259123.1	Control Genes	FALSE	FALSE	FALSE
LINC02207	ENSG00000258476.5	Control Genes	FALSE	FALSE	FALSE
RP11-76E17.4	ENSG00000258831.1	Control Genes	FALSE	FALSE	FALSE
LINC01580	ENSG00000258785.5	Control Genes	FALSE	FALSE	FALSE
LINC01581	ENSG00000259724.1	Control Genes	FALSE	FALSE	FALSE
CTD-2643K12.1	ENSG00000258895.1	Control Genes	FALSE	FALSE	FALSE
RP11-452K20.1	ENSG00000258570.1	Control Genes	FALSE	FALSE	FALSE
MCTP2	ENSG00000140563.14	Control Genes	FALSE	FALSE	FALSE
RP11-354B3.1	ENSG00000258632.2	Control Genes	FALSE	FALSE	FALSE
RP11-57P19.1	ENSG00000259331.1	Control Genes	FALSE	FALSE	FALSE
RP11-255M2.3	ENSG00000277654.4	Control Genes	FALSE	FALSE	FALSE
CTD-2576F9.1	ENSG00000260521.2	Control Genes	FALSE	FALSE	FALSE
CTD-2576F9.2	ENSG00000270017.1	Control Genes	FALSE	FALSE	FALSE
RP11-255M2.1	ENSG00000258433.1	Control Genes	FALSE	FALSE	FALSE
RP11-255M2.2	ENSG00000258773.1	Control Genes	FALSE	FALSE	FALSE
LINC01197	ENSG00000248441.6	Control Genes	FALSE	FALSE	FALSE
CTD-2536I1.3	ENSG00000273923.1	Control Genes	FALSE	FALSE	FALSE
CTD-2536I1.2	ENSG00000280304.1	Control Genes	FALSE	FALSE	FALSE
LINC00924	ENSG00000259134.5	Control Genes	FALSE	FALSE	FALSE
RP11-398J10.2	ENSG00000258489.3	Control Genes	FALSE	FALSE	FALSE
RP11-61O11.1	ENSG00000275016.4	Control Genes	FALSE	FALSE	FALSE
RNU2-3P	ENSG00000222076.1	Control Genes	FALSE	FALSE	FALSE
RP11-759A24.3	ENSG00000275443.1	Control Genes	FALSE	FALSE	FALSE
RP11-4G2.1	ENSG00000259348.1	Control Genes	FALSE	FALSE	FALSE
RP11-236L14.1	ENSG00000259702.1	Control Genes	FALSE	FALSE	FALSE
RP11-236L14.2	ENSG00000273771.1	Control Genes	FALSE	FALSE	FALSE
NR2F2-AS1	ENSG00000247809.7	Control Genes	FALSE	FALSE	FALSE
RP11-327J17.7	ENSG00000280048.1	Control Genes	FALSE	FALSE	FALSE
RP11-327J17.9	ENSG00000277135.1	Control Genes	FALSE	FALSE	FALSE
RP11-327J17.2	ENSG00000259359.1	Control Genes	FALSE	FALSE	FALSE
RP11-327J17.8	ENSG00000278146.1	Control Genes	FALSE	FALSE	FALSE
LINC02157	ENSG00000259763.1	Control Genes	FALSE	FALSE	FALSE
RP11-759A24.1	ENSG00000279645.1	Control Genes	FALSE	FALSE	FALSE
RP11-759A24.2	ENSG00000280291.1	Control Genes	FALSE	FALSE	FALSE
NR2F2	ENSG00000185551.14	NDD-Associated Genes	FALSE	TRUE	TRUE
RP11-262A16.1	ENSG00000275322.1	Control Genes	FALSE	FALSE	FALSE
RP11-522B15.3	ENSG00000259275.2	Control Genes	FALSE	FALSE	FALSE
RP11-522B15.6	ENSG00000259614.2	Control Genes	FALSE	FALSE	FALSE
RP11-522B15.4	ENSG00000259542.5	Control Genes	FALSE	FALSE	FALSE
RP11-522B15.5	ENSG00000259312.1	Control Genes	FALSE	FALSE	FALSE
PGAM1P12	ENSG00000250825.1	Control Genes	FALSE	FALSE	FALSE
RP11-522B15.1	ENSG00000242295.1	Control Genes	FALSE	FALSE	FALSE
RP11-522B15.7	ENSG00000259534.1	Control Genes	FALSE	FALSE	FALSE
RN7SKP254	ENSG00000222617.1	Control Genes	FALSE	FALSE	FALSE
Metazoa_SRP	ENSG00000274079.1	Control Genes	FALSE	FALSE	FALSE
CTD-2027G2.1	ENSG00000259340.2	Control Genes	FALSE	FALSE	FALSE
FAM149B1P1	ENSG00000214424.5	Control Genes	FALSE	FALSE	FALSE
SPATA8-AS1	ENSG00000259282.5	Control Genes	FALSE	FALSE	FALSE
SPATA8	ENSG00000185594.4	Control Genes	FALSE	FALSE	FALSE
RN7SKP181	ENSG00000223120.1	Control Genes	FALSE	FALSE	FALSE
RP11-315L6.1	ENSG00000259403.1	Control Genes	FALSE	FALSE	FALSE
CTD-2147F2.1	ENSG00000259485.1	Control Genes	FALSE	FALSE	FALSE
RN7SL677P	ENSG00000242863.3	Control Genes	FALSE	FALSE	FALSE
CTD-2147F2.2	ENSG00000259664.2	Control Genes	FALSE	FALSE	FALSE
RNA5SP401	ENSG00000251729.1	Control Genes	FALSE	FALSE	FALSE
RP11-461F11.2	ENSG00000279091.1	Control Genes	FALSE	FALSE	FALSE
RP11-461F11.3	ENSG00000259582.3	Control Genes	FALSE	FALSE	FALSE
LINC00923	ENSG00000251209.7	Control Genes	FALSE	FALSE	FALSE
RP11-753A21.2	ENSG00000259870.1	Control Genes	FALSE	FALSE	FALSE
ARRDC4	ENSG00000140450.8	Control Genes	FALSE	FALSE	FALSE
RP11-753A21.1	ENSG00000259478.2	Control Genes	FALSE	FALSE	FALSE
AC144835.1	ENSG00000258483.2	Control Genes	FALSE	FALSE	FALSE
U6	ENSG00000283372.1	Control Genes	FALSE	FALSE	FALSE
CTD-2544M6.1	ENSG00000259199.1	Control Genes	FALSE	FALSE	FALSE
RNU6-1186P	ENSG00000222361.1	Control Genes	FALSE	FALSE	FALSE
LINC01582	ENSG00000259611.1	Control Genes	FALSE	FALSE	FALSE
RP11-183E24.1	ENSG00000259266.1	Control Genes	FALSE	FALSE	FALSE
RP11-183E24.2	ENSG00000259320.1	Control Genes	FALSE	FALSE	FALSE
RP11-167B3.1	ENSG00000259041.1	Control Genes	FALSE	FALSE	FALSE
RP11-167B3.2	ENSG00000274312.1	Control Genes	FALSE	FALSE	FALSE
RP11-167B3.3	ENSG00000277987.1	Control Genes	FALSE	FALSE	FALSE
FAM169B	ENSG00000283597.2	Control Genes	FALSE	FALSE	FALSE
RP11-719C20.1	ENSG00000259507.1	Control Genes	FALSE	FALSE	FALSE
RP11-35O15.1	ENSG00000259424.1	Control Genes	FALSE	FALSE	FALSE
IGF1R	ENSG00000140443.13	NDD-Associated Genes	FALSE	TRUE	TRUE
RP11-35O15.2	ENSG00000278022.1	Control Genes	FALSE	FALSE	FALSE
MIR4714	ENSG00000264480.1	Control Genes	FALSE	FALSE	FALSE
RP11-654A16.1	ENSG00000259621.1	Control Genes	FALSE	FALSE	FALSE
RP11-654A16.3	ENSG00000259475.1	Control Genes	FALSE	FALSE	FALSE
PGPEP1L	ENSG00000183571.10	Control Genes	FALSE	FALSE	FALSE
RP11-6O2.2	ENSG00000278090.1	Control Genes	FALSE	FALSE	FALSE
SYNM	ENSG00000182253.14	Control Genes	FALSE	FALSE	FALSE
RP11-6O2.4	ENSG00000261054.1	Control Genes	FALSE	FALSE	FALSE
TTC23	ENSG00000103852.12	Control Genes	FALSE	FALSE	FALSE
RP11-6O2.3	ENSG00000261616.1	Control Genes	FALSE	FALSE	FALSE
AC022819.3	ENSG00000259921.1	Control Genes	FALSE	FALSE	FALSE
LRRC28	ENSG00000168904.14	Control Genes	FALSE	FALSE	FALSE
HSP90B2P	ENSG00000259706.1	Control Genes	FALSE	FALSE	FALSE
HNRNPA1P62	ENSG00000259228.1	Control Genes	FALSE	FALSE	FALSE
RP11-616M17.1	ENSG00000259257.1	Control Genes	FALSE	FALSE	FALSE
RP11-20G13.3	ENSG00000259590.1	Control Genes	FALSE	FALSE	FALSE
RP11-20G13.2	ENSG00000259760.1	Control Genes	FALSE	FALSE	FALSE
RP11-20G13.5	ENSG00000274294.1	Control Genes	FALSE	FALSE	FALSE
RP11-20G13.1	ENSG00000259341.1	Control Genes	FALSE	FALSE	FALSE
RP11-20G13.4	ENSG00000279846.1	Control Genes	FALSE	FALSE	FALSE
RPL7P5	ENSG00000241562.2	Control Genes	FALSE	FALSE	FALSE
MEF2A	ENSG00000068305.17	Control Genes	FALSE	FALSE	TRUE
Y_RNA	ENSG00000201724.1	Control Genes	FALSE	FALSE	FALSE
LYSMD4	ENSG00000183060.15	Control Genes	FALSE	FALSE	FALSE
DNM1P46	ENSG00000182397.14	Control Genes	FALSE	FALSE	FALSE
CTD-2054N24.2	ENSG00000259363.5	Control Genes	FALSE	FALSE	FALSE
CTD-3076O17.1	ENSG00000254744.3	Control Genes	FALSE	FALSE	FALSE
ADAMTS17	ENSG00000140470.13	Control Genes	FALSE	FALSE	TRUE
CTD-3076O17.2	ENSG00000259219.1	Control Genes	FALSE	FALSE	FALSE
RNA5SP402	ENSG00000252957.1	Control Genes	FALSE	FALSE	FALSE
RP11-90E5.1	ENSG00000259356.1	Control Genes	FALSE	FALSE	FALSE
SPATA41	ENSG00000189419.6	Control Genes	FALSE	FALSE	FALSE
CERS3-AS1	ENSG00000259430.1	Control Genes	FALSE	FALSE	FALSE
CERS3	ENSG00000154227.13	Control Genes	FALSE	FALSE	TRUE
RP11-526I2.5	ENSG00000270127.2	Control Genes	FALSE	FALSE	FALSE
RNU6-322P	ENSG00000251819.1	Control Genes	FALSE	FALSE	FALSE
PRKXP1	ENSG00000259205.2	Control Genes	FALSE	FALSE	FALSE
RP11-526I2.1	ENSG00000259540.1	Control Genes	FALSE	FALSE	FALSE
RNU6-181P	ENSG00000200095.1	Control Genes	FALSE	FALSE	FALSE
LINS1	ENSG00000140471.16	Control Genes	FALSE	TRUE	TRUE
ASB7	ENSG00000183475.12	Control Genes	FALSE	FALSE	FALSE
Y_RNA	ENSG00000212306.1	Control Genes	FALSE	FALSE	FALSE
RP11-192M23.1	ENSG00000259381.2	Control Genes	FALSE	FALSE	FALSE
RP11-66B24.5	ENSG00000259579.1	Control Genes	FALSE	FALSE	FALSE
RP11-76I7.1	ENSG00000279588.2	Control Genes	FALSE	FALSE	FALSE
RP11-66B24.3	ENSG00000259586.1	Control Genes	FALSE	FALSE	FALSE
RP11-66B24.2	ENSG00000232386.9	Control Genes	FALSE	FALSE	FALSE
RP11-66B24.1	ENSG00000259604.5	Control Genes	FALSE	FALSE	FALSE
ALDH1A3	ENSG00000184254.16	Control Genes	FALSE	TRUE	TRUE
RP11-66B24.9	ENSG00000278456.1	Control Genes	FALSE	FALSE	FALSE
RP11-66B24.4	ENSG00000259583.2	Control Genes	FALSE	FALSE	FALSE
LRRK1	ENSG00000154237.12	Control Genes	FALSE	FALSE	FALSE
RP11-505E24.3	ENSG00000259376.1	Control Genes	FALSE	FALSE	FALSE
RP11-505E24.2	ENSG00000259755.1	Control Genes	FALSE	FALSE	FALSE
RP11-424I19.1	ENSG00000259365.1	Control Genes	FALSE	FALSE	FALSE
RP11-424I19.2	ENSG00000259182.5	Control Genes	FALSE	FALSE	FALSE
CHSY1	ENSG00000131873.5	Control Genes	FALSE	TRUE	TRUE
SELENOS	ENSG00000131871.14	Control Genes	FALSE	FALSE	FALSE
SNRPA1	ENSG00000131876.16	Control Genes	FALSE	FALSE	FALSE
RP11-299G20.2	ENSG00000259172.1	Control Genes	FALSE	FALSE	FALSE
PCSK6	ENSG00000140479.16	Control Genes	FALSE	FALSE	FALSE
RP11-299G20.5	ENSG00000279970.1	Control Genes	FALSE	FALSE	FALSE
PCSK6-AS1	ENSG00000259764.1	Control Genes	FALSE	FALSE	FALSE
RP11-14C10.3	ENSG00000274139.1	Control Genes	FALSE	FALSE	FALSE
RP11-14C10.6	ENSG00000277210.3	Control Genes	FALSE	FALSE	FALSE
RP11-14C10.4	ENSG00000282793.1	Control Genes	FALSE	FALSE	FALSE
SNRPCP18	ENSG00000259464.2	Control Genes	FALSE	FALSE	FALSE
RP11-14C10.2	ENSG00000259695.2	Control Genes	FALSE	FALSE	FALSE
RP11-14C10.5	ENSG00000273585.1	Control Genes	FALSE	FALSE	FALSE
TM2D3	ENSG00000184277.12	Control Genes	FALSE	FALSE	FALSE
RNU6-807P	ENSG00000252614.1	Control Genes	FALSE	FALSE	FALSE
TARSL2	ENSG00000185418.15	Control Genes	FALSE	FALSE	FALSE
RP11-89K11.1	ENSG00000259658.4	Control Genes	FALSE	FALSE	FALSE
DNM1P47	ENSG00000259660.2	Control Genes	FALSE	FALSE	FALSE
GOLGA8VP	ENSG00000259236.1	Control Genes	FALSE	FALSE	FALSE
RN7SL209P	ENSG00000240927.3	Control Genes	FALSE	FALSE	FALSE
OR4F6	ENSG00000184140.5	Control Genes	FALSE	FALSE	FALSE
OR4F15	ENSG00000182854.7	Control Genes	FALSE	FALSE	FALSE
OR4F14P	ENSG00000232459.1	Control Genes	FALSE	FALSE	FALSE
OR4F13P	ENSG00000214344.4	Control Genes	FALSE	FALSE	FALSE
OR4F28P	ENSG00000257109.3	Control Genes	FALSE	FALSE	FALSE
WBP1LP5	ENSG00000259454.1	Control Genes	FALSE	FALSE	FALSE
AC140725.7	ENSG00000259646.1	Control Genes	FALSE	FALSE	FALSE
OR4F4	ENSG00000177693.3	Control Genes	FALSE	FALSE	FALSE
OR4G2P	ENSG00000183909.5	Control Genes	FALSE	FALSE	FALSE
AC140725.8	ENSG00000275771.1	Control Genes	FALSE	FALSE	FALSE
FAM138E	ENSG00000248893.3	Control Genes	FALSE	FALSE	FALSE
AC140725.4	ENSG00000259553.5	Control Genes	FALSE	FALSE	FALSE
MIR1302-10	ENSG00000284557.1	Control Genes	FALSE	FALSE	FALSE
WASH3P	ENSG00000185596.16	Control Genes	FALSE	FALSE	FALSE
MIR6859-3	ENSG00000275449.1	Control Genes	FALSE	FALSE	FALSE
DDX11L9	ENSG00000248472.8	Control Genes	FALSE	FALSE	FALSE
DDX11L10	ENSG00000233614.6	Control Genes	FALSE	FALSE	FALSE
WASH4P	ENSG00000234769.7	Control Genes	FALSE	FALSE	FALSE
MIR6859-4	ENSG00000278739.1	Control Genes	FALSE	FALSE	FALSE
WASIR2	ENSG00000231439.4	Control Genes	FALSE	FALSE	FALSE
IL9RP3	ENSG00000226942.2	Control Genes	FALSE	FALSE	FALSE
POLR3K	ENSG00000161980.5	Control Genes	FALSE	FALSE	FALSE
SNRNP25	ENSG00000161981.10	Control Genes	FALSE	FALSE	FALSE
RHBDF1	ENSG00000007384.15	Control Genes	FALSE	FALSE	FALSE
Z69720.3	ENSG00000278995.1	Control Genes	FALSE	FALSE	FALSE
MPG	ENSG00000103152.11	Control Genes	FALSE	FALSE	FALSE
NPRL3	ENSG00000103148.15	NDD-Associated Genes	FALSE	FALSE	TRUE
Z69720.2	ENSG00000269482.1	Control Genes	FALSE	FALSE	FALSE
Z69666.2	ENSG00000228779.1	Control Genes	FALSE	FALSE	FALSE
HBZ	ENSG00000130656.4	Control Genes	FALSE	FALSE	FALSE
HBZP1	ENSG00000206178.2	Control Genes	FALSE	FALSE	FALSE
HBM	ENSG00000206177.6	Control Genes	FALSE	FALSE	FALSE
Z84721.4	ENSG00000225323.1	Control Genes	FALSE	FALSE	FALSE
HBA2	ENSG00000188536.12	Control Genes	FALSE	FALSE	TRUE
HBA1	ENSG00000206172.8	Control Genes	FALSE	FALSE	TRUE
Y_RNA	ENSG00000207243.1	Control Genes	FALSE	FALSE	FALSE
HBQ1	ENSG00000086506.2	Control Genes	FALSE	FALSE	FALSE
LA16c-OS12.2	ENSG00000268836.1	Control Genes	FALSE	FALSE	FALSE
LUC7L	ENSG00000007392.16	Control Genes	FALSE	FALSE	FALSE
Z69890.1	ENSG00000206168.1	Control Genes	FALSE	FALSE	FALSE
FAM234A	ENSG00000167930.15	Control Genes	FALSE	FALSE	FALSE
RGS11	ENSG00000076344.15	Control Genes	FALSE	FALSE	FALSE
ARHGDIG	ENSG00000242173.8	Control Genes	FALSE	FALSE	FALSE
PDIA2	ENSG00000185615.15	Control Genes	FALSE	FALSE	FALSE
AXIN1	ENSG00000103126.14	Control Genes	FALSE	TRUE	TRUE
MRPL28	ENSG00000086504.15	Control Genes	FALSE	FALSE	FALSE
TMEM8A	ENSG00000129925.10	Control Genes	FALSE	FALSE	FALSE
Z97634.3	ENSG00000236829.9	Control Genes	FALSE	FALSE	FALSE
NME4	ENSG00000103202.12	Control Genes	FALSE	FALSE	FALSE
DECR2	ENSG00000242612.6	Control Genes	FALSE	FALSE	FALSE
LA16c-359F1.1	ENSG00000276984.1	Control Genes	FALSE	FALSE	FALSE
RAB11FIP3	ENSG00000090565.15	Control Genes	FALSE	FALSE	FALSE
Y_RNA	ENSG00000201034.1	Control Genes	FALSE	FALSE	FALSE
RP1-196A12.1	ENSG00000230428.1	Control Genes	FALSE	FALSE	FALSE
LINC00235	ENSG00000277142.1	Control Genes	FALSE	FALSE	FALSE
CAPN15	ENSG00000103326.11	Control Genes	FALSE	FALSE	FALSE
MIR5587	ENSG00000266124.1	Control Genes	FALSE	FALSE	FALSE
MIR3176	ENSG00000266235.1	Control Genes	FALSE	FALSE	FALSE
PRR35	ENSG00000161992.5	Control Genes	FALSE	FALSE	FALSE
PIGQ	ENSG00000007541.16	Control Genes	FALSE	TRUE	TRUE
NHLRC4	ENSG00000257108.1	Control Genes	FALSE	FALSE	FALSE
RAB40C	ENSG00000197562.9	Control Genes	FALSE	FALSE	FALSE
WFIKKN1	ENSG00000127578.6	Control Genes	FALSE	FALSE	FALSE
METTL26	ENSG00000130731.15	Control Genes	FALSE	FALSE	FALSE
MCRIP2	ENSG00000172366.19	Control Genes	FALSE	FALSE	FALSE
AL022341.3	ENSG00000228201.1	Control Genes	FALSE	FALSE	FALSE
WDR90	ENSG00000161996.18	Control Genes	FALSE	FALSE	FALSE
LA16c-349E10.1	ENSG00000262528.2	Control Genes	FALSE	FALSE	FALSE
RHOT2	ENSG00000140983.13	Control Genes	FALSE	FALSE	FALSE
RHBDL1	ENSG00000103269.13	Control Genes	FALSE	FALSE	FALSE
LA16c-313D11.9	ENSG00000260394.2	Control Genes	FALSE	FALSE	FALSE
STUB1	ENSG00000103266.10	Control Genes	FALSE	FALSE	TRUE
JMJD8	ENSG00000161999.11	Control Genes	FALSE	FALSE	FALSE
WDR24	ENSG00000127580.15	Control Genes	FALSE	FALSE	FALSE
LA16c-313D11.12	ENSG00000261659.2	Control Genes	FALSE	FALSE	FALSE
FBXL16	ENSG00000127585.11	Control Genes	FALSE	FALSE	FALSE
LA16c-380A1.2	ENSG00000279255.1	Control Genes	FALSE	FALSE	FALSE
LA16c-380A1.1	ENSG00000259840.1	Control Genes	FALSE	FALSE	FALSE
METRN	ENSG00000103260.8	Control Genes	FALSE	FALSE	FALSE
FAM173A	ENSG00000103254.9	Control Genes	FALSE	FALSE	FALSE
CCDC78	ENSG00000162004.16	NDD-Associated Genes	FALSE	TRUE	TRUE
HAGHL	ENSG00000103253.17	Control Genes	FALSE	FALSE	FALSE
NARFL	ENSG00000103245.13	Control Genes	FALSE	FALSE	FALSE
MSLN	ENSG00000102854.15	Control Genes	FALSE	FALSE	FALSE
LA16c-335H7.2	ENSG00000279136.1	Control Genes	FALSE	FALSE	FALSE
MSLNL	ENSG00000162006.9	Control Genes	FALSE	FALSE	FALSE
RPUSD1	ENSG00000007376.7	Control Genes	FALSE	FALSE	FALSE
CHTF18	ENSG00000127586.16	Control Genes	FALSE	FALSE	FALSE
GNG13	ENSG00000127588.4	Control Genes	FALSE	FALSE	FALSE
PRR25	ENSG00000167945.1	Control Genes	FALSE	FALSE	FALSE
LA16c-360A4.1	ENSG00000275438.1	Control Genes	FALSE	FALSE	FALSE
LMF1	ENSG00000103227.18	Control Genes	FALSE	FALSE	TRUE
LA16c-306A4.1	ENSG00000260022.1	Control Genes	FALSE	FALSE	FALSE
LA16c-306A4.2	ENSG00000260316.2	Control Genes	FALSE	FALSE	FALSE
LMF1-AS1	ENSG00000260439.1	Control Genes	FALSE	FALSE	FALSE
RP11-161M6.6	ENSG00000276931.1	Control Genes	FALSE	FALSE	FALSE
RP11-161M6.2	ENSG00000260807.6	Control Genes	FALSE	FALSE	FALSE
SOX8	ENSG00000005513.9	Control Genes	FALSE	FALSE	FALSE
RP11-161M6.3	ENSG00000260496.3	Control Genes	FALSE	FALSE	FALSE
SSTR5-AS1	ENSG00000261713.6	Control Genes	FALSE	FALSE	FALSE
SSTR5	ENSG00000162009.8	Control Genes	FALSE	FALSE	TRUE
C1QTNF8	ENSG00000184471.7	Control Genes	FALSE	FALSE	FALSE
LA16c-349E11.1	ENSG00000260702.2	Control Genes	FALSE	FALSE	FALSE
LA16c-381G6.1	ENSG00000260532.1	Control Genes	FALSE	FALSE	FALSE
RP11-616M22.11	ENSG00000273551.1	Control Genes	FALSE	FALSE	FALSE
CACNA1H	ENSG00000196557.12	Control Genes	TRUE	TRUE	TRUE
RP11-616M22.1	ENSG00000260403.1	Control Genes	FALSE	FALSE	FALSE
RP11-616M22.2	ENSG00000259910.1	Control Genes	FALSE	FALSE	FALSE
RP11-616M22.3	ENSG00000261294.1	Control Genes	FALSE	FALSE	FALSE
TPSG1	ENSG00000116176.6	Control Genes	FALSE	FALSE	FALSE
RP11-616M22.12	ENSG00000277010.1	Control Genes	FALSE	FALSE	FALSE
TPSB2	ENSG00000197253.13	Control Genes	FALSE	FALSE	FALSE
TPSAB1	ENSG00000172236.16	Control Genes	FALSE	FALSE	FALSE
TPSD1	ENSG00000095917.13	Control Genes	FALSE	FALSE	FALSE
RP11-616M22.5	ENSG00000260182.1	Control Genes	FALSE	FALSE	FALSE
PRSS29P	ENSG00000196364.9	Control Genes	FALSE	FALSE	FALSE
RP11-616M22.10	ENSG00000261564.1	Control Genes	FALSE	FALSE	FALSE
RP11-616M22.9	ENSG00000260991.2	Control Genes	FALSE	FALSE	FALSE
TPSP2	ENSG00000260284.1	Control Genes	FALSE	FALSE	FALSE
RP11-616M22.7	ENSG00000260710.1	Control Genes	FALSE	FALSE	FALSE
LA16c-358B7.4	ENSG00000274751.1	Control Genes	FALSE	FALSE	FALSE
UBE2I	ENSG00000103275.19	Control Genes	FALSE	FALSE	FALSE
LA16c-358B7.3	ENSG00000261505.1	Control Genes	FALSE	FALSE	FALSE
RPS20P2	ENSG00000219274.1	Control Genes	FALSE	FALSE	FALSE
BAIAP3	ENSG00000007516.13	Control Genes	FALSE	FALSE	FALSE
TSR3	ENSG00000007520.3	Control Genes	FALSE	FALSE	FALSE
GNPTG	ENSG00000090581.9	Control Genes	FALSE	TRUE	FALSE
LA16c-316G12.2	ENSG00000260425.1	Control Genes	FALSE	FALSE	FALSE
UNKL	ENSG00000059145.18	Control Genes	FALSE	FALSE	FALSE
LA16c-312E8.2	ENSG00000260132.1	Control Genes	FALSE	FALSE	FALSE
C16orf91	ENSG00000174109.4	Control Genes	FALSE	FALSE	FALSE
LA16c-312E8.5	ENSG00000284395.1	Control Genes	FALSE	FALSE	FALSE
CCDC154	ENSG00000197599.12	Control Genes	FALSE	FALSE	FALSE
LA16c-312E8.4	ENSG00000279930.1	Control Genes	FALSE	FALSE	FALSE
CLCN7	ENSG00000103249.17	Control Genes	FALSE	TRUE	TRUE
LA16c-390E6.4	ENSG00000260051.1	Control Genes	FALSE	FALSE	FALSE
LA16c-390E6.3	ENSG00000261430.1	Control Genes	FALSE	FALSE	FALSE
RPS3AP2	ENSG00000219027.2	Control Genes	FALSE	FALSE	FALSE
PTX4	ENSG00000251692.7	Control Genes	FALSE	FALSE	FALSE
TELO2	ENSG00000100726.14	Control Genes	FALSE	TRUE	TRUE
IFT140	ENSG00000187535.13	Control Genes	FALSE	TRUE	TRUE
LA16c-385E7.1	ENSG00000260646.1	Control Genes	FALSE	FALSE	FALSE
TMEM204	ENSG00000131634.13	Control Genes	FALSE	FALSE	FALSE
LA16c-380F5.1	ENSG00000280062.1	Control Genes	FALSE	FALSE	FALSE
LA16c-380F5.3	ENSG00000280231.1	Control Genes	FALSE	FALSE	FALSE
LA16c-313F4.1	ENSG00000280327.1	Control Genes	FALSE	FALSE	FALSE
LA16c-425C2.1	ENSG00000260954.1	Control Genes	FALSE	FALSE	FALSE
LA16c-395F10.2	ENSG00000260989.1	Control Genes	FALSE	FALSE	FALSE
CRAMP1	ENSG00000007545.15	Control Genes	FALSE	FALSE	FALSE
LA16c-395F10.1	ENSG00000226890.1	Control Genes	FALSE	FALSE	FALSE
HN1L	ENSG00000206053.12	Control Genes	FALSE	FALSE	FALSE
LA16c-431H6.7	ENSG00000278987.1	Control Genes	FALSE	FALSE	FALSE
MAPK8IP3	ENSG00000138834.12	NDD-Associated Genes	FALSE	TRUE	TRUE
LA16c-329F2.2	ENSG00000275092.1	Control Genes	FALSE	FALSE	FALSE
LA16c-329F2.1	ENSG00000261399.1	Control Genes	FALSE	FALSE	FALSE
MIR3177	ENSG00000265820.1	Control Genes	FALSE	FALSE	FALSE
LA16c-361A3.3	ENSG00000261207.1	Control Genes	FALSE	FALSE	FALSE
NME3	ENSG00000103024.7	Control Genes	FALSE	FALSE	FALSE
MRPS34	ENSG00000074071.14	Control Genes	FALSE	TRUE	TRUE
EME2	ENSG00000197774.12	Control Genes	FALSE	FALSE	FALSE
SPSB3	ENSG00000162032.15	Control Genes	FALSE	FALSE	FALSE
NUBP2	ENSG00000095906.16	Control Genes	FALSE	FALSE	FALSE
IGFALS	ENSG00000099769.5	Control Genes	FALSE	FALSE	TRUE
HAGH	ENSG00000063854.12	Control Genes	FALSE	FALSE	TRUE
FAHD1	ENSG00000180185.11	Control Genes	FALSE	FALSE	FALSE
MEIOB	ENSG00000162039.14	Control Genes	FALSE	FALSE	TRUE
LA16c-429E7.1	ENSG00000260541.1	Control Genes	FALSE	FALSE	FALSE
LINC00254	ENSG00000281219.2	Control Genes	FALSE	FALSE	FALSE
LINC02124	ENSG00000259947.1	Control Genes	FALSE	FALSE	FALSE
HS3ST6	ENSG00000162040.6	Control Genes	FALSE	FALSE	FALSE
MSRB1	ENSG00000198736.11	Control Genes	FALSE	FALSE	FALSE
RPL3L	ENSG00000140986.7	Control Genes	FALSE	FALSE	FALSE
NDUFB10	ENSG00000140990.14	Control Genes	FALSE	FALSE	FALSE
RPS2	ENSG00000140988.15	Control Genes	FALSE	FALSE	FALSE
SNORA64	ENSG00000207405.1	Control Genes	FALSE	FALSE	FALSE
AC005363.9	ENSG00000255513.1	Control Genes	FALSE	FALSE	FALSE
SNHG9	ENSG00000255198.4	Control Genes	FALSE	FALSE	FALSE
RNF151	ENSG00000179580.9	Control Genes	FALSE	FALSE	FALSE
AC005363.11	ENSG00000277602.1	Control Genes	FALSE	FALSE	FALSE
TBL3	ENSG00000183751.14	Control Genes	FALSE	FALSE	FALSE
NOXO1	ENSG00000196408.11	Control Genes	FALSE	FALSE	FALSE
GFER	ENSG00000127554.12	Control Genes	FALSE	TRUE	TRUE
SYNGR3	ENSG00000127561.14	Control Genes	FALSE	FALSE	FALSE
AC005606.14	ENSG00000261790.1	Control Genes	FALSE	FALSE	FALSE
ZNF598	ENSG00000167962.13	Control Genes	FALSE	FALSE	FALSE
NPW	ENSG00000183971.6	Control Genes	FALSE	FALSE	FALSE
RN7SL219P	ENSG00000265386.2	Control Genes	FALSE	FALSE	FALSE
SLC9A3R2	ENSG00000065054.13	Control Genes	FALSE	FALSE	FALSE
NTHL1	ENSG00000065057.7	Control Genes	FALSE	FALSE	TRUE
TSC2	ENSG00000103197.16	NDD-Associated Genes	FALSE	TRUE	TRUE
PKD1	ENSG00000008710.19	Control Genes	FALSE	FALSE	TRUE
MIR1225	ENSG00000221656.1	Control Genes	FALSE	FALSE	FALSE
RP11-304L19.1	ENSG00000259933.6	Control Genes	FALSE	FALSE	FALSE
RP11-304L19.3	ENSG00000261123.1	Control Genes	FALSE	FALSE	FALSE
MIR6511B1	ENSG00000284008.1	Control Genes	FALSE	FALSE	FALSE
RP11-304L19.4	ENSG00000261240.1	Control Genes	FALSE	FALSE	FALSE
RP11-304L19.2	ENSG00000260447.1	Control Genes	FALSE	FALSE	FALSE
Y_RNA	ENSG00000200059.1	Control Genes	FALSE	FALSE	FALSE
MIR4516	ENSG00000265867.1	Control Genes	FALSE	FALSE	FALSE
MIR3180-5	ENSG00000264397.1	Control Genes	FALSE	FALSE	FALSE
RAB26	ENSG00000167964.12	Control Genes	FALSE	FALSE	FALSE
SNHG19	ENSG00000260260.1	Control Genes	FALSE	FALSE	FALSE
SNORD60	ENSG00000206630.1	Control Genes	FALSE	FALSE	FALSE
TRAF7	ENSG00000131653.12	NDD-Associated Genes	FALSE	TRUE	TRUE
CASKIN1	ENSG00000167971.15	Control Genes	FALSE	FALSE	FALSE
MLST8	ENSG00000167965.17	Control Genes	FALSE	FALSE	FALSE
BRICD5	ENSG00000182685.7	Control Genes	FALSE	FALSE	FALSE
PGP	ENSG00000184207.8	Control Genes	FALSE	FALSE	FALSE
E4F1	ENSG00000167967.15	Control Genes	FALSE	FALSE	FALSE
RP11-304L19.12	ENSG00000259780.3	Control Genes	FALSE	FALSE	FALSE
DNASE1L2	ENSG00000167968.12	Control Genes	FALSE	FALSE	FALSE
ECI1	ENSG00000167969.12	Control Genes	FALSE	FALSE	FALSE
RP11-304L19.11	ENSG00000261663.1	Control Genes	FALSE	FALSE	FALSE
RNPS1	ENSG00000205937.11	Control Genes	FALSE	FALSE	FALSE
RP11-304L19.13	ENSG00000260778.5	Control Genes	FALSE	FALSE	FALSE
MIR3677	ENSG00000266643.1	Control Genes	FALSE	FALSE	FALSE
MIR4717	ENSG00000264004.1	Control Genes	FALSE	FALSE	FALSE
ABCA3	ENSG00000167972.13	Control Genes	FALSE	FALSE	TRUE
RP11-715J22.1	ENSG00000243445.1	Control Genes	FALSE	FALSE	FALSE
ABCA17P	ENSG00000238098.9	Control Genes	FALSE	FALSE	FALSE
CCNF	ENSG00000162063.12	Control Genes	FALSE	FALSE	FALSE
MIR6767	ENSG00000283180.1	Control Genes	FALSE	FALSE	FALSE
RP11-715J22.3	ENSG00000260095.1	Control Genes	FALSE	FALSE	FALSE
RP11-715J22.4	ENSG00000260874.5	Control Genes	FALSE	FALSE	FALSE
C16orf59	ENSG00000162062.14	Control Genes	FALSE	FALSE	FALSE
MIR6768	ENSG00000274805.1	Control Genes	FALSE	FALSE	FALSE
RP11-715J22.2	ENSG00000259895.1	Control Genes	FALSE	FALSE	FALSE
NTN3	ENSG00000162068.1	Control Genes	FALSE	FALSE	FALSE
TBC1D24	ENSG00000162065.12	Control Genes	FALSE	TRUE	TRUE
RP11-715J22.6	ENSG00000260293.2	Control Genes	FALSE	FALSE	FALSE
ATP6V0C	ENSG00000185883.11	Control Genes	FALSE	TRUE	FALSE
RP11-20I23.2	ENSG00000279520.1	Control Genes	FALSE	FALSE	FALSE
AMDHD2	ENSG00000162066.14	Control Genes	FALSE	FALSE	FALSE
MIR3178	ENSG00000266232.1	Control Genes	FALSE	FALSE	FALSE
PDPK1	ENSG00000140992.18	Control Genes	FALSE	FALSE	FALSE
RP11-20I23.13	ENSG00000261613.2	Control Genes	FALSE	FALSE	FALSE
RP11-20I23.11	ENSG00000261288.1	Control Genes	FALSE	FALSE	FALSE
RP11-20I23.8	ENSG00000269937.1	Control Genes	FALSE	FALSE	FALSE
RP11-20I23.6	ENSG00000261140.1	Control Genes	FALSE	FALSE	FALSE
RP11-20I23.7	ENSG00000260436.1	Control Genes	FALSE	FALSE	FALSE
RP11-20I23.5	ENSG00000279568.1	Control Genes	FALSE	FALSE	FALSE
RP11-20I23.10	ENSG00000280402.1	Control Genes	FALSE	FALSE	FALSE
CTD-3126B10.2	ENSG00000279162.1	Control Genes	FALSE	FALSE	FALSE
AC141586.5	ENSG00000215154.6	Control Genes	FALSE	FALSE	FALSE
PDPK2P	ENSG00000205918.9	Control Genes	FALSE	FALSE	FALSE
CTD-3126B10.5	ENSG00000279057.1	Control Genes	FALSE	FALSE	FALSE
CTD-3126B10.4	ENSG00000260176.1	Control Genes	FALSE	FALSE	FALSE
ERVK13-1	ENSG00000260565.6	Control Genes	FALSE	FALSE	FALSE
KCTD5	ENSG00000167977.8	Control Genes	FALSE	FALSE	FALSE
CTD-2270P14.2	ENSG00000279901.1	Control Genes	FALSE	FALSE	FALSE
PRSS27	ENSG00000172382.9	Control Genes	FALSE	FALSE	FALSE
SRRM2-AS1	ENSG00000205913.6	Control Genes	FALSE	FALSE	FALSE
SRRM2	ENSG00000167978.16	NDD-Associated Genes	FALSE	TRUE	FALSE
ELOB	ENSG00000103363.14	Control Genes	FALSE	FALSE	FALSE
CTD-2270P14.5	ENSG00000276791.1	Control Genes	FALSE	FALSE	FALSE
PRSS33	ENSG00000103355.13	Control Genes	FALSE	FALSE	FALSE
SNORA3	ENSG00000221719.1	Control Genes	FALSE	FALSE	FALSE
PRSS41	ENSG00000215148.8	Control Genes	FALSE	FALSE	FALSE
PRSS21	ENSG00000007038.10	Control Genes	FALSE	FALSE	FALSE
EIF1P4	ENSG00000262154.1	Control Genes	FALSE	FALSE	FALSE
ZG16B	ENSG00000162078.11	Control Genes	FALSE	FALSE	FALSE
PRSS30P	ENSG00000172460.15	Control Genes	FALSE	FALSE	FALSE
PRSS22	ENSG00000005001.9	Control Genes	FALSE	FALSE	FALSE
LA16c-325D7.1	ENSG00000263325.1	Control Genes	FALSE	FALSE	FALSE
LA16c-325D7.2	ENSG00000263280.1	Control Genes	FALSE	FALSE	FALSE
FLYWCH2	ENSG00000162076.12	Control Genes	FALSE	FALSE	FALSE
FLYWCH1	ENSG00000059122.16	Control Genes	FALSE	FALSE	FALSE
RPL23AP86	ENSG00000262959.2	Control Genes	FALSE	FALSE	FALSE
LA16c-321D4.2	ENSG00000262482.1	Control Genes	FALSE	FALSE	FALSE
KREMEN2	ENSG00000131650.13	Control Genes	FALSE	FALSE	FALSE
PKMYT1	ENSG00000127564.16	Control Genes	FALSE	FALSE	FALSE
PAQR4	ENSG00000162073.13	Control Genes	FALSE	FALSE	FALSE
LA16c-380H5.6	ENSG00000274367.1	Control Genes	FALSE	FALSE	FALSE
LA16c-380H5.3	ENSG00000270168.2	Control Genes	FALSE	FALSE	FALSE
LINC00514	ENSG00000262152.6	Control Genes	FALSE	FALSE	FALSE
LA16c-380H5.2	ENSG00000262362.1	Control Genes	FALSE	FALSE	FALSE
LA16c-380H5.5	ENSG00000272079.2	Control Genes	FALSE	FALSE	FALSE
CLDN9	ENSG00000213937.3	Control Genes	FALSE	FALSE	FALSE
CLDN6	ENSG00000184697.6	Control Genes	FALSE	FALSE	FALSE
TNFRSF12A	ENSG00000006327.13	Control Genes	FALSE	FALSE	FALSE
HCFC1R1	ENSG00000103145.10	Control Genes	FALSE	FALSE	FALSE
THOC6	ENSG00000131652.13	Control Genes	FALSE	TRUE	TRUE
BICDL2	ENSG00000162069.14	Control Genes	FALSE	FALSE	FALSE
RP11-473M20.5	ENSG00000205890.3	Control Genes	FALSE	FALSE	FALSE
MMP25	ENSG00000008516.16	Control Genes	FALSE	FALSE	FALSE
MMP25-AS1	ENSG00000261971.6	Control Genes	FALSE	FALSE	FALSE
IL32	ENSG00000008517.16	Control Genes	FALSE	FALSE	FALSE
RP11-473M20.9	ENSG00000262370.5	Control Genes	FALSE	FALSE	FALSE
RNU1-22P	ENSG00000200204.1	Control Genes	FALSE	FALSE	FALSE
ZSCAN10	ENSG00000130182.7	Control Genes	FALSE	FALSE	FALSE
RP11-473M20.11	ENSG00000263011.1	Control Genes	FALSE	FALSE	FALSE
ZNF213-AS1	ENSG00000263072.6	Control Genes	FALSE	FALSE	FALSE
ZNF205	ENSG00000122386.10	Control Genes	FALSE	FALSE	FALSE
ZNF213	ENSG00000085644.13	Control Genes	FALSE	FALSE	FALSE
CASP16P	ENSG00000228146.7	Control Genes	FALSE	FALSE	FALSE
RP11-473M20.16	ENSG00000261889.1	Control Genes	FALSE	FALSE	FALSE
AJ003147.8	ENSG00000262521.1	Control Genes	FALSE	FALSE	FALSE
AJ003147.9	ENSG00000262668.1	Control Genes	FALSE	FALSE	FALSE
OR1F1	ENSG00000168124.2	Control Genes	FALSE	FALSE	FALSE
OR1F2P	ENSG00000203581.7	Control Genes	FALSE	FALSE	FALSE
ZNF200	ENSG00000010539.11	Control Genes	FALSE	FALSE	FALSE
MEFV	ENSG00000103313.12	Control Genes	FALSE	FALSE	TRUE
LINC00921	ENSG00000281005.1	Control Genes	FALSE	FALSE	FALSE
AJ003147.11	ENSG00000279330.1	Control Genes	FALSE	FALSE	FALSE
ZNF263	ENSG00000006194.9	Control Genes	FALSE	FALSE	FALSE
LA16c-360H6.1	ENSG00000279031.1	Control Genes	FALSE	FALSE	FALSE
TIGD7	ENSG00000140993.10	Control Genes	FALSE	FALSE	FALSE
LA16c-360H6.3	ENSG00000262899.1	Control Genes	FALSE	FALSE	FALSE
ZNF75A	ENSG00000162086.14	Control Genes	FALSE	FALSE	FALSE
RP11-433P17.1	ENSG00000262316.1	Control Genes	FALSE	FALSE	FALSE
OR2C1	ENSG00000168158.3	Control Genes	FALSE	FALSE	FALSE
LA16c-306E5.2	ENSG00000262621.4	Control Genes	FALSE	FALSE	FALSE
MTCO1P28	ENSG00000262118.1	Control Genes	FALSE	FALSE	FALSE
MTND1P8	ENSG00000263177.1	Control Genes	FALSE	FALSE	FALSE
MTRNR2L4	ENSG00000232196.3	Control Genes	FALSE	FALSE	FALSE
ZSCAN32	ENSG00000140987.19	Control Genes	FALSE	FALSE	FALSE
ZNF174	ENSG00000103343.12	Control Genes	FALSE	FALSE	FALSE
ZNF597	ENSG00000167981.5	Control Genes	FALSE	FALSE	FALSE
NAA60	ENSG00000122390.17	Control Genes	FALSE	FALSE	FALSE
C16orf90	ENSG00000215131.10	Control Genes	FALSE	FALSE	FALSE
LA16c-306E5.1	ENSG00000240311.1	Control Genes	FALSE	FALSE	FALSE
CLUAP1	ENSG00000103351.12	Control Genes	FALSE	FALSE	FALSE
NLRC3	ENSG00000167984.17	Control Genes	FALSE	FALSE	FALSE
LA16c-390H2.4	ENSG00000262312.2	Control Genes	FALSE	FALSE	FALSE
SLX4	ENSG00000188827.10	Control Genes	FALSE	TRUE	TRUE
DNASE1	ENSG00000213918.10	Control Genes	FALSE	FALSE	TRUE
RP11-461A8.4	ENSG00000263235.1	Control Genes	FALSE	FALSE	FALSE
TRAP1	ENSG00000126602.10	Control Genes	FALSE	FALSE	FALSE
RP11-461A8.5	ENSG00000276754.1	Control Genes	FALSE	FALSE	FALSE
CREBBP	ENSG00000005339.14	NDD-Associated Genes	FALSE	TRUE	TRUE
RP11-95J11.1	ENSG00000262516.1	Control Genes	FALSE	FALSE	FALSE
RP11-462G12.2	ENSG00000262888.1	Control Genes	FALSE	FALSE	FALSE
RP11-462G12.1	ENSG00000262185.1	Control Genes	FALSE	FALSE	FALSE
ADCY9	ENSG00000162104.9	Control Genes	FALSE	FALSE	FALSE
RP11-462G12.4	ENSG00000263159.1	Control Genes	FALSE	FALSE	FALSE
RP11-95P2.4	ENSG00000262471.1	Control Genes	FALSE	FALSE	FALSE
RP11-95P2.3	ENSG00000263105.1	Control Genes	FALSE	FALSE	FALSE
SRL	ENSG00000185739.13	Control Genes	FALSE	FALSE	FALSE
LINC01569	ENSG00000262468.5	Control Genes	FALSE	FALSE	FALSE
TFAP4	ENSG00000090447.11	Control Genes	FALSE	FALSE	FALSE
GLIS2	ENSG00000126603.8	Control Genes	FALSE	TRUE	TRUE
GLIS2-AS1	ENSG00000262686.1	Control Genes	FALSE	FALSE	FALSE
PAM16	ENSG00000217930.7	Control Genes	FALSE	FALSE	TRUE
RP11-295D4.1	ENSG00000262712.1	Control Genes	FALSE	FALSE	FALSE
RP11-295D4.3	ENSG00000280063.1	Control Genes	FALSE	FALSE	FALSE
CORO7	ENSG00000262246.5	Control Genes	FALSE	FALSE	FALSE
VASN	ENSG00000168140.4	Control Genes	FALSE	FALSE	FALSE
DNAJA3	ENSG00000103423.13	Control Genes	FALSE	FALSE	FALSE
RP11-295D4.4	ENSG00000277170.1	Control Genes	FALSE	FALSE	FALSE
RP11-295D4.5	ENSG00000277440.1	Control Genes	FALSE	FALSE	FALSE
RP11-295D4.7	ENSG00000275515.1	Control Genes	FALSE	FALSE	FALSE
NMRAL1	ENSG00000153406.13	Control Genes	FALSE	FALSE	FALSE
HMOX2	ENSG00000103415.11	Control Genes	FALSE	FALSE	FALSE
CDIP1	ENSG00000089486.16	Control Genes	FALSE	FALSE	FALSE
RP11-709D24.8	ENSG00000278434.1	Control Genes	FALSE	FALSE	FALSE
C16orf96	ENSG00000205832.7	Control Genes	FALSE	FALSE	FALSE
RP11-709D24.5	ENSG00000261789.1	Control Genes	FALSE	FALSE	FALSE
SUB1P3	ENSG00000261612.1	Control Genes	FALSE	FALSE	FALSE
UBALD1	ENSG00000153443.12	Control Genes	FALSE	FALSE	FALSE
MGRN1	ENSG00000102858.12	Control Genes	FALSE	FALSE	FALSE
RN7SL850P	ENSG00000263955.2	Control Genes	FALSE	FALSE	FALSE
RP11-709D24.6	ENSG00000261442.1	Control Genes	FALSE	FALSE	FALSE
Metazoa_SRP	ENSG00000278700.1	Control Genes	FALSE	FALSE	FALSE
MIR6769A	ENSG00000276641.1	Control Genes	FALSE	FALSE	FALSE
NUDT16L1	ENSG00000168101.14	Control Genes	FALSE	FALSE	FALSE
ANKS3	ENSG00000168096.14	Control Genes	FALSE	FALSE	FALSE
C16orf71	ENSG00000166246.13	Control Genes	FALSE	FALSE	FALSE
ZNF500	ENSG00000103199.13	Control Genes	FALSE	FALSE	FALSE
Metazoa_SRP	ENSG00000276096.1	Control Genes	FALSE	FALSE	FALSE
SEPT12	ENSG00000140623.13	Control Genes	FALSE	FALSE	TRUE
SMIM22	ENSG00000267795.5	Control Genes	FALSE	FALSE	FALSE
RP11-127I20.5	ENSG00000267077.1	Control Genes	FALSE	FALSE	FALSE
ROGDI	ENSG00000067836.12	Control Genes	FALSE	TRUE	TRUE
GLYR1	ENSG00000140632.16	Control Genes	FALSE	FALSE	FALSE
RP11-127I20.8	ENSG00000275056.1	Control Genes	FALSE	FALSE	FALSE
UBN1	ENSG00000118900.14	Control Genes	FALSE	FALSE	FALSE
PPL	ENSG00000118898.15	Control Genes	FALSE	FALSE	FALSE
SEC14L5	ENSG00000103184.11	Control Genes	FALSE	FALSE	FALSE
NAGPA	ENSG00000103174.11	Control Genes	FALSE	FALSE	FALSE
NAGPA-AS1	ENSG00000267072.2	Control Genes	FALSE	FALSE	FALSE
C16orf89	ENSG00000153446.15	Control Genes	FALSE	FALSE	FALSE
ALG1	ENSG00000033011.11	Control Genes	FALSE	TRUE	TRUE
RP11-10K17.3	ENSG00000260882.1	Control Genes	FALSE	FALSE	FALSE
EEF2KMT	ENSG00000118894.14	Control Genes	FALSE	FALSE	FALSE
RP11-10K17.6	ENSG00000267070.1	Control Genes	FALSE	FALSE	FALSE
ENPP7P14	ENSG00000273963.1	Control Genes	FALSE	FALSE	FALSE
RP11-382N13.6	ENSG00000260431.2	Control Genes	FALSE	FALSE	FALSE
LINC02164	ENSG00000261811.1	Control Genes	FALSE	FALSE	FALSE
RP11-420N3.2	ENSG00000260411.4	Control Genes	FALSE	FALSE	FALSE
RP11-382N13.4	ENSG00000260817.2	Control Genes	FALSE	FALSE	FALSE
RP11-382N13.1	ENSG00000242278.1	Control Genes	FALSE	FALSE	FALSE
SNRPCP20	ENSG00000267182.1	Control Genes	FALSE	FALSE	FALSE
RP11-382N13.3	ENSG00000261007.2	Control Genes	FALSE	FALSE	FALSE
LINC01570	ENSG00000260338.1	Control Genes	FALSE	FALSE	FALSE
MIR8065	ENSG00000273648.1	Control Genes	FALSE	FALSE	FALSE
RP11-19H6.1	ENSG00000270440.1	Control Genes	FALSE	FALSE	FALSE
RBFOX1	ENSG00000078328.19	NDD-Associated Genes	FALSE	TRUE	FALSE
RP11-509E10.3	ENSG00000280000.1	Control Genes	FALSE	FALSE	FALSE
RP11-509E10.1	ENSG00000257180.1	Control Genes	FALSE	FALSE	FALSE
RP11-468I15.1	ENSG00000260835.1	Control Genes	FALSE	FALSE	FALSE
RP11-185J20.1	ENSG00000278975.1	Control Genes	FALSE	FALSE	FALSE
RP11-185J20.2	ENSG00000259963.1	Control Genes	FALSE	FALSE	FALSE
RNU7-99P	ENSG00000252080.1	Control Genes	FALSE	FALSE	FALSE
RNU6-457P	ENSG00000200869.1	Control Genes	FALSE	FALSE	FALSE
RNU6-328P	ENSG00000212189.1	Control Genes	FALSE	FALSE	FALSE
RP11-545E8.1	ENSG00000240419.1	Control Genes	FALSE	FALSE	FALSE
snoMe28S-Am2634	ENSG00000283584.1	Control Genes	FALSE	FALSE	FALSE
RP11-26O3.1	ENSG00000261198.1	Control Genes	FALSE	FALSE	FALSE
SNORA40	ENSG00000252138.1	Control Genes	FALSE	FALSE	FALSE
CTD-2535I10.1	ENSG00000260289.1	Control Genes	FALSE	FALSE	FALSE
RP11-279O17.2	ENSG00000260003.1	Control Genes	FALSE	FALSE	FALSE
LINC02152	ENSG00000261319.1	Control Genes	FALSE	FALSE	FALSE
RP11-279O17.3	ENSG00000260058.1	Control Genes	FALSE	FALSE	FALSE
RP11-568A19.1	ENSG00000259819.1	Control Genes	FALSE	FALSE	FALSE
RP11-483K5.2	ENSG00000260379.1	Control Genes	FALSE	FALSE	FALSE
RP11-483K5.3	ENSG00000261066.1	Control Genes	FALSE	FALSE	FALSE
TMEM114	ENSG00000232258.6	Control Genes	FALSE	TRUE	FALSE
METTL22	ENSG00000067365.14	Control Genes	FALSE	FALSE	FALSE
RP11-475D10.4	ENSG00000279357.1	Control Genes	FALSE	FALSE	FALSE
ABAT	ENSG00000183044.11	Control Genes	FALSE	TRUE	TRUE
RN7SL743P	ENSG00000243954.3	Control Genes	FALSE	FALSE	FALSE
RNU7-63P	ENSG00000238417.1	Control Genes	FALSE	FALSE	FALSE
RP11-475D10.5	ENSG00000260764.1	Control Genes	FALSE	FALSE	FALSE
TMEM186	ENSG00000184857.7	Control Genes	FALSE	FALSE	FALSE
PMM2	ENSG00000140650.11	Control Genes	FALSE	TRUE	TRUE
RP11-152P23.2	ENSG00000260350.1	Control Genes	FALSE	FALSE	FALSE
RP11-77H9.2	ENSG00000260276.2	Control Genes	FALSE	FALSE	FALSE
CARHSP1	ENSG00000153048.10	Control Genes	FALSE	FALSE	FALSE
RP11-77H9.6	ENSG00000261481.1	Control Genes	FALSE	FALSE	FALSE
RP11-77H9.1	ENSG00000283516.1	Control Genes	FALSE	FALSE	FALSE
USP7	ENSG00000187555.14	NDD-Associated Genes	FALSE	TRUE	FALSE
RP11-77H9.8	ENSG00000260979.1	Control Genes	FALSE	FALSE	FALSE
RP11-473I1.6	ENSG00000261392.1	Control Genes	FALSE	FALSE	FALSE
C16orf72	ENSG00000182831.11	Control Genes	FALSE	FALSE	FALSE
RPL21P119	ENSG00000220793.5	Control Genes	FALSE	FALSE	FALSE
LINC02177	ENSG00000261617.1	Control Genes	FALSE	FALSE	FALSE
LINC01177	ENSG00000261397.1	Control Genes	FALSE	FALSE	FALSE
LINC01195	ENSG00000261075.1	Control Genes	FALSE	FALSE	FALSE
RP11-418I22.2	ENSG00000260071.1	Control Genes	FALSE	FALSE	FALSE
RP11-418I22.3	ENSG00000283003.1	Control Genes	FALSE	FALSE	FALSE
RNA5SP403	ENSG00000200468.1	Control Genes	FALSE	FALSE	FALSE
RNA5SP404	ENSG00000252927.1	Control Genes	FALSE	FALSE	FALSE
RP11-297M9.1	ENSG00000260362.1	Control Genes	FALSE	FALSE	FALSE
GRIN2A	ENSG00000183454.16	NDD-Associated Genes	FALSE	TRUE	TRUE
RP11-297M9.2	ENSG00000283221.1	Control Genes	FALSE	FALSE	FALSE
RP11-895K13.2	ENSG00000261810.1	Control Genes	FALSE	FALSE	FALSE
IMPDH1P11	ENSG00000261647.1	Control Genes	FALSE	FALSE	FALSE
RN7SL493P	ENSG00000266439.2	Control Genes	FALSE	FALSE	FALSE
ATF7IP2	ENSG00000166669.13	Control Genes	FALSE	FALSE	FALSE
RP11-609N14.1	ENSG00000260756.1	Control Genes	FALSE	FALSE	FALSE
RP11-609N14.4	ENSG00000279662.1	Control Genes	FALSE	FALSE	FALSE
RNU6-633P	ENSG00000199482.1	Control Genes	FALSE	FALSE	FALSE
LINC01290	ENSG00000260468.1	Control Genes	FALSE	FALSE	FALSE
EMP2	ENSG00000213853.9	Control Genes	FALSE	FALSE	TRUE
RP11-27M24.2	ENSG00000260310.1	Control Genes	FALSE	FALSE	FALSE
TEKT5	ENSG00000153060.7	Control Genes	FALSE	FALSE	FALSE
RP11-109M19.1	ENSG00000263279.1	Control Genes	FALSE	FALSE	FALSE
MTCYBP33	ENSG00000263241.1	Control Genes	FALSE	FALSE	FALSE
MTND6P33	ENSG00000262107.1	Control Genes	FALSE	FALSE	FALSE
MTND5P33	ENSG00000261904.1	Control Genes	FALSE	FALSE	FALSE
MTND4P34	ENSG00000262322.1	Control Genes	FALSE	FALSE	FALSE
MTND4LP24	ENSG00000262259.1	Control Genes	FALSE	FALSE	FALSE
MTND3P13	ENSG00000263196.1	Control Genes	FALSE	FALSE	FALSE
MTCO3P24	ENSG00000262158.1	Control Genes	FALSE	FALSE	FALSE
MTATP6P24	ENSG00000262381.1	Control Genes	FALSE	FALSE	FALSE
NUBP1	ENSG00000103274.10	Control Genes	FALSE	FALSE	FALSE
TVP23A	ENSG00000166676.14	Control Genes	FALSE	FALSE	FALSE
RP11-876N24.1	ENSG00000262488.1	Control Genes	FALSE	FALSE	FALSE
RP11-876N24.2	ENSG00000262151.1	Control Genes	FALSE	FALSE	FALSE
CIITA	ENSG00000179583.18	Control Genes	FALSE	FALSE	TRUE
DEXI	ENSG00000182108.9	Control Genes	FALSE	FALSE	FALSE
RP11-876N24.3	ENSG00000280153.1	Control Genes	FALSE	FALSE	FALSE
RP11-876N24.5	ENSG00000263013.1	Control Genes	FALSE	FALSE	FALSE
RP11-876N24.4	ENSG00000262222.1	Control Genes	FALSE	FALSE	FALSE
CLEC16A	ENSG00000038532.14	Control Genes	FALSE	FALSE	FALSE
RPL7P46	ENSG00000229917.2	Control Genes	FALSE	FALSE	FALSE
RP11-66H6.4	ENSG00000274038.1	Control Genes	FALSE	FALSE	FALSE
RP11-66H6.3	ENSG00000262020.1	Control Genes	FALSE	FALSE	FALSE
RP11-396B14.2	ENSG00000263033.2	Control Genes	FALSE	FALSE	FALSE
HNRNPCP4	ENSG00000263179.1	Control Genes	FALSE	FALSE	FALSE
RMI2	ENSG00000175643.8	Control Genes	FALSE	FALSE	FALSE
SOCS1	ENSG00000185338.4	Control Genes	FALSE	FALSE	FALSE
TNP2	ENSG00000178279.3	Control Genes	FALSE	FALSE	FALSE
PRM3	ENSG00000178257.3	Control Genes	FALSE	FALSE	FALSE
SNORA48	ENSG00000212228.1	Control Genes	FALSE	FALSE	FALSE
PRM2	ENSG00000122304.10	Control Genes	FALSE	FALSE	FALSE
PRM1	ENSG00000175646.3	Control Genes	FALSE	FALSE	FALSE
MIR548H2	ENSG00000221801.1	Control Genes	FALSE	FALSE	FALSE
Y_RNA	ENSG00000199668.1	Control Genes	FALSE	FALSE	FALSE
RP11-485G7.5	ENSG00000263080.1	Control Genes	FALSE	FALSE	FALSE
RP11-485G7.6	ENSG00000262703.1	Control Genes	FALSE	FALSE	FALSE
CTD-3088G3.8	ENSG00000188897.8	Control Genes	FALSE	FALSE	FALSE
CTD-3088G3.4	ENSG00000262636.1	Control Genes	FALSE	FALSE	FALSE
CTD-3088G3.6	ENSG00000262999.1	Control Genes	FALSE	FALSE	FALSE
LITAF	ENSG00000189067.12	Control Genes	FALSE	FALSE	TRUE
SNN	ENSG00000184602.5	Control Genes	FALSE	FALSE	FALSE
TXNDC11	ENSG00000153066.12	Control Genes	FALSE	FALSE	FALSE
RP11-490O6.2	ENSG00000262420.3	Control Genes	FALSE	FALSE	FALSE
ZC3H7A	ENSG00000122299.11	Control Genes	FALSE	FALSE	FALSE
Metazoa_SRP	ENSG00000274505.1	Control Genes	FALSE	FALSE	FALSE
RP11-486I11.2	ENSG00000277369.1	Control Genes	FALSE	FALSE	FALSE
BCAR4	ENSG00000262117.5	Control Genes	FALSE	FALSE	FALSE
RSL1D1	ENSG00000171490.12	Control Genes	FALSE	FALSE	FALSE
RP11-166B2.8	ENSG00000263307.1	Control Genes	FALSE	FALSE	FALSE
GSPT1	ENSG00000103342.12	Control Genes	FALSE	FALSE	FALSE
RP11-166B2.3	ENSG00000261560.1	Control Genes	FALSE	FALSE	FALSE
COX6CP1	ENSG00000260318.1	Control Genes	FALSE	FALSE	FALSE
RP11-166B2.5	ENSG00000261216.1	Control Genes	FALSE	FALSE	FALSE
RP11-166B2.9	ENSG00000277458.1	Control Genes	FALSE	FALSE	FALSE
NPIPB2	ENSG00000234719.8	Control Genes	FALSE	FALSE	FALSE
TNFRSF17	ENSG00000048462.10	Control Genes	FALSE	FALSE	FALSE
UBL5P4	ENSG00000260224.1	Control Genes	FALSE	FALSE	FALSE
SNX29	ENSG00000048471.13	Control Genes	FALSE	FALSE	FALSE
RP11-166B2.7	ENSG00000260488.1	Control Genes	FALSE	FALSE	FALSE
RPS23P6	ENSG00000241641.1	Control Genes	FALSE	FALSE	FALSE
RP11-276H1.3	ENSG00000175604.2	Control Genes	FALSE	FALSE	FALSE
RP11-276H1.2	ENSG00000261293.1	Control Genes	FALSE	FALSE	FALSE
ACA64	ENSG00000238685.1	Control Genes	FALSE	FALSE	FALSE
RP11-165M1.3	ENSG00000261394.1	Control Genes	FALSE	FALSE	FALSE
RP11-165M1.2	ENSG00000260723.1	Control Genes	FALSE	FALSE	FALSE
RP11-165M1.1	ENSG00000278979.1	Control Genes	FALSE	FALSE	FALSE
RP11-552C15.1	ENSG00000260601.1	Control Genes	FALSE	FALSE	FALSE
CTD-3037G24.4	ENSG00000259876.1	Control Genes	FALSE	FALSE	FALSE
CTD-3037G24.3	ENSG00000259899.1	Control Genes	FALSE	FALSE	FALSE
CTD-3037G24.5	ENSG00000274834.1	Control Genes	FALSE	FALSE	FALSE
CPPED1	ENSG00000103381.11	Control Genes	FALSE	FALSE	FALSE
MIR4718	ENSG00000264733.1	Control Genes	FALSE	FALSE	FALSE
CTD-2583P5.1	ENSG00000260378.1	Control Genes	FALSE	FALSE	FALSE
CTD-2583P5.3	ENSG00000261158.1	Control Genes	FALSE	FALSE	FALSE
SNORA27	ENSG00000199474.1	Control Genes	FALSE	FALSE	FALSE
RP11-14K2.1	ENSG00000241932.1	Control Genes	FALSE	FALSE	FALSE
SHISA9	ENSG00000237515.8	Control Genes	FALSE	FALSE	FALSE
AC009134.1	ENSG00000262116.1	Control Genes	FALSE	FALSE	FALSE
U91319.1	ENSG00000262801.5	Control Genes	FALSE	FALSE	FALSE
AC003009.1	ENSG00000262011.1	Control Genes	FALSE	FALSE	FALSE
TMF1P1	ENSG00000262235.2	Control Genes	FALSE	FALSE	FALSE
U95743.1	ENSG00000262267.5	Control Genes	FALSE	FALSE	FALSE
ERCC4	ENSG00000175595.14	Control Genes	FALSE	TRUE	TRUE
RPS26P52	ENSG00000242307.1	Control Genes	FALSE	FALSE	FALSE
CTD-2135D7.2	ENSG00000262732.1	Control Genes	FALSE	FALSE	FALSE
CTD-2135D7.3	ENSG00000263234.1	Control Genes	FALSE	FALSE	FALSE
LINC02185	ENSG00000262097.1	Control Genes	FALSE	FALSE	FALSE
LINC02186	ENSG00000261856.1	Control Genes	FALSE	FALSE	FALSE
MKL2	ENSG00000186260.16	Control Genes	FALSE	FALSE	FALSE
CTA-276F8.1	ENSG00000276564.1	Control Genes	FALSE	FALSE	FALSE
CTA-276F8.2	ENSG00000262529.1	Control Genes	FALSE	FALSE	FALSE
TVP23CP2	ENSG00000262470.2	Control Genes	FALSE	FALSE	FALSE
Y_RNA	ENSG00000201075.2	Control Genes	FALSE	FALSE	FALSE
MIR193BHG	ENSG00000262454.2	Control Genes	FALSE	FALSE	FALSE
MIR193B	ENSG00000207639.1	Control Genes	FALSE	FALSE	FALSE
MIR365A	ENSG00000199130.3	Control Genes	FALSE	FALSE	FALSE
LINC02130	ENSG00000260009.1	Control Genes	FALSE	FALSE	FALSE
RP11-65J21.4	ENSG00000263257.1	Control Genes	FALSE	FALSE	FALSE
PARN	ENSG00000140694.16	NDD-Associated Genes	FALSE	TRUE	TRUE
RN7SL274P	ENSG00000242430.3	Control Genes	FALSE	FALSE	FALSE
BFAR	ENSG00000103429.10	Control Genes	FALSE	FALSE	FALSE
RNU7-125P	ENSG00000238964.1	Control Genes	FALSE	FALSE	FALSE
PLA2G10	ENSG00000069764.9	Control Genes	FALSE	FALSE	FALSE
RP11-82O18.2	ENSG00000261523.1	Control Genes	FALSE	FALSE	FALSE
NPIPA3	ENSG00000224712.12	Control Genes	FALSE	FALSE	FALSE
RP11-719K4.3	ENSG00000254609.1	Control Genes	FALSE	FALSE	FALSE
RP11-719K4.6	ENSG00000261695.1	Control Genes	FALSE	FALSE	FALSE
NPIPA2	ENSG00000254852.8	Control Genes	FALSE	FALSE	FALSE
RP11-680G24.1	ENSG00000255037.1	Control Genes	FALSE	FALSE	FALSE
ABCC6P2	ENSG00000255277.3	Control Genes	FALSE	FALSE	FALSE
NOMO1	ENSG00000103512.14	Control Genes	FALSE	FALSE	FALSE
RP11-719K4.7	ENSG00000270734.1	Control Genes	FALSE	FALSE	FALSE
MIR3179-1	ENSG00000257264.5	Control Genes	FALSE	FALSE	FALSE
MIR3670-1	ENSG00000263918.1	Control Genes	FALSE	FALSE	FALSE
MIR3180-1	ENSG00000258354.1	Control Genes	FALSE	FALSE	FALSE
RP11-958N24.1	ENSG00000183458.13	Control Genes	FALSE	FALSE	FALSE
Y_RNA	ENSG00000207425.1	Control Genes	FALSE	FALSE	FALSE
MIR6511A1	ENSG00000275259.1	Control Genes	FALSE	FALSE	FALSE
MIR6770-1	ENSG00000278265.1	Control Genes	FALSE	FALSE	FALSE
NPIPA1	ENSG00000183426.16	Control Genes	FALSE	FALSE	FALSE
RP11-680G24.7	ENSG00000273804.1	Control Genes	FALSE	FALSE	FALSE
PDXDC1	ENSG00000179889.18	Control Genes	FALSE	FALSE	FALSE
RP11-680G24.4	ENSG00000261819.1	Control Genes	FALSE	FALSE	FALSE
MIR1972-1	ENSG00000238728.1	Control Genes	FALSE	FALSE	FALSE
RP11-680G24.6	ENSG00000275910.1	Control Genes	FALSE	FALSE	FALSE
NTAN1	ENSG00000157045.8	Control Genes	FALSE	FALSE	FALSE
RRN3	ENSG00000085721.12	Control Genes	FALSE	FALSE	FALSE
RP11-72I8.1	ENSG00000260735.1	Control Genes	FALSE	FALSE	FALSE
NPIPP1	ENSG00000188599.17	Control Genes	FALSE	FALSE	FALSE
PKD1P6	ENSG00000250251.6	Control Genes	FALSE	FALSE	FALSE
MIR6511B2	ENSG00000283346.1	Control Genes	FALSE	FALSE	FALSE
Y_RNA	ENSG00000207294.1	Control Genes	FALSE	FALSE	FALSE
MIR3180-4	ENSG00000264115.1	Control Genes	FALSE	FALSE	FALSE
MIR3180-4	ENSG00000257391.1	Control Genes	FALSE	FALSE	FALSE
RP11-72I8.2	ENSG00000277770.1	Control Genes	FALSE	FALSE	FALSE
NPIPA5	ENSG00000183793.13	Control Genes	FALSE	FALSE	FALSE
MPV17L	ENSG00000156968.8	Control Genes	FALSE	FALSE	FALSE
C16orf45	ENSG00000166780.10	Control Genes	FALSE	FALSE	FALSE
KIAA0430	ENSG00000166783.21	Control Genes	FALSE	FALSE	FALSE
CTB-193M12.1	ENSG00000257769.1	Control Genes	FALSE	FALSE	FALSE
NDE1	ENSG00000072864.14	Control Genes	FALSE	TRUE	TRUE
CTB-193M12.3	ENSG00000262380.1	Control Genes	FALSE	FALSE	FALSE
CTB-193M12.5	ENSG00000280206.1	Control Genes	FALSE	FALSE	FALSE
MYH11	ENSG00000133392.17	Control Genes	FALSE	TRUE	TRUE
AF001548.5	ENSG00000263335.1	Control Genes	FALSE	FALSE	FALSE
AF001548.6	ENSG00000263065.1	Control Genes	FALSE	FALSE	FALSE
AF001548.3	ENSG00000280429.1	Control Genes	FALSE	FALSE	FALSE
FOPNL	ENSG00000133393.12	Control Genes	FALSE	FALSE	FALSE
RNU6-213P	ENSG00000206778.1	Control Genes	FALSE	FALSE	FALSE
CTA-972D3.2	ENSG00000262171.1	Control Genes	FALSE	FALSE	FALSE
RPL15P20	ENSG00000215003.4	Control Genes	FALSE	FALSE	FALSE
ABCC1	ENSG00000103222.18	Control Genes	FALSE	FALSE	FALSE
RPL17P40	ENSG00000241067.2	Control Genes	FALSE	FALSE	FALSE
ABCC6	ENSG00000091262.15	Control Genes	FALSE	TRUE	TRUE
RP11-517A5.7	ENSG00000262332.1	Control Genes	FALSE	FALSE	FALSE
NOMO3	ENSG00000103226.17	Control Genes	FALSE	FALSE	FALSE
RP11-517A5.6	ENSG00000263029.1	Control Genes	FALSE	FALSE	FALSE
RP11-517A5.5	ENSG00000262848.1	Control Genes	FALSE	FALSE	FALSE
MIR3179-2	ENSG00000257381.3	Control Genes	FALSE	FALSE	FALSE
MIR3670-2	ENSG00000264722.1	Control Genes	FALSE	FALSE	FALSE
MIR3180-2	ENSG00000257366.1	Control Genes	FALSE	FALSE	FALSE
PKD1P1	ENSG00000244257.5	Control Genes	FALSE	FALSE	FALSE
Y_RNA	ENSG00000206706.1	Control Genes	FALSE	FALSE	FALSE
AC138969.4	ENSG00000183889.12	Control Genes	FALSE	FALSE	FALSE
MIR6511A2	ENSG00000278221.1	Control Genes	FALSE	FALSE	FALSE
MIR6770-2	ENSG00000277698.1	Control Genes	FALSE	FALSE	FALSE
RP11-958N24.4	ENSG00000277920.1	Control Genes	FALSE	FALSE	FALSE
RP11-958N24.2	ENSG00000227827.3	Control Genes	FALSE	FALSE	FALSE
MIR6511A3	ENSG00000276311.1	Control Genes	FALSE	FALSE	FALSE
NPIPA7	ENSG00000214967.5	Control Genes	FALSE	FALSE	FALSE
RP11-467M13.2	ENSG00000261181.1	Control Genes	FALSE	FALSE	FALSE
RP11-467M13.3	ENSG00000261362.1	Control Genes	FALSE	FALSE	FALSE
RP11-14N9.2	ENSG00000260126.1	Control Genes	FALSE	FALSE	FALSE
RP11-14N9.1	ENSG00000279729.1	Control Genes	FALSE	FALSE	FALSE
RP11-419L9.1	ENSG00000261748.1	Control Genes	FALSE	FALSE	FALSE
CTD-2576D5.1	ENSG00000279490.1	Control Genes	FALSE	FALSE	FALSE
CTD-2576D5.3	ENSG00000260675.1	Control Genes	FALSE	FALSE	FALSE
CTD-2576D5.2	ENSG00000260405.1	Control Genes	FALSE	FALSE	FALSE
XYLT1	ENSG00000103489.11	Control Genes	FALSE	TRUE	TRUE
CTD-2576D5.4	ENSG00000261448.1	Control Genes	FALSE	FALSE	FALSE
RP11-1102P22.3	ENSG00000279410.1	Control Genes	FALSE	FALSE	FALSE
RP11-1102P22.1	ENSG00000279415.1	Control Genes	FALSE	FALSE	FALSE
RP11-1102P22.2	ENSG00000279620.1	Control Genes	FALSE	FALSE	FALSE
RP11-567P19.1	ENSG00000275927.1	Control Genes	FALSE	FALSE	FALSE
RP11-916L7.1	ENSG00000260945.1	Control Genes	FALSE	FALSE	FALSE
CTD-3229J4.1	ENSG00000261555.1	Control Genes	FALSE	FALSE	FALSE
RPL7P47	ENSG00000228071.4	Control Genes	FALSE	FALSE	FALSE
CTA-481E9.2	ENSG00000280283.1	Control Genes	FALSE	FALSE	FALSE
CTA-481E9.4	ENSG00000259929.5	Control Genes	FALSE	FALSE	FALSE
CTA-481E9.3	ENSG00000260242.1	Control Genes	FALSE	FALSE	FALSE
RP11-164A6.1	ENSG00000260933.1	Control Genes	FALSE	FALSE	FALSE
CTD-2036A2.1	ENSG00000278994.1	Control Genes	FALSE	FALSE	FALSE
RP11-1212A22.7	ENSG00000276484.1	Control Genes	FALSE	FALSE	FALSE
NPIPA8	ENSG00000214940.8	Control Genes	FALSE	FALSE	FALSE
RP11-1212A22.1	ENSG00000205746.9	Control Genes	FALSE	FALSE	FALSE
MIR6511A4	ENSG00000273613.1	Control Genes	FALSE	FALSE	FALSE
RP11-1212A22.8	ENSG00000277647.1	Control Genes	FALSE	FALSE	FALSE
RP11-1212A22.4	ENSG00000233024.7	Control Genes	FALSE	FALSE	FALSE
PKD1P5	ENSG00000254681.6	Control Genes	FALSE	FALSE	FALSE
MIR6770-3	ENSG00000275391.1	Control Genes	FALSE	FALSE	FALSE
Y_RNA	ENSG00000206927.1	Control Genes	FALSE	FALSE	FALSE
MIR3180-3	ENSG00000257563.1	Control Genes	FALSE	FALSE	FALSE
MIR3670-3	ENSG00000265776.1	Control Genes	FALSE	FALSE	FALSE
MIR3179-3	ENSG00000257527.1	Control Genes	FALSE	FALSE	FALSE
MIR3179-3	ENSG00000266454.1	Control Genes	FALSE	FALSE	FALSE
NOMO2	ENSG00000185164.14	Control Genes	FALSE	FALSE	FALSE
MIR3670-4	ENSG00000274025.1	Control Genes	FALSE	FALSE	FALSE
MIR3179-4	ENSG00000277014.1	Control Genes	FALSE	FALSE	FALSE
RP11-457I16.4	ENSG00000262974.1	Control Genes	FALSE	FALSE	FALSE
RP11-457I16.2	ENSG00000260550.2	Control Genes	FALSE	FALSE	FALSE
ABCC6P1	ENSG00000256340.8	Control Genes	FALSE	FALSE	FALSE
RPS15A	ENSG00000134419.15	Control Genes	FALSE	FALSE	TRUE
ARL6IP1	ENSG00000170540.14	Control Genes	FALSE	FALSE	TRUE
RP11-1035H13.2	ENSG00000260017.1	Control Genes	FALSE	FALSE	FALSE
SMG1	ENSG00000157106.16	Control Genes	FALSE	FALSE	FALSE
CTD-2288F12.1	ENSG00000260352.1	Control Genes	FALSE	FALSE	FALSE
TMC7	ENSG00000170537.12	Control Genes	FALSE	FALSE	FALSE
RNU6-1340P	ENSG00000207167.1	Control Genes	FALSE	FALSE	FALSE
RP11-626G11.5	ENSG00000261465.6	Control Genes	FALSE	FALSE	FALSE
RP11-626G11.1	ENSG00000261357.1	Control Genes	FALSE	FALSE	FALSE
COQ7	ENSG00000167186.10	Control Genes	FALSE	FALSE	TRUE
RP11-626G11.4	ENSG00000260430.1	Control Genes	FALSE	FALSE	FALSE
RP11-626G11.6	ENSG00000278389.1	Control Genes	FALSE	FALSE	FALSE
ITPRIPL2	ENSG00000205730.6	Control Genes	FALSE	FALSE	FALSE
SYT17	ENSG00000103528.16	Control Genes	FALSE	FALSE	FALSE
CLEC19A	ENSG00000261210.7	Control Genes	FALSE	FALSE	FALSE
CTA-363E6.1	ENSG00000259871.1	Control Genes	FALSE	FALSE	FALSE
CTA-363E6.2	ENSG00000259925.1	Control Genes	FALSE	FALSE	FALSE
CTA-363E6.3	ENSG00000280265.1	Control Genes	FALSE	FALSE	FALSE
TMC5	ENSG00000103534.16	Control Genes	FALSE	FALSE	FALSE
CTA-363E6.5	ENSG00000260681.1	Control Genes	FALSE	FALSE	FALSE
CTA-363E6.6	ENSG00000260592.1	Control Genes	FALSE	FALSE	FALSE
GDE1	ENSG00000006007.11	Control Genes	FALSE	FALSE	FALSE
CCP110	ENSG00000103540.16	Control Genes	FALSE	FALSE	FALSE
C16orf62	ENSG00000103544.14	Control Genes	FALSE	FALSE	FALSE
AC002550.6	ENSG00000276571.1	Control Genes	FALSE	FALSE	FALSE
KNOP1	ENSG00000103550.13	Control Genes	FALSE	FALSE	FALSE
AC002550.5	ENSG00000261312.1	Control Genes	FALSE	FALSE	FALSE
IQCK	ENSG00000174628.16	Control Genes	FALSE	FALSE	FALSE
CTD-2380F24.1	ENSG00000261195.1	Control Genes	FALSE	FALSE	FALSE
LARP7P2	ENSG00000261939.1	Control Genes	FALSE	FALSE	FALSE
GPRC5B	ENSG00000167191.11	Control Genes	FALSE	FALSE	FALSE
GPR139	ENSG00000180269.7	Control Genes	FALSE	FALSE	FALSE
RP11-204E4.4	ENSG00000277211.1	Control Genes	FALSE	FALSE	FALSE
RP11-204E4.3	ENSG00000263253.1	Control Genes	FALSE	FALSE	FALSE
SNRPEP3	ENSG00000227624.2	Control Genes	FALSE	FALSE	FALSE
GP2	ENSG00000169347.16	Control Genes	FALSE	FALSE	FALSE
UMOD	ENSG00000169344.15	Control Genes	FALSE	FALSE	TRUE
PDILT	ENSG00000169340.9	Control Genes	FALSE	FALSE	FALSE
RP11-429K17.1	ENSG00000263237.1	Control Genes	FALSE	FALSE	FALSE
ACSM5	ENSG00000183549.10	Control Genes	FALSE	FALSE	FALSE
CTD-2194A8.2	ENSG00000262995.1	Control Genes	FALSE	FALSE	FALSE
ACSM2A	ENSG00000183747.11	Control Genes	FALSE	FALSE	FALSE
CTD-3076M17.1	ENSG00000280306.1	Control Genes	FALSE	FALSE	FALSE
ACSM2B	ENSG00000066813.14	Control Genes	FALSE	FALSE	FALSE
RP11-143N13.2	ENSG00000260201.2	Control Genes	FALSE	FALSE	FALSE
ACSM5P1	ENSG00000260762.1	Control Genes	FALSE	FALSE	FALSE
ACSM3	ENSG00000005187.11	Control Genes	FALSE	FALSE	TRUE
RP11-143N13.4	ENSG00000275315.1	Control Genes	FALSE	FALSE	FALSE
RP11-143N13.3	ENSG00000274730.1	Control Genes	FALSE	FALSE	FALSE
ACSM1	ENSG00000166743.9	Control Genes	FALSE	FALSE	FALSE
THUMPD1	ENSG00000066654.13	Control Genes	FALSE	FALSE	FALSE
AC004381.8	ENSG00000283399.1	Control Genes	FALSE	FALSE	FALSE
AC004381.7	ENSG00000260510.1	Control Genes	FALSE	FALSE	FALSE
ERI2	ENSG00000196678.13	Control Genes	FALSE	FALSE	FALSE
RNU6-944P	ENSG00000200893.1	Control Genes	FALSE	FALSE	FALSE
AC004381.6	ENSG00000005189.19	Control Genes	FALSE	FALSE	FALSE
U4atac	ENSG00000275908.1	Control Genes	FALSE	FALSE	FALSE
DCUN1D3	ENSG00000188215.9	Control Genes	FALSE	FALSE	FALSE
LYRM1	ENSG00000102897.9	Control Genes	FALSE	FALSE	FALSE
DNAH3	ENSG00000158486.13	Control Genes	FALSE	FALSE	FALSE
CTC-508F8.1	ENSG00000263331.1	Control Genes	FALSE	FALSE	FALSE
TMEM159	ENSG00000011638.10	Control Genes	FALSE	FALSE	FALSE
AF001550.7	ENSG00000262983.1	Control Genes	FALSE	FALSE	FALSE
ZP2	ENSG00000103310.10	Control Genes	FALSE	FALSE	TRUE
ANKS4B	ENSG00000175311.6	Control Genes	FALSE	FALSE	FALSE
CRYM	ENSG00000103316.10	Control Genes	FALSE	FALSE	TRUE
AF001550.9	ENSG00000283421.1	Control Genes	FALSE	FALSE	FALSE
CRYM-AS1	ENSG00000189149.11	Control Genes	FALSE	FALSE	FALSE
CTD-2547E10.6	ENSG00000283512.1	Control Genes	FALSE	FALSE	FALSE
CTD-2547E10.3	ENSG00000257403.2	Control Genes	FALSE	FALSE	FALSE
SNX29P1	ENSG00000158482.10	Control Genes	FALSE	FALSE	FALSE
CTD-2547E10.5	ENSG00000276548.1	Control Genes	FALSE	FALSE	FALSE
NPIPB3	ENSG00000169246.16	Control Genes	FALSE	FALSE	FALSE
SMG1P3	ENSG00000180747.15	Control Genes	FALSE	FALSE	FALSE
MIR3680-1	ENSG00000265462.1	Control Genes	FALSE	FALSE	FALSE
CTB-31N19.5	ENSG00000273956.1	Control Genes	FALSE	FALSE	FALSE
CTB-31N19.2	ENSG00000257639.1	Control Genes	FALSE	FALSE	FALSE
CTB-31N19.4	ENSG00000271609.1	Control Genes	FALSE	FALSE	FALSE
SCARNA6	ENSG00000252798.1	Control Genes	FALSE	FALSE	FALSE
METTL9	ENSG00000197006.13	Control Genes	FALSE	FALSE	FALSE
CTB-31N19.3	ENSG00000261596.2	Control Genes	FALSE	FALSE	FALSE
IGSF6	ENSG00000140749.8	Control Genes	FALSE	FALSE	FALSE
RNU6-1005P	ENSG00000207248.1	Control Genes	FALSE	FALSE	FALSE
RNU6-196P	ENSG00000207042.1	Control Genes	FALSE	FALSE	FALSE
OTOA	ENSG00000155719.16	Control Genes	FALSE	FALSE	TRUE
RP11-645C24.5	ENSG00000260306.1	Control Genes	FALSE	FALSE	FALSE
RRN3P1	ENSG00000248124.7	Control Genes	FALSE	FALSE	FALSE
RP11-645C24.6	ENSG00000276721.1	Control Genes	FALSE	FALSE	FALSE
NPIPB4	ENSG00000185864.16	Control Genes	FALSE	FALSE	FALSE
SMG1P4	ENSG00000185710.9	Control Genes	FALSE	FALSE	FALSE
RP11-645C24.4	ENSG00000257408.2	Control Genes	FALSE	FALSE	FALSE
CTD-2649C14.2	ENSG00000274460.1	Control Genes	FALSE	FALSE	FALSE
UQCRC2	ENSG00000140740.10	Control Genes	FALSE	FALSE	TRUE
PDZD9	ENSG00000155714.13	Control Genes	FALSE	FALSE	FALSE
CTD-2649C14.1	ENSG00000260395.1	Control Genes	FALSE	FALSE	FALSE
CTD-2649C14.3	ENSG00000275445.1	Control Genes	FALSE	FALSE	FALSE
C16orf52	ENSG00000185716.11	Control Genes	FALSE	FALSE	FALSE
RP11-101E7.2	ENSG00000260277.1	Control Genes	FALSE	FALSE	FALSE
VWA3A	ENSG00000175267.14	Control Genes	FALSE	FALSE	FALSE
SDR42E2	ENSG00000183921.7	Control Genes	FALSE	FALSE	FALSE
EEF2K	ENSG00000103319.11	Control Genes	FALSE	FALSE	FALSE
RP11-141O15.1	ENSG00000261113.1	Control Genes	FALSE	FALSE	FALSE
POLR3E	ENSG00000058600.15	Control Genes	FALSE	FALSE	FALSE
CDR2	ENSG00000140743.7	Control Genes	FALSE	FALSE	FALSE
RP11-21M24.3	ENSG00000260635.1	Control Genes	FALSE	FALSE	FALSE
RP11-21M24.2	ENSG00000260790.1	Control Genes	FALSE	FALSE	FALSE
MFSD13B	ENSG00000230872.1	Control Genes	FALSE	FALSE	FALSE
RRN3P3	ENSG00000257122.5	Control Genes	FALSE	FALSE	FALSE
SMG1P1	ENSG00000237296.9	Control Genes	FALSE	FALSE	FALSE
NPIPB5	ENSG00000243716.10	Control Genes	FALSE	FALSE	FALSE
RP11-368J21.4	ENSG00000277041.1	Control Genes	FALSE	FALSE	FALSE
RP11-368J21.3	ENSG00000257838.5	Control Genes	FALSE	FALSE	FALSE
RP11-105C19.2	ENSG00000260973.1	Control Genes	FALSE	FALSE	FALSE
RP11-105C19.1	ENSG00000260905.1	Control Genes	FALSE	FALSE	FALSE
CTC-591M7.1	ENSG00000283213.1	Control Genes	FALSE	FALSE	FALSE
HS3ST2	ENSG00000122254.6	Control Genes	FALSE	FALSE	FALSE
RP11-20G6.2	ENSG00000261090.1	Control Genes	FALSE	FALSE	FALSE
USP31	ENSG00000103404.14	Control Genes	FALSE	FALSE	FALSE
SCNN1G	ENSG00000166828.2	Control Genes	FALSE	FALSE	TRUE
CTC-391G2.1	ENSG00000260741.1	Control Genes	FALSE	FALSE	FALSE
SCNN1B	ENSG00000168447.10	Control Genes	FALSE	FALSE	TRUE
COG7	ENSG00000168434.12	Control Genes	FALSE	TRUE	TRUE
RN7SKP23	ENSG00000280039.1	Control Genes	FALSE	FALSE	FALSE
SNORA75	ENSG00000212593.1	Control Genes	FALSE	FALSE	FALSE
CTD-2270L9.2	ENSG00000259782.2	Control Genes	FALSE	FALSE	FALSE
CTD-2270L9.4	ENSG00000260136.5	Control Genes	FALSE	FALSE	FALSE
GGA2	ENSG00000103365.15	Control Genes	FALSE	FALSE	FALSE
AC002400.1	ENSG00000261528.2	Control Genes	FALSE	FALSE	FALSE
EARS2	ENSG00000103356.15	Control Genes	FALSE	FALSE	TRUE
SUB1P4	ENSG00000260247.1	Control Genes	FALSE	FALSE	FALSE
UBFD1	ENSG00000103353.15	Control Genes	FALSE	FALSE	FALSE
CTD-2196E14.6	ENSG00000260751.2	Control Genes	FALSE	FALSE	FALSE
NDUFAB1	ENSG00000004779.9	Control Genes	FALSE	FALSE	FALSE
PALB2	ENSG00000083093.9	Control Genes	FALSE	TRUE	TRUE
CTD-2196E14.3	ENSG00000261723.1	Control Genes	FALSE	FALSE	FALSE
DCTN5	ENSG00000166847.9	Control Genes	FALSE	FALSE	FALSE
PLK1	ENSG00000166851.14	Control Genes	FALSE	FALSE	FALSE
CTD-2196E14.5	ENSG00000261266.2	Control Genes	FALSE	FALSE	FALSE
ERN2	ENSG00000134398.14	Control Genes	FALSE	FALSE	FALSE
CTD-2196E14.8	ENSG00000278912.1	Control Genes	FALSE	FALSE	FALSE
CTD-2385L22.1	ENSG00000261583.1	Control Genes	FALSE	FALSE	FALSE
CTD-2385L22.2	ENSG00000279756.1	Control Genes	FALSE	FALSE	FALSE
CHP2	ENSG00000166869.2	Control Genes	FALSE	FALSE	FALSE
PRKCB	ENSG00000166501.12	Control Genes	FALSE	FALSE	FALSE
CTA-345G4.1	ENSG00000279276.1	Control Genes	FALSE	FALSE	FALSE
CTA-113A6.1	ENSG00000279202.1	Control Genes	FALSE	FALSE	FALSE
MIR1273H	ENSG00000274466.1	Control Genes	FALSE	FALSE	FALSE
CTA-113A6.2	ENSG00000279554.1	Control Genes	FALSE	FALSE	FALSE
LINC2194	ENSG00000260264.1	Control Genes	FALSE	FALSE	FALSE
CACNG3	ENSG00000006116.3	Control Genes	FALSE	FALSE	FALSE
SNORA1	ENSG00000201541.1	Control Genes	FALSE	FALSE	FALSE
RNU7-24P	ENSG00000239081.1	Control Genes	FALSE	FALSE	FALSE
CTD-2313J23.1	ENSG00000260072.1	Control Genes	FALSE	FALSE	FALSE
RBBP6	ENSG00000122257.18	Control Genes	FALSE	FALSE	FALSE
TNRC6A	ENSG00000090905.18	Control Genes	FALSE	FALSE	TRUE
LINC01567	ENSG00000224310.1	Control Genes	FALSE	FALSE	FALSE
CTD-2515A14.1	ENSG00000261669.1	Control Genes	FALSE	FALSE	FALSE
SLC5A11	ENSG00000158865.12	Control Genes	FALSE	FALSE	FALSE
ARHGAP17	ENSG00000140750.16	Control Genes	FALSE	FALSE	FALSE
RP11-266L9.1	ENSG00000260714.1	Control Genes	FALSE	FALSE	FALSE
RP11-266L9.4	ENSG00000262587.2	Control Genes	FALSE	FALSE	FALSE
LINC02175	ENSG00000262155.1	Control Genes	FALSE	FALSE	FALSE
SCML2P2	ENSG00000271105.1	Control Genes	FALSE	FALSE	FALSE
RP11-266L9.6	ENSG00000263326.1	Control Genes	FALSE	FALSE	FALSE
LCMT1-AS1	ENSG00000260448.5	Control Genes	FALSE	FALSE	FALSE
RP11-266L9.3	ENSG00000262700.1	Control Genes	FALSE	FALSE	FALSE
RP11-266L9.8	ENSG00000275494.1	Control Genes	FALSE	FALSE	FALSE
LCMT1	ENSG00000205629.11	Control Genes	FALSE	FALSE	FALSE
LCMT1-AS2	ENSG00000260034.1	Control Genes	FALSE	FALSE	FALSE
RN7SL557P	ENSG00000266166.2	Control Genes	FALSE	FALSE	FALSE
AQP8	ENSG00000103375.10	Control Genes	FALSE	FALSE	FALSE
ZKSCAN2	ENSG00000155592.15	Control Genes	FALSE	FALSE	FALSE
CTD-2547G23.4	ENSG00000274925.1	Control Genes	FALSE	FALSE	FALSE
LINC02191	ENSG00000261636.1	Control Genes	FALSE	FALSE	FALSE
CYCSP39	ENSG00000260690.1	Control Genes	FALSE	FALSE	FALSE
HS3ST4	ENSG00000182601.6	Control Genes	FALSE	FALSE	FALSE
RP11-185O21.1	ENSG00000260255.1	Control Genes	FALSE	FALSE	FALSE
MIR548W	ENSG00000265005.1	Control Genes	FALSE	FALSE	FALSE
RNA5SP405	ENSG00000199929.1	Control Genes	FALSE	FALSE	FALSE
HMGN2P3	ENSG00000230330.1	Control Genes	FALSE	FALSE	FALSE
HSPE1P16	ENSG00000237140.2	Control Genes	FALSE	FALSE	FALSE
AC009158.1	ENSG00000231876.7	Control Genes	FALSE	FALSE	FALSE
AC130464.1	ENSG00000228480.1	Control Genes	FALSE	FALSE	FALSE
LINC02195	ENSG00000236481.1	Control Genes	FALSE	FALSE	FALSE
RP11-142A12.1	ENSG00000260580.1	Control Genes	FALSE	FALSE	FALSE
C16orf82	ENSG00000234186.2	Control Genes	FALSE	FALSE	FALSE
EEF1A1P38	ENSG00000261557.1	Control Genes	FALSE	FALSE	FALSE
LINC02129	ENSG00000261045.2	Control Genes	FALSE	FALSE	FALSE
KDM8	ENSG00000155666.11	Control Genes	FALSE	FALSE	FALSE
CTD-3203P2.1	ENSG00000259940.2	Control Genes	FALSE	FALSE	FALSE
NSMCE1	ENSG00000169189.16	Control Genes	FALSE	FALSE	FALSE
FLJ21408	ENSG00000245888.6	Control Genes	FALSE	FALSE	FALSE
CTD-3203P2.3	ENSG00000274092.1	Control Genes	FALSE	FALSE	FALSE
IL4R	ENSG00000077238.13	Control Genes	FALSE	FALSE	TRUE
IL21R	ENSG00000103522.15	Control Genes	FALSE	FALSE	TRUE
IL21R-AS1	ENSG00000259954.1	Control Genes	FALSE	FALSE	FALSE
GTF3C1	ENSG00000077235.17	Control Genes	FALSE	FALSE	FALSE
KIAA0556	ENSG00000047578.12	Control Genes	FALSE	FALSE	TRUE
AC002551.1	ENSG00000261736.1	Control Genes	FALSE	FALSE	FALSE
CTD-2049O4.1	ENSG00000261329.5	Control Genes	FALSE	FALSE	FALSE
CTD-2049O4.2	ENSG00000273553.1	Control Genes	FALSE	FALSE	FALSE
Y_RNA	ENSG00000201371.1	Control Genes	FALSE	FALSE	FALSE
GSG1L	ENSG00000169181.12	Control Genes	FALSE	FALSE	FALSE
RNU6-159P	ENSG00000212382.1	Control Genes	FALSE	FALSE	FALSE
RNU6-1241P	ENSG00000207266.1	Control Genes	FALSE	FALSE	FALSE
XPO6	ENSG00000169180.11	Control Genes	FALSE	FALSE	FALSE
TPRKBP2	ENSG00000260452.1	Control Genes	FALSE	FALSE	FALSE
SNORA25	ENSG00000200652.1	Control Genes	FALSE	FALSE	FALSE
RNY1P10	ENSG00000200138.1	Control Genes	FALSE	FALSE	FALSE
GAPDHP35	ENSG00000250982.2	Control Genes	FALSE	FALSE	FALSE
RP11-57A19.7	ENSG00000283662.1	Control Genes	FALSE	FALSE	FALSE
RP11-57A19.2	ENSG00000246465.1	Control Genes	FALSE	FALSE	FALSE
SBK1	ENSG00000188322.4	Control Genes	FALSE	FALSE	FALSE
RP11-57A19.6	ENSG00000277191.1	Control Genes	FALSE	FALSE	FALSE
NPIPB6	ENSG00000198156.10	Control Genes	FALSE	FALSE	FALSE
RP11-435I10.5	ENSG00000271623.1	Control Genes	FALSE	FALSE	FALSE
EIF3CL	ENSG00000205609.12	Control Genes	FALSE	FALSE	FALSE
MIR6862-1	ENSG00000275429.1	Control Genes	FALSE	FALSE	FALSE
CDC37P2	ENSG00000261089.1	Control Genes	FALSE	FALSE	FALSE
RP11-435I10.6	ENSG00000275654.1	Control Genes	FALSE	FALSE	FALSE
RP11-57A19.5	ENSG00000270118.1	Control Genes	FALSE	FALSE	FALSE
NPIPB7	ENSG00000233232.6	Control Genes	FALSE	FALSE	FALSE
CLN3	ENSG00000188603.18	Control Genes	FALSE	TRUE	TRUE
APOBR	ENSG00000184730.10	Control Genes	FALSE	FALSE	FALSE
IL27	ENSG00000197272.2	Control Genes	FALSE	FALSE	FALSE
NUPR1	ENSG00000176046.8	Control Genes	FALSE	FALSE	FALSE
RP11-666O2.1	ENSG00000271495.1	Control Genes	FALSE	FALSE	FALSE
RP11-666O2.2	ENSG00000275441.1	Control Genes	FALSE	FALSE	FALSE
SGF29	ENSG00000176476.8	Control Genes	FALSE	FALSE	FALSE
SULT1A2	ENSG00000197165.10	Control Genes	FALSE	FALSE	FALSE
RP11-666O2.4	ENSG00000278665.1	Control Genes	FALSE	FALSE	FALSE
RP11-666O2.5	ENSG00000278725.1	Control Genes	FALSE	FALSE	FALSE
SULT1A1	ENSG00000196502.11	Control Genes	FALSE	FALSE	FALSE
NPIPB8	ENSG00000255524.7	Control Genes	FALSE	FALSE	FALSE
RP11-57A19.4	ENSG00000261419.1	Control Genes	FALSE	FALSE	FALSE
EIF3C	ENSG00000184110.14	Control Genes	FALSE	FALSE	FALSE
CDC37P1	ENSG00000259982.1	Control Genes	FALSE	FALSE	FALSE
MIR6862-2	ENSG00000278340.1	Control Genes	FALSE	FALSE	FALSE
RP11-1348G14.6	ENSG00000270424.1	Control Genes	FALSE	FALSE	FALSE
NPIPB9	ENSG00000196993.8	Control Genes	FALSE	FALSE	FALSE
RP11-1348G14.7	ENSG00000278528.1	Control Genes	FALSE	FALSE	FALSE
RP11-1348G14.4	ENSG00000251417.2	Control Genes	FALSE	FALSE	FALSE
RP11-1348G14.1	ENSG00000240634.1	Control Genes	FALSE	FALSE	FALSE
RP11-1348G14.5	ENSG00000260796.1	Control Genes	FALSE	FALSE	FALSE
RP11-1348G14.8	ENSG00000275807.1	Control Genes	FALSE	FALSE	FALSE
ATXN2L	ENSG00000168488.18	Control Genes	FALSE	FALSE	FALSE
RP11-24N18.1	ENSG00000260570.1	Control Genes	FALSE	FALSE	FALSE
TUFM	ENSG00000178952.10	Control Genes	FALSE	TRUE	TRUE
MIR4721	ENSG00000283845.1	Control Genes	FALSE	FALSE	FALSE
SH2B1	ENSG00000178188.14	NDD-Associated Genes	FALSE	FALSE	FALSE
RP11-22P6.2	ENSG00000261766.1	Control Genes	FALSE	FALSE	FALSE
ATP2A1	ENSG00000196296.13	Control Genes	FALSE	FALSE	TRUE
ATP2A1-AS1	ENSG00000260442.5	Control Genes	FALSE	FALSE	FALSE
SNORA43	ENSG00000252461.1	Control Genes	FALSE	FALSE	FALSE
RABEP2	ENSG00000177548.12	Control Genes	FALSE	FALSE	FALSE
CD19	ENSG00000177455.12	Control Genes	FALSE	FALSE	TRUE
NFATC2IP	ENSG00000176953.12	Control Genes	FALSE	FALSE	FALSE
RP11-264B17.2	ENSG00000260853.1	Control Genes	FALSE	FALSE	FALSE
RP11-264B17.4	ENSG00000260367.2	Control Genes	FALSE	FALSE	FALSE
SPNS1	ENSG00000169682.17	Control Genes	FALSE	FALSE	FALSE
LAT	ENSG00000213658.11	Control Genes	FALSE	FALSE	TRUE
RP11-264B17.5	ENSG00000261552.1	Control Genes	FALSE	FALSE	FALSE
NPIPB10P	ENSG00000196796.5	Control Genes	FALSE	FALSE	FALSE
CTB-134H23.3	ENSG00000260908.1	Control Genes	FALSE	FALSE	FALSE
RRN3P2	ENSG00000103472.9	Control Genes	FALSE	FALSE	FALSE
RP11-426C22.5	ENSG00000260517.2	Control Genes	FALSE	FALSE	FALSE
RP11-426C22.1	ENSG00000279106.1	Control Genes	FALSE	FALSE	FALSE
RP11-426C22.4	ENSG00000259807.1	Control Genes	FALSE	FALSE	FALSE
RP11-426C22.7	ENSG00000273582.1	Control Genes	FALSE	FALSE	FALSE
RP11-426C22.6	ENSG00000260953.1	Control Genes	FALSE	FALSE	FALSE
RP11-426C22.8	ENSG00000277999.1	Control Genes	FALSE	FALSE	FALSE
RP11-231C14.6	ENSG00000260413.1	Control Genes	FALSE	FALSE	FALSE
SNX29P2	ENSG00000271699.5	Control Genes	FALSE	FALSE	FALSE
RP11-231C14.8	ENSG00000278078.1	Control Genes	FALSE	FALSE	FALSE
NPIPB11	ENSG00000254206.5	Control Genes	FALSE	FALSE	FALSE
SMG1P6	ENSG00000254634.4	Control Genes	FALSE	FALSE	FALSE
RP11-345J4.6	ENSG00000260335.1	Control Genes	FALSE	FALSE	FALSE
BOLA2	ENSG00000183336.8	Control Genes	FALSE	FALSE	FALSE
SLX1B	ENSG00000181625.17	Control Genes	FALSE	FALSE	FALSE
SULT1A4	ENSG00000213648.10	Control Genes	FALSE	FALSE	FALSE
RP11-345J4.3	ENSG00000258150.5	Control Genes	FALSE	FALSE	FALSE
RP11-345J4.4	ENSG00000279228.1	Control Genes	FALSE	FALSE	FALSE
RP11-345J4.1	ENSG00000257691.2	Control Genes	FALSE	FALSE	FALSE
RP11-231C14.5	ENSG00000257506.1	Control Genes	FALSE	FALSE	FALSE
NPIPB12	ENSG00000169203.16	Control Genes	FALSE	FALSE	FALSE
SMG1P2	ENSG00000205534.6	Control Genes	FALSE	FALSE	FALSE
RP11-368N21.5	ENSG00000279583.1	Control Genes	FALSE	FALSE	FALSE
MIR3680-2	ENSG00000266758.1	Control Genes	FALSE	FALSE	FALSE
SLC7A5P1	ENSG00000260727.1	Control Genes	FALSE	FALSE	FALSE
CA5AP1	ENSG00000260133.1	Control Genes	FALSE	FALSE	FALSE
RP11-368N21.1	ENSG00000260514.1	Control Genes	FALSE	FALSE	FALSE
SPN	ENSG00000197471.11	Control Genes	FALSE	FALSE	TRUE
QPRT	ENSG00000103485.17	Control Genes	FALSE	FALSE	FALSE
RN7SKP127	ENSG00000222375.1	Control Genes	FALSE	FALSE	FALSE
C16orf54	ENSG00000185905.3	Control Genes	FALSE	FALSE	FALSE
AC009133.17	ENSG00000260719.1	Control Genes	FALSE	FALSE	FALSE
ZG16	ENSG00000174992.7	Control Genes	FALSE	FALSE	FALSE
KIF22	ENSG00000079616.12	NDD-Associated Genes	FALSE	TRUE	TRUE
AC009133.21	ENSG00000275857.1	Control Genes	FALSE	FALSE	FALSE
MAZ	ENSG00000103495.13	Control Genes	FALSE	FALSE	FALSE
AC009133.15	ENSG00000259952.1	Control Genes	FALSE	FALSE	FALSE
AC009133.12	ENSG00000238045.9	Control Genes	FALSE	FALSE	FALSE
PRRT2	ENSG00000167371.17	NDD-Associated Genes	FALSE	TRUE	TRUE
PAGR1	ENSG00000280789.1	Control Genes	FALSE	FALSE	FALSE
MVP	ENSG00000013364.18	Control Genes	FALSE	FALSE	TRUE
CDIPT	ENSG00000103502.13	Control Genes	FALSE	FALSE	FALSE
CTD-2574D22.7	ENSG00000278713.1	Control Genes	FALSE	FALSE	FALSE
CDIPT-AS1	ENSG00000214725.8	Control Genes	FALSE	FALSE	FALSE
SEZ6L2	ENSG00000174938.14	Control Genes	FALSE	FALSE	FALSE
ASPHD1	ENSG00000174939.10	Control Genes	FALSE	FALSE	FALSE
KCTD13	ENSG00000174943.9	Control Genes	FALSE	FALSE	FALSE
CTD-2574D22.3	ENSG00000279789.1	Control Genes	FALSE	FALSE	FALSE
CTD-2574D22.4	ENSG00000260114.2	Control Genes	FALSE	FALSE	FALSE
CTD-2574D22.2	ENSG00000247735.2	Control Genes	FALSE	FALSE	FALSE
TMEM219	ENSG00000149932.16	Control Genes	FALSE	FALSE	FALSE
TAOK2	ENSG00000149930.17	Control Genes	FALSE	FALSE	FALSE
HIRIP3	ENSG00000149929.15	Control Genes	FALSE	FALSE	FALSE
INO80E	ENSG00000169592.14	Control Genes	FALSE	FALSE	FALSE
DOC2A	ENSG00000149927.17	Control Genes	FALSE	FALSE	FALSE
C16orf92	ENSG00000167194.7	Control Genes	FALSE	FALSE	FALSE
FAM57B	ENSG00000149926.13	Control Genes	FALSE	FALSE	FALSE
ALDOA	ENSG00000149925.17	Control Genes	FALSE	TRUE	TRUE
CTD-2515O10.5	ENSG00000274904.1	Control Genes	FALSE	FALSE	FALSE
PPP4C	ENSG00000149923.13	Control Genes	FALSE	FALSE	FALSE
TBX6	ENSG00000149922.10	Control Genes	FALSE	FALSE	TRUE
YPEL3	ENSG00000090238.11	Control Genes	FALSE	FALSE	FALSE
RP11-455F5.3	ENSG00000250616.2	Control Genes	FALSE	FALSE	FALSE
GDPD3	ENSG00000102886.14	Control Genes	FALSE	FALSE	FALSE
RP11-455F5.4	ENSG00000261367.1	Control Genes	FALSE	FALSE	FALSE
RP11-455F5.6	ENSG00000275371.1	Control Genes	FALSE	FALSE	FALSE
MAPK3	ENSG00000102882.11	Control Genes	FALSE	FALSE	FALSE
CORO1A	ENSG00000102879.15	Control Genes	FALSE	FALSE	TRUE
RP11-455F5.5	ENSG00000261416.1	Control Genes	FALSE	FALSE	FALSE
BOLA2B	ENSG00000169627.7	Control Genes	FALSE	FALSE	FALSE
SLX1A	ENSG00000132207.17	Control Genes	FALSE	FALSE	FALSE
SULT1A3	ENSG00000261052.5	Control Genes	FALSE	FALSE	FALSE
RP11-347C12.3	ENSG00000258130.7	Control Genes	FALSE	FALSE	FALSE
RP11-347C12.4	ENSG00000278887.1	Control Genes	FALSE	FALSE	FALSE
RP11-347C12.9	ENSG00000261444.1	Control Genes	FALSE	FALSE	FALSE
RP11-347C12.8	ENSG00000261203.1	Control Genes	FALSE	FALSE	FALSE
NPIPB13	ENSG00000198064.13	Control Genes	FALSE	FALSE	FALSE
SMG1P5	ENSG00000183604.14	Control Genes	FALSE	FALSE	FALSE
RP11-347C12.12	ENSG00000273724.1	Control Genes	FALSE	FALSE	FALSE
CD2BP2	ENSG00000169217.8	Control Genes	FALSE	FALSE	FALSE
RP11-347C12.10	ENSG00000260219.2	Control Genes	FALSE	FALSE	FALSE
TBC1D10B	ENSG00000169221.13	Control Genes	FALSE	FALSE	FALSE
RP11-347C12.11	ENSG00000274653.1	Control Genes	FALSE	FALSE	FALSE
MYLPF	ENSG00000180209.11	Control Genes	FALSE	TRUE	FALSE
ZNF48	ENSG00000180035.12	Control Genes	FALSE	FALSE	FALSE
SEPT1	ENSG00000180096.11	Control Genes	FALSE	FALSE	FALSE
RP11-297C4.6	ENSG00000280137.1	Control Genes	FALSE	FALSE	FALSE
ZNF771	ENSG00000179965.11	Control Genes	FALSE	FALSE	FALSE
SNORA42	ENSG00000199787.1	Control Genes	FALSE	FALSE	FALSE
DCTPP1	ENSG00000179958.8	Control Genes	FALSE	FALSE	FALSE
SEPHS2	ENSG00000179918.18	Control Genes	FALSE	FALSE	FALSE
Y_RNA	ENSG00000202476.1	Control Genes	FALSE	FALSE	FALSE
Y_RNA	ENSG00000222701.1	Control Genes	FALSE	FALSE	FALSE
ITGAL	ENSG00000005844.17	Control Genes	FALSE	FALSE	FALSE
RP11-297C4.2	ENSG00000261346.1	Control Genes	FALSE	FALSE	FALSE
RP11-297C4.3	ENSG00000260487.1	Control Genes	FALSE	FALSE	FALSE
RNU7-61P	ENSG00000251706.1	Control Genes	FALSE	FALSE	FALSE
RP11-297C4.1	ENSG00000261332.1	Control Genes	FALSE	FALSE	FALSE
MIR4518	ENSG00000266305.1	Control Genes	FALSE	FALSE	FALSE
ZNF768	ENSG00000169957.9	Control Genes	FALSE	FALSE	FALSE
AC002310.14	ENSG00000278922.1	Control Genes	FALSE	FALSE	FALSE
ZNF747	ENSG00000169955.7	Control Genes	FALSE	FALSE	FALSE
AC002310.12	ENSG00000235560.3	Control Genes	FALSE	FALSE	FALSE
AC002310.10	ENSG00000260494.1	Control Genes	FALSE	FALSE	FALSE
ZNF764	ENSG00000169951.9	Control Genes	FALSE	FALSE	FALSE
ZNF688	ENSG00000229809.8	Control Genes	FALSE	FALSE	FALSE
ZNF785	ENSG00000197162.9	Control Genes	FALSE	FALSE	FALSE
AC002310.7	ENSG00000239791.1	Control Genes	FALSE	FALSE	FALSE
RP11-146F11.5	ENSG00000260167.1	Control Genes	FALSE	FALSE	FALSE
AC002310.17	ENSG00000261588.1	Control Genes	FALSE	FALSE	FALSE
ZNF689	ENSG00000156853.12	Control Genes	FALSE	FALSE	FALSE
RP11-146F11.4	ENSG00000260678.1	Control Genes	FALSE	FALSE	FALSE
RP11-146F11.3	ENSG00000261680.1	Control Genes	FALSE	FALSE	FALSE
RP11-146F11.2	ENSG00000260113.3	Control Genes	FALSE	FALSE	FALSE
PRR14	ENSG00000156858.11	Control Genes	FALSE	FALSE	FALSE
FBRS	ENSG00000156860.15	Control Genes	FALSE	FALSE	FALSE
RNU6-416P	ENSG00000252074.1	Control Genes	FALSE	FALSE	FALSE
RP11-146F11.1	ENSG00000261840.2	Control Genes	FALSE	FALSE	FALSE
SRCAP	ENSG00000080603.16	NDD-Associated Genes	FALSE	TRUE	TRUE
RNU6-1043P	ENSG00000222287.1	Control Genes	FALSE	FALSE	FALSE
SNORA30	ENSG00000206755.1	Control Genes	FALSE	FALSE	FALSE
TMEM265	ENSG00000281991.1	Control Genes	FALSE	FALSE	FALSE
PHKG2	ENSG00000156873.15	Control Genes	FALSE	FALSE	TRUE
CCDC189	ENSG00000196118.11	Control Genes	FALSE	FALSE	FALSE
RNF40	ENSG00000103549.21	Control Genes	FALSE	FALSE	FALSE
RP11-2C24.3	ENSG00000280211.1	Control Genes	FALSE	FALSE	FALSE
ZNF629	ENSG00000102870.5	Control Genes	FALSE	FALSE	FALSE
Metazoa_SRP	ENSG00000274848.1	Control Genes	FALSE	FALSE	FALSE
RP11-2C24.5	ENSG00000260082.1	Control Genes	FALSE	FALSE	FALSE
RP11-2C24.7	ENSG00000274678.1	Control Genes	FALSE	FALSE	FALSE
BCL7C	ENSG00000099385.11	Control Genes	FALSE	FALSE	FALSE
MIR762HG	ENSG00000260083.1	Control Genes	FALSE	FALSE	FALSE
CTF1	ENSG00000150281.6	Control Genes	FALSE	FALSE	FALSE
CTF2P	ENSG00000230447.2	Control Genes	FALSE	FALSE	FALSE
FBXL19-AS1	ENSG00000260852.1	Control Genes	FALSE	FALSE	FALSE
FBXL19	ENSG00000099364.16	Control Genes	FALSE	FALSE	FALSE
ORAI3	ENSG00000175938.6	Control Genes	FALSE	FALSE	FALSE
RP11-1072A3.4	ENSG00000275263.1	Control Genes	FALSE	FALSE	FALSE
SETD1A	ENSG00000099381.17	NDD-Associated Genes	FALSE	TRUE	FALSE
RP11-1072A3.3	ENSG00000279196.1	Control Genes	FALSE	FALSE	FALSE
HSD3B7	ENSG00000099377.13	Control Genes	FALSE	TRUE	TRUE
STX1B	ENSG00000099365.10	NDD-Associated Genes	FALSE	TRUE	TRUE
STX4	ENSG00000103496.14	Control Genes	FALSE	FALSE	FALSE
RP11-196G11.2	ENSG00000260911.2	Control Genes	FALSE	FALSE	FALSE
RP11-196G11.6	ENSG00000232748.3	Control Genes	FALSE	FALSE	FALSE
ZNF668	ENSG00000167394.12	Control Genes	FALSE	FALSE	FALSE
AC135050.5	ENSG00000261124.1	Control Genes	FALSE	FALSE	FALSE
ZNF646	ENSG00000167395.10	Control Genes	FALSE	FALSE	FALSE
PRSS53	ENSG00000151006.7	Control Genes	FALSE	FALSE	FALSE
VKORC1	ENSG00000167397.14	Control Genes	FALSE	FALSE	TRUE
RP11-196G11.3	ENSG00000280160.1	Control Genes	FALSE	FALSE	FALSE
BCKDK	ENSG00000103507.13	Control Genes	FALSE	FALSE	TRUE
KAT8	ENSG00000103510.19	Control Genes	FALSE	FALSE	FALSE
RP11-196G11.4	ENSG00000262766.1	Control Genes	FALSE	FALSE	FALSE
RP11-196G11.5	ENSG00000278133.1	Control Genes	FALSE	FALSE	FALSE
PRSS8	ENSG00000052344.15	Control Genes	FALSE	FALSE	FALSE
PRSS36	ENSG00000178226.10	Control Genes	FALSE	FALSE	FALSE
RP11-388M20.7	ENSG00000263343.1	Control Genes	FALSE	FALSE	FALSE
NDUFA3P6	ENSG00000262366.1	Control Genes	FALSE	FALSE	FALSE
FUS	ENSG00000089280.18	Control Genes	FALSE	FALSE	TRUE
RP11-388M20.6	ENSG00000260304.1	Control Genes	FALSE	FALSE	FALSE
RP11-388M20.1	ENSG00000260060.1	Control Genes	FALSE	FALSE	FALSE
PYCARD	ENSG00000103490.13	Control Genes	FALSE	FALSE	FALSE
PYCARD-AS1	ENSG00000261359.2	Control Genes	FALSE	FALSE	FALSE
TRIM72	ENSG00000177238.13	Control Genes	FALSE	FALSE	FALSE
PYDC1	ENSG00000169900.7	Control Genes	FALSE	FALSE	FALSE
ITGAM	ENSG00000169896.16	Control Genes	FALSE	FALSE	FALSE
ITGAX	ENSG00000140678.16	Control Genes	FALSE	FALSE	FALSE
RP11-120K18.3	ENSG00000261245.2	Control Genes	FALSE	FALSE	FALSE
ITGAD	ENSG00000156886.11	Control Genes	FALSE	FALSE	FALSE
RP11-120K18.2	ENSG00000260757.1	Control Genes	FALSE	FALSE	FALSE
COX6A2	ENSG00000156885.5	Control Genes	FALSE	FALSE	TRUE
RP11-452L6.8	ENSG00000277543.1	Control Genes	FALSE	FALSE	FALSE
ZNF843	ENSG00000176723.9	Control Genes	FALSE	FALSE	FALSE
RP11-452L6.1	ENSG00000261474.1	Control Genes	FALSE	FALSE	FALSE
RP11-452L6.5	ENSG00000260267.1	Control Genes	FALSE	FALSE	FALSE
ARMC5	ENSG00000140691.16	Control Genes	FALSE	FALSE	TRUE
RP11-452L6.6	ENSG00000280132.1	Control Genes	FALSE	FALSE	FALSE
TGFB1I1	ENSG00000140682.18	Control Genes	FALSE	FALSE	FALSE
SLC5A2	ENSG00000140675.12	Control Genes	FALSE	FALSE	TRUE
AC026471.6	ENSG00000260740.2	Control Genes	FALSE	FALSE	FALSE
C16orf58	ENSG00000140688.16	Control Genes	FALSE	FALSE	FALSE
RP11-452L6.7	ENSG00000260625.2	Control Genes	FALSE	FALSE	FALSE
AHSP	ENSG00000169877.9	Control Genes	FALSE	FALSE	FALSE
CTD-2014E2.2	ENSG00000261648.1	Control Genes	FALSE	FALSE	FALSE
VN1R64P	ENSG00000213547.3	Control Genes	FALSE	FALSE	FALSE
LINC02190	ENSG00000261475.2	Control Genes	FALSE	FALSE	FALSE
VN1R65P	ENSG00000260883.1	Control Genes	FALSE	FALSE	FALSE
FRG2KP	ENSG00000261741.5	Control Genes	FALSE	FALSE	FALSE
CTD-2014E2.7	ENSG00000278885.1	Control Genes	FALSE	FALSE	FALSE
CSDAP1	ENSG00000261614.1	Control Genes	FALSE	FALSE	FALSE
ZNF720P1	ENSG00000260010.1	Control Genes	FALSE	FALSE	FALSE
VN1R66P	ENSG00000237185.1	Control Genes	FALSE	FALSE	FALSE
RBM22P12	ENSG00000260631.1	Control Genes	FALSE	FALSE	FALSE
CTD-2358C21.2	ENSG00000260472.1	Control Genes	FALSE	FALSE	FALSE
CTD-2358C21.3	ENSG00000260568.1	Control Genes	FALSE	FALSE	FALSE
CLUHP3	ENSG00000131797.12	Control Genes	FALSE	FALSE	FALSE
CTD-2358C21.5	ENSG00000276867.1	Control Genes	FALSE	FALSE	FALSE
ZNF720	ENSG00000197302.10	Control Genes	FALSE	FALSE	FALSE
AC002519.8	ENSG00000259810.2	Control Genes	FALSE	FALSE	FALSE
VN1R67P	ENSG00000260722.1	Control Genes	FALSE	FALSE	FALSE
AC002519.6	ENSG00000261457.3	Control Genes	FALSE	FALSE	FALSE
VN1R3	ENSG00000180663.5	Control Genes	FALSE	FALSE	FALSE
RBM22P13	ENSG00000261284.2	Control Genes	FALSE	FALSE	FALSE
RP11-170L3.2	ENSG00000259874.1	Control Genes	FALSE	FALSE	FALSE
ZNF267	ENSG00000185947.14	Control Genes	FALSE	FALSE	FALSE
RP11-170L3.4	ENSG00000259950.1	Control Genes	FALSE	FALSE	FALSE
RP11-170L3.5	ENSG00000261289.2	Control Genes	FALSE	FALSE	FALSE
RP11-170L3.7	ENSG00000197476.3	Control Genes	FALSE	FALSE	FALSE
RP11-170L3.6	ENSG00000260218.1	Control Genes	FALSE	FALSE	FALSE
RP11-1166P10.1	ENSG00000260628.5	Control Genes	FALSE	FALSE	FALSE
RP11-1166P10.6	ENSG00000261727.2	Control Genes	FALSE	FALSE	FALSE
IGHV1OR16-1	ENSG00000261704.2	Control Genes	FALSE	FALSE	FALSE
RP11-1166P10.8	ENSG00000223931.2	Control Genes	FALSE	FALSE	FALSE
IGHV1OR16-3	ENSG00000260048.2	Control Genes	FALSE	FALSE	FALSE
IGHV3OR16-9	ENSG00000270472.2	Control Genes	FALSE	FALSE	FALSE
HERC2P4	ENSG00000230267.7	Control Genes	FALSE	FALSE	FALSE
RP11-1166P10.7	ENSG00000260584.1	Control Genes	FALSE	FALSE	FALSE
RP11-56L13.3	ENSG00000279997.1	Control Genes	FALSE	FALSE	FALSE
RP11-17M15.1	ENSG00000260847.1	Control Genes	FALSE	FALSE	FALSE
RP11-56L13.4	ENSG00000260649.1	Control Genes	FALSE	FALSE	FALSE
ABHD17AP8	ENSG00000260540.2	Control Genes	FALSE	FALSE	FALSE
RP11-56L13.6	ENSG00000260344.2	Control Genes	FALSE	FALSE	FALSE
RP11-56L13.7	ENSG00000260575.1	Control Genes	FALSE	FALSE	FALSE
TP53TG3D	ENSG00000205456.11	Control Genes	FALSE	FALSE	FALSE
RP11-56L13.1	ENSG00000260402.1	Control Genes	FALSE	FALSE	FALSE
RP11-1292F20.1	ENSG00000259822.2	Control Genes	FALSE	FALSE	FALSE
RP11-17M15.2	ENSG00000261127.2	Control Genes	FALSE	FALSE	FALSE
RP11-17M15.4	ENSG00000260516.2	Control Genes	FALSE	FALSE	FALSE
ACTR3BP3	ENSG00000260327.2	Control Genes	FALSE	FALSE	FALSE
RP11-626K17.5	ENSG00000260866.1	Control Genes	FALSE	FALSE	FALSE
PABPC1P13	ENSG00000260307.2	Control Genes	FALSE	FALSE	FALSE
RP11-626K17.3	ENSG00000261541.1	Control Genes	FALSE	FALSE	FALSE
RP11-626K17.2	ENSG00000260662.2	Control Genes	FALSE	FALSE	FALSE
ABCD1P3	ENSG00000261233.2	Control Genes	FALSE	FALSE	FALSE
RP11-652G5.1	ENSG00000259966.5	Control Genes	FALSE	FALSE	FALSE
RP11-652G5.2	ENSG00000262187.1	Control Genes	FALSE	FALSE	FALSE
RP11-96K14.1	ENSG00000261111.1	Control Genes	FALSE	FALSE	FALSE
RP11-586K12.11	ENSG00000261569.5	Control Genes	FALSE	FALSE	FALSE
RP11-586K12.13	ENSG00000261263.2	Control Genes	FALSE	FALSE	FALSE
RP11-586K12.10	ENSG00000260311.1	Control Genes	FALSE	FALSE	FALSE
TP53TG3	ENSG00000183632.14	Control Genes	FALSE	FALSE	FALSE
RP11-586K12.8	ENSG00000260974.1	Control Genes	FALSE	FALSE	FALSE
RP11-586K12.7	ENSG00000261391.1	Control Genes	FALSE	FALSE	FALSE
ABHD17AP7	ENSG00000260864.1	Control Genes	FALSE	FALSE	FALSE
RP11-586K12.4	ENSG00000260845.1	Control Genes	FALSE	FALSE	FALSE
RP11-586K12.5	ENSG00000261108.2	Control Genes	FALSE	FALSE	FALSE
HERC2P5	ENSG00000260644.6	Control Genes	FALSE	FALSE	FALSE
RP11-67H24.3	ENSG00000278950.1	Control Genes	FALSE	FALSE	FALSE
RP11-586K12.2	ENSG00000279780.1	Control Genes	FALSE	FALSE	FALSE
RP11-586K12.1	ENSG00000279795.1	Control Genes	FALSE	FALSE	FALSE
RP11-67H24.2	ENSG00000260158.1	Control Genes	FALSE	FALSE	FALSE
RP11-67H24.1	ENSG00000261719.1	Control Genes	FALSE	FALSE	FALSE
RP11-989E6.1	ENSG00000259934.1	Control Genes	FALSE	FALSE	FALSE
IGHV2OR16-5	ENSG00000259303.5	Control Genes	FALSE	FALSE	FALSE
BCAP31P2	ENSG00000260047.2	Control Genes	FALSE	FALSE	FALSE
SLC6A10P	ENSG00000214617.9	Control Genes	FALSE	FALSE	FALSE
RP11-989E6.3	ENSG00000214614.2	Control Genes	FALSE	FALSE	FALSE
IGHV3OR16-15	ENSG00000261834.2	Control Genes	FALSE	FALSE	FALSE
IGHV3OR16-6	ENSG00000270864.1	Control Genes	FALSE	FALSE	FALSE
RP11-989E6.13	ENSG00000277304.1	Control Genes	FALSE	FALSE	FALSE
RP11-989E6.11	ENSG00000260610.1	Control Genes	FALSE	FALSE	FALSE
RP11-19N8.2	ENSG00000261259.1	Control Genes	FALSE	FALSE	FALSE
IGHV1OR16-2	ENSG00000259852.2	Control Genes	FALSE	FALSE	FALSE
IGHV3OR16-10	ENSG00000233732.5	Control Genes	FALSE	FALSE	FALSE
RP11-989E6.8	ENSG00000260921.1	Control Genes	FALSE	FALSE	FALSE
IGHV1OR16-4	ENSG00000259997.2	Control Genes	FALSE	FALSE	FALSE
IGHV3OR16-8	ENSG00000271130.1	Control Genes	FALSE	FALSE	FALSE
RP11-19N8.4	ENSG00000260141.1	Control Genes	FALSE	FALSE	FALSE
RP11-19N8.3	ENSG00000260900.1	Control Genes	FALSE	FALSE	FALSE
HERC2P8	ENSG00000261599.5	Control Genes	FALSE	FALSE	FALSE
RP11-19N8.7	ENSG00000261682.1	Control Genes	FALSE	FALSE	FALSE
RP11-19N8.6	ENSG00000259800.1	Control Genes	FALSE	FALSE	FALSE
ABHD17AP9	ENSG00000261536.2	Control Genes	FALSE	FALSE	FALSE
RP11-1437A8.2	ENSG00000260414.1	Control Genes	FALSE	FALSE	FALSE
RP11-1437A8.3	ENSG00000260419.1	Control Genes	FALSE	FALSE	FALSE
TP53TG3C	ENSG00000205457.11	Control Genes	FALSE	FALSE	FALSE
RP11-1437A8.4	ENSG00000260827.1	Control Genes	FALSE	FALSE	FALSE
RP11-1437A8.6	ENSG00000261507.1	Control Genes	FALSE	FALSE	FALSE
TP53TG3E	ENSG00000275034.2	Control Genes	FALSE	FALSE	FALSE
RP11-1277H1.3	ENSG00000282973.1	Control Genes	FALSE	FALSE	FALSE
TP53TG3B	ENSG00000261509.6	Control Genes	FALSE	FALSE	FALSE
RP11-1437A8.5	ENSG00000261009.1	Control Genes	FALSE	FALSE	FALSE
RP11-1437A8.7	ENSG00000283110.1	Control Genes	FALSE	FALSE	FALSE
TP53TG3F	ENSG00000278848.2	Control Genes	FALSE	FALSE	FALSE
RP11-23E10.7	ENSG00000282927.1	Control Genes	FALSE	FALSE	FALSE
RP11-23E10.5	ENSG00000262090.1	Control Genes	FALSE	FALSE	FALSE
RP11-23E10.3	ENSG00000260626.1	Control Genes	FALSE	FALSE	FALSE
RP11-989E6.10	ENSG00000261200.1	Control Genes	FALSE	FALSE	FALSE
RP11-23E10.2	ENSG00000261466.2	Control Genes	FALSE	FALSE	FALSE
RP11-23E10.4	ENSG00000261405.2	Control Genes	FALSE	FALSE	FALSE
RP11-293B20.2	ENSG00000259882.2	Control Genes	FALSE	FALSE	FALSE
BMS1P8	ENSG00000260518.1	Control Genes	FALSE	FALSE	FALSE
RP11-104C4.6	ENSG00000282924.1	Control Genes	FALSE	FALSE	FALSE
ENPP7P13	ENSG00000261580.1	Control Genes	FALSE	FALSE	FALSE
RP11-104C4.4	ENSG00000260308.1	Control Genes	FALSE	FALSE	FALSE
IGHV3OR16-12	ENSG00000270467.1	Control Genes	FALSE	FALSE	FALSE
RP11-104C4.2	ENSG00000261153.2	Control Genes	FALSE	FALSE	FALSE
IGHV3OR16-13	ENSG00000271178.1	Control Genes	FALSE	FALSE	FALSE
RP11-812E19.9	ENSG00000259680.5	Control Genes	FALSE	FALSE	FALSE
RP11-812E19.13	ENSG00000270924.1	Control Genes	FALSE	FALSE	FALSE
RP11-812E19.12	ENSG00000271691.1	Control Genes	FALSE	FALSE	FALSE
RP11-812E19.7	ENSG00000260312.1	Control Genes	FALSE	FALSE	FALSE
IGHV3OR16-11	ENSG00000270318.1	Control Genes	FALSE	FALSE	FALSE
RP11-812E19.10	ENSG00000260525.1	Control Genes	FALSE	FALSE	FALSE
ARHGAP23P1	ENSG00000260781.1	Control Genes	FALSE	FALSE	FALSE
IGHV3OR16-7	ENSG00000271620.1	Control Genes	FALSE	FALSE	FALSE
RP11-812E19.5	ENSG00000261607.1	Control Genes	FALSE	FALSE	FALSE
IGHV3OR16-16	ENSG00000259842.2	Control Genes	FALSE	FALSE	FALSE
RP11-812E19.14	ENSG00000270401.1	Control Genes	FALSE	FALSE	FALSE
RP11-812E19.3	ENSG00000205452.4	Control Genes	FALSE	FALSE	FALSE
RP11-598D12.4	ENSG00000198555.7	Control Genes	FALSE	FALSE	FALSE
BCAP31P1	ENSG00000261217.2	Control Genes	FALSE	FALSE	FALSE
RP11-598D12.1	ENSG00000259990.2	Control Genes	FALSE	FALSE	FALSE
RP11-598D12.5	ENSG00000283065.1	Control Genes	FALSE	FALSE	FALSE
RP11-598D12.2	ENSG00000261197.2	Control Genes	FALSE	FALSE	FALSE
CTD-2522B17.8	ENSG00000262561.1	Control Genes	FALSE	FALSE	FALSE
DUX4L45	ENSG00000261440.1	Control Genes	FALSE	FALSE	FALSE
PCMTD1P2	ENSG00000260087.1	Control Genes	FALSE	FALSE	FALSE
DUX4L46	ENSG00000259987.1	Control Genes	FALSE	FALSE	FALSE
DUX4L47	ENSG00000260207.1	Control Genes	FALSE	FALSE	FALSE
LINC00273	ENSG00000256642.1	Control Genes	FALSE	FALSE	FALSE
RNA5-8SP2	ENSG00000200434.1	Control Genes	FALSE	FALSE	FALSE
BCLAF1P2	ENSG00000279800.2	Control Genes	FALSE	FALSE	FALSE
CH17-342O10.1	ENSG00000284209.1	Control Genes	FALSE	FALSE	FALSE
CTD-2144E22.9	ENSG00000279165.1	Control Genes	FALSE	FALSE	FALSE
LINC02184	ENSG00000260854.1	Control Genes	FALSE	FALSE	FALSE
CTD-2144E22.5	ENSG00000179755.3	Control Genes	FALSE	FALSE	FALSE
CTD-2144E22.6	ENSG00000261566.1	Control Genes	FALSE	FALSE	FALSE
CCNYL3	ENSG00000216671.6	Control Genes	FALSE	FALSE	FALSE
CLUHP11	ENSG00000278138.2	Control Genes	FALSE	FALSE	FALSE
NAMPTP3	ENSG00000261053.1	Control Genes	FALSE	FALSE	FALSE
VPS35P1	ENSG00000260809.1	Control Genes	FALSE	FALSE	FALSE
VN1R68P	ENSG00000259979.1	Control Genes	FALSE	FALSE	FALSE
VN1R69P	ENSG00000260724.1	Control Genes	FALSE	FALSE	FALSE
RP11-244B22.11	ENSG00000261800.1	Control Genes	FALSE	FALSE	FALSE
RP11-244B22.10	ENSG00000280180.1	Control Genes	FALSE	FALSE	FALSE
UBE2MP1	ENSG00000261461.1	Control Genes	FALSE	FALSE	FALSE
SLC25A1P4	ENSG00000261608.1	Control Genes	FALSE	FALSE	FALSE
RP11-488I20.9	ENSG00000260073.2	Control Genes	FALSE	FALSE	FALSE
RP11-244B22.6	ENSG00000261398.1	Control Genes	FALSE	FALSE	FALSE
TP53TG3GP	ENSG00000261274.1	Control Genes	FALSE	FALSE	FALSE
RARRES2P5	ENSG00000260967.1	Control Genes	FALSE	FALSE	FALSE
FGFR3P5	ENSG00000260984.1	Control Genes	FALSE	FALSE	FALSE
FRG2JP	ENSG00000259897.2	Control Genes	FALSE	FALSE	FALSE
RP11-488I20.8	ENSG00000260958.2	Control Genes	FALSE	FALSE	FALSE
RARRES2P6	ENSG00000261010.1	Control Genes	FALSE	FALSE	FALSE
AGGF1P8	ENSG00000261752.1	Control Genes	FALSE	FALSE	FALSE
FRG2HP	ENSG00000260846.2	Control Genes	FALSE	FALSE	FALSE
RARRES2P9	ENSG00000261486.1	Control Genes	FALSE	FALSE	FALSE
AGGF1P9	ENSG00000260427.1	Control Genes	FALSE	FALSE	FALSE
C2orf69P4	ENSG00000260480.1	Control Genes	FALSE	FALSE	FALSE
LINC01566	ENSG00000259841.6	Control Genes	FALSE	FALSE	FALSE
FRG2GP	ENSG00000260291.1	Control Genes	FALSE	FALSE	FALSE
AGGF1P4	ENSG00000261689.1	Control Genes	FALSE	FALSE	FALSE
FRG2IP	ENSG00000260598.1	Control Genes	FALSE	FALSE	FALSE
RARRES2P7	ENSG00000260812.1	Control Genes	FALSE	FALSE	FALSE
AGGF1P5	ENSG00000260680.1	Control Genes	FALSE	FALSE	FALSE
C2orf69P3	ENSG00000261299.1	Control Genes	FALSE	FALSE	FALSE
RP11-80F22.16	ENSG00000278681.2	Control Genes	FALSE	FALSE	FALSE
ZNF971P	ENSG00000214581.6	Control Genes	FALSE	FALSE	FALSE
FRG2DP	ENSG00000261711.6	Control Genes	FALSE	FALSE	FALSE
RARRES2P10	ENSG00000260153.1	Control Genes	FALSE	FALSE	FALSE
AGGF1P6	ENSG00000259836.1	Control Genes	FALSE	FALSE	FALSE
RP11-80F22.14	ENSG00000261350.1	Control Genes	FALSE	FALSE	FALSE
C2orf69P2	ENSG00000260341.1	Control Genes	FALSE	FALSE	FALSE
RP11-80F22.4	ENSG00000261445.1	Control Genes	FALSE	FALSE	FALSE
RP11-80F22.15	ENSG00000260857.2	Control Genes	FALSE	FALSE	FALSE
TP53TG3HP	ENSG00000269622.1	Control Genes	FALSE	FALSE	FALSE
RP11-80F22.8	ENSG00000282946.1	Control Genes	FALSE	FALSE	FALSE
RARRES2P8	ENSG00000259996.1	Control Genes	FALSE	FALSE	FALSE
AGGF1P7	ENSG00000260994.1	Control Genes	FALSE	FALSE	FALSE
C2orf69P1	ENSG00000261046.1	Control Genes	FALSE	FALSE	FALSE
C1QL1P1	ENSG00000260134.1	Control Genes	FALSE	FALSE	FALSE
KIF18BP1	ENSG00000260746.2	Control Genes	FALSE	FALSE	FALSE
RP11-14K3.7	ENSG00000259791.1	Control Genes	FALSE	FALSE	FALSE
RP11-352B15.5	ENSG00000260522.1	Control Genes	FALSE	FALSE	FALSE
RNA5SP406	ENSG00000251915.1	Control Genes	FALSE	FALSE	FALSE
RNA5SP407	ENSG00000222207.1	Control Genes	FALSE	FALSE	FALSE
RNA5SP408	ENSG00000251924.1	Control Genes	FALSE	FALSE	FALSE
RNA5SP409	ENSG00000252624.1	Control Genes	FALSE	FALSE	FALSE
LINC02167	ENSG00000261122.6	Control Genes	FALSE	FALSE	FALSE
RNA5SP410	ENSG00000252094.1	Control Genes	FALSE	FALSE	FALSE
RNA5SP411	ENSG00000276599.1	Control Genes	FALSE	FALSE	FALSE
RNA5SP412	ENSG00000277004.1	Control Genes	FALSE	FALSE	FALSE
RNA5SP413	ENSG00000252182.1	Control Genes	FALSE	FALSE	FALSE
RNA5SP414	ENSG00000274228.1	Control Genes	FALSE	FALSE	FALSE
RNA5SP415	ENSG00000253055.1	Control Genes	FALSE	FALSE	FALSE
RNA5SP416	ENSG00000252647.1	Control Genes	FALSE	FALSE	FALSE
RNA5SP417	ENSG00000252268.1	Control Genes	FALSE	FALSE	FALSE
RNA5SP418	ENSG00000251760.1	Control Genes	FALSE	FALSE	FALSE
RNA5SP419	ENSG00000251717.1	Control Genes	FALSE	FALSE	FALSE
RNA5SP420	ENSG00000252806.1	Control Genes	FALSE	FALSE	FALSE
RNA5SP421	ENSG00000252673.1	Control Genes	FALSE	FALSE	FALSE
RNA5SP422	ENSG00000252587.1	Control Genes	FALSE	FALSE	FALSE
RNA5SP423	ENSG00000252936.1	Control Genes	FALSE	FALSE	FALSE
RP11-352B15.2	ENSG00000260611.1	Control Genes	FALSE	FALSE	FALSE
HMGN2P41	ENSG00000261620.1	Control Genes	FALSE	FALSE	FALSE
VN1R70P	ENSG00000261515.1	Control Genes	FALSE	FALSE	FALSE
RP11-43P5.1	ENSG00000261782.1	Control Genes	FALSE	FALSE	FALSE
RP11-43P5.3	ENSG00000279666.1	Control Genes	FALSE	FALSE	FALSE
PPP1R1AP2	ENSG00000261084.1	Control Genes	FALSE	FALSE	FALSE
ANKRD26P1	ENSG00000261239.6	Control Genes	FALSE	FALSE	FALSE
RNU6-845P	ENSG00000199448.1	Control Genes	FALSE	FALSE	FALSE
RP11-46D6.5	ENSG00000261356.2	Control Genes	FALSE	FALSE	FALSE
RP11-46D6.4	ENSG00000260251.1	Control Genes	FALSE	FALSE	FALSE
SHCBP1	ENSG00000171241.8	Control Genes	FALSE	FALSE	FALSE
RP11-46D6.1	ENSG00000261512.2	Control Genes	FALSE	FALSE	FALSE
RAB43P1	ENSG00000259856.1	Control Genes	FALSE	FALSE	FALSE
RP11-93O14.1	ENSG00000260909.1	Control Genes	FALSE	FALSE	FALSE
VPS35	ENSG00000069329.16	Control Genes	FALSE	FALSE	TRUE
RP11-93O14.2	ENSG00000261131.1	Control Genes	FALSE	FALSE	FALSE
RP11-93O14.3	ENSG00000280376.1	Control Genes	FALSE	FALSE	FALSE
ORC6	ENSG00000091651.8	Control Genes	FALSE	TRUE	TRUE
MYLK3	ENSG00000140795.12	Control Genes	FALSE	FALSE	FALSE
RP11-480G7.2	ENSG00000260782.1	Control Genes	FALSE	FALSE	FALSE
C16orf87	ENSG00000155330.9	Control Genes	FALSE	FALSE	FALSE
CKBP1	ENSG00000260889.1	Control Genes	FALSE	FALSE	FALSE
RP11-480G7.3	ENSG00000261725.1	Control Genes	FALSE	FALSE	FALSE
GPT2	ENSG00000166123.13	Control Genes	FALSE	FALSE	TRUE
DNAJA2	ENSG00000069345.11	Control Genes	FALSE	FALSE	FALSE
RP11-169E6.1	ENSG00000261173.1	Control Genes	FALSE	FALSE	FALSE
RP11-169E6.4	ENSG00000259821.1	Control Genes	FALSE	FALSE	FALSE
RP11-169E6.3	ENSG00000259983.1	Control Genes	FALSE	FALSE	FALSE
NETO2	ENSG00000171208.9	Control Genes	FALSE	FALSE	FALSE
ITFG1-AS1	ENSG00000260281.5	Control Genes	FALSE	FALSE	FALSE
RPL23AP72	ENSG00000239840.1	Control Genes	FALSE	FALSE	FALSE
ITFG1	ENSG00000129636.12	Control Genes	FALSE	FALSE	FALSE
RP11-329J18.3	ENSG00000260744.1	Control Genes	FALSE	FALSE	FALSE
RP11-329J18.5	ENSG00000279509.1	Control Genes	FALSE	FALSE	FALSE
RP11-329J18.4	ENSG00000260012.1	Control Genes	FALSE	FALSE	FALSE
RP11-474B12.1	ENSG00000261369.1	Control Genes	FALSE	FALSE	FALSE
Y_RNA	ENSG00000222767.1	Control Genes	FALSE	FALSE	FALSE
RNA5SP424	ENSG00000212290.1	Control Genes	FALSE	FALSE	FALSE
PHKB	ENSG00000102893.15	Control Genes	FALSE	FALSE	TRUE
RNA5SP425	ENSG00000222268.1	Control Genes	FALSE	FALSE	FALSE
RP11-177N22.3	ENSG00000262038.1	Control Genes	FALSE	FALSE	FALSE
RP11-177N22.2	ENSG00000259866.1	Control Genes	FALSE	FALSE	FALSE
EIF4BP5	ENSG00000261336.1	Control Genes	FALSE	FALSE	FALSE
NDUFA5P11	ENSG00000259918.1	Control Genes	FALSE	FALSE	FALSE
LINC02133	ENSG00000261231.6	Control Genes	FALSE	FALSE	FALSE
CTB-55P19.1	ENSG00000260497.1	Control Genes	FALSE	FALSE	FALSE
LINC02192	ENSG00000261325.1	Control Genes	FALSE	FALSE	FALSE
LINC02134	ENSG00000260450.1	Control Genes	FALSE	FALSE	FALSE
RP11-3M1.3	ENSG00000261017.1	Control Genes	FALSE	FALSE	FALSE
ABCC12	ENSG00000140798.15	Control Genes	FALSE	FALSE	FALSE
RP11-3M1.1	ENSG00000261538.1	Control Genes	FALSE	FALSE	FALSE
ABCC11	ENSG00000121270.15	Control Genes	FALSE	FALSE	TRUE
LONP2	ENSG00000102910.13	Control Genes	FALSE	FALSE	FALSE
UBA52P8	ENSG00000240793.1	Control Genes	FALSE	FALSE	FALSE
CTD-2600H12.2	ENSG00000280067.1	Control Genes	FALSE	FALSE	FALSE
SIAH1	ENSG00000196470.11	Control Genes	FALSE	TRUE	FALSE
Metazoa_SRP	ENSG00000275909.1	Control Genes	FALSE	FALSE	FALSE
RP11-44I10.5	ENSG00000260688.1	Control Genes	FALSE	FALSE	FALSE
MOCS1P1	ENSG00000260347.1	Control Genes	FALSE	FALSE	FALSE
N4BP1	ENSG00000102921.7	Control Genes	FALSE	FALSE	FALSE
RP11-44I10.3	ENSG00000261267.1	Control Genes	FALSE	FALSE	FALSE
RPS2P44	ENSG00000243609.1	Control Genes	FALSE	FALSE	FALSE
CTC-527H23.1	ENSG00000260033.1	Control Genes	FALSE	FALSE	FALSE
CTC-527H23.2	ENSG00000259912.1	Control Genes	FALSE	FALSE	FALSE
RP11-42I10.1	ENSG00000260086.2	Control Genes	FALSE	FALSE	FALSE
CTC-527H23.3	ENSG00000260052.1	Control Genes	FALSE	FALSE	FALSE
CTC-527H23.4	ENSG00000272545.1	Control Genes	FALSE	FALSE	FALSE
KLF8P1	ENSG00000260726.2	Control Genes	FALSE	FALSE	FALSE
RNU6-257P	ENSG00000222170.1	Control Genes	FALSE	FALSE	FALSE
RP11-42I10.3	ENSG00000260184.1	Control Genes	FALSE	FALSE	FALSE
MTND4LP25	ENSG00000260067.1	Control Genes	FALSE	FALSE	FALSE
RP11-22D3.1	ENSG00000261421.1	Control Genes	FALSE	FALSE	FALSE
RP11-22D3.2	ENSG00000261815.1	Control Genes	FALSE	FALSE	FALSE
CBLN1	ENSG00000102924.11	Control Genes	FALSE	FALSE	FALSE
RP11-491F9.1	ENSG00000260614.1	Control Genes	FALSE	FALSE	FALSE
RP11-491F9.8	ENSG00000259957.2	Control Genes	FALSE	FALSE	FALSE
RP11-491F9.2	ENSG00000280189.1	Control Genes	FALSE	FALSE	FALSE
RP11-491F9.6	ENSG00000259839.1	Control Genes	FALSE	FALSE	FALSE
RP11-491F9.5	ENSG00000260769.1	Control Genes	FALSE	FALSE	FALSE
RP11-491F9.3	ENSG00000279249.1	Control Genes	FALSE	FALSE	FALSE
C16orf78	ENSG00000166152.3	Control Genes	FALSE	FALSE	FALSE
RP11-189E14.5	ENSG00000262950.1	Control Genes	FALSE	FALSE	FALSE
RP11-189E14.3	ENSG00000263110.1	Control Genes	FALSE	FALSE	FALSE
LINC02179	ENSG00000261623.1	Control Genes	FALSE	FALSE	FALSE
ZNF423	ENSG00000102935.11	Control Genes	FALSE	FALSE	TRUE
ADAM3B	ENSG00000260089.2	Control Genes	FALSE	FALSE	FALSE
MRPS21P7	ENSG00000260024.1	Control Genes	FALSE	FALSE	FALSE
CTD-2595P9.2	ENSG00000280131.1	Control Genes	FALSE	FALSE	FALSE
MRPS21P8	ENSG00000259978.1	Control Genes	FALSE	FALSE	FALSE
CTD-2595P9.4	ENSG00000275155.1	Control Genes	FALSE	FALSE	FALSE
RP11-305A4.2	ENSG00000279842.1	Control Genes	FALSE	FALSE	FALSE
RP11-305A4.3	ENSG00000261751.1	Control Genes	FALSE	FALSE	FALSE
RPL34P29	ENSG00000244551.2	Control Genes	FALSE	FALSE	FALSE
RP11-305A4.5	ENSG00000283365.1	Control Genes	FALSE	FALSE	FALSE
CNEP1R1	ENSG00000205423.11	Control Genes	FALSE	FALSE	FALSE
RP11-429P3.3	ENSG00000259843.2	Control Genes	FALSE	FALSE	FALSE
RP11-429P3.2	ENSG00000261835.1	Control Genes	FALSE	FALSE	FALSE
Metazoa_SRP	ENSG00000273829.1	Control Genes	FALSE	FALSE	FALSE
ACTG1P16	ENSG00000260298.2	Control Genes	FALSE	FALSE	FALSE
HEATR3	ENSG00000155393.12	Control Genes	FALSE	FALSE	FALSE
RP11-429P3.8	ENSG00000279356.1	Control Genes	FALSE	FALSE	FALSE
RNY4P3	ENSG00000202124.1	Control Genes	FALSE	FALSE	FALSE
RP11-429P3.5	ENSG00000260381.2	Control Genes	FALSE	FALSE	FALSE
RPL10P14	ENSG00000260031.1	Control Genes	FALSE	FALSE	FALSE
SNORA70	ENSG00000252526.1	Control Genes	FALSE	FALSE	FALSE
PAPD5	ENSG00000121274.12	Control Genes	FALSE	FALSE	FALSE
ADCY7	ENSG00000121281.12	Control Genes	FALSE	FALSE	FALSE
MIR6771	ENSG00000274969.1	Control Genes	FALSE	FALSE	FALSE
BRD7	ENSG00000166164.15	Control Genes	FALSE	FALSE	FALSE
RP11-21B23.1	ENSG00000261393.1	Control Genes	FALSE	FALSE	FALSE
LINC02178	ENSG00000261092.1	Control Genes	FALSE	FALSE	FALSE
RP11-21B23.3	ENSG00000260573.2	Control Genes	FALSE	FALSE	FALSE
NKD1	ENSG00000140807.6	Control Genes	FALSE	FALSE	FALSE
RP11-401P9.1	ENSG00000260029.2	Control Genes	FALSE	FALSE	FALSE
RP11-401P9.7	ENSG00000278909.1	Control Genes	FALSE	FALSE	FALSE
RP11-401P9.6	ENSG00000205414.1	Control Genes	FALSE	FALSE	FALSE
RP11-401P9.5	ENSG00000260249.2	Control Genes	FALSE	FALSE	FALSE
SNX20	ENSG00000167208.14	Control Genes	FALSE	FALSE	FALSE
NOD2	ENSG00000167207.11	Control Genes	FALSE	FALSE	TRUE
RP11-327F22.6	ENSG00000270120.1	Control Genes	FALSE	FALSE	FALSE
RP11-327F22.1	ENSG00000261644.2	Control Genes	FALSE	FALSE	FALSE
CYLD	ENSG00000083799.17	Control Genes	FALSE	FALSE	TRUE
MIR3181	ENSG00000264947.1	Control Genes	FALSE	FALSE	FALSE
RP11-327F22.4	ENSG00000260616.6	Control Genes	FALSE	FALSE	FALSE
LINC02168	ENSG00000261703.1	Control Genes	FALSE	FALSE	FALSE
CTD-2034I21.1	ENSG00000260042.1	Control Genes	FALSE	FALSE	FALSE
RNA5SP426	ENSG00000199771.1	Control Genes	FALSE	FALSE	FALSE
LINC02187	ENSG00000263082.1	Control Genes	FALSE	FALSE	FALSE
LINC02128	ENSG00000261241.5	Control Genes	FALSE	FALSE	FALSE
LINC02127	ENSG00000261637.1	Control Genes	FALSE	FALSE	FALSE
RP11-883G14.3	ENSG00000260605.1	Control Genes	FALSE	FALSE	FALSE
RP11-883G14.4	ENSG00000260620.1	Control Genes	FALSE	FALSE	FALSE
SOD1P2	ENSG00000261282.1	Control Genes	FALSE	FALSE	FALSE
SALL1	ENSG00000103449.11	NDD-Associated Genes	FALSE	TRUE	TRUE
AC009166.5	ENSG00000261238.1	Control Genes	FALSE	FALSE	FALSE
AC009166.7	ENSG00000280344.1	Control Genes	FALSE	FALSE	FALSE
AC137527.2	ENSG00000261047.1	Control Genes	FALSE	FALSE	FALSE
UNGP1	ENSG00000260818.2	Control Genes	FALSE	FALSE	FALSE
RP11-437L7.1	ENSG00000260850.1	Control Genes	FALSE	FALSE	FALSE
HNRNPA1P48	ENSG00000224578.4	Control Genes	FALSE	FALSE	FALSE
RN7SKP142	ENSG00000223168.1	Control Genes	FALSE	FALSE	FALSE
LINC01571	ENSG00000260057.5	Control Genes	FALSE	FALSE	FALSE
C16orf97	ENSG00000261190.5	Control Genes	FALSE	FALSE	FALSE
RP11-152O14.4	ENSG00000261470.1	Control Genes	FALSE	FALSE	FALSE
RP11-152O14.3	ENSG00000279779.1	Control Genes	FALSE	FALSE	FALSE
LINC00919	ENSG00000260268.5	Control Genes	FALSE	FALSE	FALSE
LINC02180	ENSG00000261749.2	Control Genes	FALSE	FALSE	FALSE
RP11-142G1.3	ENSG00000260975.1	Control Genes	FALSE	FALSE	FALSE
RP11-142G1.1	ENSG00000260478.1	Control Genes	FALSE	FALSE	FALSE
CASC22	ENSG00000260887.2	Control Genes	FALSE	FALSE	FALSE
RP11-132F7.2	ENSG00000279427.1	Control Genes	FALSE	FALSE	FALSE
TOX3	ENSG00000103460.16	Control Genes	FALSE	FALSE	FALSE
CASC16	ENSG00000249231.7	Control Genes	FALSE	FALSE	FALSE
RP11-297L17.2	ENSG00000260963.1	Control Genes	FALSE	FALSE	FALSE
RP11-297L17.3	ENSG00000260393.1	Control Genes	FALSE	FALSE	FALSE
RP11-297L17.4	ENSG00000261261.2	Control Genes	FALSE	FALSE	FALSE
RP11-297L17.6	ENSG00000234337.4	Control Genes	FALSE	FALSE	FALSE
PHBP21	ENSG00000260326.1	Control Genes	FALSE	FALSE	FALSE
RP11-467J12.2	ENSG00000260258.2	Control Genes	FALSE	FALSE	FALSE
RP11-467J12.3	ENSG00000260939.1	Control Genes	FALSE	FALSE	FALSE
RP11-467J12.4	ENSG00000277639.2	Control Genes	FALSE	FALSE	FALSE
CHD9	ENSG00000177200.16	Control Genes	FALSE	FALSE	FALSE
RP11-295M3.2	ENSG00000261291.1	Control Genes	FALSE	FALSE	FALSE
RP11-454F8.3	ENSG00000280227.1	Control Genes	FALSE	FALSE	FALSE
RP11-454F8.2	ENSG00000261056.2	Control Genes	FALSE	FALSE	FALSE
RP11-454F8.4	ENSG00000279589.1	Control Genes	FALSE	FALSE	FALSE
snoU13	ENSG00000238645.1	Control Genes	FALSE	FALSE	FALSE
RNA5SP427	ENSG00000202193.1	Control Genes	FALSE	FALSE	FALSE
RP11-44F14.4	ENSG00000259962.1	Control Genes	FALSE	FALSE	FALSE
RP11-44F14.1	ENSG00000260078.3	Control Genes	FALSE	FALSE	FALSE
RP11-44F14.2	ENSG00000261804.1	Control Genes	FALSE	FALSE	FALSE
RP11-44F14.8	ENSG00000262714.1	Control Genes	FALSE	FALSE	FALSE
RP11-44F14.9	ENSG00000279741.1	Control Genes	FALSE	FALSE	FALSE
RP11-44F14.10	ENSG00000280027.1	Control Genes	FALSE	FALSE	FALSE
RBL2	ENSG00000103479.15	Control Genes	FALSE	FALSE	FALSE
RNU6-1153P	ENSG00000252569.1	Control Genes	FALSE	FALSE	FALSE
RP11-44F14.5	ENSG00000259926.1	Control Genes	FALSE	FALSE	FALSE
RP11-44F14.7	ENSG00000279344.1	Control Genes	FALSE	FALSE	FALSE
RP11-44F14.6	ENSG00000279722.1	Control Genes	FALSE	FALSE	FALSE
AKTIP	ENSG00000166971.16	Control Genes	FALSE	FALSE	FALSE
RPGRIP1L	ENSG00000103494.12	Control Genes	FALSE	TRUE	TRUE
RP11-36I17.2	ENSG00000275191.1	Control Genes	FALSE	FALSE	FALSE
FTO	ENSG00000140718.20	Control Genes	FALSE	TRUE	TRUE
RP11-357N13.3	ENSG00000261630.1	Control Genes	FALSE	FALSE	FALSE
RP11-357N13.6	ENSG00000280392.1	Control Genes	FALSE	FALSE	FALSE
RP11-357N13.2	ENSG00000260194.1	Control Genes	FALSE	FALSE	FALSE
RP11-357N13.1	ENSG00000261049.2	Control Genes	FALSE	FALSE	FALSE
RP11-324D17.2	ENSG00000259759.1	Control Genes	FALSE	FALSE	FALSE
LINC02169	ENSG00000259517.2	Control Genes	FALSE	FALSE	FALSE
IRX3	ENSG00000177508.11	Control Genes	FALSE	FALSE	FALSE
RP11-434E6.5	ENSG00000283689.1	Control Genes	FALSE	FALSE	FALSE
RP11-434E6.4	ENSG00000277559.1	Control Genes	FALSE	FALSE	FALSE
LINC02140	ENSG00000261803.1	Control Genes	FALSE	FALSE	FALSE
LINC02183	ENSG00000283304.1	Control Genes	FALSE	FALSE	FALSE
AC007491.1	ENSG00000283258.1	Control Genes	FALSE	FALSE	FALSE
CRNDE	ENSG00000245694.9	Control Genes	FALSE	FALSE	FALSE
IRX5	ENSG00000176842.14	Control Genes	FALSE	TRUE	TRUE
CTD-3032H12.2	ENSG00000259711.1	Control Genes	FALSE	FALSE	FALSE
CTD-3032H12.1	ENSG00000259725.1	Control Genes	FALSE	FALSE	FALSE
MTND5P34	ENSG00000260147.1	Control Genes	FALSE	FALSE	FALSE
RP11-26L20.3	ENSG00000259283.2	Control Genes	FALSE	FALSE	FALSE
RN7SL841P	ENSG00000239555.3	Control Genes	FALSE	FALSE	FALSE
RP11-26L20.5	ENSG00000283423.1	Control Genes	FALSE	FALSE	FALSE
IRX6	ENSG00000159387.7	Control Genes	FALSE	FALSE	FALSE
RP11-26L20.4	ENSG00000263207.2	Control Genes	FALSE	FALSE	FALSE
RPL31P56	ENSG00000240760.1	Control Genes	FALSE	FALSE	FALSE
MMP2	ENSG00000087245.12	Control Genes	FALSE	FALSE	TRUE
RP11-212I21.5	ENSG00000274508.1	Control Genes	FALSE	FALSE	FALSE
RP11-212I21.2	ENSG00000260135.6	Control Genes	FALSE	FALSE	FALSE
RP11-212I21.3	ENSG00000279030.1	Control Genes	FALSE	FALSE	FALSE
LPCAT2	ENSG00000087253.12	Control Genes	FALSE	FALSE	FALSE
RP11-212I21.4	ENSG00000261997.1	Control Genes	FALSE	FALSE	FALSE
CAPNS2	ENSG00000256812.1	Control Genes	FALSE	FALSE	FALSE
SLC6A2	ENSG00000103546.18	Control Genes	FALSE	FALSE	TRUE
RP11-481F24.3	ENSG00000278928.1	Control Genes	FALSE	FALSE	FALSE
CES1P2	ENSG00000260765.2	Control Genes	FALSE	FALSE	FALSE
CES1P1	ENSG00000228695.10	Control Genes	FALSE	FALSE	FALSE
CES1	ENSG00000198848.12	Control Genes	FALSE	FALSE	TRUE
CES5A	ENSG00000159398.15	Control Genes	FALSE	FALSE	FALSE
RP11-461O7.1	ENSG00000246379.6	Control Genes	FALSE	FALSE	FALSE
RP11-461O7.2	ENSG00000279523.1	Control Genes	FALSE	FALSE	FALSE
RP11-355E10.1	ENSG00000260041.5	Control Genes	FALSE	FALSE	FALSE
CTD-2050B12.1	ENSG00000261013.1	Control Genes	FALSE	FALSE	FALSE
GNAO1	ENSG00000087258.14	NDD-Associated Genes	FALSE	TRUE	TRUE
DKFZP434H168	ENSG00000261439.1	Control Genes	FALSE	FALSE	FALSE
MIR3935	ENSG00000265281.1	Control Genes	FALSE	FALSE	FALSE
RP11-441F2.2	ENSG00000260198.1	Control Genes	FALSE	FALSE	FALSE
RP11-441F2.4	ENSG00000279764.1	Control Genes	FALSE	FALSE	FALSE
RP11-441F2.5	ENSG00000272372.1	Control Genes	FALSE	FALSE	FALSE
AMFR	ENSG00000159461.14	Control Genes	FALSE	FALSE	FALSE
RP11-413H22.2	ENSG00000260621.1	Control Genes	FALSE	FALSE	FALSE
NUDT21	ENSG00000167005.13	Control Genes	FALSE	FALSE	FALSE
OGFOD1	ENSG00000087263.16	Control Genes	FALSE	FALSE	FALSE
RP11-413H22.3	ENSG00000274031.1	Control Genes	FALSE	FALSE	FALSE
BBS2	ENSG00000125124.11	Control Genes	FALSE	TRUE	TRUE
MT4	ENSG00000102891.3	Control Genes	FALSE	FALSE	FALSE
MT3	ENSG00000087250.8	Control Genes	FALSE	FALSE	FALSE
MT2A	ENSG00000125148.6	Control Genes	FALSE	FALSE	FALSE
RP11-249C24.10	ENSG00000260823.1	Control Genes	FALSE	FALSE	FALSE
MT1L	ENSG00000260549.1	Control Genes	FALSE	FALSE	FALSE
MT1E	ENSG00000169715.14	Control Genes	FALSE	FALSE	FALSE
MT1M	ENSG00000205364.3	Control Genes	FALSE	FALSE	FALSE
MT1JP	ENSG00000255986.6	Control Genes	FALSE	FALSE	FALSE
MT1A	ENSG00000205362.11	Control Genes	FALSE	FALSE	FALSE
MT1DP	ENSG00000205361.8	Control Genes	FALSE	FALSE	FALSE
MT1CP	ENSG00000205360.6	Control Genes	FALSE	FALSE	FALSE
MT1B	ENSG00000169688.10	Control Genes	FALSE	FALSE	FALSE
MT1F	ENSG00000198417.6	Control Genes	FALSE	FALSE	FALSE
MT1G	ENSG00000125144.13	Control Genes	FALSE	FALSE	FALSE
MT1H	ENSG00000205358.3	Control Genes	FALSE	FALSE	FALSE
RP11-249C24.12	ENSG00000275691.1	Control Genes	FALSE	FALSE	FALSE
MT1X	ENSG00000187193.8	Control Genes	FALSE	FALSE	FALSE
DPPA2P4	ENSG00000261429.2	Control Genes	FALSE	FALSE	FALSE
RP11-343H19.1	ENSG00000261302.5	Control Genes	FALSE	FALSE	FALSE
NUP93	ENSG00000102900.12	Control Genes	FALSE	FALSE	TRUE
MIR138-2	ENSG00000207649.3	Control Genes	FALSE	FALSE	FALSE
SLC12A3	ENSG00000070915.9	Control Genes	FALSE	FALSE	TRUE
MIR6863	ENSG00000283471.1	Control Genes	FALSE	FALSE	FALSE
RPS24P17	ENSG00000243988.1	Control Genes	FALSE	FALSE	FALSE
HERPUD1	ENSG00000051108.14	Control Genes	FALSE	FALSE	FALSE
RP11-325K4.3	ENSG00000261270.1	Control Genes	FALSE	FALSE	FALSE
RP11-325K4.2	ENSG00000261114.1	Control Genes	FALSE	FALSE	FALSE
CETP	ENSG00000087237.10	Control Genes	FALSE	FALSE	TRUE
NLRC5	ENSG00000140853.15	Control Genes	FALSE	FALSE	FALSE
RP11-322D14.1	ENSG00000259922.1	Control Genes	FALSE	FALSE	FALSE
RP11-322D14.2	ENSG00000260145.1	Control Genes	FALSE	FALSE	FALSE
RP11-407G23.1	ENSG00000260148.1	Control Genes	FALSE	FALSE	FALSE
CPNE2	ENSG00000140848.16	Control Genes	FALSE	FALSE	FALSE
RP11-407G23.2	ENSG00000279019.1	Control Genes	FALSE	FALSE	FALSE
RP11-407G23.5	ENSG00000279803.1	Control Genes	FALSE	FALSE	FALSE
FAM192A	ENSG00000172775.16	Control Genes	FALSE	FALSE	FALSE
RSPRY1	ENSG00000159579.13	Control Genes	FALSE	TRUE	TRUE
ARL2BP	ENSG00000102931.7	Control Genes	FALSE	FALSE	TRUE
RP11-407G23.7	ENSG00000276663.1	Control Genes	FALSE	FALSE	FALSE
RP11-407G23.4	ENSG00000260038.1	Control Genes	FALSE	FALSE	FALSE
PLLP	ENSG00000102934.9	Control Genes	FALSE	FALSE	FALSE
RPL23AP91	ENSG00000260965.1	Control Genes	FALSE	FALSE	FALSE
CTC-661I16.2	ENSG00000271456.1	Control Genes	FALSE	FALSE	FALSE
CCL22	ENSG00000102962.4	Control Genes	FALSE	FALSE	FALSE
CX3CL1	ENSG00000006210.6	Control Genes	FALSE	FALSE	FALSE
CCL17	ENSG00000102970.10	Control Genes	FALSE	FALSE	FALSE
CIAPIN1	ENSG00000005194.14	Control Genes	FALSE	FALSE	FALSE
COQ9	ENSG00000088682.13	Control Genes	FALSE	TRUE	TRUE
POLR2C	ENSG00000102978.12	Control Genes	FALSE	FALSE	FALSE
DOK4	ENSG00000125170.10	Control Genes	FALSE	FALSE	FALSE
CCDC102A	ENSG00000135736.5	Control Genes	FALSE	FALSE	FALSE
ADGRG5	ENSG00000159618.15	Control Genes	FALSE	FALSE	FALSE
HMGB3P32	ENSG00000260828.1	Control Genes	FALSE	FALSE	FALSE
ADGRG1	ENSG00000205336.11	Control Genes	FALSE	TRUE	TRUE
RP11-405F3.5	ENSG00000261633.1	Control Genes	FALSE	FALSE	FALSE
ADGRG3	ENSG00000182885.16	Control Genes	FALSE	FALSE	FALSE
RP11-405F3.4	ENSG00000260467.1	Control Genes	FALSE	FALSE	FALSE
DRC7	ENSG00000159625.14	Control Genes	FALSE	FALSE	FALSE
RP11-405F3.2	ENSG00000260438.1	Control Genes	FALSE	FALSE	FALSE
KATNB1	ENSG00000140854.12	Control Genes	FALSE	TRUE	TRUE
KIFC3	ENSG00000140859.15	Control Genes	FALSE	FALSE	FALSE
CTD-2600O9.2	ENSG00000276166.1	Control Genes	FALSE	FALSE	FALSE
MIR6772	ENSG00000274816.1	Control Genes	FALSE	FALSE	FALSE
CTD-2600O9.1	ENSG00000187185.4	Control Genes	FALSE	FALSE	FALSE
RNU6-20P	ENSG00000206833.1	Control Genes	FALSE	FALSE	FALSE
CNGB1	ENSG00000070729.13	Control Genes	FALSE	FALSE	TRUE
TEPP	ENSG00000159648.11	Control Genes	FALSE	FALSE	FALSE
ZNF319	ENSG00000166188.2	Control Genes	FALSE	FALSE	FALSE
USB1	ENSG00000103005.11	Control Genes	FALSE	TRUE	TRUE
MMP15	ENSG00000102996.4	Control Genes	FALSE	FALSE	FALSE
Y_RNA	ENSG00000207173.1	Control Genes	FALSE	FALSE	FALSE
RP11-332G1.1	ENSG00000261151.1	Control Genes	FALSE	FALSE	FALSE
CFAP20	ENSG00000070761.7	Control Genes	FALSE	FALSE	FALSE
CTB-134F13.1	ENSG00000260545.1	Control Genes	FALSE	FALSE	FALSE
RP11-459F6.3	ENSG00000260927.1	Control Genes	FALSE	FALSE	FALSE
CSNK2A2	ENSG00000070770.8	Control Genes	FALSE	FALSE	FALSE
RP11-459F6.1	ENSG00000260867.1	Control Genes	FALSE	FALSE	FALSE
RN7SL645P	ENSG00000240863.3	Control Genes	FALSE	FALSE	FALSE
CCDC113	ENSG00000103021.9	Control Genes	FALSE	FALSE	FALSE
PRSS54	ENSG00000103023.11	Control Genes	FALSE	FALSE	FALSE
GINS3	ENSG00000181938.13	Control Genes	FALSE	FALSE	FALSE
RNU6-269P	ENSG00000212379.1	Control Genes	FALSE	FALSE	FALSE
RP11-481J2.1	ENSG00000261078.1	Control Genes	FALSE	FALSE	FALSE
RNU6-1110P	ENSG00000252271.1	Control Genes	FALSE	FALSE	FALSE
RP11-481J2.3	ENSG00000276131.1	Control Genes	FALSE	FALSE	FALSE
LINC02137	ENSG00000260186.5	Control Genes	FALSE	FALSE	FALSE
NDRG4	ENSG00000103034.14	Control Genes	FALSE	FALSE	FALSE
RNU6-103P	ENSG00000200556.1	Control Genes	FALSE	FALSE	FALSE
SETD6	ENSG00000103037.11	Control Genes	FALSE	FALSE	FALSE
CNOT1	ENSG00000125107.17	NDD-Associated Genes	FALSE	TRUE	TRUE
RP11-481J2.4	ENSG00000276259.1	Control Genes	FALSE	FALSE	FALSE
SNORA46	ENSG00000207493.1	Control Genes	FALSE	FALSE	FALSE
SNORA50A	ENSG00000281910.1	Control Genes	FALSE	FALSE	FALSE
CTA-331F8.1	ENSG00000260865.1	Control Genes	FALSE	FALSE	FALSE
SLC38A7	ENSG00000103042.8	Control Genes	FALSE	FALSE	FALSE
RP11-451N19.3	ENSG00000279889.1	Control Genes	FALSE	FALSE	FALSE
GOT2	ENSG00000125166.12	Control Genes	FALSE	TRUE	TRUE
RP11-410D17.2	ENSG00000245768.6	Control Genes	FALSE	FALSE	FALSE
RNU6-1155P	ENSG00000200424.1	Control Genes	FALSE	FALSE	FALSE
RN7SL143P	ENSG00000244003.3	Control Genes	FALSE	FALSE	FALSE
GEMIN8P2	ENSG00000260451.1	Control Genes	FALSE	FALSE	FALSE
RPL12P36	ENSG00000242423.2	Control Genes	FALSE	FALSE	FALSE
RP11-700H13.1	ENSG00000261638.1	Control Genes	FALSE	FALSE	FALSE
Metazoa_SRP	ENSG00000275808.1	Control Genes	FALSE	FALSE	FALSE
RPS27P27	ENSG00000244043.1	Control Genes	FALSE	FALSE	FALSE
RP11-102D18.1	ENSG00000261144.1	Control Genes	FALSE	FALSE	FALSE
RNU4-58P	ENSG00000200062.1	Control Genes	FALSE	FALSE	FALSE
DUXAP11	ENSG00000270222.1	Control Genes	FALSE	FALSE	FALSE
APOOP5	ENSG00000260240.4	Control Genes	FALSE	FALSE	FALSE
LINC02141	ENSG00000261807.2	Control Genes	FALSE	FALSE	FALSE
RP11-430C1.2	ENSG00000261278.1	Control Genes	FALSE	FALSE	FALSE
RP11-457D20.1	ENSG00000261590.1	Control Genes	FALSE	FALSE	FALSE
RP11-457D20.2	ENSG00000278499.2	Control Genes	FALSE	FALSE	FALSE
RP11-354I13.2	ENSG00000261436.5	Control Genes	FALSE	FALSE	FALSE
RP11-354I13.1	ENSG00000261310.1	Control Genes	FALSE	FALSE	FALSE
GNPATP	ENSG00000259844.2	Control Genes	FALSE	FALSE	FALSE
RP11-90K18.1	ENSG00000261178.2	Control Genes	FALSE	FALSE	FALSE
RPS27AP16	ENSG00000224631.4	Control Genes	FALSE	FALSE	FALSE
CDH8	ENSG00000150394.13	Control Genes	FALSE	FALSE	FALSE
RP11-109D24.1	ENSG00000260600.1	Control Genes	FALSE	FALSE	FALSE
RN7SKP76	ENSG00000201289.1	Control Genes	FALSE	FALSE	FALSE
CTC-420A11.2	ENSG00000260115.1	Control Genes	FALSE	FALSE	FALSE
RNU6-21P	ENSG00000207441.1	Control Genes	FALSE	FALSE	FALSE
RP11-75D3.1	ENSG00000280261.1	Control Genes	FALSE	FALSE	FALSE
AC009161.1	ENSG00000237901.1	Control Genes	FALSE	FALSE	FALSE
AC009110.1	ENSG00000231589.1	Control Genes	FALSE	FALSE	FALSE
RP11-50O21.1	ENSG00000260332.1	Control Genes	FALSE	FALSE	FALSE
RP11-96H17.1	ENSG00000261502.3	Control Genes	FALSE	FALSE	FALSE
RP11-96H17.3	ENSG00000269986.1	Control Genes	FALSE	FALSE	FALSE
UBE2FP2	ENSG00000261199.1	Control Genes	FALSE	FALSE	FALSE
RP11-368L12.1	ENSG00000260658.5	Control Genes	FALSE	FALSE	FALSE
RPS15AP34	ENSG00000241808.1	Control Genes	FALSE	FALSE	FALSE
RP11-2K6.2	ENSG00000261743.1	Control Genes	FALSE	FALSE	FALSE
RP11-2K6.1	ENSG00000279225.1	Control Genes	FALSE	FALSE	FALSE
RP11-370P15.1	ENSG00000259864.1	Control Genes	FALSE	FALSE	FALSE
LINC02165	ENSG00000261014.1	Control Genes	FALSE	FALSE	FALSE
RP11-21L1.1	ENSG00000261653.1	Control Genes	FALSE	FALSE	FALSE
RP11-744D14.2	ENSG00000260715.1	Control Genes	FALSE	FALSE	FALSE
AC012322.1	ENSG00000261028.1	Control Genes	FALSE	FALSE	FALSE
RP11-744D14.1	ENSG00000260668.1	Control Genes	FALSE	FALSE	FALSE
RP11-467L24.1	ENSG00000259846.1	Control Genes	FALSE	FALSE	FALSE
RP11-439I14.2	ENSG00000259859.1	Control Genes	FALSE	FALSE	FALSE
RP11-439I14.1	ENSG00000260187.1	Control Genes	FALSE	FALSE	FALSE
RP11-439I14.3	ENSG00000260068.1	Control Genes	FALSE	FALSE	FALSE
CDH11	ENSG00000140937.13	Control Genes	FALSE	FALSE	TRUE
RP11-229O3.1	ENSG00000278893.1	Control Genes	FALSE	FALSE	FALSE
LINC02126	ENSG00000259847.1	Control Genes	FALSE	FALSE	FALSE
RP11-256I9.2	ENSG00000260834.1	Control Genes	FALSE	FALSE	FALSE
RP11-256I9.3	ENSG00000260364.1	Control Genes	FALSE	FALSE	FALSE
LINC00922	ENSG00000261742.5	Control Genes	FALSE	FALSE	FALSE
RP11-351A20.1	ENSG00000261818.1	Control Genes	FALSE	FALSE	FALSE
RP11-351A20.2	ENSG00000260004.1	Control Genes	FALSE	FALSE	FALSE
RP11-513N24.1	ENSG00000260695.1	Control Genes	FALSE	FALSE	FALSE
RP11-356O24.1	ENSG00000261234.1	Control Genes	FALSE	FALSE	FALSE
RNA5SP428	ENSG00000201999.1	Control Genes	FALSE	FALSE	FALSE
CDH5	ENSG00000179776.17	Control Genes	FALSE	FALSE	FALSE
LINC00920	ENSG00000246898.1	Control Genes	FALSE	FALSE	FALSE
BEAN1	ENSG00000166546.13	Control Genes	FALSE	FALSE	FALSE
CTD-2258A20.3	ENSG00000260146.1	Control Genes	FALSE	FALSE	FALSE
BEAN1-AS1	ENSG00000261656.5	Control Genes	FALSE	FALSE	FALSE
TK2	ENSG00000166548.15	Control Genes	FALSE	TRUE	TRUE
RP11-403P17.4	ENSG00000261519.3	Control Genes	FALSE	FALSE	FALSE
CKLF	ENSG00000217555.12	Control Genes	FALSE	FALSE	FALSE
RP11-403P17.6	ENSG00000277978.1	Control Genes	FALSE	FALSE	FALSE
CMTM1	ENSG00000089505.17	Control Genes	FALSE	FALSE	FALSE
CMTM2	ENSG00000140932.9	Control Genes	FALSE	FALSE	FALSE
RP11-403P17.2	ENSG00000260650.1	Control Genes	FALSE	FALSE	FALSE
CMTM3	ENSG00000140931.19	Control Genes	FALSE	FALSE	FALSE
CMTM4	ENSG00000183723.12	Control Genes	FALSE	FALSE	FALSE
DYNC1LI2	ENSG00000135720.12	Control Genes	FALSE	FALSE	FALSE
RP11-63M22.2	ENSG00000260465.1	Control Genes	FALSE	FALSE	FALSE
RP11-63M22.1	ENSG00000260558.1	Control Genes	FALSE	FALSE	FALSE
RP11-61A14.4	ENSG00000246777.1	Control Genes	FALSE	FALSE	FALSE
TERB1	ENSG00000249961.9	Control Genes	FALSE	FALSE	FALSE
NAE1	ENSG00000159593.14	Control Genes	FALSE	FALSE	FALSE
RP11-61A14.1	ENSG00000258122.1	Control Genes	FALSE	FALSE	FALSE
CA7	ENSG00000168748.13	Control Genes	FALSE	FALSE	FALSE
PDP2	ENSG00000172840.6	Control Genes	FALSE	FALSE	FALSE
CDH16	ENSG00000166589.12	Control Genes	FALSE	FALSE	FALSE
RRAD	ENSG00000166592.11	Control Genes	FALSE	FALSE	FALSE
FAM96B	ENSG00000166595.11	Control Genes	FALSE	FALSE	FALSE
CES2	ENSG00000172831.11	Control Genes	FALSE	FALSE	FALSE
CES3	ENSG00000172828.12	Control Genes	FALSE	FALSE	FALSE
CES4A	ENSG00000172824.14	Control Genes	FALSE	FALSE	FALSE
RP11-361L15.5	ENSG00000280334.1	Control Genes	FALSE	FALSE	FALSE
RN7SL543P	ENSG00000265918.2	Control Genes	FALSE	FALSE	FALSE
CBFB	ENSG00000067955.13	Control Genes	FALSE	FALSE	TRUE
C16orf70	ENSG00000125149.11	Control Genes	FALSE	FALSE	FALSE
B3GNT9	ENSG00000237172.3	Control Genes	FALSE	FALSE	FALSE
TRADD	ENSG00000102871.15	Control Genes	FALSE	FALSE	FALSE
FBXL8	ENSG00000135722.8	Control Genes	FALSE	FALSE	FALSE
HSF4	ENSG00000102878.16	NDD-Associated Genes	FALSE	TRUE	TRUE
NOL3	ENSG00000140939.14	Control Genes	FALSE	FALSE	TRUE
KIAA0895L	ENSG00000196123.12	Control Genes	FALSE	FALSE	FALSE
EXOC3L1	ENSG00000179044.15	Control Genes	FALSE	FALSE	FALSE
E2F4	ENSG00000205250.8	Control Genes	FALSE	FALSE	FALSE
ELMO3	ENSG00000102890.14	Control Genes	FALSE	FALSE	FALSE
MIR328	ENSG00000207948.3	Control Genes	FALSE	FALSE	FALSE
CTC-277H1.6	ENSG00000280163.1	Control Genes	FALSE	FALSE	FALSE
LRRC29	ENSG00000125122.15	Control Genes	FALSE	FALSE	FALSE
TMEM208	ENSG00000168701.18	Control Genes	FALSE	FALSE	FALSE
FHOD1	ENSG00000135723.13	Control Genes	FALSE	FALSE	FALSE
SLC9A5	ENSG00000135740.16	Control Genes	FALSE	FALSE	FALSE
PLEKHG4	ENSG00000196155.12	Control Genes	FALSE	FALSE	FALSE
KCTD19	ENSG00000168676.10	Control Genes	FALSE	FALSE	FALSE
RN7SKP118	ENSG00000201201.1	Control Genes	FALSE	FALSE	FALSE
LRRC36	ENSG00000159708.17	Control Genes	FALSE	FALSE	FALSE
TPPP3	ENSG00000159713.10	Control Genes	FALSE	FALSE	FALSE
RNU1-123P	ENSG00000239194.1	Control Genes	FALSE	FALSE	FALSE
ZDHHC1	ENSG00000159714.10	Control Genes	FALSE	FALSE	FALSE
HSD11B2	ENSG00000176387.6	Control Genes	FALSE	FALSE	TRUE
RP11-297D21.2	ENSG00000261320.1	Control Genes	FALSE	FALSE	FALSE
ATP6V0D1	ENSG00000159720.11	Control Genes	FALSE	FALSE	FALSE
RP11-297D21.4	ENSG00000270049.2	Control Genes	FALSE	FALSE	FALSE
AGRP	ENSG00000159723.4	Control Genes	FALSE	FALSE	TRUE
CTD-2012K14.8	ENSG00000276075.1	Control Genes	FALSE	FALSE	FALSE
FAM65A	ENSG00000039523.19	Control Genes	FALSE	FALSE	FALSE
CTD-2012K14.2	ENSG00000261396.1	Control Genes	FALSE	FALSE	FALSE
CTD-2012K14.6	ENSG00000261386.2	Control Genes	FALSE	FALSE	FALSE
CTD-2012K14.5	ENSG00000280214.1	Control Genes	FALSE	FALSE	FALSE
CTD-2012K14.7	ENSG00000259804.1	Control Genes	FALSE	FALSE	FALSE
CTCF	ENSG00000102974.14	NDD-Associated Genes	FALSE	TRUE	TRUE
AC009095.4	ENSG00000237718.2	Control Genes	FALSE	FALSE	FALSE
CARMIL2	ENSG00000159753.13	Control Genes	FALSE	FALSE	TRUE
ACD	ENSG00000102977.13	Control Genes	FALSE	FALSE	TRUE
PARD6A	ENSG00000102981.9	Control Genes	FALSE	FALSE	FALSE
ENKD1	ENSG00000124074.11	Control Genes	FALSE	FALSE	FALSE
C16orf86	ENSG00000159761.14	Control Genes	FALSE	FALSE	FALSE
GFOD2	ENSG00000141098.12	Control Genes	FALSE	FALSE	FALSE
RANBP10	ENSG00000141084.10	Control Genes	FALSE	FALSE	FALSE
RP11-167P11.2	ENSG00000270165.1	Control Genes	FALSE	FALSE	FALSE
TSNAXIP1	ENSG00000102904.14	Control Genes	FALSE	FALSE	FALSE
CENPT	ENSG00000102901.12	Control Genes	FALSE	FALSE	TRUE
THAP11	ENSG00000168286.2	Control Genes	FALSE	FALSE	FALSE
NUTF2	ENSG00000102898.11	Control Genes	FALSE	FALSE	FALSE
CTC-479C5.11	ENSG00000262141.1	Control Genes	FALSE	FALSE	FALSE
EDC4	ENSG00000038358.14	Control Genes	FALSE	FALSE	FALSE
NRN1L	ENSG00000188038.7	Control Genes	FALSE	FALSE	FALSE
PSKH1	ENSG00000159792.9	Control Genes	FALSE	FALSE	FALSE
CTRL	ENSG00000141086.17	Control Genes	FALSE	FALSE	FALSE
PSMB10	ENSG00000205220.11	Control Genes	FALSE	FALSE	FALSE
LCAT	ENSG00000213398.7	Control Genes	FALSE	FALSE	TRUE
SLC12A4	ENSG00000124067.16	Control Genes	FALSE	FALSE	FALSE
DPEP3	ENSG00000141096.4	Control Genes	FALSE	FALSE	FALSE
DPEP2	ENSG00000167261.13	Control Genes	FALSE	FALSE	FALSE
DUS2	ENSG00000167264.17	Control Genes	FALSE	FALSE	FALSE
KARSP3	ENSG00000262962.1	Control Genes	FALSE	FALSE	FALSE
CTC-479C5.6	ENSG00000263201.1	Control Genes	FALSE	FALSE	FALSE
RNU6-359P	ENSG00000202336.1	Control Genes	FALSE	FALSE	FALSE
DDX28	ENSG00000182810.6	Control Genes	FALSE	FALSE	FALSE
NFATC3	ENSG00000072736.18	Control Genes	FALSE	FALSE	FALSE
Y_RNA	ENSG00000201850.1	Control Genes	FALSE	FALSE	FALSE
SNORA48	ENSG00000212445.1	Control Genes	FALSE	FALSE	FALSE
RP11-96D1.9	ENSG00000262514.1	Control Genes	FALSE	FALSE	FALSE
RPS12P27	ENSG00000240435.2	Control Genes	FALSE	FALSE	FALSE
RP11-96D1.5	ENSG00000260891.1	Control Genes	FALSE	FALSE	FALSE
RP11-96D1.10	ENSG00000263276.1	Control Genes	FALSE	FALSE	FALSE
ESRP2	ENSG00000103067.13	Control Genes	FALSE	FALSE	FALSE
MIR6773	ENSG00000284259.1	Control Genes	FALSE	FALSE	FALSE
RP11-96D1.6	ENSG00000261469.1	Control Genes	FALSE	FALSE	FALSE
PLA2G15	ENSG00000103066.12	Control Genes	FALSE	FALSE	FALSE
RP11-96D1.7	ENSG00000260441.5	Control Genes	FALSE	FALSE	FALSE
SLC7A6	ENSG00000103064.13	Control Genes	FALSE	FALSE	FALSE
RNU6-1262P	ENSG00000252026.1	Control Genes	FALSE	FALSE	FALSE
SLC7A6OS	ENSG00000103061.12	Control Genes	FALSE	FALSE	FALSE
RP11-96D1.8	ENSG00000279649.1	Control Genes	FALSE	FALSE	FALSE
PRMT7	ENSG00000132600.16	Control Genes	FALSE	TRUE	TRUE
RP11-96D1.3	ENSG00000259797.1	Control Genes	FALSE	FALSE	FALSE
RNU4-30P	ENSG00000222177.1	Control Genes	FALSE	FALSE	FALSE
SMPD3	ENSG00000103056.11	Control Genes	FALSE	FALSE	FALSE
RP11-71L14.3	ENSG00000279693.1	Control Genes	FALSE	FALSE	FALSE
RP11-71L14.4	ENSG00000274698.1	Control Genes	FALSE	FALSE	FALSE
Y_RNA	ENSG00000199263.1	Control Genes	FALSE	FALSE	FALSE
RPL35AP33	ENSG00000241334.2	Control Genes	FALSE	FALSE	FALSE
ZFP90	ENSG00000184939.15	Control Genes	FALSE	FALSE	FALSE
RNU4-36P	ENSG00000201164.1	Control Genes	FALSE	FALSE	FALSE
RP11-615I2.1	ENSG00000260084.1	Control Genes	FALSE	FALSE	FALSE
RP11-615I2.6	ENSG00000275383.1	Control Genes	FALSE	FALSE	FALSE
snoU109	ENSG00000252040.1	Control Genes	FALSE	FALSE	FALSE
snoU109	ENSG00000252640.1	Control Genes	FALSE	FALSE	FALSE
CDH3	ENSG00000062038.13	Control Genes	FALSE	TRUE	TRUE
RP11-615I2.2	ENSG00000260577.2	Control Genes	FALSE	FALSE	FALSE
RP11-615I2.3	ENSG00000260860.2	Control Genes	FALSE	FALSE	FALSE
HSPE1P5	ENSG00000261395.3	Control Genes	FALSE	FALSE	FALSE
CDH1	ENSG00000039068.18	NDD-Associated Genes	FALSE	TRUE	TRUE
RNA5SP429	ENSG00000200558.1	Control Genes	FALSE	FALSE	FALSE
RP11-354M1.2	ENSG00000260798.1	Control Genes	FALSE	FALSE	FALSE
FTLP14	ENSG00000260459.2	Control Genes	FALSE	FALSE	FALSE
TANGO6	ENSG00000103047.7	Control Genes	FALSE	FALSE	FALSE
Y_RNA	ENSG00000199979.1	Control Genes	FALSE	FALSE	FALSE
U7	ENSG00000275504.1	Control Genes	FALSE	FALSE	FALSE
RP11-521L9.1	ENSG00000260999.1	Control Genes	FALSE	FALSE	FALSE
RP11-521L9.2	ENSG00000266801.1	Control Genes	FALSE	FALSE	FALSE
RNU6-898P	ENSG00000202497.1	Control Genes	FALSE	FALSE	FALSE
RP11-123C5.5	ENSG00000271129.1	Control Genes	FALSE	FALSE	FALSE
RPS2P45	ENSG00000244378.1	Control Genes	FALSE	FALSE	FALSE
HAS3	ENSG00000103044.10	Control Genes	FALSE	FALSE	FALSE
CHTF8	ENSG00000168802.12	Control Genes	FALSE	FALSE	FALSE
UTP4	ENSG00000141076.17	Control Genes	FALSE	TRUE	FALSE
RNU6-22P	ENSG00000207083.1	Control Genes	FALSE	FALSE	FALSE
SNTB2	ENSG00000168807.16	Control Genes	FALSE	FALSE	FALSE
Y_RNA	ENSG00000200164.1	Control Genes	FALSE	FALSE	FALSE
RP11-70O5.2	ENSG00000265113.1	Control Genes	FALSE	FALSE	FALSE
VPS4A	ENSG00000132612.15	Control Genes	FALSE	TRUE	FALSE
COG8	ENSG00000213380.14	Control Genes	FALSE	TRUE	TRUE
PDF	ENSG00000258429.1	Control Genes	FALSE	FALSE	FALSE
NIP7	ENSG00000132603.13	Control Genes	FALSE	FALSE	FALSE
TMED6	ENSG00000157315.4	Control Genes	FALSE	FALSE	FALSE
TERF2	ENSG00000132604.10	Control Genes	FALSE	FALSE	FALSE
CYB5B	ENSG00000103018.16	Control Genes	FALSE	FALSE	FALSE
RP11-343C2.10	ENSG00000261527.1	Control Genes	FALSE	FALSE	FALSE
NFAT5	ENSG00000102908.20	Control Genes	FALSE	FALSE	FALSE
RP11-140H17.2	ENSG00000274093.1	Control Genes	FALSE	FALSE	FALSE
NQO1	ENSG00000181019.12	Control Genes	FALSE	FALSE	TRUE
CTD-2033A16.3	ENSG00000262136.1	Control Genes	FALSE	FALSE	FALSE
NOB1	ENSG00000141101.12	Control Genes	FALSE	FALSE	FALSE
CTD-2033A16.2	ENSG00000260290.2	Control Genes	FALSE	FALSE	FALSE
WWP2	ENSG00000198373.12	Control Genes	FALSE	FALSE	FALSE
SNORA62	ENSG00000252443.1	Control Genes	FALSE	FALSE	FALSE
MIR140	ENSG00000208017.3	Control Genes	FALSE	FALSE	TRUE
CLEC18A	ENSG00000157322.17	Control Genes	FALSE	FALSE	FALSE
RP11-419C5.3	ENSG00000277003.1	Control Genes	FALSE	FALSE	FALSE
NPIPB14P	ENSG00000226232.8	Control Genes	FALSE	FALSE	FALSE
PDXDC2P	ENSG00000255185.5	Control Genes	FALSE	FALSE	FALSE
MIR1972-2	ENSG00000239118.1	Control Genes	FALSE	FALSE	FALSE
RP11-106J23.1	ENSG00000241183.1	Control Genes	FALSE	FALSE	FALSE
PDPR	ENSG00000090857.13	Control Genes	FALSE	FALSE	FALSE
RP11-296I10.3	ENSG00000247228.2	Control Genes	FALSE	FALSE	FALSE
CLEC18C	ENSG00000157335.20	Control Genes	FALSE	FALSE	FALSE
RP11-296I10.5	ENSG00000261145.1	Control Genes	FALSE	FALSE	FALSE
SMG1P7	ENSG00000261556.9	Control Genes	FALSE	FALSE	FALSE
EXOSC6	ENSG00000223496.2	Control Genes	FALSE	FALSE	FALSE
AARS	ENSG00000090861.15	Control Genes	FALSE	FALSE	TRUE
RN7SL279P	ENSG00000265648.2	Control Genes	FALSE	FALSE	FALSE
DDX19B	ENSG00000157349.16	Control Genes	FALSE	FALSE	FALSE
RP11-529K1.2	ENSG00000261777.5	Control Genes	FALSE	FALSE	FALSE
DDX19A	ENSG00000168872.16	Control Genes	FALSE	FALSE	FALSE
ST3GAL2	ENSG00000157350.12	Control Genes	FALSE	FALSE	FALSE
RPS27P26	ENSG00000240043.1	Control Genes	FALSE	FALSE	FALSE
RNU6-23P	ENSG00000200153.1	Control Genes	FALSE	FALSE	FALSE
FUK	ENSG00000157353.16	Control Genes	FALSE	FALSE	TRUE
COG4	ENSG00000103051.18	NDD-Associated Genes	FALSE	TRUE	TRUE
SF3B3	ENSG00000189091.12	Control Genes	FALSE	FALSE	FALSE
SNORD111B	ENSG00000221514.1	Control Genes	FALSE	FALSE	FALSE
SNORD111	ENSG00000221066.1	Control Genes	FALSE	FALSE	FALSE
IL34	ENSG00000157368.10	Control Genes	FALSE	FALSE	FALSE
MTSS1L	ENSG00000132613.14	Control Genes	FALSE	FALSE	FALSE
RP11-394B2.1	ENSG00000279569.1	Control Genes	FALSE	FALSE	FALSE
VAC14	ENSG00000103043.14	Control Genes	FALSE	TRUE	TRUE
RP11-394B2.5	ENSG00000279412.1	Control Genes	FALSE	FALSE	FALSE
RP11-394B2.6	ENSG00000260156.1	Control Genes	FALSE	FALSE	FALSE
VAC14-AS1	ENSG00000214353.7	Control Genes	FALSE	FALSE	FALSE
RP11-394B2.7	ENSG00000279815.1	Control Genes	FALSE	FALSE	FALSE
RP11-424M24.3	ENSG00000279123.1	Control Genes	FALSE	FALSE	FALSE
RP11-424M24.5	ENSG00000262890.1	Control Genes	FALSE	FALSE	FALSE
HYDIN	ENSG00000157423.17	Control Genes	FALSE	TRUE	TRUE
RNU6ATAC25P	ENSG00000221725.1	Control Genes	FALSE	FALSE	FALSE
RP11-23E19.1	ENSG00000259833.5	Control Genes	FALSE	FALSE	FALSE
RP11-23E19.2	ENSG00000259798.1	Control Genes	FALSE	FALSE	FALSE
CMTR2	ENSG00000180917.17	Control Genes	FALSE	FALSE	FALSE
CTD-2520I13.1	ENSG00000261260.1	Control Genes	FALSE	FALSE	FALSE
CALB2	ENSG00000172137.18	Control Genes	FALSE	FALSE	FALSE
LINC02136	ENSG00000261348.1	Control Genes	FALSE	FALSE	FALSE
RP11-510M2.7	ENSG00000262120.1	Control Genes	FALSE	FALSE	FALSE
RP11-510M2.4	ENSG00000260734.4	Control Genes	FALSE	FALSE	FALSE
RP11-510M2.8	ENSG00000262008.1	Control Genes	FALSE	FALSE	FALSE
ZNF23	ENSG00000167377.17	Control Genes	FALSE	FALSE	FALSE
RP11-510M2.2	ENSG00000247324.2	Control Genes	FALSE	FALSE	FALSE
ZNF19	ENSG00000157429.15	Control Genes	FALSE	FALSE	FALSE
RP11-510M2.6	ENSG00000260520.1	Control Genes	FALSE	FALSE	FALSE
CHST4	ENSG00000140835.9	Control Genes	FALSE	FALSE	FALSE
RP11-510M2.5	ENSG00000260015.1	Control Genes	FALSE	FALSE	FALSE
RNU6-1061P	ENSG00000252339.1	Control Genes	FALSE	FALSE	FALSE
TAT	ENSG00000198650.10	Control Genes	FALSE	TRUE	TRUE
TAT-AS1	ENSG00000260886.1	Control Genes	FALSE	FALSE	FALSE
RP11-432I5.2	ENSG00000260593.1	Control Genes	FALSE	FALSE	FALSE
MARVELD3	ENSG00000140832.9	Control Genes	FALSE	FALSE	FALSE
PHLPP2	ENSG00000040199.18	Control Genes	FALSE	FALSE	FALSE
RP11-432I5.6	ENSG00000260185.1	Control Genes	FALSE	FALSE	FALSE
RNU6-208P	ENSG00000199301.1	Control Genes	FALSE	FALSE	FALSE
SNORA70D	ENSG00000263666.1	Control Genes	FALSE	FALSE	FALSE
RP11-432I5.8	ENSG00000261513.1	Control Genes	FALSE	FALSE	FALSE
RP11-432I5.4	ENSG00000260612.1	Control Genes	FALSE	FALSE	FALSE
AP1G1	ENSG00000166747.12	Control Genes	FALSE	FALSE	FALSE
SNORD71	ENSG00000223224.1	Control Genes	FALSE	FALSE	FALSE
RP11-417N10.5	ENSG00000283057.1	Control Genes	FALSE	FALSE	FALSE
RP11-417N10.3	ENSG00000262140.1	Control Genes	FALSE	FALSE	FALSE
ATXN1L	ENSG00000224470.7	Control Genes	FALSE	FALSE	FALSE
RP11-417N10.4	ENSG00000279592.1	Control Genes	FALSE	FALSE	FALSE
ZNF821	ENSG00000102984.14	Control Genes	FALSE	FALSE	FALSE
RP11-498D10.3	ENSG00000261765.1	Control Genes	FALSE	FALSE	FALSE
IST1	ENSG00000182149.20	Control Genes	FALSE	FALSE	FALSE
PKD1L3	ENSG00000277481.1	Control Genes	FALSE	FALSE	FALSE
RPL39P31	ENSG00000242176.1	Control Genes	FALSE	FALSE	FALSE
RP11-498D10.8	ENSG00000263311.1	Control Genes	FALSE	FALSE	FALSE
ATP5A1P3	ENSG00000263232.2	Control Genes	FALSE	FALSE	FALSE
DHODH	ENSG00000102967.11	Control Genes	FALSE	TRUE	TRUE
TXNL4B	ENSG00000140830.8	Control Genes	FALSE	FALSE	FALSE
HP	ENSG00000257017.8	Control Genes	FALSE	FALSE	TRUE
HPR	ENSG00000261701.6	Control Genes	FALSE	FALSE	FALSE
RP11-384M15.3	ENSG00000260252.1	Control Genes	FALSE	FALSE	FALSE
DHX38	ENSG00000140829.11	Control Genes	FALSE	FALSE	TRUE
PMFBP1	ENSG00000118557.15	Control Genes	FALSE	FALSE	TRUE
RP11-328J14.1	ENSG00000261673.1	Control Genes	FALSE	FALSE	FALSE
RP11-328J14.2	ENSG00000261774.1	Control Genes	FALSE	FALSE	FALSE
LINC01572	ENSG00000261008.6	Control Genes	FALSE	FALSE	FALSE
U6	ENSG00000283564.1	Control Genes	FALSE	FALSE	FALSE
AC004158.3	ENSG00000260664.2	Control Genes	FALSE	FALSE	FALSE
RP5-991G20.1	ENSG00000259768.5	Control Genes	FALSE	FALSE	FALSE
RNU7-90P	ENSG00000238731.1	Control Genes	FALSE	FALSE	FALSE
KRT18P18	ENSG00000261764.1	Control Genes	FALSE	FALSE	FALSE
RP5-991G20.6	ENSG00000279206.1	Control Genes	FALSE	FALSE	FALSE
ZFHX3	ENSG00000140836.14	Control Genes	FALSE	TRUE	TRUE
RP5-991G20.2	ENSG00000259209.3	Control Genes	FALSE	FALSE	FALSE
RNU7-71P	ENSG00000251868.1	Control Genes	FALSE	FALSE	FALSE
CTD-2326C4.1	ENSG00000279757.1	Control Genes	FALSE	FALSE	FALSE
AC002044.3	ENSG00000280092.1	Control Genes	FALSE	FALSE	FALSE
AC002044.4	ENSG00000272330.1	Control Genes	FALSE	FALSE	FALSE
AC002044.1	ENSG00000279591.1	Control Genes	FALSE	FALSE	FALSE
RP11-346C20.4	ENSG00000272250.1	Control Genes	FALSE	FALSE	FALSE
RP11-346C20.3	ENSG00000271009.2	Control Genes	FALSE	FALSE	FALSE
HCCAT5	ENSG00000260880.2	Control Genes	FALSE	FALSE	FALSE
C16orf47	ENSG00000197445.2	Control Genes	FALSE	FALSE	FALSE
AC140912.1	ENSG00000261227.2	Control Genes	FALSE	FALSE	FALSE
RP11-140I24.2	ENSG00000279120.1	Control Genes	FALSE	FALSE	FALSE
LINC01568	ENSG00000258779.6	Control Genes	FALSE	FALSE	FALSE
RP11-44L9.1	ENSG00000258582.1	Control Genes	FALSE	FALSE	FALSE
RP11-44L9.2	ENSG00000260687.1	Control Genes	FALSE	FALSE	FALSE
RP11-44L9.3	ENSG00000259971.1	Control Genes	FALSE	FALSE	FALSE
CTD-2009A10.1	ENSG00000260848.1	Control Genes	FALSE	FALSE	FALSE
RP11-53L24.2	ENSG00000283457.1	Control Genes	FALSE	FALSE	FALSE
RP11-53L24.1	ENSG00000259817.2	Control Genes	FALSE	FALSE	FALSE
RP11-42H13.1	ENSG00000279420.1	Control Genes	FALSE	FALSE	FALSE
AC009120.4	ENSG00000261404.5	Control Genes	FALSE	FALSE	FALSE
AC009120.9	ENSG00000279100.1	Control Genes	FALSE	FALSE	FALSE
AC009120.8	ENSG00000260471.1	Control Genes	FALSE	FALSE	FALSE
AC009120.10	ENSG00000261248.1	Control Genes	FALSE	FALSE	FALSE
AC009120.11	ENSG00000275236.1	Control Genes	FALSE	FALSE	FALSE
PSMD7	ENSG00000103035.10	Control Genes	FALSE	FALSE	FALSE
AC009120.6	ENSG00000259972.2	Control Genes	FALSE	FALSE	FALSE
AC009120.3	ENSG00000239763.2	Control Genes	FALSE	FALSE	FALSE
AC009120.5	ENSG00000260884.1	Control Genes	FALSE	FALSE	FALSE
RP11-252A24.2	ENSG00000214331.8	Control Genes	FALSE	FALSE	FALSE
RP11-252A24.3	ENSG00000261079.1	Control Genes	FALSE	FALSE	FALSE
NPIPB15	ENSG00000196436.8	Control Genes	FALSE	FALSE	FALSE
RP11-252A24.8	ENSG00000276822.1	Control Genes	FALSE	FALSE	FALSE
CLEC18B	ENSG00000140839.11	Control Genes	FALSE	FALSE	FALSE
RP11-252A24.5	ENSG00000261170.1	Control Genes	FALSE	FALSE	FALSE
GLG1	ENSG00000090863.11	Control Genes	FALSE	FALSE	FALSE
RNU6-237P	ENSG00000251794.1	Control Genes	FALSE	FALSE	FALSE
Y_RNA	ENSG00000207525.1	Control Genes	FALSE	FALSE	FALSE
RP11-572F4.1	ENSG00000240861.1	Control Genes	FALSE	FALSE	FALSE
HSPE1P7	ENSG00000270945.1	Control Genes	FALSE	FALSE	FALSE
RFWD3	ENSG00000168411.13	Control Genes	FALSE	FALSE	TRUE
TMPOP2	ENSG00000262904.1	Control Genes	FALSE	FALSE	FALSE
MLKL	ENSG00000168404.12	Control Genes	FALSE	FALSE	FALSE
FA2H	ENSG00000103089.8	Control Genes	FALSE	FALSE	TRUE
RP11-787D11.1	ENSG00000261458.1	Control Genes	FALSE	FALSE	FALSE
WDR59	ENSG00000103091.14	Control Genes	FALSE	FALSE	FALSE
ZNRF1	ENSG00000186187.11	Control Genes	FALSE	FALSE	FALSE
LDHD	ENSG00000166816.13	Control Genes	FALSE	FALSE	TRUE
RP11-252E2.2	ENSG00000261058.1	Control Genes	FALSE	FALSE	FALSE
ZFP1	ENSG00000184517.11	Control Genes	FALSE	FALSE	FALSE
RP11-331F4.1	ENSG00000213318.4	Control Genes	FALSE	FALSE	FALSE
CTRB2	ENSG00000168928.12	Control Genes	FALSE	FALSE	FALSE
CTRB1	ENSG00000168925.10	Control Genes	FALSE	FALSE	FALSE
RP11-331F4.4	ENSG00000240338.5	Control Genes	FALSE	FALSE	FALSE
BCAR1	ENSG00000050820.16	Control Genes	FALSE	FALSE	FALSE
RP11-331F4.5	ENSG00000280152.1	Control Genes	FALSE	FALSE	FALSE
RNU6-758P	ENSG00000252101.2	Control Genes	FALSE	FALSE	FALSE
CFDP1	ENSG00000153774.8	Control Genes	FALSE	FALSE	FALSE
RP11-252K23.1	ENSG00000259999.1	Control Genes	FALSE	FALSE	FALSE
RP11-252K23.2	ENSG00000261783.1	Control Genes	FALSE	FALSE	FALSE
SNORA76	ENSG00000252122.1	Control Genes	FALSE	FALSE	FALSE
RP11-77K12.9	ENSG00000274220.1	Control Genes	FALSE	FALSE	FALSE
TMEM170A	ENSG00000166822.12	Control Genes	FALSE	FALSE	FALSE
RP11-77K12.3	ENSG00000261476.1	Control Genes	FALSE	FALSE	FALSE
CHST6	ENSG00000183196.8	Control Genes	FALSE	FALSE	TRUE
RP11-77K12.4	ENSG00000203472.3	Control Genes	FALSE	FALSE	FALSE
RP11-77K12.10	ENSG00000273971.1	Control Genes	FALSE	FALSE	FALSE
RP11-77K12.5	ENSG00000262583.1	Control Genes	FALSE	FALSE	FALSE
CHST5	ENSG00000135702.14	Control Genes	FALSE	FALSE	FALSE
TMEM231	ENSG00000205084.10	Control Genes	FALSE	FALSE	TRUE
RP11-490B18.5	ENSG00000276408.1	Control Genes	FALSE	FALSE	FALSE
GABARAPL2	ENSG00000034713.7	Control Genes	FALSE	FALSE	FALSE
RP11-490B18.6	ENSG00000276523.1	Control Genes	FALSE	FALSE	FALSE
ADAT1	ENSG00000065457.10	Control Genes	FALSE	FALSE	FALSE
KARS	ENSG00000065427.14	Control Genes	FALSE	FALSE	TRUE
TERF2IP	ENSG00000166848.5	Control Genes	FALSE	FALSE	FALSE
RP11-490B18.9	ENSG00000284484.1	Control Genes	FALSE	FALSE	FALSE
DUXB	ENSG00000282757.3	Control Genes	FALSE	FALSE	FALSE
RN7SL520P	ENSG00000240199.3	Control Genes	FALSE	FALSE	FALSE
ATP5F1P7	ENSG00000261424.1	Control Genes	FALSE	FALSE	FALSE
CPHXL	ENSG00000283755.1	Control Genes	FALSE	FALSE	FALSE
RP11-2C15.1	ENSG00000261313.1	Control Genes	FALSE	FALSE	FALSE
RNA5SP430	ENSG00000199299.1	Control Genes	FALSE	FALSE	FALSE
RP11-293N14.1	ENSG00000260223.1	Control Genes	FALSE	FALSE	FALSE
RP11-150D5.2	ENSG00000260983.1	Control Genes	FALSE	FALSE	FALSE
RPL18P13	ENSG00000244485.1	Control Genes	FALSE	FALSE	FALSE
CNTNAP4	ENSG00000152910.18	Control Genes	FALSE	FALSE	FALSE
RN7SKP233	ENSG00000252814.1	Control Genes	FALSE	FALSE	FALSE
SNORD33	ENSG00000252022.1	Control Genes	FALSE	FALSE	FALSE
RP11-58C22.2	ENSG00000273659.1	Control Genes	FALSE	FALSE	FALSE
LINC02125	ENSG00000250514.1	Control Genes	FALSE	FALSE	FALSE
CTD-2336H13.2	ENSG00000259995.1	Control Genes	FALSE	FALSE	FALSE
MIR4719	ENSG00000266426.1	Control Genes	FALSE	FALSE	FALSE
CTD-2336H13.1	ENSG00000260797.1	Control Genes	FALSE	FALSE	FALSE
CTD-2300H10.2	ENSG00000279856.1	Control Genes	FALSE	FALSE	FALSE
MON1B	ENSG00000103111.14	Control Genes	FALSE	FALSE	FALSE
SYCE1L	ENSG00000205078.5	Control Genes	FALSE	FALSE	FALSE
VN2R10P	ENSG00000226348.1	Control Genes	FALSE	FALSE	FALSE
RP11-538I12.3	ENSG00000260922.1	Control Genes	FALSE	FALSE	FALSE
ADAMTS18	ENSG00000140873.15	Control Genes	FALSE	TRUE	TRUE
RP11-538I12.2	ENSG00000261063.1	Control Genes	FALSE	FALSE	FALSE
RP11-449J10.1	ENSG00000260701.1	Control Genes	FALSE	FALSE	FALSE
LINC02131	ENSG00000261154.1	Control Genes	FALSE	FALSE	FALSE
RP11-571O6.2	ENSG00000278862.1	Control Genes	FALSE	FALSE	FALSE
NUDT7	ENSG00000140876.11	Control Genes	FALSE	FALSE	FALSE
RP11-264M12.2	ENSG00000261707.1	Control Genes	FALSE	FALSE	FALSE
VAT1L	ENSG00000171724.2	Control Genes	FALSE	FALSE	FALSE
RP11-264M12.4	ENSG00000278926.1	Control Genes	FALSE	FALSE	FALSE
RP11-281J9.1	ENSG00000261330.1	Control Genes	FALSE	FALSE	FALSE
RP11-281J9.2	ENSG00000261540.1	Control Genes	FALSE	FALSE	FALSE
CLEC3A	ENSG00000166509.10	Control Genes	FALSE	FALSE	FALSE
KRT8P22	ENSG00000260731.1	Control Genes	FALSE	FALSE	FALSE
RP11-358L22.2	ENSG00000261776.1	Control Genes	FALSE	FALSE	FALSE
WWOX	ENSG00000186153.16	Control Genes	FALSE	TRUE	TRUE
RP11-358L22.3	ENSG00000276007.1	Control Genes	FALSE	FALSE	FALSE
RP11-190D6.1	ENSG00000279991.1	Control Genes	FALSE	FALSE	FALSE
RP11-190D6.2	ENSG00000260969.1	Control Genes	FALSE	FALSE	FALSE
LSM3P5	ENSG00000260014.1	Control Genes	FALSE	FALSE	FALSE
RP11-264L1.4	ENSG00000260733.1	Control Genes	FALSE	FALSE	FALSE
RP11-264L1.1	ENSG00000279887.1	Control Genes	FALSE	FALSE	FALSE
RP11-264L1.3	ENSG00000261837.1	Control Genes	FALSE	FALSE	FALSE
RP11-264L1.2	ENSG00000279129.1	Control Genes	FALSE	FALSE	FALSE
RPS3P7	ENSG00000243101.1	Control Genes	FALSE	FALSE	FALSE
RP11-133M8.3	ENSG00000280115.1	Control Genes	FALSE	FALSE	FALSE
RP11-319G9.1	ENSG00000280190.1	Control Genes	FALSE	FALSE	FALSE
RP11-319G9.3	ENSG00000260816.2	Control Genes	FALSE	FALSE	FALSE
RP11-319G9.4	ENSG00000279732.1	Control Genes	FALSE	FALSE	FALSE
RP11-319G9.5	ENSG00000261537.1	Control Genes	FALSE	FALSE	FALSE
RP11-556H2.1	ENSG00000280274.1	Control Genes	FALSE	FALSE	FALSE
RP11-556H2.4	ENSG00000260694.1	Control Genes	FALSE	FALSE	FALSE
RP11-556H2.3	ENSG00000260479.1	Control Genes	FALSE	FALSE	FALSE
RP11-556H2.2	ENSG00000260511.1	Control Genes	FALSE	FALSE	FALSE
RP11-679B19.1	ENSG00000277954.1	Control Genes	FALSE	FALSE	FALSE
RP11-679B19.2	ENSG00000261722.1	Control Genes	FALSE	FALSE	FALSE
RNA5SP431	ENSG00000222244.1	Control Genes	FALSE	FALSE	FALSE
RP11-467I17.1	ENSG00000261472.1	Control Genes	FALSE	FALSE	FALSE
MAF	ENSG00000178573.6	NDD-Associated Genes	FALSE	TRUE	TRUE
RP11-70D24.3	ENSG00000277214.1	Control Genes	FALSE	FALSE	FALSE
RP11-70D24.2	ENSG00000278058.1	Control Genes	FALSE	FALSE	FALSE
RP11-70D24.4	ENSG00000275040.1	Control Genes	FALSE	FALSE	FALSE
RP11-70D24.1	ENSG00000279378.1	Control Genes	FALSE	FALSE	FALSE
LINC01229	ENSG00000260876.5	Control Genes	FALSE	FALSE	FALSE
MAFTRR	ENSG00000261390.5	Control Genes	FALSE	FALSE	FALSE
LINC01228	ENSG00000261082.1	Control Genes	FALSE	FALSE	FALSE
RP11-148M9.1	ENSG00000260237.1	Control Genes	FALSE	FALSE	FALSE
RP11-525K10.1	ENSG00000260706.5	Control Genes	FALSE	FALSE	FALSE
RP11-525K10.3	ENSG00000259867.5	Control Genes	FALSE	FALSE	FALSE
RP11-525K10.2	ENSG00000261376.1	Control Genes	FALSE	FALSE	FALSE
DYNLRB2	ENSG00000168589.14	Control Genes	FALSE	FALSE	FALSE
RP11-109P11.1	ENSG00000260183.1	Control Genes	FALSE	FALSE	FALSE
LINC01227	ENSG00000260737.5	Control Genes	FALSE	FALSE	FALSE
CDYL2	ENSG00000166446.14	Control Genes	FALSE	FALSE	FALSE
RP11-18F14.4	ENSG00000260064.1	Control Genes	FALSE	FALSE	FALSE
CTD-2055G21.1	ENSG00000260594.1	Control Genes	FALSE	FALSE	FALSE
LINC02170	ENSG00000260896.5	Control Genes	FALSE	FALSE	FALSE
CMC2	ENSG00000103121.8	Control Genes	FALSE	FALSE	FALSE
RP11-303E16.9	ENSG00000278985.1	Control Genes	FALSE	FALSE	FALSE
CENPN	ENSG00000166451.13	Control Genes	FALSE	FALSE	FALSE
RP11-303E16.3	ENSG00000260213.5	Control Genes	FALSE	FALSE	FALSE
RP11-303E16.2	ENSG00000261061.1	Control Genes	FALSE	FALSE	FALSE
ATMIN	ENSG00000166454.9	Control Genes	FALSE	FALSE	FALSE
C16orf46	ENSG00000166455.13	Control Genes	FALSE	FALSE	FALSE
RP11-303E16.5	ENSG00000261141.1	Control Genes	FALSE	FALSE	FALSE
RP11-303E16.6	ENSG00000261838.5	Control Genes	FALSE	FALSE	FALSE
RP11-303E16.7	ENSG00000245059.2	Control Genes	FALSE	FALSE	FALSE
GCSH	ENSG00000140905.10	Control Genes	FALSE	TRUE	TRUE
PKD1L2	ENSG00000166473.17	Control Genes	FALSE	FALSE	FALSE
RNU6-1191P	ENSG00000252608.1	Control Genes	FALSE	FALSE	FALSE
BCO1	ENSG00000135697.9	Control Genes	FALSE	FALSE	TRUE
RP11-626G3.1	ENSG00000280182.1	Control Genes	FALSE	FALSE	FALSE
RP11-55K13.1	ENSG00000260495.1	Control Genes	FALSE	FALSE	FALSE
GAN	ENSG00000261609.5	Control Genes	FALSE	TRUE	TRUE
CMIP	ENSG00000153815.16	Control Genes	FALSE	FALSE	FALSE
RP11-391L3.4	ENSG00000279021.1	Control Genes	FALSE	FALSE	FALSE
RP11-391L3.5	ENSG00000260229.1	Control Genes	FALSE	FALSE	FALSE
RP11-391L3.3	ENSG00000279476.1	Control Genes	FALSE	FALSE	FALSE
MIR7854	ENSG00000277255.1	Control Genes	FALSE	FALSE	FALSE
MIR6504	ENSG00000275109.1	Control Genes	FALSE	FALSE	FALSE
RP11-274A11.5	ENSG00000279681.1	Control Genes	FALSE	FALSE	FALSE
RP11-274A11.3	ENSG00000279294.1	Control Genes	FALSE	FALSE	FALSE
RP11-274A11.4	ENSG00000279841.1	Control Genes	FALSE	FALSE	FALSE
RP11-960L18.1	ENSG00000261218.5	Control Genes	FALSE	FALSE	FALSE
PLCG2	ENSG00000197943.9	Control Genes	FALSE	TRUE	TRUE
RP11-510J16.6	ENSG00000276519.1	Control Genes	FALSE	FALSE	FALSE
SDR42E1	ENSG00000184860.9	Control Genes	FALSE	FALSE	FALSE
HSD17B2	ENSG00000086696.10	Control Genes	FALSE	FALSE	FALSE
RP11-510J16.5	ENSG00000261235.1	Control Genes	FALSE	FALSE	FALSE
MTCYBP28	ENSG00000260161.1	Control Genes	FALSE	FALSE	FALSE
MPHOSPH6	ENSG00000135698.9	Control Genes	FALSE	FALSE	FALSE
CTD-2588J6.2	ENSG00000261029.1	Control Genes	FALSE	FALSE	FALSE
RN7SKP190	ENSG00000251888.1	Control Genes	FALSE	FALSE	FALSE
RP11-481E4.1	ENSG00000259873.1	Control Genes	FALSE	FALSE	FALSE
RP11-481E4.2	ENSG00000261285.5	Control Genes	FALSE	FALSE	FALSE
RP11-2L4.1	ENSG00000261176.1	Control Genes	FALSE	FALSE	FALSE
CDH13	ENSG00000140945.16	Control Genes	FALSE	FALSE	FALSE
MIR8058	ENSG00000277387.1	Control Genes	FALSE	FALSE	FALSE
RP11-22H5.1	ENSG00000280044.1	Control Genes	FALSE	FALSE	FALSE
RP11-22H5.2	ENSG00000260862.1	Control Genes	FALSE	FALSE	FALSE
RN7SL134P	ENSG00000263360.2	Control Genes	FALSE	FALSE	FALSE
CTD-3253I12.1	ENSG00000260832.1	Control Genes	FALSE	FALSE	FALSE
RP11-543N12.1	ENSG00000261410.1	Control Genes	FALSE	FALSE	FALSE
MIR3182	ENSG00000263785.1	Control Genes	FALSE	FALSE	FALSE
RP11-298D21.3	ENSG00000261103.1	Control Genes	FALSE	FALSE	FALSE
RP11-298D21.1	ENSG00000260788.5	Control Genes	FALSE	FALSE	FALSE
RP11-298D21.2	ENSG00000259914.1	Control Genes	FALSE	FALSE	FALSE
RP11-483P21.2	ENSG00000260228.5	Control Genes	FALSE	FALSE	FALSE
HSBP1	ENSG00000230989.6	Control Genes	FALSE	FALSE	FALSE
MLYCD	ENSG00000103150.5	Control Genes	FALSE	TRUE	TRUE
RP11-483P21.6	ENSG00000260932.1	Control Genes	FALSE	FALSE	FALSE
RP11-505K9.4	ENSG00000260300.5	Control Genes	FALSE	FALSE	FALSE
OSGIN1	ENSG00000140961.12	Control Genes	FALSE	FALSE	FALSE
NECAB2	ENSG00000103154.9	Control Genes	FALSE	FALSE	FALSE
SLC38A8	ENSG00000166558.10	Control Genes	FALSE	FALSE	TRUE
RNA5SP432	ENSG00000199350.1	Control Genes	FALSE	FALSE	FALSE
MBTPS1	ENSG00000140943.16	Control Genes	FALSE	FALSE	TRUE
RP11-505K9.5	ENSG00000274677.1	Control Genes	FALSE	FALSE	FALSE
RP11-505K9.1	ENSG00000260018.1	Control Genes	FALSE	FALSE	FALSE
RP11-505K9.3	ENSG00000260410.2	Control Genes	FALSE	FALSE	FALSE
HSDL1	ENSG00000103160.11	Control Genes	FALSE	FALSE	FALSE
DNAAF1	ENSG00000154099.17	Control Genes	FALSE	FALSE	TRUE
TAF1C	ENSG00000103168.16	Control Genes	FALSE	FALSE	FALSE
ADAD2	ENSG00000140955.10	Control Genes	FALSE	FALSE	FALSE
RP11-486L19.2	ENSG00000250685.7	Control Genes	FALSE	FALSE	FALSE
KCNG4	ENSG00000168418.7	Control Genes	TRUE	FALSE	FALSE
RP11-558A11.1	ENSG00000260858.1	Control Genes	FALSE	FALSE	FALSE
RNA5SP433	ENSG00000201361.1	Control Genes	FALSE	FALSE	FALSE
WFDC1	ENSG00000103175.10	Control Genes	FALSE	FALSE	FALSE
RP11-558A11.2	ENSG00000260530.1	Control Genes	FALSE	FALSE	FALSE
RP11-558A11.3	ENSG00000260504.1	Control Genes	FALSE	FALSE	FALSE
ATP2C2	ENSG00000064270.12	Control Genes	FALSE	FALSE	FALSE
RP11-517C16.2	ENSG00000261286.1	Control Genes	FALSE	FALSE	FALSE
TLDC1	ENSG00000140950.15	Control Genes	FALSE	FALSE	FALSE
RP11-517C16.4	ENSG00000261243.1	Control Genes	FALSE	FALSE	FALSE
COTL1	ENSG00000103187.7	Control Genes	FALSE	FALSE	FALSE
RP11-61F12.1	ENSG00000261471.1	Control Genes	FALSE	FALSE	FALSE
KLHL36	ENSG00000135686.12	Control Genes	FALSE	FALSE	FALSE
USP10	ENSG00000103194.15	Control Genes	FALSE	FALSE	FALSE
CRISPLD2	ENSG00000103196.11	Control Genes	FALSE	FALSE	FALSE
RP11-254F19.2	ENSG00000260859.1	Control Genes	FALSE	FALSE	FALSE
RP11-254F19.4	ENSG00000279622.1	Control Genes	FALSE	FALSE	FALSE
LINC02176	ENSG00000260340.1	Control Genes	FALSE	FALSE	FALSE
ZDHHC7	ENSG00000153786.12	Control Genes	FALSE	FALSE	FALSE
KIAA0513	ENSG00000135709.12	Control Genes	FALSE	FALSE	FALSE
FAM92B	ENSG00000153789.12	Control Genes	FALSE	FALSE	FALSE
LINC02139	ENSG00000278214.1	Control Genes	FALSE	FALSE	FALSE
RP11-442O1.3	ENSG00000275088.1	Control Genes	FALSE	FALSE	FALSE
GSE1	ENSG00000131149.18	NDD-Associated Genes	FALSE	FALSE	FALSE
COX6CP16	ENSG00000270313.1	Control Genes	FALSE	FALSE	FALSE
LINC00311	ENSG00000179219.5	Control Genes	FALSE	FALSE	FALSE
MIR5093	ENSG00000266307.1	Control Genes	FALSE	FALSE	FALSE
LA16c-352F7.1	ENSG00000278716.1	Control Genes	FALSE	FALSE	FALSE
RP11-118F19.1	ENSG00000270124.1	Control Genes	FALSE	FALSE	FALSE
CTD-2542L18.1	ENSG00000260417.1	Control Genes	FALSE	FALSE	FALSE
RN7SL381P	ENSG00000263968.2	Control Genes	FALSE	FALSE	FALSE
GINS2	ENSG00000131153.8	Control Genes	FALSE	FALSE	FALSE
C16orf74	ENSG00000154102.10	Control Genes	FALSE	FALSE	FALSE
RP11-568J23.8	ENSG00000275393.1	Control Genes	FALSE	FALSE	FALSE
MIR1910	ENSG00000283416.1	Control Genes	FALSE	FALSE	FALSE
RP11-568J23.4	ENSG00000269898.1	Control Genes	FALSE	FALSE	FALSE
EMC8	ENSG00000131148.8	Control Genes	FALSE	FALSE	FALSE
RNU1-103P	ENSG00000252311.1	Control Genes	FALSE	FALSE	FALSE
RP11-568J23.5	ENSG00000270184.1	Control Genes	FALSE	FALSE	FALSE
RP11-568J23.6	ENSG00000270159.1	Control Genes	FALSE	FALSE	FALSE
COX4I1	ENSG00000131143.8	Control Genes	FALSE	FALSE	FALSE
RP11-568J23.7	ENSG00000270698.1	Control Genes	FALSE	FALSE	FALSE
RP11-568J23.1	ENSG00000214259.3	Control Genes	FALSE	FALSE	FALSE
RP11-568J23.2	ENSG00000279907.1	Control Genes	FALSE	FALSE	FALSE
IRF8	ENSG00000140968.10	Control Genes	FALSE	FALSE	TRUE
MIR6774	ENSG00000274134.1	Control Genes	FALSE	FALSE	FALSE
LINC02132	ENSG00000268804.1	Control Genes	FALSE	FALSE	FALSE
RP11-542M13.2	ENSG00000269667.1	Control Genes	FALSE	FALSE	FALSE
RP11-542M13.1	ENSG00000279604.1	Control Genes	FALSE	FALSE	FALSE
RP11-805I24.1	ENSG00000261177.1	Control Genes	FALSE	FALSE	FALSE
RP11-805I24.4	ENSG00000268078.1	Control Genes	FALSE	FALSE	FALSE
RP11-805I24.3	ENSG00000268505.1	Control Genes	FALSE	FALSE	FALSE
LINC01082	ENSG00000269186.1	Control Genes	FALSE	FALSE	FALSE
RP11-514D23.3	ENSG00000270058.1	Control Genes	FALSE	FALSE	FALSE
LINC01081	ENSG00000268754.1	Control Genes	FALSE	FALSE	FALSE
Y_RNA	ENSG00000199949.2	Control Genes	FALSE	FALSE	FALSE
LINC02135	ENSG00000268532.1	Control Genes	FALSE	FALSE	FALSE
LINC00917	ENSG00000168367.9	Control Genes	FALSE	FALSE	FALSE
RP11-158I3.3	ENSG00000269826.1	Control Genes	FALSE	FALSE	FALSE
RP11-158I3.1	ENSG00000268473.1	Control Genes	FALSE	FALSE	FALSE
FENDRR	ENSG00000268388.5	Control Genes	FALSE	FALSE	FALSE
FOXF1	ENSG00000103241.6	NDD-Associated Genes	FALSE	TRUE	TRUE
RP11-463O9.9	ENSG00000270020.1	Control Genes	FALSE	FALSE	FALSE
RP11-463O9.1	ENSG00000243697.1	Control Genes	FALSE	FALSE	FALSE
MTHFSD	ENSG00000103248.18	Control Genes	FALSE	FALSE	FALSE
FLJ30679	ENSG00000280278.1	Control Genes	FALSE	FALSE	FALSE
FOXC2-AS1	ENSG00000260944.1	Control Genes	FALSE	FALSE	FALSE
FOXC2	ENSG00000176692.5	NDD-Associated Genes	FALSE	TRUE	TRUE
FOXL1	ENSG00000176678.5	Control Genes	FALSE	FALSE	FALSE
RP11-463O9.2	ENSG00000279142.1	Control Genes	FALSE	FALSE	FALSE
RP11-463O9.6	ENSG00000260387.1	Control Genes	FALSE	FALSE	FALSE
RP11-58A18.1	ENSG00000261161.1	Control Genes	FALSE	FALSE	FALSE
RP11-58A18.2	ENSG00000274478.1	Control Genes	FALSE	FALSE	FALSE
LINC02189	ENSG00000260026.1	Control Genes	FALSE	FALSE	FALSE
LINC02188	ENSG00000261175.5	Control Genes	FALSE	FALSE	FALSE
RP11-107C10.1	ENSG00000260795.1	Control Genes	FALSE	FALSE	FALSE
LINC02181	ENSG00000232190.2	Control Genes	FALSE	FALSE	FALSE
RP11-134D3.2	ENSG00000261363.2	Control Genes	FALSE	FALSE	FALSE
C16orf95	ENSG00000260456.6	Control Genes	FALSE	FALSE	FALSE
RP11-899L11.1	ENSG00000261095.1	Control Genes	FALSE	FALSE	FALSE
RP11-899L11.3	ENSG00000261651.1	Control Genes	FALSE	FALSE	FALSE
RP11-178L8.5	ENSG00000261697.5	Control Genes	FALSE	FALSE	FALSE
RP11-178L8.1	ENSG00000243705.1	Control Genes	FALSE	FALSE	FALSE
RP11-178L8.6	ENSG00000280419.1	Control Genes	FALSE	FALSE	FALSE
RP11-178L8.7	ENSG00000270006.2	Control Genes	FALSE	FALSE	FALSE
FBXO31	ENSG00000103264.17	Control Genes	FALSE	FALSE	TRUE
RP11-178L8.9	ENSG00000269901.1	Control Genes	FALSE	FALSE	FALSE
MAP1LC3B	ENSG00000140941.12	Control Genes	FALSE	FALSE	FALSE
RP11-178L8.3	ENSG00000261592.1	Control Genes	FALSE	FALSE	FALSE
ZCCHC14	ENSG00000140948.11	Control Genes	FALSE	FALSE	FALSE
RP11-106D4.3	ENSG00000276393.1	Control Genes	FALSE	FALSE	FALSE
RP11-106D4.2	ENSG00000276337.1	Control Genes	FALSE	FALSE	FALSE
RP11-482M8.1	ENSG00000260750.5	Control Genes	FALSE	FALSE	FALSE
RP11-482M8.3	ENSG00000269935.1	Control Genes	FALSE	FALSE	FALSE
JPH3	ENSG00000154118.12	Control Genes	FALSE	FALSE	TRUE
RP11-278A23.4	ENSG00000277504.1	Control Genes	FALSE	FALSE	FALSE
RP11-278A23.1	ENSG00000226180.3	Control Genes	FALSE	FALSE	FALSE
KLHDC4	ENSG00000104731.13	Control Genes	FALSE	FALSE	FALSE
RP11-278A23.2	ENSG00000260671.2	Control Genes	FALSE	FALSE	FALSE
RP4-536B24.4	ENSG00000260498.5	Control Genes	FALSE	FALSE	FALSE
RP4-536B24.3	ENSG00000260177.1	Control Genes	FALSE	FALSE	FALSE
SLC7A5	ENSG00000103257.8	Control Genes	FALSE	FALSE	FALSE
MIR6775	ENSG00000278598.1	Control Genes	FALSE	FALSE	FALSE
RP4-536B24.2	ENSG00000260466.1	Control Genes	FALSE	FALSE	FALSE
CA5A	ENSG00000174990.4	Control Genes	FALSE	TRUE	TRUE
GS1-21A4.1	ENSG00000260603.1	Control Genes	FALSE	FALSE	FALSE
GS1-21A4.2	ENSG00000270385.1	Control Genes	FALSE	FALSE	FALSE
CTD-3057O21.1	ENSG00000260443.1	Control Genes	FALSE	FALSE	FALSE
BANP	ENSG00000172530.20	Control Genes	FALSE	FALSE	FALSE
RP11-863P13.5	ENSG00000261193.1	Control Genes	FALSE	FALSE	FALSE
RP11-863P13.6	ENSG00000260166.1	Control Genes	FALSE	FALSE	FALSE
RP11-863P13.4	ENSG00000205037.2	Control Genes	FALSE	FALSE	FALSE
RP11-863P13.1	ENSG00000260162.2	Control Genes	FALSE	FALSE	FALSE
RP11-863P13.3	ENSG00000261327.4	Control Genes	FALSE	FALSE	FALSE
RP11-863P13.2	ENSG00000261816.1	Control Genes	FALSE	FALSE	FALSE
LINC02182	ENSG00000260420.2	Control Genes	FALSE	FALSE	FALSE
LA16c-444G7.1	ENSG00000261273.1	Control Genes	FALSE	FALSE	FALSE
ZNF469	ENSG00000225614.2	Control Genes	FALSE	FALSE	TRUE
ZFPM1	ENSG00000179588.8	Control Genes	FALSE	FALSE	FALSE
MIR5189	ENSG00000263456.1	Control Genes	FALSE	FALSE	FALSE
RP11-21B21.4	ENSG00000261744.1	Control Genes	FALSE	FALSE	FALSE
ZC3H18	ENSG00000158545.15	Control Genes	FALSE	FALSE	FALSE
IL17C	ENSG00000124391.4	Control Genes	FALSE	FALSE	FALSE
CYBA	ENSG00000051523.10	Control Genes	FALSE	FALSE	TRUE
MVD	ENSG00000167508.11	Control Genes	FALSE	FALSE	TRUE
SNAI3-AS1	ENSG00000260630.6	Control Genes	FALSE	FALSE	FALSE
SNAI3	ENSG00000185669.5	Control Genes	FALSE	FALSE	FALSE
RNF166	ENSG00000158717.10	Control Genes	FALSE	FALSE	FALSE
CTU2	ENSG00000174177.12	Control Genes	FALSE	TRUE	TRUE
RP5-1142A6.10	ENSG00000278341.1	Control Genes	FALSE	FALSE	FALSE
PIEZO1	ENSG00000103335.21	Control Genes	FALSE	TRUE	TRUE
MIR4722	ENSG00000284585.1	Control Genes	FALSE	FALSE	FALSE
RP5-1142A6.9	ENSG00000260121.1	Control Genes	FALSE	FALSE	FALSE
RP5-1142A6.2	ENSG00000224888.4	Control Genes	FALSE	FALSE	FALSE
RP5-1142A6.7	ENSG00000260617.1	Control Genes	FALSE	FALSE	FALSE
RP5-1142A6.8	ENSG00000182376.2	Control Genes	FALSE	FALSE	FALSE
CDT1	ENSG00000167513.8	Control Genes	FALSE	TRUE	TRUE
APRT	ENSG00000198931.10	Control Genes	FALSE	FALSE	TRUE
GALNS	ENSG00000141012.12	Control Genes	FALSE	TRUE	TRUE
TRAPPC2L	ENSG00000167515.10	Control Genes	FALSE	FALSE	TRUE
PABPN1L	ENSG00000205022.9	Control Genes	FALSE	FALSE	FALSE
CBFA2T3	ENSG00000129993.14	Control Genes	FALSE	FALSE	FALSE
RP11-830F9.5	ENSG00000259881.1	Control Genes	FALSE	FALSE	FALSE
RP11-830F9.7	ENSG00000261226.1	Control Genes	FALSE	FALSE	FALSE
RP11-830F9.6	ENSG00000205018.2	Control Genes	FALSE	FALSE	FALSE
CTD-2555A7.1	ENSG00000259989.1	Control Genes	FALSE	FALSE	FALSE
CTD-2555A7.2	ENSG00000256982.1	Control Genes	FALSE	FALSE	FALSE
ACSF3	ENSG00000176715.15	Control Genes	FALSE	FALSE	TRUE
CTD-2555A7.3	ENSG00000261546.1	Control Genes	FALSE	FALSE	FALSE
LINC00304	ENSG00000180422.3	Control Genes	FALSE	FALSE	FALSE
LINC02138	ENSG00000205015.1	Control Genes	FALSE	FALSE	FALSE
CDH15	ENSG00000129910.7	NDD-Associated Genes	FALSE	TRUE	TRUE
SLC22A31	ENSG00000259803.6	Control Genes	FALSE	FALSE	FALSE
RP11-46C24.7	ENSG00000259877.2	Control Genes	FALSE	FALSE	FALSE
ZNF778	ENSG00000170100.13	Control Genes	FALSE	FALSE	FALSE
ANKRD11	ENSG00000167522.14	NDD-Associated Genes	FALSE	TRUE	TRUE
AC137932.4	ENSG00000268218.1	Control Genes	FALSE	FALSE	FALSE
AC137932.5	ENSG00000260279.2	Control Genes	FALSE	FALSE	FALSE
AC137932.6	ENSG00000261253.2	Control Genes	FALSE	FALSE	FALSE
RP1-168P16.2	ENSG00000261574.1	Control Genes	FALSE	FALSE	FALSE
RP1-168P16.1	ENSG00000261692.1	Control Genes	FALSE	FALSE	FALSE
RNU6-430P	ENSG00000252887.1	Control Genes	FALSE	FALSE	FALSE
RP1-168P16.3	ENSG00000270832.1	Control Genes	FALSE	FALSE	FALSE
SPG7	ENSG00000197912.14	Control Genes	FALSE	FALSE	TRUE
RP11-104N10.1	ENSG00000261118.1	Control Genes	FALSE	FALSE	FALSE
RP11-104N10.2	ENSG00000274627.1	Control Genes	FALSE	FALSE	FALSE
RPL13	ENSG00000167526.13	Control Genes	FALSE	TRUE	TRUE
SNORD68	ENSG00000200084.1	Control Genes	FALSE	FALSE	FALSE
CPNE7	ENSG00000178773.14	Control Genes	FALSE	FALSE	FALSE
DPEP1	ENSG00000015413.9	Control Genes	FALSE	FALSE	FALSE
CHMP1A	ENSG00000131165.14	Control Genes	FALSE	TRUE	TRUE
SPATA33	ENSG00000167523.13	Control Genes	FALSE	FALSE	FALSE
CDK10	ENSG00000185324.21	Control Genes	FALSE	TRUE	TRUE
LINC02166	ENSG00000260259.1	Control Genes	FALSE	FALSE	FALSE
RP11-368I7.6	ENSG00000275734.1	Control Genes	FALSE	FALSE	FALSE
SPATA2L	ENSG00000158792.15	Control Genes	FALSE	FALSE	FALSE
VPS9D1	ENSG00000075399.13	Control Genes	FALSE	FALSE	FALSE
VPS9D1-AS1	ENSG00000261373.1	Control Genes	FALSE	FALSE	FALSE
ZNF276	ENSG00000158805.11	Control Genes	FALSE	FALSE	FALSE
FANCA	ENSG00000187741.14	Control Genes	FALSE	TRUE	TRUE
SPIRE2	ENSG00000204991.10	Control Genes	FALSE	FALSE	FALSE
TCF25	ENSG00000141002.19	Control Genes	FALSE	FALSE	FALSE
MC1R	ENSG00000258839.3	Control Genes	FALSE	FALSE	TRUE
TUBB3	ENSG00000258947.6	NDD-Associated Genes	FALSE	TRUE	TRUE
RP11-566K11.4	ENSG00000259006.1	Control Genes	FALSE	FALSE	FALSE
DEF8	ENSG00000140995.16	Control Genes	FALSE	FALSE	FALSE
CENPBD1	ENSG00000177946.5	Control Genes	FALSE	FALSE	FALSE
RP11-566K11.5	ENSG00000261317.1	Control Genes	FALSE	FALSE	FALSE
AFG3L1P	ENSG00000223959.8	Control Genes	FALSE	FALSE	FALSE
DBNDD1	ENSG00000003249.13	Control Genes	FALSE	FALSE	FALSE
GAS8	ENSG00000141013.16	Control Genes	FALSE	TRUE	TRUE
GAS8-AS1	ENSG00000221819.5	Control Genes	FALSE	FALSE	FALSE
URAHP	ENSG00000222019.7	Control Genes	FALSE	FALSE	FALSE
PRDM7	ENSG00000126856.13	Control Genes	FALSE	FALSE	FALSE
TUBB8P7	ENSG00000261812.6	Control Genes	FALSE	FALSE	FALSE
FAM157C	ENSG00000260528.4	Control Genes	FALSE	FALSE	FALSE
RP11-356C4.3	ENSG00000260507.1	Control Genes	FALSE	FALSE	FALSE
RP11-356C4.5	ENSG00000261172.1	Control Genes	FALSE	FALSE	FALSE
RNU6-355P	ENSG00000222359.1	Control Genes	FALSE	FALSE	FALSE
LINC02193	ENSG00000260923.6	Control Genes	FALSE	FALSE	FALSE
RP11-356C4.6	ENSG00000277349.1	Control Genes	FALSE	FALSE	FALSE
RP11-1228E12.1	ENSG00000280279.1	Control Genes	FALSE	FALSE	FALSE
RP11-1228E12.2	ENSG00000280136.2	Control Genes	FALSE	FALSE	FALSE
U6	ENSG00000277613.1	Control Genes	FALSE	FALSE	FALSE
SCGB1C2	ENSG00000268320.3	Control Genes	FALSE	FALSE	FALSE
DOC2B	ENSG00000272636.3	Control Genes	FALSE	FALSE	FALSE
LINC02091	ENSG00000273172.1	Control Genes	FALSE	FALSE	FALSE
RPH3AL	ENSG00000181031.15	Control Genes	FALSE	FALSE	FALSE
RP11-1260E13.1	ENSG00000262920.5	Control Genes	FALSE	FALSE	FALSE
RP11-1260E13.4	ENSG00000262061.5	Control Genes	FALSE	FALSE	FALSE
RP11-1260E13.3	ENSG00000262558.1	Control Genes	FALSE	FALSE	FALSE
RP11-1260E13.2	ENSG00000262294.1	Control Genes	FALSE	FALSE	FALSE
AC108004.3	ENSG00000241525.4	Control Genes	FALSE	FALSE	FALSE
C17orf97	ENSG00000187624.8	Control Genes	FALSE	FALSE	FALSE
RFLNB	ENSG00000183688.4	Control Genes	FALSE	FALSE	FALSE
RP5-1029F21.3	ENSG00000263015.1	Control Genes	FALSE	FALSE	FALSE
VPS53	ENSG00000141252.19	Control Genes	FALSE	TRUE	TRUE
RP5-1029F21.4	ENSG00000263300.1	Control Genes	FALSE	FALSE	FALSE
RP5-1029F21.2	ENSG00000262905.1	Control Genes	FALSE	FALSE	FALSE
RP11-411G7.2	ENSG00000262708.1	Control Genes	FALSE	FALSE	FALSE
RPS4XP17	ENSG00000244097.1	Control Genes	FALSE	FALSE	FALSE
FAM57A	ENSG00000167695.14	Control Genes	FALSE	FALSE	FALSE
GEMIN4	ENSG00000179409.10	Control Genes	FALSE	TRUE	TRUE
DBIL5P	ENSG00000231784.8	Control Genes	FALSE	FALSE	FALSE
GLOD4	ENSG00000167699.13	Control Genes	FALSE	FALSE	FALSE
RP11-676J12.4	ENSG00000262228.2	Control Genes	FALSE	FALSE	FALSE
MRM3	ENSG00000171861.10	Control Genes	FALSE	FALSE	FALSE
RP11-676J12.8	ENSG00000262434.1	Control Genes	FALSE	FALSE	FALSE
RP11-676J12.9	ENSG00000277491.1	Control Genes	FALSE	FALSE	FALSE
NXN	ENSG00000167693.16	Control Genes	FALSE	FALSE	TRUE
RP11-676J12.6	ENSG00000262133.1	Control Genes	FALSE	FALSE	FALSE
RP11-676J12.7	ENSG00000262003.1	Control Genes	FALSE	FALSE	FALSE
RP11-356I18.1	ENSG00000263017.1	Control Genes	FALSE	FALSE	FALSE
TIMM22	ENSG00000177370.4	Control Genes	FALSE	FALSE	FALSE
ABR	ENSG00000159842.14	Control Genes	FALSE	FALSE	FALSE
MIR3183	ENSG00000264429.1	Control Genes	FALSE	FALSE	FALSE
Metazoa_SRP	ENSG00000278794.1	Control Genes	FALSE	FALSE	FALSE
RP11-216P6.2	ENSG00000275997.1	Control Genes	FALSE	FALSE	FALSE
AC016292.1	ENSG00000235361.1	Control Genes	FALSE	FALSE	FALSE
AC144836.1	ENSG00000262213.1	Control Genes	FALSE	FALSE	FALSE
BHLHA9	ENSG00000205899.3	NDD-Associated Genes	FALSE	TRUE	TRUE
TUSC5	ENSG00000184811.3	Control Genes	FALSE	FALSE	FALSE
YWHAE	ENSG00000108953.16	NDD-Associated Genes	FALSE	FALSE	FALSE
RP11-818O24.2	ENSG00000280408.1	Control Genes	FALSE	FALSE	FALSE
CRK	ENSG00000167193.7	Control Genes	FALSE	FALSE	FALSE
RP11-818O24.3	ENSG00000262777.1	Control Genes	FALSE	FALSE	FALSE
MYO1C	ENSG00000197879.14	Control Genes	FALSE	FALSE	TRUE
INPP5K	ENSG00000132376.19	Control Genes	FALSE	TRUE	TRUE
PITPNA-AS1	ENSG00000236618.2	Control Genes	FALSE	FALSE	FALSE
PITPNA	ENSG00000174238.14	Control Genes	FALSE	FALSE	FALSE
SLC43A2	ENSG00000167703.14	Control Genes	FALSE	FALSE	FALSE
RN7SL105P	ENSG00000243704.3	Control Genes	FALSE	FALSE	FALSE
SCARF1	ENSG00000074660.15	Control Genes	FALSE	FALSE	FALSE
RILP	ENSG00000167705.11	Control Genes	FALSE	FALSE	TRUE
PRPF8	ENSG00000174231.16	NDD-Associated Genes	FALSE	TRUE	TRUE
RP11-961A15.3	ENSG00000277597.1	Control Genes	FALSE	FALSE	FALSE
TLCD2	ENSG00000185561.9	Control Genes	FALSE	FALSE	FALSE
MIR22HG	ENSG00000186594.14	Control Genes	FALSE	FALSE	FALSE
WDR81	ENSG00000167716.18	Control Genes	FALSE	TRUE	TRUE
SERPINF2	ENSG00000167711.13	Control Genes	FALSE	FALSE	TRUE
SERPINF1	ENSG00000132386.10	Control Genes	FALSE	FALSE	TRUE
SMYD4	ENSG00000186532.11	Control Genes	FALSE	FALSE	FALSE
RPA1	ENSG00000132383.11	Control Genes	FALSE	FALSE	FALSE
AC016292.3	ENSG00000108958.4	Control Genes	FALSE	FALSE	FALSE
RTN4RL1	ENSG00000185924.6	Control Genes	FALSE	FALSE	FALSE
CTD-2545H1.2	ENSG00000262445.3	Control Genes	FALSE	FALSE	FALSE
AC099684.1	ENSG00000228133.2	Control Genes	FALSE	FALSE	FALSE
CTD-2545H1.1	ENSG00000262869.1	Control Genes	FALSE	FALSE	FALSE
DPH1	ENSG00000108963.17	Control Genes	FALSE	FALSE	TRUE
RP11-667K14.3	ENSG00000263050.1	Control Genes	FALSE	FALSE	FALSE
MIR132	ENSG00000267200.1	Control Genes	FALSE	FALSE	FALSE
MIR212	ENSG00000267195.1	Control Genes	FALSE	FALSE	FALSE
HIC1	ENSG00000177374.12	Control Genes	FALSE	FALSE	FALSE
SMG6	ENSG00000070366.13	Control Genes	FALSE	FALSE	FALSE
RP11-667K14.14	ENSG00000280333.1	Control Genes	FALSE	FALSE	FALSE
RP11-667K14.5	ENSG00000262810.1	Control Genes	FALSE	FALSE	FALSE
RP11-667K14.13	ENSG00000279040.1	Control Genes	FALSE	FALSE	FALSE
RP11-667K14.10	ENSG00000279562.1	Control Genes	FALSE	FALSE	FALSE
RP11-667K14.9	ENSG00000279340.1	Control Genes	FALSE	FALSE	FALSE
RP11-667K14.8	ENSG00000262402.1	Control Genes	FALSE	FALSE	FALSE
RN7SL624P	ENSG00000265777.2	Control Genes	FALSE	FALSE	FALSE
AC090617.1	ENSG00000236838.2	Control Genes	FALSE	FALSE	FALSE
AC130689.5	ENSG00000236457.1	Control Genes	FALSE	FALSE	FALSE
AL450226.2	ENSG00000225084.1	Control Genes	FALSE	FALSE	FALSE
SMG6-IT1	ENSG00000278941.1	Control Genes	FALSE	FALSE	FALSE
RP5-1037N22.2	ENSG00000280242.1	Control Genes	FALSE	FALSE	FALSE
SRR	ENSG00000167720.12	Control Genes	FALSE	FALSE	FALSE
HNRNPA1P16	ENSG00000262333.1	Control Genes	FALSE	FALSE	FALSE
TSR1	ENSG00000167721.10	Control Genes	FALSE	FALSE	FALSE
SNORD91B	ENSG00000275084.3	Control Genes	FALSE	FALSE	FALSE
SNORD91A	ENSG00000212163.5	Control Genes	FALSE	FALSE	FALSE
SGSM2	ENSG00000141258.12	Control Genes	FALSE	FALSE	FALSE
RP1-59D14.10	ENSG00000274758.1	Control Genes	FALSE	FALSE	FALSE
RP1-59D14.5	ENSG00000263345.1	Control Genes	FALSE	FALSE	FALSE
MNT	ENSG00000070444.14	Control Genes	FALSE	FALSE	FALSE
METTL16	ENSG00000127804.12	Control Genes	FALSE	FALSE	FALSE
RP1-59D14.9	ENSG00000279872.1	Control Genes	FALSE	FALSE	FALSE
RP1-59D14.8	ENSG00000280280.1	Control Genes	FALSE	FALSE	FALSE
RN7SL33P	ENSG00000243049.3	Control Genes	FALSE	FALSE	FALSE
EIF4A1P9	ENSG00000262953.1	Control Genes	FALSE	FALSE	FALSE
PAFAH1B1	ENSG00000007168.12	NDD-Associated Genes	FALSE	TRUE	TRUE
SAMD11P1	ENSG00000262480.2	Control Genes	FALSE	FALSE	FALSE
RP11-135N5.3	ENSG00000279432.1	Control Genes	FALSE	FALSE	FALSE
RN7SL608P	ENSG00000239884.3	Control Genes	FALSE	FALSE	FALSE
RP11-74E22.6	ENSG00000272911.1	Control Genes	FALSE	FALSE	FALSE
CLUH	ENSG00000132361.16	Control Genes	FALSE	FALSE	FALSE
MIR6776	ENSG00000273606.1	Control Genes	FALSE	FALSE	FALSE
RP11-74E22.3	ENSG00000262050.1	Control Genes	FALSE	FALSE	FALSE
RP11-74E22.8	ENSG00000277200.1	Control Genes	FALSE	FALSE	FALSE
CCDC92B	ENSG00000261963.3	Control Genes	FALSE	FALSE	FALSE
RAP1GAP2	ENSG00000132359.14	Control Genes	FALSE	FALSE	FALSE
CTD-3060P21.1	ENSG00000262884.1	Control Genes	FALSE	FALSE	FALSE
OR1D5	ENSG00000262628.1	Control Genes	FALSE	FALSE	FALSE
OR1D2	ENSG00000184166.1	Control Genes	FALSE	FALSE	FALSE
OR1E3	ENSG00000142163.7	Control Genes	FALSE	FALSE	FALSE
OR1G1	ENSG00000183024.3	Control Genes	FALSE	FALSE	FALSE
CTD-2309O5.3	ENSG00000261848.5	Control Genes	FALSE	FALSE	FALSE
OR1P1	ENSG00000262085.2	Control Genes	FALSE	FALSE	FALSE
OR1A2	ENSG00000172150.4	Control Genes	FALSE	FALSE	FALSE
OR1A1	ENSG00000172146.1	Control Genes	FALSE	FALSE	FALSE
OR1D4	ENSG00000255095.1	Control Genes	FALSE	FALSE	FALSE
OR1D3P	ENSG00000262106.1	Control Genes	FALSE	FALSE	FALSE
OR3A2	ENSG00000221882.2	Control Genes	FALSE	FALSE	FALSE
RP11-64J4.2	ENSG00000262670.5	Control Genes	FALSE	FALSE	FALSE
OR3A1	ENSG00000180090.4	Control Genes	FALSE	FALSE	FALSE
OR3A4P	ENSG00000180068.8	Control Genes	FALSE	FALSE	FALSE
OR3A5P	ENSG00000272546.1	Control Genes	FALSE	FALSE	FALSE
OR1AC1P	ENSG00000267129.1	Control Genes	FALSE	FALSE	FALSE
OR1R1P	ENSG00000180042.4	Control Genes	FALSE	FALSE	FALSE
OR1E1	ENSG00000180016.2	Control Genes	FALSE	FALSE	FALSE
OR3A3	ENSG00000159961.1	Control Genes	FALSE	FALSE	FALSE
OR1E2	ENSG00000127780.3	Control Genes	FALSE	FALSE	FALSE
RP11-147K16.3	ENSG00000280268.1	Control Genes	FALSE	FALSE	FALSE
SPATA22	ENSG00000141255.12	Control Genes	FALSE	FALSE	FALSE
ASPA	ENSG00000108381.10	Control Genes	FALSE	TRUE	TRUE
TRPV3	ENSG00000167723.14	NDD-Associated Genes	TRUE	TRUE	TRUE
TRPV1	ENSG00000196689.11	Control Genes	TRUE	FALSE	FALSE
RP11-235E17.3	ENSG00000263338.1	Control Genes	FALSE	FALSE	FALSE
RP11-235E17.4	ENSG00000261916.1	Control Genes	FALSE	FALSE	FALSE
SHPK	ENSG00000197417.7	Control Genes	TRUE	FALSE	TRUE
RP11-235E17.5	ENSG00000262248.1	Control Genes	FALSE	FALSE	FALSE
CTNS	ENSG00000040531.14	Control Genes	FALSE	TRUE	TRUE
RP11-235E17.6	ENSG00000262903.1	Control Genes	FALSE	FALSE	FALSE
TAX1BP3	ENSG00000213977.7	Control Genes	FALSE	FALSE	FALSE
RP11-48B14.1	ENSG00000240898.1	Control Genes	FALSE	FALSE	FALSE
EMC6	ENSG00000127774.6	Control Genes	FALSE	FALSE	FALSE
P2RX5	ENSG00000083454.21	Control Genes	FALSE	FALSE	FALSE
ITGAE	ENSG00000083457.11	Control Genes	FALSE	FALSE	FALSE
CTD-3195I5.3	ENSG00000262692.1	Control Genes	FALSE	FALSE	FALSE
GSG2	ENSG00000177602.5	Control Genes	FALSE	FALSE	FALSE
CTD-3195I5.4	ENSG00000262358.1	Control Genes	FALSE	FALSE	FALSE
NCBP3	ENSG00000074356.16	Control Genes	FALSE	FALSE	FALSE
CAMKK1	ENSG00000004660.14	Control Genes	FALSE	FALSE	FALSE
P2RX1	ENSG00000108405.3	Control Genes	FALSE	FALSE	FALSE
ATP2A3	ENSG00000074370.17	Control Genes	FALSE	FALSE	FALSE
LINC01975	ENSG00000263312.1	Control Genes	FALSE	FALSE	FALSE
ZZEF1	ENSG00000074755.14	Control Genes	FALSE	FALSE	FALSE
RNA5SP434	ENSG00000252456.1	Control Genes	FALSE	FALSE	FALSE
CYB5D2	ENSG00000167740.9	Control Genes	FALSE	FALSE	FALSE
ANKFY1	ENSG00000185722.16	Control Genes	FALSE	FALSE	FALSE
Y_RNA	ENSG00000251812.1	Control Genes	FALSE	FALSE	FALSE
RYKP1	ENSG00000263219.1	Control Genes	FALSE	FALSE	FALSE
RP11-104O19.4	ENSG00000274363.1	Control Genes	FALSE	FALSE	FALSE
UBE2G1	ENSG00000132388.12	Control Genes	FALSE	FALSE	FALSE
MFSD1P1	ENSG00000261868.1	Control Genes	FALSE	FALSE	FALSE
RN7SL774P	ENSG00000263882.2	Control Genes	FALSE	FALSE	FALSE
SPNS3	ENSG00000182557.7	Control Genes	FALSE	FALSE	FALSE
RP13-580F15.2	ENSG00000262823.1	Control Genes	FALSE	FALSE	FALSE
AC118754.4	ENSG00000229782.1	Control Genes	FALSE	FALSE	FALSE
SPNS2	ENSG00000183018.8	Control Genes	FALSE	FALSE	TRUE
MYBBP1A	ENSG00000132382.14	Control Genes	FALSE	FALSE	FALSE
GGT6	ENSG00000167741.10	Control Genes	FALSE	FALSE	FALSE
RP11-141J13.3	ENSG00000262921.1	Control Genes	FALSE	FALSE	FALSE
TXNP4	ENSG00000262519.1	Control Genes	FALSE	FALSE	FALSE
SMTNL2	ENSG00000188176.11	Control Genes	FALSE	FALSE	FALSE
LINC01996	ENSG00000261863.1	Control Genes	FALSE	FALSE	FALSE
RNU6-955P	ENSG00000222429.1	Control Genes	FALSE	FALSE	FALSE
ALOX15	ENSG00000161905.12	Control Genes	FALSE	FALSE	FALSE
PELP1	ENSG00000141456.14	Control Genes	FALSE	FALSE	FALSE
AC091153.4	ENSG00000235085.3	Control Genes	FALSE	FALSE	FALSE
RP11-314A20.2	ENSG00000244184.1	Control Genes	FALSE	FALSE	FALSE
RP11-314A20.1	ENSG00000213939.4	Control Genes	FALSE	FALSE	FALSE
ARRB2	ENSG00000141480.17	Control Genes	FALSE	FALSE	FALSE
MED11	ENSG00000161920.9	Control Genes	FALSE	FALSE	FALSE
RP11-314A20.5	ENSG00000261898.2	Control Genes	FALSE	FALSE	FALSE
CXCL16	ENSG00000161921.14	Control Genes	FALSE	FALSE	FALSE
ZMYND15	ENSG00000141497.13	Control Genes	FALSE	FALSE	TRUE
TM4SF5	ENSG00000142484.6	Control Genes	FALSE	FALSE	FALSE
VMO1	ENSG00000182853.11	Control Genes	FALSE	FALSE	FALSE
RP11-81A22.4	ENSG00000280254.1	Control Genes	FALSE	FALSE	FALSE
GLTPD2	ENSG00000182327.7	Control Genes	FALSE	FALSE	FALSE
PSMB6	ENSG00000142507.9	Control Genes	FALSE	FALSE	FALSE
RP11-81A22.5	ENSG00000262165.2	Control Genes	FALSE	FALSE	FALSE
PLD2	ENSG00000129219.13	Control Genes	FALSE	FALSE	FALSE
MINK1	ENSG00000141503.15	Control Genes	FALSE	FALSE	FALSE
ATP6V0CP1	ENSG00000230201.5	Control Genes	FALSE	FALSE	FALSE
RN7SL784P	ENSG00000264113.2	Control Genes	FALSE	FALSE	FALSE
CHRNE	ENSG00000108556.7	Control Genes	FALSE	FALSE	TRUE
C17orf107	ENSG00000205710.3	Control Genes	FALSE	FALSE	FALSE
GP1BA	ENSG00000185245.7	Control Genes	FALSE	FALSE	TRUE
SLC25A11	ENSG00000108528.13	Control Genes	FALSE	FALSE	TRUE
RNF167	ENSG00000108523.15	Control Genes	FALSE	FALSE	FALSE
PFN1	ENSG00000108518.7	Control Genes	FALSE	FALSE	TRUE
ENO3	ENSG00000108515.17	Control Genes	FALSE	FALSE	TRUE
SPAG7	ENSG00000091640.7	Control Genes	FALSE	FALSE	FALSE
CAMTA2	ENSG00000108509.20	Control Genes	FALSE	FALSE	FALSE
RP5-1050D4.3	ENSG00000262429.1	Control Genes	FALSE	FALSE	FALSE
MIR6864	ENSG00000274300.1	Control Genes	FALSE	FALSE	FALSE
MIR6865	ENSG00000278517.1	Control Genes	FALSE	FALSE	FALSE
RP5-1050D4.2	ENSG00000234203.1	Control Genes	FALSE	FALSE	FALSE
RP5-1050D4.4	ENSG00000262678.1	Control Genes	FALSE	FALSE	FALSE
RP5-1050D4.5	ENSG00000262227.1	Control Genes	FALSE	FALSE	FALSE
INCA1	ENSG00000196388.8	Control Genes	FALSE	FALSE	FALSE
KIF1C	ENSG00000129250.11	Control Genes	FALSE	FALSE	TRUE
AC109333.10	ENSG00000227495.1	Control Genes	FALSE	FALSE	FALSE
SLC52A1	ENSG00000132517.14	Control Genes	FALSE	FALSE	TRUE
RP11-46I8.1	ENSG00000262495.1	Control Genes	FALSE	FALSE	FALSE
RP11-46I8.3	ENSG00000262693.1	Control Genes	FALSE	FALSE	FALSE
ZFP3	ENSG00000180787.5	Control Genes	FALSE	FALSE	FALSE
ZNF232	ENSG00000167840.13	Control Genes	FALSE	FALSE	FALSE
AC012146.7	ENSG00000234327.7	Control Genes	FALSE	FALSE	FALSE
USP6	ENSG00000129204.16	Control Genes	FALSE	FALSE	FALSE
RP11-46I8.4	ENSG00000262855.1	Control Genes	FALSE	FALSE	FALSE
ZNF594	ENSG00000180626.9	Control Genes	FALSE	FALSE	FALSE
RP11-333E1.1	ENSG00000261879.5	Control Genes	FALSE	FALSE	FALSE
SCIMP	ENSG00000161929.14	Control Genes	FALSE	FALSE	FALSE
RP11-333E1.2	ENSG00000263164.1	Control Genes	FALSE	FALSE	FALSE
RABEP1	ENSG00000029725.16	Control Genes	FALSE	FALSE	FALSE
NUP88	ENSG00000108559.11	Control Genes	FALSE	FALSE	TRUE
RP11-420A6.2	ENSG00000263220.1	Control Genes	FALSE	FALSE	FALSE
RPAIN	ENSG00000129197.14	Control Genes	FALSE	FALSE	FALSE
CTC-524C5.2	ENSG00000263272.1	Control Genes	FALSE	FALSE	FALSE
C1QBP	ENSG00000108561.8	Control Genes	FALSE	TRUE	TRUE
DHX33	ENSG00000005100.12	Control Genes	FALSE	FALSE	FALSE
CTC-524C5.5	ENSG00000262099.1	Control Genes	FALSE	FALSE	FALSE
DERL2	ENSG00000072849.10	Control Genes	FALSE	FALSE	FALSE
MIS12	ENSG00000167842.15	Control Genes	FALSE	FALSE	FALSE
NLRP1	ENSG00000091592.15	Control Genes	FALSE	FALSE	TRUE
RP11-807C20.2	ENSG00000282980.1	Control Genes	FALSE	FALSE	FALSE
CTB-162E12.1	ENSG00000262961.1	Control Genes	FALSE	FALSE	FALSE
WSCD1	ENSG00000179314.13	Control Genes	FALSE	FALSE	FALSE
RP11-960B9.2	ENSG00000262231.1	Control Genes	FALSE	FALSE	FALSE
RNU6-1264P	ENSG00000206618.1	Control Genes	FALSE	FALSE	FALSE
BTF3P14	ENSG00000262609.1	Control Genes	FALSE	FALSE	FALSE
AIPL1	ENSG00000129221.15	Control Genes	FALSE	TRUE	TRUE
RP11-636N17.1	ENSG00000262818.1	Control Genes	FALSE	FALSE	FALSE
FAM64A	ENSG00000129195.15	Control Genes	FALSE	FALSE	FALSE
PITPNM3	ENSG00000091622.15	Control Genes	FALSE	FALSE	TRUE
Metazoa_SRP	ENSG00000274860.1	Control Genes	FALSE	FALSE	FALSE
KIAA0753	ENSG00000198920.9	Control Genes	FALSE	FALSE	TRUE
RNA5SP435	ENSG00000200914.1	Control Genes	FALSE	FALSE	FALSE
CTC-281F24.5	ENSG00000282936.1	Control Genes	FALSE	FALSE	FALSE
TXNDC17	ENSG00000129235.10	Control Genes	FALSE	FALSE	FALSE
MED31	ENSG00000108590.10	Control Genes	FALSE	FALSE	FALSE
C17orf100	ENSG00000256806.5	Control Genes	FALSE	FALSE	FALSE
CTC-281F24.1	ENSG00000261996.1	Control Genes	FALSE	FALSE	FALSE
MIR4520-1	ENSG00000264468.1	Control Genes	FALSE	FALSE	FALSE
CTC-281F24.3	ENSG00000274114.2	Control Genes	FALSE	FALSE	FALSE
SLC13A5	ENSG00000141485.16	Control Genes	FALSE	TRUE	TRUE
CTC-281F24.2	ENSG00000262990.1	Control Genes	FALSE	FALSE	FALSE
RPL23AP73	ENSG00000244283.1	Control Genes	FALSE	FALSE	FALSE
XAF1	ENSG00000132530.16	Control Genes	FALSE	FALSE	FALSE
PRAL	ENSG00000279296.1	Control Genes	FALSE	FALSE	FALSE
FBXO39	ENSG00000177294.6	Control Genes	FALSE	FALSE	FALSE
TEKT1	ENSG00000167858.12	Control Genes	FALSE	FALSE	FALSE
ALOX12P2	ENSG00000262943.7	Control Genes	FALSE	FALSE	FALSE
ALOX12-AS1	ENSG00000215067.9	Control Genes	FALSE	FALSE	FALSE
RP11-530N7.2	ENSG00000262503.1	Control Genes	FALSE	FALSE	FALSE
RP11-530N7.3	ENSG00000263316.1	Control Genes	FALSE	FALSE	FALSE
RP11-589P10.5	ENSG00000262089.1	Control Genes	FALSE	FALSE	FALSE
ALOX12	ENSG00000108839.11	Control Genes	FALSE	FALSE	FALSE
RNASEK	ENSG00000219200.11	Control Genes	FALSE	FALSE	FALSE
C17orf49	ENSG00000258315.5	Control Genes	FALSE	FALSE	FALSE
MIR497HG	ENSG00000267532.5	Control Genes	FALSE	FALSE	FALSE
BCL6B	ENSG00000161940.10	Control Genes	FALSE	FALSE	FALSE
SLC16A13	ENSG00000174327.6	Control Genes	FALSE	FALSE	FALSE
SLC16A11	ENSG00000174326.11	Control Genes	FALSE	FALSE	FALSE
CTD-2545G14.2	ENSG00000262067.1	Control Genes	FALSE	FALSE	FALSE
CLEC10A	ENSG00000132514.13	Control Genes	FALSE	FALSE	FALSE
ASGR2	ENSG00000161944.16	Control Genes	FALSE	FALSE	FALSE
RPL7AP64	ENSG00000213876.4	Control Genes	FALSE	FALSE	FALSE
ASGR1	ENSG00000141505.11	Control Genes	FALSE	FALSE	FALSE
DLG4	ENSG00000132535.18	NDD-Associated Genes	FALSE	TRUE	TRUE
CTD-2545G14.4	ENSG00000279812.1	Control Genes	FALSE	FALSE	FALSE
ACADVL	ENSG00000072778.19	Control Genes	FALSE	TRUE	TRUE
MIR324	ENSG00000199053.3	Control Genes	FALSE	FALSE	FALSE
DVL2	ENSG00000004975.11	Control Genes	FALSE	FALSE	FALSE
PHF23	ENSG00000040633.12	Control Genes	FALSE	FALSE	FALSE
GABARAP	ENSG00000170296.9	Control Genes	FALSE	FALSE	FALSE
CTD-2545G14.6	ENSG00000279641.1	Control Genes	FALSE	FALSE	FALSE
CTDNEP1	ENSG00000175826.11	Control Genes	FALSE	FALSE	FALSE
ELP5	ENSG00000170291.14	Control Genes	FALSE	FALSE	FALSE
CLDN7	ENSG00000181885.18	Control Genes	FALSE	FALSE	FALSE
Y_RNA	ENSG00000202251.1	Control Genes	FALSE	FALSE	FALSE
SLC2A4	ENSG00000181856.14	Control Genes	FALSE	FALSE	FALSE
RP1-4G17.2	ENSG00000263342.1	Control Genes	FALSE	FALSE	FALSE
YBX2	ENSG00000006047.12	Control Genes	FALSE	FALSE	FALSE
EIF5A	ENSG00000132507.17	Control Genes	FALSE	TRUE	FALSE
GPS2	ENSG00000132522.15	Control Genes	FALSE	FALSE	FALSE
NEURL4	ENSG00000215041.9	Control Genes	FALSE	FALSE	FALSE
AC026954.6	ENSG00000224647.2	Control Genes	FALSE	FALSE	FALSE
ACAP1	ENSG00000072818.11	Control Genes	FALSE	FALSE	FALSE
KCTD11	ENSG00000213859.4	Control Genes	FALSE	FALSE	FALSE
TMEM95	ENSG00000182896.12	Control Genes	FALSE	FALSE	FALSE
TNK1	ENSG00000174292.12	Control Genes	FALSE	FALSE	FALSE
PLSCR3	ENSG00000187838.16	Control Genes	FALSE	FALSE	FALSE
TMEM256	ENSG00000205544.3	Control Genes	FALSE	FALSE	FALSE
NLGN2	ENSG00000169992.9	Control Genes	FALSE	FALSE	FALSE
SPEM1	ENSG00000181323.7	Control Genes	FALSE	FALSE	FALSE
C17orf74	ENSG00000184560.7	Control Genes	FALSE	FALSE	FALSE
RP11-104H15.12	ENSG00000283439.1	Control Genes	FALSE	FALSE	FALSE
TMEM102	ENSG00000181284.2	Control Genes	FALSE	FALSE	FALSE
FGF11	ENSG00000161958.10	Control Genes	FALSE	FALSE	FALSE
CHRNB1	ENSG00000170175.10	Control Genes	FALSE	TRUE	TRUE
ZBTB4	ENSG00000174282.11	Control Genes	FALSE	FALSE	FALSE
SLC35G6	ENSG00000259224.2	Control Genes	FALSE	FALSE	FALSE
POLR2A	ENSG00000181222.15	NDD-Associated Genes	FALSE	TRUE	TRUE
Y_RNA	ENSG00000201489.1	Control Genes	FALSE	FALSE	FALSE
TNFSF12	ENSG00000239697.10	Control Genes	FALSE	FALSE	FALSE
RP11-186B7.7	ENSG00000276384.1	Control Genes	FALSE	FALSE	FALSE
TNFSF13	ENSG00000161955.16	Control Genes	FALSE	FALSE	FALSE
SENP3	ENSG00000161956.12	Control Genes	FALSE	FALSE	FALSE
EIF4A1	ENSG00000161960.14	Control Genes	FALSE	FALSE	FALSE
SNORA48	ENSG00000209582.1	Control Genes	FALSE	FALSE	FALSE
SNORD10	ENSG00000238917.1	Control Genes	FALSE	FALSE	FALSE
CD68	ENSG00000129226.13	Control Genes	FALSE	FALSE	FALSE
AC113189.5	ENSG00000233223.2	Control Genes	FALSE	FALSE	FALSE
MPDU1	ENSG00000129255.15	Control Genes	FALSE	TRUE	TRUE
SOX15	ENSG00000129194.7	Control Genes	FALSE	FALSE	FALSE
FXR2	ENSG00000129245.11	Control Genes	FALSE	FALSE	FALSE
SHBG	ENSG00000129214.14	Control Genes	FALSE	FALSE	FALSE
SAT2	ENSG00000141504.11	Control Genes	FALSE	FALSE	FALSE
ATP1B2	ENSG00000129244.8	Control Genes	FALSE	FALSE	FALSE
TP53	ENSG00000141510.16	Control Genes	FALSE	FALSE	TRUE
RP11-199F11.2	ENSG00000262251.1	Control Genes	FALSE	FALSE	FALSE
WRAP53	ENSG00000141499.16	Control Genes	FALSE	TRUE	TRUE
EFNB3	ENSG00000108947.4	Control Genes	FALSE	FALSE	FALSE
DNAH2	ENSG00000183914.14	Control Genes	FALSE	FALSE	FALSE
RPL29P2	ENSG00000240480.1	Control Genes	FALSE	FALSE	FALSE
KDM6B	ENSG00000132510.10	NDD-Associated Genes	FALSE	TRUE	TRUE
TMEM88	ENSG00000167874.6	Control Genes	FALSE	FALSE	FALSE
NAA38	ENSG00000183011.13	Control Genes	FALSE	FALSE	FALSE
CYB5D1	ENSG00000182224.11	Control Genes	FALSE	FALSE	FALSE
RP11-1099M24.6	ENSG00000280046.1	Control Genes	FALSE	FALSE	FALSE
CHD3	ENSG00000170004.16	NDD-Associated Genes	FALSE	TRUE	TRUE
SCARNA21	ENSG00000252835.1	Control Genes	FALSE	FALSE	FALSE
AC025335.1	ENSG00000179859.9	Control Genes	FALSE	FALSE	FALSE
KCNAB3	ENSG00000170049.9	Control Genes	FALSE	FALSE	FALSE
TRAPPC1	ENSG00000170043.11	Control Genes	FALSE	FALSE	FALSE
CNTROB	ENSG00000170037.13	Control Genes	FALSE	FALSE	FALSE
RP11-1099M24.8	ENSG00000262492.1	Control Genes	FALSE	FALSE	FALSE
GUCY2D	ENSG00000132518.6	Control Genes	FALSE	FALSE	TRUE
RP11-1099M24.9	ENSG00000279174.1	Control Genes	FALSE	FALSE	FALSE
ALOX15B	ENSG00000179593.15	Control Genes	FALSE	FALSE	FALSE
RP11-599B13.3	ENSG00000263427.1	Control Genes	FALSE	FALSE	FALSE
RP11-599B13.9	ENSG00000275011.1	Control Genes	FALSE	FALSE	FALSE
ALOX12B	ENSG00000179477.9	Control Genes	FALSE	FALSE	TRUE
AC129492.6	ENSG00000214999.3	Control Genes	FALSE	FALSE	FALSE
MIR4314	ENSG00000264005.1	Control Genes	FALSE	FALSE	FALSE
ALOXE3	ENSG00000179148.9	Control Genes	FALSE	FALSE	TRUE
HES7	ENSG00000179111.8	Control Genes	FALSE	FALSE	TRUE
PER1	ENSG00000179094.15	Control Genes	FALSE	FALSE	FALSE
MIR6883	ENSG00000284117.1	Control Genes	FALSE	FALSE	FALSE
VAMP2	ENSG00000220205.8	NDD-Associated Genes	FALSE	TRUE	TRUE
TMEM107	ENSG00000179029.14	Control Genes	FALSE	FALSE	TRUE
RP11-599B13.7	ENSG00000266824.1	Control Genes	FALSE	FALSE	FALSE
MIR4521	ENSG00000283160.1	Control Genes	FALSE	FALSE	FALSE
BORCS6	ENSG00000196544.7	Control Genes	FALSE	FALSE	FALSE
RP11-599B13.8	ENSG00000271002.1	Control Genes	FALSE	FALSE	FALSE
AURKB	ENSG00000178999.12	Control Genes	FALSE	FALSE	FALSE
LINC00324	ENSG00000178977.3	Control Genes	FALSE	FALSE	FALSE
CTC1	ENSG00000178971.13	Control Genes	FALSE	TRUE	TRUE
PFAS	ENSG00000178921.13	Control Genes	FALSE	FALSE	FALSE
RP11-849F2.9	ENSG00000269947.1	Control Genes	FALSE	FALSE	FALSE
SLC25A35	ENSG00000125434.10	Control Genes	FALSE	FALSE	FALSE
RANGRF	ENSG00000108961.13	Control Genes	FALSE	FALSE	FALSE
RP11-849F2.10	ENSG00000271029.1	Control Genes	FALSE	FALSE	FALSE
ARHGEF15	ENSG00000198844.10	Control Genes	FALSE	FALSE	FALSE
AC135178.7	ENSG00000226871.1	Control Genes	FALSE	FALSE	FALSE
SNORA69	ENSG00000212206.1	Control Genes	FALSE	FALSE	FALSE
RP11-849F2.4	ENSG00000266279.1	Control Genes	FALSE	FALSE	FALSE
ODF4	ENSG00000184650.10	Control Genes	FALSE	FALSE	FALSE
RP11-849F2.5	ENSG00000265749.5	Control Genes	FALSE	FALSE	FALSE
KRBA2	ENSG00000184619.3	Control Genes	FALSE	FALSE	FALSE
RPL26	ENSG00000161970.12	Control Genes	FALSE	TRUE	TRUE
RNF222	ENSG00000189051.5	Control Genes	FALSE	FALSE	FALSE
NDEL1	ENSG00000166579.15	Control Genes	FALSE	FALSE	FALSE
MYH10	ENSG00000133026.12	Control Genes	FALSE	TRUE	FALSE
RNU7-43P	ENSG00000252363.1	Control Genes	FALSE	FALSE	FALSE
RP11-713H12.2	ENSG00000270606.1	Control Genes	FALSE	FALSE	FALSE
RP11-713H12.1	ENSG00000244604.1	Control Genes	FALSE	FALSE	FALSE
CCDC42	ENSG00000161973.10	Control Genes	FALSE	FALSE	FALSE
SPDYE4	ENSG00000183318.11	Control Genes	FALSE	FALSE	FALSE
MFSD6L	ENSG00000185156.5	Control Genes	FALSE	FALSE	FALSE
PIK3R6	ENSG00000276231.4	Control Genes	FALSE	FALSE	FALSE
PIK3R5	ENSG00000141506.13	Control Genes	FALSE	FALSE	TRUE
CTB-41I6.1	ENSG00000266389.1	Control Genes	FALSE	FALSE	FALSE
CTB-41I6.2	ENSG00000265975.1	Control Genes	FALSE	FALSE	FALSE
NTN1	ENSG00000065320.8	Control Genes	FALSE	FALSE	TRUE
RP11-85B7.2	ENSG00000262966.2	Control Genes	FALSE	FALSE	FALSE
RP11-85B7.5	ENSG00000273816.1	Control Genes	FALSE	FALSE	FALSE
STX8	ENSG00000170310.14	Control Genes	FALSE	FALSE	FALSE
RP11-85B7.4	ENSG00000263708.2	Control Genes	FALSE	FALSE	FALSE
AC087501.1	ENSG00000225751.2	Control Genes	FALSE	FALSE	FALSE
RP11-565F19.4	ENSG00000262815.1	Control Genes	FALSE	FALSE	FALSE
RP11-565F19.3	ENSG00000263051.1	Control Genes	FALSE	FALSE	FALSE
RP11-565F19.2	ENSG00000271851.1	Control Genes	FALSE	FALSE	FALSE
CFAP52	ENSG00000166596.14	Control Genes	FALSE	FALSE	FALSE
RPL19P18	ENSG00000241654.1	Control Genes	FALSE	FALSE	FALSE
RP11-55L4.2	ENSG00000265349.1	Control Genes	FALSE	FALSE	FALSE
USP43	ENSG00000154914.16	Control Genes	FALSE	FALSE	FALSE
RP11-55L4.1	ENSG00000262296.1	Control Genes	FALSE	FALSE	FALSE
RP11-477N12.6	ENSG00000282882.1	Control Genes	FALSE	FALSE	FALSE
DHRS7C	ENSG00000184544.11	Control Genes	FALSE	FALSE	FALSE
GSG1L2	ENSG00000214978.7	Control Genes	FALSE	FALSE	FALSE
RP11-477N12.5	ENSG00000283025.1	Control Genes	FALSE	FALSE	FALSE
GLP2R	ENSG00000065325.12	Control Genes	FALSE	FALSE	FALSE
NPM1P45	ENSG00000265593.1	Control Genes	FALSE	FALSE	FALSE
RCVRN	ENSG00000109047.7	Control Genes	FALSE	FALSE	FALSE
GAS7	ENSG00000007237.18	Control Genes	FALSE	FALSE	FALSE
RPS27AP1	ENSG00000242692.1	Control Genes	FALSE	FALSE	FALSE
RP11-401O9.4	ENSG00000273388.1	Control Genes	FALSE	FALSE	FALSE
MYH13	ENSG00000006788.13	Control Genes	FALSE	FALSE	FALSE
RP11-401O9.3	ENSG00000264067.1	Control Genes	FALSE	FALSE	FALSE
RP11-799N11.1	ENSG00000272736.5	Control Genes	FALSE	FALSE	FALSE
MYH8	ENSG00000133020.4	NDD-Associated Genes	FALSE	TRUE	TRUE
MYH4	ENSG00000264424.1	Control Genes	FALSE	FALSE	FALSE
MYH1	ENSG00000109061.9	Control Genes	FALSE	FALSE	FALSE
MYH2	ENSG00000125414.18	Control Genes	FALSE	FALSE	TRUE
CTC-297N7.7	ENSG00000214970.8	Control Genes	FALSE	FALSE	FALSE
MYH3	ENSG00000109063.14	NDD-Associated Genes	FALSE	TRUE	TRUE
CTC-297N7.1	ENSG00000261433.1	Control Genes	FALSE	FALSE	FALSE
SCO1	ENSG00000133028.10	Control Genes	FALSE	TRUE	TRUE
CTC-297N7.10	ENSG00000263388.1	Control Genes	FALSE	FALSE	FALSE
ADPRM	ENSG00000170222.11	Control Genes	FALSE	FALSE	FALSE
TMEM220	ENSG00000187824.8	Control Genes	FALSE	FALSE	FALSE
MAGOH2P	ENSG00000264176.1	Control Genes	FALSE	FALSE	FALSE
TMEM220-AS1	ENSG00000263400.6	Control Genes	FALSE	FALSE	FALSE
CTC-297N7.9	ENSG00000264016.2	Control Genes	FALSE	FALSE	FALSE
RP11-963H4.2	ENSG00000240813.2	Control Genes	FALSE	FALSE	FALSE
RP11-963H4.5	ENSG00000266114.1	Control Genes	FALSE	FALSE	FALSE
LINC00675	ENSG00000263429.3	Control Genes	FALSE	FALSE	FALSE
RP11-963H4.6	ENSG00000279542.1	Control Genes	FALSE	FALSE	FALSE
PIRT	ENSG00000233670.6	Control Genes	FALSE	FALSE	FALSE
RP11-963H4.3	ENSG00000263508.5	Control Genes	FALSE	FALSE	FALSE
RNU6-1065P	ENSG00000207242.1	Control Genes	FALSE	FALSE	FALSE
RPL15P21	ENSG00000244753.2	Control Genes	FALSE	FALSE	FALSE
RN7SL601P	ENSG00000243346.3	Control Genes	FALSE	FALSE	FALSE
SHISA6	ENSG00000188803.14	Control Genes	FALSE	FALSE	FALSE
RP11-680C21.1	ENSG00000264727.1	Control Genes	FALSE	FALSE	FALSE
DNAH9	ENSG00000007174.17	Control Genes	FALSE	TRUE	TRUE
RP11-628O18.1	ENSG00000263684.1	Control Genes	FALSE	FALSE	FALSE
RP11-1096G20.5	ENSG00000266368.1	Control Genes	FALSE	FALSE	FALSE
ZNF18	ENSG00000154957.13	Control Genes	FALSE	FALSE	FALSE
RPL21P122	ENSG00000241185.2	Control Genes	FALSE	FALSE	FALSE
MAP2K4	ENSG00000065559.14	Control Genes	FALSE	FALSE	FALSE
RNU11-2P	ENSG00000252707.1	Control Genes	FALSE	FALSE	FALSE
MIR744	ENSG00000266297.1	Control Genes	FALSE	FALSE	FALSE
RP11-471L13.3	ENSG00000263648.1	Control Genes	FALSE	FALSE	FALSE
RP11-471L13.2	ENSG00000265400.1	Control Genes	FALSE	FALSE	FALSE
LINC00670	ENSG00000179136.6	Control Genes	FALSE	FALSE	FALSE
MYOCD	ENSG00000141052.17	Control Genes	FALSE	TRUE	TRUE
AC005358.3	ENSG00000227274.1	Control Genes	FALSE	FALSE	FALSE
RP11-1090M7.1	ENSG00000265489.1	Control Genes	FALSE	FALSE	FALSE
ARHGAP44	ENSG00000006740.16	Control Genes	FALSE	FALSE	FALSE
MIR1269B	ENSG00000265503.1	Control Genes	FALSE	FALSE	FALSE
RP11-1090M7.3	ENSG00000280168.1	Control Genes	FALSE	FALSE	FALSE
RP11-597M12.2	ENSG00000277621.1	Control Genes	FALSE	FALSE	FALSE
ELAC2	ENSG00000006744.18	Control Genes	FALSE	TRUE	TRUE
RP11-488L1.1	ENSG00000273098.1	Control Genes	FALSE	FALSE	FALSE
LINC02093	ENSG00000234634.1	Control Genes	FALSE	FALSE	FALSE
HS3ST3A1	ENSG00000153976.2	Control Genes	FALSE	FALSE	FALSE
MIR548H3	ENSG00000221698.1	Control Genes	FALSE	FALSE	FALSE
COX10-AS1	ENSG00000236088.9	Control Genes	FALSE	FALSE	FALSE
RP11-131K5.2	ENSG00000265494.1	Control Genes	FALSE	FALSE	FALSE
AC005304.1	ENSG00000233852.1	Control Genes	FALSE	FALSE	FALSE
RP11-131K5.1	ENSG00000266744.1	Control Genes	FALSE	FALSE	FALSE
CDRT15P1	ENSG00000141028.6	Control Genes	FALSE	FALSE	FALSE
COX10	ENSG00000006695.10	Control Genes	FALSE	TRUE	TRUE
SNORA74	ENSG00000252305.1	Control Genes	FALSE	FALSE	FALSE
AC005224.2	ENSG00000231595.1	Control Genes	FALSE	FALSE	FALSE
CDRT15	ENSG00000223510.6	Control Genes	FALSE	FALSE	FALSE
RP11-214O1.1	ENSG00000262786.1	Control Genes	FALSE	FALSE	FALSE
HS3ST3B1	ENSG00000125430.8	Control Genes	FALSE	FALSE	FALSE
RP11-214O1.2	ENSG00000266709.1	Control Genes	FALSE	FALSE	FALSE
RP11-214O1.3	ENSG00000266378.1	Control Genes	FALSE	FALSE	FALSE
AC022816.2	ENSG00000230647.1	Control Genes	FALSE	FALSE	FALSE
RPS18P12	ENSG00000230897.1	Control Genes	FALSE	FALSE	FALSE
AC013248.2	ENSG00000226130.1	Control Genes	FALSE	FALSE	FALSE
AC005863.1	ENSG00000205325.1	Control Genes	FALSE	FALSE	FALSE
LINC02096	ENSG00000238212.2	Control Genes	FALSE	FALSE	FALSE
RPL23AP76	ENSG00000226156.1	Control Genes	FALSE	FALSE	FALSE
AC005772.2	ENSG00000232058.1	Control Genes	FALSE	FALSE	FALSE
CDRT7	ENSG00000259944.1	Control Genes	FALSE	FALSE	FALSE
CDRT8	ENSG00000265163.1	Control Genes	FALSE	FALSE	FALSE
PMP22	ENSG00000109099.13	Control Genes	FALSE	FALSE	TRUE
MIR4731	ENSG00000265110.1	Control Genes	FALSE	FALSE	FALSE
RP11-849N15.3	ENSG00000279660.1	Control Genes	FALSE	FALSE	FALSE
RP11-849N15.1	ENSG00000265445.1	Control Genes	FALSE	FALSE	FALSE
AC005703.3	ENSG00000230971.1	Control Genes	FALSE	FALSE	FALSE
AC005703.2	ENSG00000237377.2	Control Genes	FALSE	FALSE	FALSE
TEKT3	ENSG00000125409.12	Control Genes	FALSE	FALSE	FALSE
RNU6-799P	ENSG00000200437.1	Control Genes	FALSE	FALSE	FALSE
RP11-849N15.5	ENSG00000279567.1	Control Genes	FALSE	FALSE	FALSE
RP11-849N15.4	ENSG00000266667.1	Control Genes	FALSE	FALSE	FALSE
RN7SL792P	ENSG00000239888.3	Control Genes	FALSE	FALSE	FALSE
CDRT4	ENSG00000239704.10	Control Genes	FALSE	FALSE	FALSE
RPL9P2	ENSG00000234324.1	Control Genes	FALSE	FALSE	FALSE
TVP23C	ENSG00000175106.16	Control Genes	FALSE	FALSE	FALSE
AC005517.3	ENSG00000223878.1	Control Genes	FALSE	FALSE	FALSE
RP11-385D13.3	ENSG00000266538.1	Control Genes	FALSE	FALSE	FALSE
CDRT1	ENSG00000241322.10	Control Genes	FALSE	FALSE	FALSE
SNORA74	ENSG00000252129.1	Control Genes	FALSE	FALSE	FALSE
TRIM16	ENSG00000221926.11	Control Genes	FALSE	FALSE	FALSE
RP11-640I15.1	ENSG00000266261.1	Control Genes	FALSE	FALSE	FALSE
ZNF29P	ENSG00000108452.1	Control Genes	FALSE	FALSE	FALSE
ZNF286A	ENSG00000187607.15	Control Genes	FALSE	FALSE	FALSE
UBE2SP1	ENSG00000233966.1	Control Genes	FALSE	FALSE	FALSE
TBC1D26	ENSG00000214946.14	Control Genes	FALSE	FALSE	FALSE
AC005324.6	ENSG00000233002.2	Control Genes	FALSE	FALSE	FALSE
RP11-640I15.2	ENSG00000267227.1	Control Genes	FALSE	FALSE	FALSE
AC005324.7	ENSG00000233193.1	Control Genes	FALSE	FALSE	FALSE
CDRT15P2	ENSG00000227255.1	Control Genes	FALSE	FALSE	FALSE
ZSWIM5P1	ENSG00000235430.1	Control Genes	FALSE	FALSE	FALSE
RNA5SP436	ENSG00000251829.1	Control Genes	FALSE	FALSE	FALSE
IL6STP1	ENSG00000227018.1	Control Genes	FALSE	FALSE	FALSE
MEIS3P1	ENSG00000179277.9	Control Genes	FALSE	FALSE	FALSE
CTD-3157E16.1	ENSG00000265519.1	Control Genes	FALSE	FALSE	FALSE
CTD-3157E16.2	ENSG00000276855.1	Control Genes	FALSE	FALSE	FALSE
AC015922.7	ENSG00000233090.1	Control Genes	FALSE	FALSE	FALSE
LINC02087	ENSG00000237057.2	Control Genes	FALSE	FALSE	FALSE
AC015922.5	ENSG00000227790.7	Control Genes	FALSE	FALSE	FALSE
ADORA2B	ENSG00000170425.3	Control Genes	FALSE	FALSE	FALSE
ZSWIM7	ENSG00000214941.7	Control Genes	FALSE	FALSE	FALSE
TTC19	ENSG00000011295.15	Control Genes	FALSE	TRUE	TRUE
CTC-529I10.1	ENSG00000275413.1	Control Genes	FALSE	FALSE	FALSE
NCOR1	ENSG00000141027.20	Control Genes	FALSE	TRUE	FALSE
CTC-529I10.2	ENSG00000227782.2	Control Genes	FALSE	FALSE	FALSE
AC002553.4	ENSG00000233979.1	Control Genes	FALSE	FALSE	FALSE
RNU6-314P	ENSG00000252383.1	Control Genes	FALSE	FALSE	FALSE
RNU6-862P	ENSG00000199674.1	Control Genes	FALSE	FALSE	FALSE
RN7SL442P	ENSG00000239221.3	Control Genes	FALSE	FALSE	FALSE
PIGL	ENSG00000108474.16	Control Genes	FALSE	TRUE	TRUE
MIR1288	ENSG00000221355.1	Control Genes	FALSE	FALSE	FALSE
CENPV	ENSG00000166582.9	Control Genes	FALSE	FALSE	FALSE
UBB	ENSG00000170315.13	NDD-Associated Genes	FALSE	FALSE	FALSE
FTLP12	ENSG00000265095.1	Control Genes	FALSE	FALSE	FALSE
RP11-138I1.2	ENSG00000264739.1	Control Genes	FALSE	FALSE	FALSE
TRPV2	ENSG00000187688.14	Control Genes	TRUE	FALSE	FALSE
LRRC75A-AS1	ENSG00000175061.17	Control Genes	FALSE	FALSE	FALSE
SNORD49A	ENSG00000277370.1	Control Genes	FALSE	FALSE	FALSE
RP11-138I1.3	ENSG00000266651.1	Control Genes	FALSE	FALSE	FALSE
LRRC75A	ENSG00000181350.11	Control Genes	FALSE	FALSE	FALSE
ZNF287	ENSG00000141040.14	Control Genes	FALSE	FALSE	FALSE
RP1-77H15.1	ENSG00000266803.1	Control Genes	FALSE	FALSE	FALSE
AC005822.1	ENSG00000235554.1	Control Genes	FALSE	FALSE	FALSE
ZNF624	ENSG00000197566.9	Control Genes	FALSE	FALSE	FALSE
RP11-92B11.4	ENSG00000264765.1	Control Genes	FALSE	FALSE	FALSE
NEK4P2	ENSG00000264359.1	Control Genes	FALSE	FALSE	FALSE
RNASEH1P2	ENSG00000231458.2	Control Genes	FALSE	FALSE	FALSE
CCDC144A	ENSG00000170160.17	Control Genes	FALSE	FALSE	FALSE
RNU6-405P	ENSG00000252446.1	Control Genes	FALSE	FALSE	FALSE
RN7SL620P	ENSG00000276088.1	Control Genes	FALSE	FALSE	FALSE
UPF3AP1	ENSG00000226478.3	Control Genes	FALSE	FALSE	FALSE
USP32P1	ENSG00000188933.14	Control Genes	FALSE	FALSE	FALSE
SRP68P1	ENSG00000266129.1	Control Genes	FALSE	FALSE	FALSE
RP11-92B11.3	ENSG00000264673.1	Control Genes	FALSE	FALSE	FALSE
FAM106CP	ENSG00000266486.1	Control Genes	FALSE	FALSE	FALSE
RP11-219A15.2	ENSG00000264729.1	Control Genes	FALSE	FALSE	FALSE
NOS2P4	ENSG00000264892.1	Control Genes	FALSE	FALSE	FALSE
KRT16P6	ENSG00000226145.7	Control Genes	FALSE	FALSE	FALSE
KRT16P2	ENSG00000227300.12	Control Genes	FALSE	FALSE	FALSE
KRT17P1	ENSG00000131885.16	Control Genes	FALSE	FALSE	FALSE
KRT17P4	ENSG00000205312.8	Control Genes	FALSE	FALSE	FALSE
COTL1P1	ENSG00000229749.1	Control Genes	FALSE	FALSE	FALSE
RP11-219A15.5	ENSG00000283033.1	Control Genes	FALSE	FALSE	FALSE
RP1-48J14.1	ENSG00000265853.1	Control Genes	FALSE	FALSE	FALSE
TBC1D27	ENSG00000128438.10	Control Genes	FALSE	FALSE	FALSE
TNFRSF13B	ENSG00000240505.8	Control Genes	FALSE	TRUE	TRUE
AC104024.1	ENSG00000230709.1	Control Genes	FALSE	FALSE	FALSE
LINC02090	ENSG00000230969.2	Control Genes	FALSE	FALSE	FALSE
RP11-416I2.1	ENSG00000260328.1	Control Genes	FALSE	FALSE	FALSE
MPRIP	ENSG00000133030.20	Control Genes	FALSE	FALSE	FALSE
MPRIP-AS1	ENSG00000225442.2	Control Genes	FALSE	FALSE	FALSE
RP11-45M22.3	ENSG00000263624.1	Control Genes	FALSE	FALSE	FALSE
RNU6-767P	ENSG00000206859.1	Control Genes	FALSE	FALSE	FALSE
RN7SL775P	ENSG00000243370.3	Control Genes	FALSE	FALSE	FALSE
RP11-45M22.2	ENSG00000278864.1	Control Genes	FALSE	FALSE	FALSE
PLD6	ENSG00000179598.5	Control Genes	FALSE	FALSE	FALSE
FLCN	ENSG00000154803.12	Control Genes	FALSE	FALSE	TRUE
RP11-45M22.5	ENSG00000266498.1	Control Genes	FALSE	FALSE	FALSE
ACTG1P24	ENSG00000226359.1	Control Genes	FALSE	FALSE	FALSE
COPS3	ENSG00000141030.12	Control Genes	FALSE	FALSE	FALSE
NT5M	ENSG00000205309.13	Control Genes	FALSE	FALSE	FALSE
RPL13P12	ENSG00000215030.5	Control Genes	FALSE	FALSE	FALSE
AC073621.2	ENSG00000227158.1	Control Genes	FALSE	FALSE	FALSE
TSEN15P1	ENSG00000230865.1	Control Genes	FALSE	FALSE	FALSE
Y_RNA	ENSG00000201741.1	Control Genes	FALSE	FALSE	FALSE
MED9	ENSG00000141026.5	Control Genes	FALSE	FALSE	FALSE
RASD1	ENSG00000108551.4	Control Genes	FALSE	FALSE	FALSE
PEMT	ENSG00000133027.17	Control Genes	FALSE	FALSE	FALSE
RP11-524F11.1	ENSG00000265511.1	Control Genes	FALSE	FALSE	FALSE
RNU6-468P	ENSG00000206730.1	Control Genes	FALSE	FALSE	FALSE
RP11-524F11.2	ENSG00000264666.1	Control Genes	FALSE	FALSE	FALSE
RP11-524F11.3	ENSG00000279200.1	Control Genes	FALSE	FALSE	FALSE
SMCR2	ENSG00000223979.2	Control Genes	FALSE	FALSE	FALSE
RAI1	ENSG00000108557.18	NDD-Associated Genes	FALSE	TRUE	TRUE
RAI1-AS1	ENSG00000237328.1	Control Genes	FALSE	FALSE	FALSE
SMCR5	ENSG00000226746.2	Control Genes	FALSE	FALSE	FALSE
SREBF1	ENSG00000072310.16	Control Genes	FALSE	FALSE	FALSE
MIR6777	ENSG00000274111.1	Control Genes	FALSE	FALSE	FALSE
MIR33B	ENSG00000207839.1	Control Genes	FALSE	FALSE	FALSE
TOM1L2	ENSG00000175662.17	Control Genes	FALSE	FALSE	FALSE
RP1-253P7.4	ENSG00000197815.4	Control Genes	FALSE	FALSE	FALSE
DRC3	ENSG00000171962.17	Control Genes	FALSE	FALSE	FALSE
ATPAF2	ENSG00000171953.15	Control Genes	FALSE	FALSE	TRUE
AC087163.3	ENSG00000230273.1	Control Genes	FALSE	FALSE	FALSE
AC087163.2	ENSG00000232344.2	Control Genes	FALSE	FALSE	FALSE
RP11-384M20.1	ENSG00000280198.1	Control Genes	FALSE	FALSE	FALSE
GID4	ENSG00000141034.9	Control Genes	FALSE	FALSE	FALSE
DRG2	ENSG00000108591.9	Control Genes	FALSE	FALSE	FALSE
RP11-258F1.2	ENSG00000279428.1	Control Genes	FALSE	FALSE	FALSE
MYO15A	ENSG00000091536.16	Control Genes	FALSE	FALSE	TRUE
RP11-258F1.1	ENSG00000266677.1	Control Genes	FALSE	FALSE	FALSE
ALKBH5	ENSG00000091542.8	Control Genes	FALSE	FALSE	FALSE
LLGL1	ENSG00000131899.10	Control Genes	FALSE	FALSE	FALSE
FLII	ENSG00000177731.15	Control Genes	FALSE	FALSE	FALSE
MIEF2	ENSG00000177427.12	Control Genes	FALSE	FALSE	FALSE
RP1-178F10.1	ENSG00000260647.1	Control Genes	FALSE	FALSE	FALSE
TOP3A	ENSG00000177302.14	Control Genes	FALSE	TRUE	TRUE
RPL7AP65	ENSG00000228000.1	Control Genes	FALSE	FALSE	FALSE
RPL21P121	ENSG00000237382.2	Control Genes	FALSE	FALSE	FALSE
SMCR8	ENSG00000176994.10	Control Genes	FALSE	FALSE	FALSE
SHMT1	ENSG00000176974.19	Control Genes	FALSE	FALSE	FALSE
MIR6778	ENSG00000283772.1	Control Genes	FALSE	FALSE	FALSE
EVPLL	ENSG00000214860.4	Control Genes	FALSE	FALSE	FALSE
RP1-37N7.1	ENSG00000264177.1	Control Genes	FALSE	FALSE	FALSE
RP1-37N7.7	ENSG00000275206.1	Control Genes	FALSE	FALSE	FALSE
TBC1D3P4	ENSG00000204471.3	Control Genes	FALSE	FALSE	FALSE
LINC02076	ENSG00000220161.4	Control Genes	FALSE	FALSE	FALSE
KRT17P5	ENSG00000205266.9	Control Genes	FALSE	FALSE	FALSE
YWHAEP2	ENSG00000266162.1	Control Genes	FALSE	FALSE	FALSE
AL353997.3	ENSG00000279999.1	Control Genes	FALSE	FALSE	FALSE
KRT17P2	ENSG00000186831.11	Control Genes	FALSE	FALSE	FALSE
KRT16P1	ENSG00000214856.11	Control Genes	FALSE	FALSE	FALSE
KRT16P4	ENSG00000229526.2	Control Genes	FALSE	FALSE	FALSE
AL353997.11	ENSG00000227919.1	Control Genes	FALSE	FALSE	FALSE
RP1-37N7.6	ENSG00000267492.1	Control Genes	FALSE	FALSE	FALSE
TNPO1P2	ENSG00000230662.1	Control Genes	FALSE	FALSE	FALSE
LGALS9C	ENSG00000171916.16	Control Genes	FALSE	FALSE	FALSE
NOS2P2	ENSG00000167494.9	Control Genes	FALSE	FALSE	FALSE
USP32P2	ENSG00000233327.10	Control Genes	FALSE	FALSE	FALSE
CTD-2303H24.2	ENSG00000273018.5	Control Genes	FALSE	FALSE	FALSE
FAM106A	ENSG00000213077.5	Control Genes	FALSE	FALSE	FALSE
SRP68P2	ENSG00000227689.1	Control Genes	FALSE	FALSE	FALSE
CCDC144B	ENSG00000154874.15	Control Genes	FALSE	FALSE	FALSE
AC107983.4	ENSG00000227077.3	Control Genes	FALSE	FALSE	FALSE
Metazoa_SRP	ENSG00000276532.1	Control Genes	FALSE	FALSE	FALSE
TBC1D28	ENSG00000189375.10	Control Genes	FALSE	FALSE	FALSE
RP11-815I9.3	ENSG00000262262.1	Control Genes	FALSE	FALSE	FALSE
AC026271.5	ENSG00000174977.8	Control Genes	FALSE	FALSE	FALSE
ZNF286B	ENSG00000249459.8	Control Genes	FALSE	FALSE	FALSE
RP11-815I9.4	ENSG00000264885.1	Control Genes	FALSE	FALSE	FALSE
FOXO3B	ENSG00000240445.3	Control Genes	FALSE	FALSE	FALSE
UBE2SP2	ENSG00000224126.2	Control Genes	FALSE	FALSE	FALSE
TRIM16L	ENSG00000108448.20	Control Genes	FALSE	FALSE	FALSE
RP11-815I9.5	ENSG00000265693.1	Control Genes	FALSE	FALSE	FALSE
FBXW10	ENSG00000171931.12	Control Genes	FALSE	FALSE	FALSE
TVP23B	ENSG00000171928.13	Control Genes	FALSE	FALSE	FALSE
CTD-2145A24.5	ENSG00000265478.2	Control Genes	FALSE	FALSE	FALSE
AC107982.4	ENSG00000250111.3	Control Genes	FALSE	FALSE	FALSE
RN7SL627P	ENSG00000274747.1	Control Genes	FALSE	FALSE	FALSE
PRPSAP2	ENSG00000141127.14	Control Genes	FALSE	FALSE	FALSE
CTD-2145A24.4	ENSG00000264273.1	Control Genes	FALSE	FALSE	FALSE
AC090286.2	ENSG00000235672.1	Control Genes	FALSE	FALSE	FALSE
snoMBII-202	ENSG00000212618.1	Control Genes	FALSE	FALSE	FALSE
SLC5A10	ENSG00000154025.15	Control Genes	FALSE	FALSE	FALSE
AC090286.4	ENSG00000196893.3	Control Genes	FALSE	FALSE	FALSE
FAM83G	ENSG00000188522.14	Control Genes	FALSE	FALSE	FALSE
RP11-28B23.1	ENSG00000263045.1	Control Genes	FALSE	FALSE	FALSE
GRAP	ENSG00000154016.13	Control Genes	FALSE	FALSE	TRUE
CTC-457L16.1	ENSG00000279825.1	Control Genes	FALSE	FALSE	FALSE
SNORD3B-1	ENSG00000265185.5	Control Genes	FALSE	FALSE	FALSE
SNORD3B-2	ENSG00000262074.6	Control Genes	FALSE	FALSE	FALSE
RP11-160E2.17	ENSG00000230197.6	Control Genes	FALSE	FALSE	FALSE
KYNUP2	ENSG00000265746.1	Control Genes	FALSE	FALSE	FALSE
RP11-160E2.19	ENSG00000263394.1	Control Genes	FALSE	FALSE	FALSE
AC007952.5	ENSG00000228157.4	Control Genes	FALSE	FALSE	FALSE
RP11-160E2.6	ENSG00000262202.4	Control Genes	FALSE	FALSE	FALSE
GRAPL	ENSG00000189152.10	Control Genes	FALSE	FALSE	FALSE
CTC-457L16.2	ENSG00000262319.1	Control Genes	FALSE	FALSE	FALSE
RP11-160E2.21	ENSG00000266664.1	Control Genes	FALSE	FALSE	FALSE
AC007952.6	ENSG00000197665.7	Control Genes	FALSE	FALSE	FALSE
RP11-160E2.11	ENSG00000262292.2	Control Genes	FALSE	FALSE	FALSE
AC007952.4	ENSG00000266311.6	Control Genes	FALSE	FALSE	FALSE
KYNUP1	ENSG00000261987.2	Control Genes	FALSE	FALSE	FALSE
SNORD3A	ENSG00000263934.4	Control Genes	FALSE	FALSE	FALSE
SNORD3C	ENSG00000264940.4	Control Genes	FALSE	FALSE	FALSE
RP11-160E2.16	ENSG00000236022.6	Control Genes	FALSE	FALSE	FALSE
KYNUP3	ENSG00000263206.1	Control Genes	FALSE	FALSE	FALSE
EPN2	ENSG00000072134.15	Control Genes	FALSE	FALSE	FALSE
RP11-744A16.4	ENSG00000281856.1	Control Genes	FALSE	FALSE	FALSE
EPN2-AS1	ENSG00000235397.1	Control Genes	FALSE	FALSE	FALSE
B9D1	ENSG00000108641.14	Control Genes	FALSE	TRUE	TRUE
MIR1180	ENSG00000221540.1	Control Genes	FALSE	FALSE	FALSE
MAPK7	ENSG00000166484.19	Control Genes	FALSE	FALSE	FALSE
MFAP4	ENSG00000166482.11	Control Genes	FALSE	FALSE	FALSE
RNF112	ENSG00000128482.15	Control Genes	FALSE	FALSE	FALSE
CTB-187M2.2	ENSG00000265126.1	Control Genes	FALSE	FALSE	FALSE
AC004448.5	ENSG00000235979.8	Control Genes	FALSE	FALSE	FALSE
LINC02094	ENSG00000227078.1	Control Genes	FALSE	FALSE	FALSE
snoMe28S-Am2634	ENSG00000283675.1	Control Genes	FALSE	FALSE	FALSE
RPS2P46	ENSG00000189343.7	Control Genes	FALSE	FALSE	FALSE
CTB-187M2.1	ENSG00000231477.2	Control Genes	FALSE	FALSE	FALSE
SLC47A1	ENSG00000142494.13	Control Genes	FALSE	FALSE	FALSE
RPL17P43	ENSG00000228331.2	Control Genes	FALSE	FALSE	FALSE
SNORA59B	ENSG00000266079.4	Control Genes	FALSE	FALSE	FALSE
RP11-1113L8.1	ENSG00000262769.1	Control Genes	FALSE	FALSE	FALSE
SLC47A1P1	ENSG00000228983.9	Control Genes	FALSE	FALSE	FALSE
RP11-1113L8.2	ENSG00000263107.1	Control Genes	FALSE	FALSE	FALSE
RP11-1113L8.6	ENSG00000266179.2	Control Genes	FALSE	FALSE	FALSE
RP11-1113L8.7	ENSG00000271900.1	Control Genes	FALSE	FALSE	FALSE
MTND1P14	ENSG00000227225.1	Control Genes	FALSE	FALSE	FALSE
NMTRQ-TTG12-1	ENSG00000242752.3	Control Genes	FALSE	FALSE	FALSE
MTND2P12	ENSG00000228725.3	Control Genes	FALSE	FALSE	FALSE
MTCO1P39	ENSG00000224254.2	Control Genes	FALSE	FALSE	FALSE
CTD-2104P17.1	ENSG00000231625.4	Control Genes	FALSE	FALSE	FALSE
ALDH3A2	ENSG00000072210.18	Control Genes	FALSE	TRUE	TRUE
CTD-2104P17.2	ENSG00000264932.3	Control Genes	FALSE	FALSE	FALSE
SNORA31	ENSG00000252349.1	Control Genes	FALSE	FALSE	FALSE
SLC47A2	ENSG00000180638.17	Control Genes	FALSE	FALSE	FALSE
RP11-311F12.1	ENSG00000262681.2	Control Genes	FALSE	FALSE	FALSE
RP11-311F12.2	ENSG00000264785.1	Control Genes	FALSE	FALSE	FALSE
ALDH3A1	ENSG00000108602.17	Control Genes	FALSE	FALSE	FALSE
AC005722.4	ENSG00000230607.3	Control Genes	FALSE	FALSE	FALSE
ULK2	ENSG00000083290.19	Control Genes	FALSE	FALSE	FALSE
NDUFB4P3	ENSG00000231096.1	Control Genes	FALSE	FALSE	FALSE
RP11-78O7.1	ENSG00000279251.1	Control Genes	FALSE	FALSE	FALSE
RP11-78O7.3	ENSG00000276406.1	Control Genes	FALSE	FALSE	FALSE
RP11-78O7.2	ENSG00000270091.1	Control Genes	FALSE	FALSE	FALSE
AKAP10	ENSG00000108599.14	Control Genes	FALSE	FALSE	TRUE
RP11-209D14.4	ENSG00000266126.1	Control Genes	FALSE	FALSE	FALSE
RP11-209D14.2	ENSG00000261033.1	Control Genes	FALSE	FALSE	FALSE
SPECC1	ENSG00000128487.16	Control Genes	FALSE	FALSE	FALSE
AC005730.2	ENSG00000225681.2	Control Genes	FALSE	FALSE	FALSE
KCTD9P1	ENSG00000225014.1	Control Genes	FALSE	FALSE	FALSE
RNU6-258P	ENSG00000212186.1	Control Genes	FALSE	FALSE	FALSE
AC004702.2	ENSG00000263494.1	Control Genes	FALSE	FALSE	FALSE
RNU6-1057P	ENSG00000252971.1	Control Genes	FALSE	FALSE	FALSE
CCDC144CP	ENSG00000154898.15	Control Genes	FALSE	FALSE	FALSE
RNU6-467P	ENSG00000276577.1	Control Genes	FALSE	FALSE	FALSE
RP11-121A13.3	ENSG00000266839.3	Control Genes	FALSE	FALSE	FALSE
Metazoa_SRP	ENSG00000278701.1	Control Genes	FALSE	FALSE	FALSE
UPF3AP2	ENSG00000214832.5	Control Genes	FALSE	FALSE	FALSE
USP32P3	ENSG00000189423.11	Control Genes	FALSE	FALSE	FALSE
SRP68P3	ENSG00000237911.2	Control Genes	FALSE	FALSE	FALSE
LINC01984	ENSG00000265556.1	Control Genes	FALSE	FALSE	FALSE
NOS2P3	ENSG00000230528.7	Control Genes	FALSE	FALSE	FALSE
LGALS9B	ENSG00000170298.15	Control Genes	FALSE	FALSE	FALSE
TNPO1P3	ENSG00000229586.2	Control Genes	FALSE	FALSE	FALSE
YWHAEP3	ENSG00000263976.1	Control Genes	FALSE	FALSE	FALSE
KRT16P5	ENSG00000230088.1	Control Genes	FALSE	FALSE	FALSE
KRT16P3	ENSG00000214822.8	Control Genes	FALSE	FALSE	FALSE
RP11-434D2.7	ENSG00000266925.1	Control Genes	FALSE	FALSE	FALSE
KRT17P6	ENSG00000231645.2	Control Genes	FALSE	FALSE	FALSE
KRT17P7	ENSG00000205215.8	Control Genes	FALSE	FALSE	FALSE
AC015818.6	ENSG00000266042.1	Control Genes	FALSE	FALSE	FALSE
AC008088.4	ENSG00000260907.1	Control Genes	FALSE	FALSE	FALSE
RP11-434D2.9	ENSG00000265916.1	Control Genes	FALSE	FALSE	FALSE
RP11-434D2.10	ENSG00000264981.1	Control Genes	FALSE	FALSE	FALSE
TBC1D3P3	ENSG00000235203.2	Control Genes	FALSE	FALSE	FALSE
RP11-434D2.3	ENSG00000267075.1	Control Genes	FALSE	FALSE	FALSE
RP11-434D2.8	ENSG00000230339.2	Control Genes	FALSE	FALSE	FALSE
RP11-434D2.11	ENSG00000263946.1	Control Genes	FALSE	FALSE	FALSE
COTL1P2	ENSG00000235323.2	Control Genes	FALSE	FALSE	FALSE
RP11-434D2.12	ENSG00000264422.1	Control Genes	FALSE	FALSE	FALSE
CDRT15L2	ENSG00000214819.1	Control Genes	FALSE	FALSE	FALSE
ZSWIM5P2	ENSG00000231258.2	Control Genes	FALSE	FALSE	FALSE
MEIS3P2	ENSG00000188013.6	Control Genes	FALSE	FALSE	FALSE
AC087499.4	ENSG00000232889.2	Control Genes	FALSE	FALSE	FALSE
AC087499.9	ENSG00000226096.1	Control Genes	FALSE	FALSE	FALSE
AC087499.5	ENSG00000235546.2	Control Genes	FALSE	FALSE	FALSE
LINC02088	ENSG00000227685.1	Control Genes	FALSE	FALSE	FALSE
RP11-218E15.1	ENSG00000266364.1	Control Genes	FALSE	FALSE	FALSE
AC087499.7	ENSG00000236504.2	Control Genes	FALSE	FALSE	FALSE
AC087499.8	ENSG00000264874.1	Control Genes	FALSE	FALSE	FALSE
AC126365.1	ENSG00000226521.7	Control Genes	FALSE	FALSE	FALSE
RNFT1P3	ENSG00000187870.7	Control Genes	FALSE	FALSE	FALSE
HNRNPA1P19	ENSG00000218454.2	Control Genes	FALSE	FALSE	FALSE
OLA1P2	ENSG00000213671.3	Control Genes	FALSE	FALSE	FALSE
SCDP1	ENSG00000226549.3	Control Genes	FALSE	FALSE	FALSE
RP11-283C24.1	ENSG00000264215.1	Control Genes	FALSE	FALSE	FALSE
RP11-283C24.2	ENSG00000264662.1	Control Genes	FALSE	FALSE	FALSE
ABHD17AP6	ENSG00000226981.2	Control Genes	FALSE	FALSE	FALSE
CCDC144NL	ENSG00000205212.3	Control Genes	FALSE	FALSE	FALSE
RP11-344E13.4	ENSG00000266369.1	Control Genes	FALSE	FALSE	FALSE
CCDC144NL-AS1	ENSG00000233098.8	Control Genes	FALSE	FALSE	FALSE
RNU6-1178P	ENSG00000252483.1	Control Genes	FALSE	FALSE	FALSE
RNASEH1P1	ENSG00000265790.1	Control Genes	FALSE	FALSE	FALSE
RP11-344E13.1	ENSG00000265099.1	Control Genes	FALSE	FALSE	FALSE
AC090774.2	ENSG00000244456.2	Control Genes	FALSE	FALSE	FALSE
RP11-381P6.1	ENSG00000264660.2	Control Genes	FALSE	FALSE	FALSE
RP11-746M1.8	ENSG00000263729.1	Control Genes	FALSE	FALSE	FALSE
USP22	ENSG00000124422.11	Control Genes	FALSE	FALSE	FALSE
LINC01563	ENSG00000236819.1	Control Genes	FALSE	FALSE	FALSE
DHRS7B	ENSG00000109016.17	Control Genes	FALSE	FALSE	FALSE
TMEM11	ENSG00000178307.9	Control Genes	FALSE	FALSE	FALSE
AC087294.2	ENSG00000235530.6	Control Genes	FALSE	FALSE	FALSE
RN7SL426P	ENSG00000263815.2	Control Genes	FALSE	FALSE	FALSE
NATD1	ENSG00000274180.1	Control Genes	FALSE	FALSE	FALSE
EIF1P5	ENSG00000266563.1	Control Genes	FALSE	FALSE	FALSE
MAP2K3	ENSG00000034152.18	Control Genes	FALSE	FALSE	FALSE
KCNJ12	ENSG00000184185.9	Control Genes	FALSE	FALSE	FALSE
PDLIM1P2	ENSG00000265881.1	Control Genes	FALSE	FALSE	FALSE
RP11-728E14.3	ENSG00000265043.1	Control Genes	FALSE	FALSE	FALSE
RPL21P120	ENSG00000244582.2	Control Genes	FALSE	FALSE	FALSE
RP11-822E23.7	ENSG00000265265.1	Control Genes	FALSE	FALSE	FALSE
C17orf51	ENSG00000212719.10	Control Genes	FALSE	FALSE	FALSE
RP11-822E23.2	ENSG00000266466.1	Control Genes	FALSE	FALSE	FALSE
RP11-822E23.3	ENSG00000266673.1	Control Genes	FALSE	FALSE	FALSE
RP11-822E23.6	ENSG00000266050.2	Control Genes	FALSE	FALSE	FALSE
RP11-822E23.4	ENSG00000264245.1	Control Genes	FALSE	FALSE	FALSE
RP11-822E23.5	ENSG00000263375.1	Control Genes	FALSE	FALSE	FALSE
CH17-53B9.2	ENSG00000260157.3	Control Genes	FALSE	FALSE	FALSE
AC144838.3	ENSG00000264617.1	Control Genes	FALSE	FALSE	FALSE
CH17-53B9.4	ENSG00000274748.1	Control Genes	FALSE	FALSE	FALSE
KCNJ18	ENSG00000260458.3	Control Genes	FALSE	FALSE	TRUE
ABC13-47656900H15.1	ENSG00000283566.2	Control Genes	FALSE	FALSE	FALSE
AC144838.2	ENSG00000265233.1	Control Genes	FALSE	FALSE	FALSE
NCOR1P2	ENSG00000265019.1	Control Genes	FALSE	FALSE	FALSE
UBBP4	ENSG00000263563.5	Control Genes	FALSE	FALSE	FALSE
FTLP13	ENSG00000263725.1	Control Genes	FALSE	FALSE	FALSE
LINC02002	ENSG00000263609.1	Control Genes	FALSE	FALSE	FALSE
RP11-1109M24.5	ENSG00000264956.1	Control Genes	FALSE	FALSE	FALSE
RP11-1109M24.15	ENSG00000266691.1	Control Genes	FALSE	FALSE	FALSE
FAM27E5	ENSG00000178130.9	Control Genes	FALSE	FALSE	FALSE
RP11-1109M24.14	ENSG00000264811.1	Control Genes	FALSE	FALSE	FALSE
RP11-1109M24.13	ENSG00000265567.1	Control Genes	FALSE	FALSE	FALSE
RP11-1109M24.12	ENSG00000264562.1	Control Genes	FALSE	FALSE	FALSE
RP11-744K17.3	ENSG00000266806.1	Control Genes	FALSE	FALSE	FALSE
FLJ36000	ENSG00000276399.1	Control Genes	FALSE	FALSE	FALSE
RP11-744K17.1	ENSG00000261020.1	Control Genes	FALSE	FALSE	FALSE
RP11-744K17.8	ENSG00000266885.2	Control Genes	FALSE	FALSE	FALSE
RP13-929K23.2	ENSG00000283879.1	Control Genes	FALSE	FALSE	FALSE
MTCYBP13	ENSG00000266529.1	Control Genes	FALSE	FALSE	FALSE
MTRNR2L1	ENSG00000256618.2	Control Genes	FALSE	FALSE	FALSE
RP11-846F4.12	ENSG00000243655.2	Control Genes	FALSE	FALSE	FALSE
MTND1P15	ENSG00000264168.2	Control Genes	FALSE	FALSE	FALSE
MTND2P13	ENSG00000263914.1	Control Genes	FALSE	FALSE	FALSE
RP11-846F4.6	ENSG00000240103.2	Control Genes	FALSE	FALSE	FALSE
MTATP6P3	ENSG00000263483.1	Control Genes	FALSE	FALSE	FALSE
MTCO3P13	ENSG00000264316.1	Control Genes	FALSE	FALSE	FALSE
RP13-929K23.3	ENSG00000284300.1	Control Genes	FALSE	FALSE	FALSE
RP13-929K23.4	ENSG00000284328.1	Control Genes	FALSE	FALSE	FALSE
RP13-929K23.5	ENSG00000284263.1	Control Genes	FALSE	FALSE	FALSE
RP11-846F4.14	ENSG00000275480.1	Control Genes	FALSE	FALSE	FALSE
RP11-846F4.10	ENSG00000264930.1	Control Genes	FALSE	FALSE	FALSE
RP11-285M22.3	ENSG00000264262.1	Control Genes	FALSE	FALSE	FALSE
RP11-285M22.1	ENSG00000265114.1	Control Genes	FALSE	FALSE	FALSE
RP11-285M22.2	ENSG00000264431.1	Control Genes	FALSE	FALSE	FALSE
RP11-846F4.11	ENSG00000264970.1	Control Genes	FALSE	FALSE	FALSE
RP11-260A9.1	ENSG00000263433.1	Control Genes	FALSE	FALSE	FALSE
RP11-260A9.6	ENSG00000264734.1	Control Genes	FALSE	FALSE	FALSE
PDLIM1P3	ENSG00000264172.1	Control Genes	FALSE	FALSE	FALSE
GTF2IP6	ENSG00000266736.1	Control Genes	FALSE	FALSE	FALSE
VN1R71P	ENSG00000264837.1	Control Genes	FALSE	FALSE	FALSE
TUFMP1	ENSG00000265646.2	Control Genes	FALSE	FALSE	FALSE
RP11-663N22.1	ENSG00000265246.1	Control Genes	FALSE	FALSE	FALSE
RPL34P31	ENSG00000239223.3	Control Genes	FALSE	FALSE	FALSE
RPS16P8	ENSG00000213664.4	Control Genes	FALSE	FALSE	FALSE
RP11-173M1.3	ENSG00000265453.1	Control Genes	FALSE	FALSE	FALSE
MIR4522	ENSG00000263583.1	Control Genes	FALSE	FALSE	FALSE
WSB1	ENSG00000109046.14	Control Genes	FALSE	FALSE	FALSE
RP11-173M1.4	ENSG00000266313.1	Control Genes	FALSE	FALSE	FALSE
RP11-173M1.5	ENSG00000265683.1	Control Genes	FALSE	FALSE	FALSE
RP11-578C11.2	ENSG00000266356.1	Control Genes	FALSE	FALSE	FALSE
TBC1D3P5	ENSG00000266433.6	Control Genes	FALSE	FALSE	FALSE
KSR1	ENSG00000141068.13	Control Genes	FALSE	FALSE	FALSE
RP11-720N19.2	ENSG00000265801.1	Control Genes	FALSE	FALSE	FALSE
RP11-720N19.1	ENSG00000263368.1	Control Genes	FALSE	FALSE	FALSE
ITM2BP1	ENSG00000266853.1	Control Genes	FALSE	FALSE	FALSE
LGALS9	ENSG00000168961.16	Control Genes	FALSE	FALSE	FALSE
NOS2P1	ENSG00000264216.1	Control Genes	FALSE	FALSE	FALSE
RP11-19P22.5	ENSG00000265788.1	Control Genes	FALSE	FALSE	FALSE
RP11-19P22.7	ENSG00000265041.1	Control Genes	FALSE	FALSE	FALSE
RP11-19P22.10	ENSG00000266771.1	Control Genes	FALSE	FALSE	FALSE
RP11-19P22.6	ENSG00000264240.1	Control Genes	FALSE	FALSE	FALSE
RP11-19P22.2	ENSG00000264689.1	Control Genes	FALSE	FALSE	FALSE
RP11-19P22.3	ENSG00000263604.1	Control Genes	FALSE	FALSE	FALSE
RP1-66C13.1	ENSG00000265833.1	Control Genes	FALSE	FALSE	FALSE
RP1-66C13.2	ENSG00000266416.1	Control Genes	FALSE	FALSE	FALSE
LGALS9DP	ENSG00000266786.1	Control Genes	FALSE	FALSE	FALSE
NOS2	ENSG00000007171.16	Control Genes	FALSE	FALSE	TRUE
RP11-138P22.1	ENSG00000266527.1	Control Genes	FALSE	FALSE	FALSE
LYRM9	ENSG00000232859.9	Control Genes	FALSE	FALSE	FALSE
LINC01992	ENSG00000260019.1	Control Genes	FALSE	FALSE	FALSE
SCARNA20	ENSG00000251818.1	Control Genes	FALSE	FALSE	FALSE
RP11-218F4.2	ENSG00000266190.1	Control Genes	FALSE	FALSE	FALSE
SNORA70	ENSG00000202389.1	Control Genes	FALSE	FALSE	FALSE
NLK	ENSG00000087095.12	Control Genes	FALSE	FALSE	FALSE
Vault	ENSG00000252283.1	Control Genes	FALSE	FALSE	FALSE
RPS29P22	ENSG00000240873.1	Control Genes	FALSE	FALSE	FALSE
CTD-2008P7.10	ENSG00000267644.1	Control Genes	FALSE	FALSE	FALSE
PYY2	ENSG00000237575.4	Control Genes	FALSE	FALSE	FALSE
CTD-2008P7.9	ENSG00000267259.1	Control Genes	FALSE	FALSE	FALSE
CTD-2008P7.8	ENSG00000266830.1	Control Genes	FALSE	FALSE	FALSE
PPY2P	ENSG00000265060.1	Control Genes	FALSE	FALSE	FALSE
CTD-2008P7.7	ENSG00000263788.1	Control Genes	FALSE	FALSE	FALSE
CTD-2008P7.1	ENSG00000260777.1	Control Genes	FALSE	FALSE	FALSE
CTD-2008P7.6	ENSG00000266306.1	Control Genes	FALSE	FALSE	FALSE
CTD-2008P7.5	ENSG00000264029.1	Control Genes	FALSE	FALSE	FALSE
KRT18P55	ENSG00000265480.5	Control Genes	FALSE	FALSE	FALSE
TMEM97	ENSG00000109084.13	Control Genes	FALSE	FALSE	FALSE
IFT20	ENSG00000109083.13	Control Genes	FALSE	FALSE	FALSE
TNFAIP1	ENSG00000109079.9	Control Genes	FALSE	FALSE	FALSE
POLDIP2	ENSG00000004142.11	Control Genes	FALSE	FALSE	FALSE
TMEM199	ENSG00000244045.12	Control Genes	FALSE	TRUE	TRUE
MIR4723	ENSG00000284532.1	Control Genes	FALSE	FALSE	FALSE
SEBOX	ENSG00000274529.5	Control Genes	FALSE	FALSE	FALSE
SARM1	ENSG00000004139.13	Control Genes	FALSE	FALSE	FALSE
VTN	ENSG00000109072.13	Control Genes	FALSE	FALSE	FALSE
CTB-96E2.10	ENSG00000277450.1	Control Genes	FALSE	FALSE	FALSE
CTB-96E2.6	ENSG00000279532.1	Control Genes	FALSE	FALSE	FALSE
SLC46A1	ENSG00000076351.12	Control Genes	FALSE	TRUE	TRUE
CTD-2350C19.2	ENSG00000265254.1	Control Genes	FALSE	FALSE	FALSE
H3F3BP2	ENSG00000265541.1	Control Genes	FALSE	FALSE	FALSE
CTD-2350C19.5	ENSG00000263870.1	Control Genes	FALSE	FALSE	FALSE
RP11-192H23.4	ENSG00000258472.8	Control Genes	FALSE	FALSE	FALSE
RPS7P1	ENSG00000263266.2	Control Genes	FALSE	FALSE	FALSE
SLC13A2	ENSG00000007216.14	Control Genes	FALSE	FALSE	FALSE
FOXN1	ENSG00000109101.7	Control Genes	FALSE	TRUE	TRUE
UNC119	ENSG00000109103.11	Control Genes	FALSE	FALSE	TRUE
PIGS	ENSG00000087111.20	Control Genes	FALSE	TRUE	TRUE
ALDOC	ENSG00000109107.13	Control Genes	FALSE	FALSE	FALSE
RP11-192H23.5	ENSG00000265168.1	Control Genes	FALSE	FALSE	FALSE
SPAG5	ENSG00000076382.16	Control Genes	FALSE	FALSE	FALSE
SPAG5-AS1	ENSG00000227543.4	Control Genes	FALSE	FALSE	FALSE
RP11-192H23.8	ENSG00000264608.1	Control Genes	FALSE	FALSE	FALSE
RP11-192H23.6	ENSG00000265287.2	Control Genes	FALSE	FALSE	FALSE
SGK494	ENSG00000167524.14	Control Genes	FALSE	FALSE	FALSE
KIAA0100	ENSG00000007202.14	Control Genes	FALSE	FALSE	FALSE
RP11-192H23.7	ENSG00000264044.1	Control Genes	FALSE	FALSE	FALSE
SDF2	ENSG00000132581.9	Control Genes	FALSE	FALSE	FALSE
RPS12P28	ENSG00000240494.2	Control Genes	FALSE	FALSE	FALSE
SUPT6H	ENSG00000109111.14	Control Genes	FALSE	FALSE	FALSE
AC010761.13	ENSG00000265205.1	Control Genes	FALSE	FALSE	FALSE
PROCA1	ENSG00000167525.13	Control Genes	FALSE	FALSE	FALSE
RAB34	ENSG00000109113.18	Control Genes	FALSE	FALSE	FALSE
RPL23A	ENSG00000198242.13	Control Genes	FALSE	FALSE	FALSE
SNORD42B	ENSG00000238423.1	Control Genes	FALSE	FALSE	FALSE
AC010761.8	ENSG00000264577.1	Control Genes	FALSE	FALSE	FALSE
SNORD42A	ENSG00000238649.1	Control Genes	FALSE	FALSE	FALSE
TLCD1	ENSG00000160606.10	Control Genes	FALSE	FALSE	FALSE
NEK8	ENSG00000160602.13	Control Genes	FALSE	TRUE	TRUE
AC010761.14	ENSG00000267729.1	Control Genes	FALSE	FALSE	FALSE
AC010761.6	ENSG00000265073.1	Control Genes	FALSE	FALSE	FALSE
TRAF4	ENSG00000076604.14	Control Genes	FALSE	FALSE	FALSE
AC010761.9	ENSG00000265474.1	Control Genes	FALSE	FALSE	FALSE
FAM222B	ENSG00000173065.13	Control Genes	FALSE	FALSE	FALSE
RPL31P58	ENSG00000243053.2	Control Genes	FALSE	FALSE	FALSE
Y_RNA	ENSG00000238516.1	Control Genes	FALSE	FALSE	FALSE
RP11-20B24.3	ENSG00000264138.1	Control Genes	FALSE	FALSE	FALSE
ERAL1	ENSG00000132591.11	Control Genes	FALSE	FALSE	TRUE
RP11-20B24.2	ENSG00000264066.6	Control Genes	FALSE	FALSE	FALSE
FLOT2	ENSG00000132589.15	Control Genes	FALSE	FALSE	FALSE
RP11-20B24.7	ENSG00000264304.1	Control Genes	FALSE	FALSE	FALSE
RP11-20B24.4	ENSG00000266642.2	Control Genes	FALSE	FALSE	FALSE
DHRS13	ENSG00000167536.13	Control Genes	FALSE	FALSE	FALSE
PHF12	ENSG00000109118.13	Control Genes	FALSE	FALSE	FALSE
RP11-20B24.5	ENSG00000265845.2	Control Genes	FALSE	FALSE	FALSE
RP11-20B24.6	ENSG00000265908.1	Control Genes	FALSE	FALSE	FALSE
PIPOX	ENSG00000179761.11	Control Genes	FALSE	FALSE	FALSE
SEZ6	ENSG00000063015.19	Control Genes	FALSE	FALSE	FALSE
RP11-321A17.5	ENSG00000263613.1	Control Genes	FALSE	FALSE	FALSE
AC024619.2	ENSG00000238007.1	Control Genes	FALSE	FALSE	FALSE
RP11-321A17.3	ENSG00000263781.3	Control Genes	FALSE	FALSE	FALSE
MYO18A	ENSG00000196535.15	Control Genes	FALSE	FALSE	FALSE
TIAF1	ENSG00000221995.5	Control Genes	FALSE	FALSE	FALSE
RP11-321A17.4	ENSG00000263709.1	Control Genes	FALSE	FALSE	FALSE
RP11-22N12.2	ENSG00000264050.1	Control Genes	FALSE	FALSE	FALSE
TWF1P1	ENSG00000178082.6	Control Genes	FALSE	FALSE	FALSE
CRYBA1	ENSG00000108255.7	NDD-Associated Genes	FALSE	TRUE	TRUE
NUFIP2	ENSG00000108256.8	Control Genes	FALSE	FALSE	FALSE
RPL35AP35	ENSG00000239256.1	Control Genes	FALSE	FALSE	FALSE
RP11-296K13.4	ENSG00000266111.2	Control Genes	FALSE	FALSE	FALSE
RP11-802D6.1	ENSG00000264808.1	Control Genes	FALSE	FALSE	FALSE
RNU4-34P	ENSG00000222363.1	Control Genes	FALSE	FALSE	FALSE
TAOK1	ENSG00000160551.11	NDD-Associated Genes	FALSE	TRUE	FALSE
RNU6-711P	ENSG00000253064.1	Control Genes	FALSE	FALSE	FALSE
RNU6-1034P	ENSG00000202205.1	Control Genes	FALSE	FALSE	FALSE
ABHD15	ENSG00000168792.4	Control Genes	FALSE	FALSE	FALSE
TP53I13	ENSG00000167543.15	Control Genes	FALSE	FALSE	FALSE
RP11-68I3.4	ENSG00000264290.1	Control Genes	FALSE	FALSE	FALSE
GIT1	ENSG00000108262.15	Control Genes	FALSE	FALSE	FALSE
ANKRD13B	ENSG00000198720.12	Control Genes	FALSE	FALSE	FALSE
RP11-68I3.7	ENSG00000264647.1	Control Genes	FALSE	FALSE	FALSE
CORO6	ENSG00000167549.18	Control Genes	FALSE	FALSE	FALSE
RP11-68I3.10	ENSG00000264007.1	Control Genes	FALSE	FALSE	FALSE
SSH2	ENSG00000141298.17	Control Genes	FALSE	FALSE	FALSE
RP11-68I3.5	ENSG00000263370.1	Control Genes	FALSE	FALSE	FALSE
RNU6-920P	ENSG00000222858.1	Control Genes	FALSE	FALSE	FALSE
RP11-68I3.11	ENSG00000265625.1	Control Genes	FALSE	FALSE	FALSE
ABHD15-AS1	ENSG00000264031.1	Control Genes	FALSE	FALSE	FALSE
RPL21P123	ENSG00000240531.1	Control Genes	FALSE	FALSE	FALSE
RP11-82O19.1	ENSG00000263657.1	Control Genes	FALSE	FALSE	FALSE
RP11-82O19.2	ENSG00000265713.1	Control Genes	FALSE	FALSE	FALSE
SNORA70	ENSG00000252657.1	Control Genes	FALSE	FALSE	FALSE
RPL9P30	ENSG00000240074.1	Control Genes	FALSE	FALSE	FALSE
RP11-338L22.2	ENSG00000263477.1	Control Genes	FALSE	FALSE	FALSE
snoU13	ENSG00000239129.1	Control Genes	FALSE	FALSE	FALSE
EFCAB5	ENSG00000176927.15	Control Genes	FALSE	FALSE	FALSE
RP11-338L22.3	ENSG00000264435.1	Control Genes	FALSE	FALSE	FALSE
RNY4P13	ENSG00000207011.1	Control Genes	FALSE	FALSE	FALSE
AC104984.4	ENSG00000265289.1	Control Genes	FALSE	FALSE	FALSE
RP11-1148O4.1	ENSG00000266876.1	Control Genes	FALSE	FALSE	FALSE
RP11-1148O4.2	ENSG00000265394.1	Control Genes	FALSE	FALSE	FALSE
NSRP1	ENSG00000126653.17	Control Genes	FALSE	FALSE	FALSE
RP11-354P11.3	ENSG00000265739.1	Control Genes	FALSE	FALSE	FALSE
RP11-354P11.8	ENSG00000266987.1	Control Genes	FALSE	FALSE	FALSE
SLC6A4	ENSG00000108576.9	Control Genes	FALSE	FALSE	TRUE
RP11-354P11.4	ENSG00000264125.1	Control Genes	FALSE	FALSE	FALSE
RP11-354P11.2	ENSG00000266120.1	Control Genes	FALSE	FALSE	FALSE
SNORD63	ENSG00000252112.1	Control Genes	FALSE	FALSE	FALSE
BLMH	ENSG00000108578.14	Control Genes	FALSE	FALSE	FALSE
RNU6-1267P	ENSG00000222679.1	Control Genes	FALSE	FALSE	FALSE
TMIGD1	ENSG00000182271.12	Control Genes	FALSE	FALSE	FALSE
Y_RNA	ENSG00000207132.1	Control Genes	FALSE	FALSE	FALSE
RNU6-990P	ENSG00000201255.1	Control Genes	FALSE	FALSE	FALSE
CPD	ENSG00000108582.11	Control Genes	FALSE	FALSE	FALSE
GOSR1	ENSG00000108587.15	Control Genes	FALSE	FALSE	FALSE
ALOX12P1	ENSG00000264958.2	Control Genes	FALSE	FALSE	FALSE
RP11-218M11.3	ENSG00000263860.1	Control Genes	FALSE	FALSE	FALSE
RP11-218M11.7	ENSG00000279431.1	Control Genes	FALSE	FALSE	FALSE
RP11-271K11.1	ENSG00000264242.2	Control Genes	FALSE	FALSE	FALSE
TBC1D29	ENSG00000266733.5	Control Genes	FALSE	FALSE	FALSE
RP11-218M11.1	ENSG00000259928.1	Control Genes	FALSE	FALSE	FALSE
KRT17P3	ENSG00000231870.4	Control Genes	FALSE	FALSE	FALSE
AC006050.2	ENSG00000231421.7	Control Genes	FALSE	FALSE	FALSE
AC005562.1	ENSG00000214719.11	Control Genes	FALSE	FALSE	FALSE
SMURF2P1	ENSG00000248121.8	Control Genes	FALSE	FALSE	FALSE
RP11-271K11.6	ENSG00000273609.1	Control Genes	FALSE	FALSE	FALSE
SH3GL1P2	ENSG00000264943.1	Control Genes	FALSE	FALSE	FALSE
LRRC37BP1	ENSG00000250462.8	Control Genes	FALSE	FALSE	FALSE
RN7SL316P	ENSG00000241631.3	Control Genes	FALSE	FALSE	FALSE
SUZ12P1	ENSG00000264538.6	Control Genes	FALSE	FALSE	FALSE
CTD-2349P21.7	ENSG00000279337.1	Control Genes	FALSE	FALSE	FALSE
CTD-2349P21.6	ENSG00000265443.1	Control Genes	FALSE	FALSE	FALSE
CTD-2349P21.5	ENSG00000263603.1	Control Genes	FALSE	FALSE	FALSE
CTD-2349P21.3	ENSG00000280069.1	Control Genes	FALSE	FALSE	FALSE
CRLF3	ENSG00000176390.11	Control Genes	FALSE	FALSE	FALSE
CTD-2349P21.10	ENSG00000265791.1	Control Genes	FALSE	FALSE	FALSE
CTD-2349P21.9	ENSG00000266490.1	Control Genes	FALSE	FALSE	FALSE
CTD-2349P21.12	ENSG00000276250.1	Control Genes	FALSE	FALSE	FALSE
CTD-2349P21.1	ENSG00000242439.1	Control Genes	FALSE	FALSE	FALSE
ATAD5	ENSG00000176208.8	Control Genes	FALSE	FALSE	FALSE
RNU6-298P	ENSG00000212190.1	Control Genes	FALSE	FALSE	FALSE
CTD-2349P21.11	ENSG00000265334.1	Control Genes	FALSE	FALSE	FALSE
RP13-753N3.1	ENSG00000263531.1	Control Genes	FALSE	FALSE	FALSE
TEFM	ENSG00000172171.10	Control Genes	FALSE	FALSE	FALSE
ADAP2	ENSG00000184060.10	Control Genes	FALSE	FALSE	FALSE
AC091177.1	ENSG00000230113.1	Control Genes	FALSE	FALSE	FALSE
RN7SL138P	ENSG00000266274.2	Control Genes	FALSE	FALSE	FALSE
RP11-848P1.3	ENSG00000265743.1	Control Genes	FALSE	FALSE	FALSE
RNF135	ENSG00000181481.13	NDD-Associated Genes	FALSE	TRUE	FALSE
RP11-848P1.2	ENSG00000264456.1	Control Genes	FALSE	FALSE	FALSE
DPRXP4	ENSG00000264743.2	Control Genes	FALSE	FALSE	FALSE
RP11-848P1.4	ENSG00000266340.1	Control Genes	FALSE	FALSE	FALSE
RP11-848P1.7	ENSG00000264148.1	Control Genes	FALSE	FALSE	FALSE
RP11-848P1.9	ENSG00000266865.6	Control Genes	FALSE	FALSE	FALSE
RP11-271K11.5	ENSG00000265798.6	Control Genes	FALSE	FALSE	FALSE
RP11-848P1.5	ENSG00000264107.1	Control Genes	FALSE	FALSE	FALSE
MIR4733	ENSG00000265444.1	Control Genes	FALSE	FALSE	FALSE
NF1	ENSG00000196712.17	NDD-Associated Genes	FALSE	TRUE	TRUE
RP11-142O6.1	ENSG00000266371.1	Control Genes	FALSE	FALSE	FALSE
OMG	ENSG00000126861.4	Control Genes	FALSE	FALSE	FALSE
EVI2B	ENSG00000185862.6	Control Genes	FALSE	FALSE	FALSE
EVI2A	ENSG00000126860.11	Control Genes	FALSE	FALSE	FALSE
AK4P1	ENSG00000263535.2	Control Genes	FALSE	FALSE	FALSE
RAB11FIP4	ENSG00000131242.17	Control Genes	FALSE	FALSE	FALSE
RN7SL79P	ENSG00000239595.3	Control Genes	FALSE	FALSE	FALSE
RN7SL45P	ENSG00000264862.2	Control Genes	FALSE	FALSE	FALSE
MIR193A	ENSG00000207614.1	Control Genes	FALSE	FALSE	FALSE
RP1-41C23.4	ENSG00000278546.1	Control Genes	FALSE	FALSE	FALSE
RNU6ATAC7P	ENSG00000221038.1	Control Genes	FALSE	FALSE	FALSE
AC003101.1	ENSG00000228768.3	Control Genes	FALSE	FALSE	FALSE
MIR4725	ENSG00000265976.1	Control Genes	FALSE	FALSE	FALSE
MIR365B	ENSG00000283978.1	Control Genes	FALSE	FALSE	FALSE
RP1-41C23.1	ENSG00000266877.1	Control Genes	FALSE	FALSE	FALSE
RP11-805L22.1	ENSG00000266448.1	Control Genes	FALSE	FALSE	FALSE
RNU6-1134P	ENSG00000202026.1	Control Genes	FALSE	FALSE	FALSE
RP11-805L22.2	ENSG00000265863.1	Control Genes	FALSE	FALSE	FALSE
RP11-805L22.3	ENSG00000263567.1	Control Genes	FALSE	FALSE	FALSE
CTC-542B22.1	ENSG00000265046.1	Control Genes	FALSE	FALSE	FALSE
COPRS	ENSG00000172301.10	Control Genes	FALSE	FALSE	FALSE
UTP6	ENSG00000108651.9	Control Genes	FALSE	FALSE	FALSE
CTC-542B22.2	ENSG00000263990.1	Control Genes	FALSE	FALSE	FALSE
SUZ12	ENSG00000178691.10	NDD-Associated Genes	FALSE	TRUE	TRUE
RNA5SP437	ENSG00000253058.1	Control Genes	FALSE	FALSE	FALSE
RP11-640N20.1	ENSG00000264300.1	Control Genes	FALSE	FALSE	FALSE
LRRC37B	ENSG00000185158.12	Control Genes	FALSE	FALSE	FALSE
RP11-640N20.5	ENSG00000264497.1	Control Genes	FALSE	FALSE	FALSE
SH3GL1P1	ENSG00000266777.1	Control Genes	FALSE	FALSE	FALSE
RP11-640N20.4	ENSG00000278867.1	Control Genes	FALSE	FALSE	FALSE
RP11-640N20.6	ENSG00000264164.1	Control Genes	FALSE	FALSE	FALSE
RP11-640N20.8	ENSG00000266379.6	Control Genes	FALSE	FALSE	FALSE
RP11-640N20.9	ENSG00000263369.6	Control Genes	FALSE	FALSE	FALSE
WDR45BP1	ENSG00000265574.1	Control Genes	FALSE	FALSE	FALSE
CTD-2095E4.5	ENSG00000277511.1	Control Genes	FALSE	FALSE	FALSE
AC090616.2	ENSG00000214708.4	Control Genes	FALSE	FALSE	FALSE
RHOT1	ENSG00000126858.16	Control Genes	FALSE	FALSE	FALSE
ARGFXP2	ENSG00000265293.2	Control Genes	FALSE	FALSE	FALSE
CTD-2095E4.3	ENSG00000280033.1	Control Genes	FALSE	FALSE	FALSE
CTD-2095E4.4	ENSG00000280020.1	Control Genes	FALSE	FALSE	FALSE
UBL5P2	ENSG00000266282.1	Control Genes	FALSE	FALSE	FALSE
RHBDL3	ENSG00000141314.12	Control Genes	FALSE	FALSE	FALSE
RP11-443G13.2	ENSG00000263674.1	Control Genes	FALSE	FALSE	FALSE
C17orf75	ENSG00000108666.9	Control Genes	FALSE	FALSE	FALSE
RP11-227G15.2	ENSG00000265139.1	Control Genes	FALSE	FALSE	FALSE
OOSP1P2	ENSG00000263749.1	Control Genes	FALSE	FALSE	FALSE
MIR632	ENSG00000283774.1	Control Genes	FALSE	FALSE	FALSE
ZNF207	ENSG00000010244.18	Control Genes	FALSE	FALSE	FALSE
RP11-227G15.10	ENSG00000274341.1	Control Genes	FALSE	FALSE	FALSE
RP11-227G15.11	ENSG00000278668.1	Control Genes	FALSE	FALSE	FALSE
RP11-227G15.8	ENSG00000266385.1	Control Genes	FALSE	FALSE	FALSE
RP11-227G15.12	ENSG00000279762.3	Control Genes	FALSE	FALSE	FALSE
RP11-227G15.9	ENSG00000264083.1	Control Genes	FALSE	FALSE	FALSE
RP11-227G15.6	ENSG00000264373.1	Control Genes	FALSE	FALSE	FALSE
PSMD11	ENSG00000108671.9	Control Genes	FALSE	FALSE	FALSE
Y_RNA	ENSG00000202100.1	Control Genes	FALSE	FALSE	FALSE
CDK5R1	ENSG00000176749.8	Control Genes	FALSE	FALSE	FALSE
MYO1D	ENSG00000176658.16	Control Genes	FALSE	FALSE	FALSE
RP11-466A19.1	ENSG00000266718.1	Control Genes	FALSE	FALSE	FALSE
RP11-466A19.4	ENSG00000280245.1	Control Genes	FALSE	FALSE	FALSE
RP11-466A19.8	ENSG00000265222.1	Control Genes	FALSE	FALSE	FALSE
RP11-466A19.6	ENSG00000263717.1	Control Genes	FALSE	FALSE	FALSE
RP11-466A19.7	ENSG00000279781.1	Control Genes	FALSE	FALSE	FALSE
RP11-466A19.3	ENSG00000266599.1	Control Genes	FALSE	FALSE	FALSE
RP11-466A19.5	ENSG00000265337.1	Control Genes	FALSE	FALSE	FALSE
RP11-220C2.1	ENSG00000264458.1	Control Genes	FALSE	FALSE	FALSE
Y_RNA	ENSG00000201178.1	Control Genes	FALSE	FALSE	FALSE
AC084809.2	ENSG00000226377.1	Control Genes	FALSE	FALSE	FALSE
AC084809.3	ENSG00000236377.1	Control Genes	FALSE	FALSE	FALSE
TMEM98	ENSG00000006042.11	Control Genes	FALSE	FALSE	TRUE
SPACA3	ENSG00000141316.12	Control Genes	FALSE	FALSE	FALSE
ASIC2	ENSG00000108684.14	Control Genes	FALSE	FALSE	FALSE
RP1-29G21.1	ENSG00000264598.1	Control Genes	FALSE	FALSE	FALSE
RP11-40A13.2	ENSG00000280349.1	Control Genes	FALSE	FALSE	FALSE
RP11-40A13.1	ENSG00000266535.1	Control Genes	FALSE	FALSE	FALSE
AA06	ENSG00000265544.1	Control Genes	FALSE	FALSE	FALSE
RP11-31I22.4	ENSG00000265697.1	Control Genes	FALSE	FALSE	FALSE
RP11-31I22.3	ENSG00000265125.5	Control Genes	FALSE	FALSE	FALSE
RP11-31I22.2	ENSG00000265115.1	Control Genes	FALSE	FALSE	FALSE
RP11-118G23.2	ENSG00000264643.1	Control Genes	FALSE	FALSE	FALSE
RP11-118G23.1	ENSG00000265689.1	Control Genes	FALSE	FALSE	FALSE
RP11-118G23.4	ENSG00000283381.1	Control Genes	FALSE	FALSE	FALSE
RP11-118G23.3	ENSG00000283417.1	Control Genes	FALSE	FALSE	FALSE
CTC-304I17.6	ENSG00000279668.2	Control Genes	FALSE	FALSE	FALSE
RP11-17M24.2	ENSG00000263435.1	Control Genes	FALSE	FALSE	FALSE
RP11-1086I4.2	ENSG00000279674.1	Control Genes	FALSE	FALSE	FALSE
TLK2P1	ENSG00000226049.3	Control Genes	FALSE	FALSE	FALSE
CTC-304I17.4	ENSG00000263485.1	Control Genes	FALSE	FALSE	FALSE
CTC-304I17.3	ENSG00000265775.1	Control Genes	FALSE	FALSE	FALSE
RNA5SP438	ENSG00000252370.1	Control Genes	FALSE	FALSE	FALSE
CTC-304I17.2	ENSG00000264791.1	Control Genes	FALSE	FALSE	FALSE
CTC-304I17.5	ENSG00000263571.2	Control Genes	FALSE	FALSE	FALSE
LINC01989	ENSG00000261156.6	Control Genes	FALSE	FALSE	FALSE
RP11-215E13.2	ENSG00000264990.1	Control Genes	FALSE	FALSE	FALSE
CCL2	ENSG00000108691.9	Control Genes	FALSE	FALSE	TRUE
CCL7	ENSG00000108688.11	Control Genes	FALSE	FALSE	FALSE
CCL11	ENSG00000172156.3	Control Genes	FALSE	FALSE	TRUE
CCL8	ENSG00000108700.4	Control Genes	FALSE	FALSE	FALSE
RP11-521P1.1	ENSG00000265614.1	Control Genes	FALSE	FALSE	FALSE
CCL13	ENSG00000181374.7	Control Genes	FALSE	FALSE	FALSE
CCL1	ENSG00000108702.3	Control Genes	FALSE	FALSE	FALSE
AC011193.1	ENSG00000225582.1	Control Genes	FALSE	FALSE	FALSE
C17orf102	ENSG00000197322.3	Control Genes	FALSE	FALSE	FALSE
TMEM132E	ENSG00000181291.6	Control Genes	FALSE	FALSE	TRUE
RP11-28A22.2	ENSG00000278860.1	Control Genes	FALSE	FALSE	FALSE
RP11-212E8.1	ENSG00000264174.1	Control Genes	FALSE	FALSE	FALSE
RP11-642M2.1	ENSG00000264622.1	Control Genes	FALSE	FALSE	FALSE
CCT6B	ENSG00000132141.13	Control Genes	FALSE	FALSE	FALSE
ZNF830	ENSG00000198783.5	Control Genes	FALSE	FALSE	FALSE
LIG3	ENSG00000005156.11	Control Genes	FALSE	FALSE	FALSE
RFFL	ENSG00000092871.16	Control Genes	FALSE	FALSE	FALSE
RP5-837J1.6	ENSG00000273687.1	Control Genes	FALSE	FALSE	FALSE
RP5-837J1.4	ENSG00000267457.1	Control Genes	FALSE	FALSE	FALSE
RP5-837J1.1	ENSG00000243423.1	Control Genes	FALSE	FALSE	FALSE
RAD51D	ENSG00000185379.20	Control Genes	FALSE	FALSE	TRUE
FNDC8	ENSG00000073598.5	Control Genes	FALSE	FALSE	FALSE
NLE1	ENSG00000073536.17	Control Genes	FALSE	FALSE	FALSE
UNC45B	ENSG00000141161.11	Control Genes	FALSE	TRUE	TRUE
RP11-799D4.3	ENSG00000267782.1	Control Genes	FALSE	FALSE	FALSE
RP11-799D4.1	ENSG00000267744.1	Control Genes	FALSE	FALSE	FALSE
SLC35G3	ENSG00000164729.7	Control Genes	FALSE	FALSE	FALSE
RP11-799D4.4	ENSG00000266947.1	Control Genes	FALSE	FALSE	FALSE
SLFN5	ENSG00000166750.9	Control Genes	FALSE	FALSE	FALSE
RP11-47L3.1	ENSG00000267364.1	Control Genes	FALSE	FALSE	FALSE
RP11-686D22.2	ENSG00000267271.1	Control Genes	FALSE	FALSE	FALSE
SLFN11	ENSG00000172716.16	Control Genes	FALSE	FALSE	FALSE
RP11-686D22.6	ENSG00000267315.1	Control Genes	FALSE	FALSE	FALSE
RP11-686D22.5	ENSG00000267711.1	Control Genes	FALSE	FALSE	FALSE
RP11-686D22.4	ENSG00000267547.1	Control Genes	FALSE	FALSE	FALSE
RP11-686D22.3	ENSG00000267648.1	Control Genes	FALSE	FALSE	FALSE
RP11-686D22.7	ENSG00000267102.1	Control Genes	FALSE	FALSE	FALSE
SLFN12	ENSG00000172123.12	Control Genes	FALSE	FALSE	FALSE
SLFN13	ENSG00000154760.13	Control Genes	FALSE	FALSE	FALSE
RP11-1094M14.7	ENSG00000267312.1	Control Genes	FALSE	FALSE	FALSE
RP11-686D22.10	ENSG00000267554.1	Control Genes	FALSE	FALSE	FALSE
SLFN12L	ENSG00000205045.8	Control Genes	FALSE	FALSE	FALSE
RP11-686D22.9	ENSG00000267349.1	Control Genes	FALSE	FALSE	FALSE
E2F3P1	ENSG00000267046.1	Control Genes	FALSE	FALSE	FALSE
RP11-1094M14.8	ENSG00000267369.1	Control Genes	FALSE	FALSE	FALSE
RP11-1094M14.5	ENSG00000267074.1	Control Genes	FALSE	FALSE	FALSE
TOMM20P2	ENSG00000255987.1	Control Genes	FALSE	FALSE	FALSE
RP11-1094M14.10	ENSG00000267035.1	Control Genes	FALSE	FALSE	FALSE
SLFN14	ENSG00000236320.3	Control Genes	FALSE	FALSE	TRUE
RP11-1094M14.12	ENSG00000267359.1	Control Genes	FALSE	FALSE	FALSE
RP11-1094M14.14	ENSG00000267625.1	Control Genes	FALSE	FALSE	FALSE
RP11-1094M14.1	ENSG00000242660.1	Control Genes	FALSE	FALSE	FALSE
LINC02001	ENSG00000267321.2	Control Genes	FALSE	FALSE	FALSE
SNORD7	ENSG00000207297.1	Control Genes	FALSE	FALSE	FALSE
PEX12	ENSG00000108733.9	Control Genes	FALSE	TRUE	TRUE
AP2B1	ENSG00000006125.17	Control Genes	FALSE	FALSE	FALSE
CTC-507E2.2	ENSG00000267592.1	Control Genes	FALSE	FALSE	FALSE
RASL10B	ENSG00000270885.1	Control Genes	FALSE	FALSE	FALSE
GAS2L2	ENSG00000270765.5	Control Genes	FALSE	TRUE	TRUE
MMP28	ENSG00000271447.5	Control Genes	FALSE	FALSE	FALSE
RP1-161P9.5	ENSG00000271392.1	Control Genes	FALSE	FALSE	FALSE
C17orf50	ENSG00000270806.1	Control Genes	FALSE	FALSE	FALSE
AC015849.12	ENSG00000270829.1	Control Genes	FALSE	FALSE	FALSE
TAF15	ENSG00000270647.5	Control Genes	FALSE	FALSE	TRUE
AC015849.19	ENSG00000270871.1	Control Genes	FALSE	FALSE	FALSE
AC015849.13	ENSG00000270894.1	Control Genes	FALSE	FALSE	FALSE
HEATR9	ENSG00000270379.5	Control Genes	FALSE	FALSE	FALSE
AC015849.14	ENSG00000271268.1	Control Genes	FALSE	FALSE	FALSE
AC015849.2	ENSG00000270240.2	Control Genes	FALSE	FALSE	FALSE
CCL5	ENSG00000271503.5	Control Genes	FALSE	FALSE	TRUE
7SK	ENSG00000271394.1	Control Genes	FALSE	FALSE	FALSE
AC015849.16	ENSG00000270977.1	Control Genes	FALSE	FALSE	FALSE
LRRC37A9P	ENSG00000271013.1	Control Genes	FALSE	FALSE	FALSE
RDM1	ENSG00000278023.5	Control Genes	FALSE	FALSE	FALSE
LYZL6	ENSG00000275722.4	Control Genes	FALSE	FALSE	FALSE
CTB-186H2.2	ENSG00000273736.1	Control Genes	FALSE	FALSE	FALSE
CCL16	ENSG00000275152.4	Control Genes	FALSE	FALSE	FALSE
CCL14	ENSG00000276409.4	Control Genes	FALSE	FALSE	FALSE
CTB-186H2.3	ENSG00000275431.1	Control Genes	FALSE	FALSE	FALSE
CCL15	ENSG00000275718.1	Control Genes	FALSE	FALSE	FALSE
RP11-104J23.1	ENSG00000275944.1	Control Genes	FALSE	FALSE	FALSE
RP11-104J23.2	ENSG00000278690.1	Control Genes	FALSE	FALSE	FALSE
CCL23	ENSG00000274736.4	Control Genes	FALSE	FALSE	FALSE
CCL18	ENSG00000275385.1	Control Genes	FALSE	FALSE	FALSE
AC069363.1	ENSG00000277089.4	Control Genes	FALSE	FALSE	FALSE
CCL3	ENSG00000277632.1	Control Genes	FALSE	FALSE	TRUE
CCL4	ENSG00000275302.1	Control Genes	FALSE	FALSE	FALSE
RN7SL301P	ENSG00000276014.1	Control Genes	FALSE	FALSE	FALSE
CTB-91J4.1	ENSG00000276241.1	Control Genes	FALSE	FALSE	FALSE
RP11-428O23.1	ENSG00000282738.1	Control Genes	FALSE	FALSE	FALSE
TBC1D3B	ENSG00000274808.5	Control Genes	FALSE	FALSE	FALSE
AC131056.3	ENSG00000274767.1	Control Genes	FALSE	FALSE	FALSE
CCL3L3	ENSG00000276085.1	Control Genes	FALSE	FALSE	FALSE
CCL4L2	ENSG00000276070.4	Control Genes	FALSE	FALSE	FALSE
AC131056.5	ENSG00000278097.1	Control Genes	FALSE	FALSE	FALSE
RP11-893G17.4	ENSG00000276755.1	Control Genes	FALSE	FALSE	FALSE
AC131056.6	ENSG00000278395.1	Control Genes	FALSE	FALSE	FALSE
TBC1D3I	ENSG00000274933.5	Control Genes	FALSE	FALSE	FALSE
CH17-260O16.1	ENSG00000261499.2	Control Genes	FALSE	FALSE	FALSE
Y_RNA	ENSG00000265889.1	Control Genes	FALSE	FALSE	FALSE
TBC1D3G	ENSG00000260287.4	Control Genes	FALSE	FALSE	FALSE
TBC1D3H	ENSG00000274226.5	Control Genes	FALSE	FALSE	FALSE
RNU6-1192P	ENSG00000277029.1	Control Genes	FALSE	FALSE	FALSE
TBC1D3F	ENSG00000275954.5	Control Genes	FALSE	FALSE	FALSE
TBC1D3J	ENSG00000274658.1	Control Genes	FALSE	FALSE	FALSE
ZNHIT3	ENSG00000273611.4	Control Genes	FALSE	FALSE	TRUE
RNA5SP439	ENSG00000274164.1	Control Genes	FALSE	FALSE	FALSE
MYO19	ENSG00000278259.4	Control Genes	FALSE	FALSE	FALSE
PIGW	ENSG00000277161.1	Control Genes	FALSE	TRUE	TRUE
GGNBP2	ENSG00000278311.4	Control Genes	FALSE	FALSE	FALSE
CTB-75G16.1	ENSG00000274756.1	Control Genes	FALSE	FALSE	FALSE
DHRS11	ENSG00000278535.4	Control Genes	FALSE	FALSE	FALSE
MRM1	ENSG00000278619.4	Control Genes	FALSE	FALSE	FALSE
CTB-75G16.3	ENSG00000275720.1	Control Genes	FALSE	FALSE	FALSE
CTD-3194G12.1	ENSG00000276508.1	Control Genes	FALSE	FALSE	FALSE
CTD-3194G12.2	ENSG00000275613.1	Control Genes	FALSE	FALSE	FALSE
RP11-445F12.1	ENSG00000277268.1	Control Genes	FALSE	FALSE	FALSE
LHX1	ENSG00000273706.4	Control Genes	FALSE	FALSE	FALSE
RP11-445F12.2	ENSG00000276707.1	Control Genes	FALSE	FALSE	FALSE
AATF	ENSG00000275700.4	Control Genes	FALSE	FALSE	FALSE
RP11-333J10.2	ENSG00000277911.1	Control Genes	FALSE	FALSE	FALSE
RP11-333J10.3	ENSG00000277589.1	Control Genes	FALSE	FALSE	FALSE
MIR2909	ENSG00000276326.1	Control Genes	FALSE	FALSE	FALSE
CTC-268N12.3	ENSG00000277579.1	Control Genes	FALSE	FALSE	FALSE
CTC-268N12.2	ENSG00000278638.1	Control Genes	FALSE	FALSE	FALSE
ACACA	ENSG00000278540.4	Control Genes	FALSE	FALSE	TRUE
RP11-19G24.1	ENSG00000274308.1	Control Genes	FALSE	FALSE	FALSE
HMGB1P24	ENSG00000275029.1	Control Genes	FALSE	FALSE	FALSE
RP11-19G24.2	ENSG00000276810.1	Control Genes	FALSE	FALSE	FALSE
C17orf78	ENSG00000278505.4	Control Genes	FALSE	FALSE	FALSE
RP11-378E13.3	ENSG00000276054.1	Control Genes	FALSE	FALSE	FALSE
TADA2A	ENSG00000276234.4	Control Genes	FALSE	FALSE	FALSE
RP11-378E13.4	ENSG00000273965.1	Control Genes	FALSE	FALSE	FALSE
CTC-421K24.1	ENSG00000275839.1	Control Genes	FALSE	FALSE	FALSE
DUSP14	ENSG00000276023.4	Control Genes	FALSE	FALSE	FALSE
SYNRG	ENSG00000275066.4	Control Genes	FALSE	FALSE	FALSE
DDX52	ENSG00000278053.4	Control Genes	FALSE	FALSE	FALSE
MIR378J	ENSG00000274620.1	Control Genes	FALSE	FALSE	FALSE
RP11-697E22.2	ENSG00000277501.1	Control Genes	FALSE	FALSE	FALSE
RP11-697E22.3	ENSG00000274244.1	Control Genes	FALSE	FALSE	FALSE
HNF1B	ENSG00000275410.4	NDD-Associated Genes	FALSE	TRUE	TRUE
AC091199.1	ENSG00000275173.1	Control Genes	FALSE	FALSE	FALSE
YWHAEP7	ENSG00000276715.4	Control Genes	FALSE	FALSE	FALSE
RNU6-489P	ENSG00000277341.1	Control Genes	FALSE	FALSE	FALSE
TBC1D3K	ENSG00000273513.1	Control Genes	FALSE	FALSE	FALSE
5S_rRNA	ENSG00000277488.1	Control Genes	FALSE	FALSE	FALSE
TBC1D3L	ENSG00000274512.5	Control Genes	FALSE	FALSE	FALSE
TBC1D3D	ENSG00000274419.6	Control Genes	FALSE	FALSE	FALSE
TBC1D3C	ENSG00000278299.5	Control Genes	FALSE	FALSE	FALSE
CH17-258A22.4	ENSG00000274615.1	Control Genes	FALSE	FALSE	FALSE
Y_RNA	ENSG00000275006.1	Control Genes	FALSE	FALSE	FALSE
TBC1D3E	ENSG00000278599.5	Control Genes	FALSE	FALSE	FALSE
5S_rRNA	ENSG00000274663.1	Control Genes	FALSE	FALSE	FALSE
TBC1D3	ENSG00000274611.3	Control Genes	FALSE	FALSE	FALSE
CH17-431G21.1	ENSG00000274487.1	Control Genes	FALSE	FALSE	FALSE
Y_RNA	ENSG00000274284.1	Control Genes	FALSE	FALSE	FALSE
MRPL45	ENSG00000278845.4	Control Genes	FALSE	FALSE	FALSE
GPR179	ENSG00000277399.4	Control Genes	FALSE	FALSE	TRUE
SOCS7	ENSG00000274211.4	Control Genes	FALSE	FALSE	FALSE
ARHGAP23	ENSG00000275832.4	Control Genes	FALSE	FALSE	FALSE
AC124789.1	ENSG00000276170.4	Control Genes	FALSE	FALSE	FALSE
SRCIN1	ENSG00000277363.4	Control Genes	FALSE	FALSE	FALSE
CTB-58E17.2	ENSG00000274996.1	Control Genes	FALSE	FALSE	FALSE
EPOP	ENSG00000273604.1	Control Genes	FALSE	FALSE	FALSE
MIR4734	ENSG00000275238.1	Control Genes	FALSE	FALSE	FALSE
CTB-58E17.1	ENSG00000277969.1	Control Genes	FALSE	FALSE	FALSE
MLLT6	ENSG00000275023.4	Control Genes	FALSE	FALSE	FALSE
CTB-58E17.3	ENSG00000275532.1	Control Genes	FALSE	FALSE	FALSE
CTB-58E17.9	ENSG00000275665.1	Control Genes	FALSE	FALSE	FALSE
MIR4726	ENSG00000273627.1	Control Genes	FALSE	FALSE	FALSE
CISD3	ENSG00000277972.1	Control Genes	FALSE	FALSE	FALSE
RNA5SP440	ENSG00000276036.1	Control Genes	FALSE	FALSE	FALSE
PCGF2	ENSG00000277258.4	NDD-Associated Genes	FALSE	TRUE	TRUE
CTB-58E17.5	ENSG00000277182.1	Control Genes	FALSE	FALSE	FALSE
PSMB3	ENSG00000277791.4	Control Genes	FALSE	FALSE	FALSE
RNU6-866P	ENSG00000274607.1	Control Genes	FALSE	FALSE	FALSE
PIP4K2B	ENSG00000276293.4	Control Genes	FALSE	FALSE	FALSE
CWC25	ENSG00000273559.4	Control Genes	FALSE	FALSE	FALSE
MIR4727	ENSG00000274054.1	Control Genes	FALSE	FALSE	FALSE
C17orf98	ENSG00000275489.1	Control Genes	FALSE	FALSE	FALSE
RPL23	ENSG00000125691.12	Control Genes	FALSE	FALSE	FALSE
SNORA21	ENSG00000252699.1	Control Genes	FALSE	FALSE	FALSE
SNORA21	ENSG00000199293.1	Control Genes	FALSE	FALSE	FALSE
RPS20P35	ENSG00000244086.1	Control Genes	FALSE	FALSE	FALSE
LASP1	ENSG00000002834.17	Control Genes	FALSE	FALSE	FALSE
RP1-56K13.2	ENSG00000263466.1	Control Genes	FALSE	FALSE	FALSE
MIR6779	ENSG00000277057.1	Control Genes	FALSE	FALSE	FALSE
LINC00672	ENSG00000263874.2	Control Genes	FALSE	FALSE	FALSE
FBXO47	ENSG00000204952.2	Control Genes	FALSE	FALSE	FALSE
RP1-56K13.6	ENSG00000265428.1	Control Genes	FALSE	FALSE	FALSE
RP1-56K13.5	ENSG00000266588.1	Control Genes	FALSE	FALSE	FALSE
CTD-2206N4.5	ENSG00000277426.1	Control Genes	FALSE	FALSE	FALSE
LINC02079	ENSG00000266013.1	Control Genes	FALSE	FALSE	FALSE
LRRC37A11P	ENSG00000214553.9	Control Genes	FALSE	FALSE	FALSE
CTD-2206N4.1	ENSG00000266048.1	Control Genes	FALSE	FALSE	FALSE
CTD-2206N4.4	ENSG00000263818.5	Control Genes	FALSE	FALSE	FALSE
PLXDC1	ENSG00000161381.13	Control Genes	FALSE	FALSE	FALSE
ARL5C	ENSG00000141748.12	Control Genes	FALSE	FALSE	FALSE
RP5-906A24.1	ENSG00000280177.1	Control Genes	FALSE	FALSE	FALSE
RP5-906A24.2	ENSG00000266101.1	Control Genes	FALSE	FALSE	FALSE
CACNB1	ENSG00000067191.15	Control Genes	FALSE	FALSE	FALSE
RPL19	ENSG00000108298.9	Control Genes	FALSE	FALSE	FALSE
STAC2	ENSG00000141750.6	Control Genes	FALSE	FALSE	FALSE
RP11-690G19.4	ENSG00000265460.6	Control Genes	FALSE	FALSE	FALSE
FBXL20	ENSG00000108306.11	Control Genes	FALSE	FALSE	FALSE
CTB-131K11.1	ENSG00000266469.1	Control Genes	FALSE	FALSE	FALSE
MED1	ENSG00000125686.11	Control Genes	FALSE	FALSE	FALSE
CDK12	ENSG00000167258.13	Control Genes	FALSE	FALSE	FALSE
RNU6-233P	ENSG00000222777.1	Control Genes	FALSE	FALSE	FALSE
RP11-390P24.1	ENSG00000273576.1	Control Genes	FALSE	FALSE	FALSE
NEUROD2	ENSG00000171532.4	Control Genes	FALSE	FALSE	TRUE
AC087491.2	ENSG00000214546.3	Control Genes	FALSE	FALSE	FALSE
PPP1R1B	ENSG00000131771.13	Control Genes	FALSE	FALSE	FALSE
STARD3	ENSG00000131748.15	Control Genes	FALSE	FALSE	FALSE
TCAP	ENSG00000173991.5	Control Genes	FALSE	FALSE	TRUE
PNMT	ENSG00000141744.3	Control Genes	FALSE	FALSE	FALSE
PGAP3	ENSG00000161395.13	Control Genes	FALSE	TRUE	TRUE
ERBB2	ENSG00000141736.13	Control Genes	FALSE	FALSE	TRUE
MIR4728	ENSG00000265178.1	Control Genes	FALSE	FALSE	FALSE
MIEN1	ENSG00000141741.11	Control Genes	FALSE	FALSE	FALSE
GRB7	ENSG00000141738.13	Control Genes	FALSE	FALSE	FALSE
IKZF3	ENSG00000161405.16	Control Genes	FALSE	FALSE	FALSE
KRT8P34	ENSG00000264663.1	Control Genes	FALSE	FALSE	FALSE
AC079199.2	ENSG00000226117.1	Control Genes	FALSE	FALSE	FALSE
ZPBP2	ENSG00000186075.12	Control Genes	FALSE	FALSE	FALSE
GSDMB	ENSG00000073605.18	Control Genes	FALSE	FALSE	FALSE
ORMDL3	ENSG00000172057.9	Control Genes	FALSE	FALSE	FALSE
RP11-387H17.4	ENSG00000264968.1	Control Genes	FALSE	FALSE	FALSE
LRRC3C	ENSG00000204913.5	Control Genes	FALSE	FALSE	FALSE
GSDMA	ENSG00000167914.11	Control Genes	FALSE	FALSE	FALSE
PSMD3	ENSG00000108344.14	Control Genes	FALSE	FALSE	FALSE
RP11-387H17.6	ENSG00000265799.1	Control Genes	FALSE	FALSE	FALSE
CSF3	ENSG00000108342.12	Control Genes	FALSE	FALSE	FALSE
MED24	ENSG00000008838.19	Control Genes	FALSE	FALSE	FALSE
MIR6884	ENSG00000283721.1	Control Genes	FALSE	FALSE	FALSE
SNORD124	ENSG00000238793.1	Control Genes	FALSE	FALSE	FALSE
THRA	ENSG00000126351.12	NDD-Associated Genes	FALSE	TRUE	TRUE
NR1D1	ENSG00000126368.5	Control Genes	FALSE	FALSE	FALSE
RP11-749I16.3	ENSG00000279199.1	Control Genes	FALSE	FALSE	FALSE
MSL1	ENSG00000188895.11	Control Genes	FALSE	FALSE	FALSE
CASC3	ENSG00000108349.16	Control Genes	FALSE	FALSE	FALSE
MIR6866	ENSG00000284144.1	Control Genes	FALSE	FALSE	FALSE
RAPGEFL1	ENSG00000108352.11	Control Genes	FALSE	FALSE	FALSE
MIR6867	ENSG00000274621.1	Control Genes	FALSE	FALSE	FALSE
WIPF2	ENSG00000171475.13	Control Genes	FALSE	FALSE	FALSE
CDC6	ENSG00000094804.9	Control Genes	FALSE	TRUE	TRUE
RARA	ENSG00000131759.17	Control Genes	FALSE	FALSE	TRUE
RARA-AS1	ENSG00000265666.1	Control Genes	FALSE	FALSE	FALSE
CTD-2267D19.1	ENSG00000278918.1	Control Genes	FALSE	FALSE	FALSE
CTD-2267D19.3	ENSG00000266208.1	Control Genes	FALSE	FALSE	FALSE
GJD3	ENSG00000183153.6	Control Genes	FALSE	FALSE	FALSE
CTD-2267D19.4	ENSG00000264655.1	Control Genes	FALSE	FALSE	FALSE
RNA5SP441	ENSG00000252618.1	Control Genes	FALSE	FALSE	FALSE
CTD-2267D19.7	ENSG00000278346.1	Control Genes	FALSE	FALSE	FALSE
TOP2A	ENSG00000131747.14	Control Genes	FALSE	FALSE	TRUE
Y_RNA	ENSG00000222881.1	Control Genes	FALSE	FALSE	FALSE
RPL23AP75	ENSG00000240125.1	Control Genes	FALSE	FALSE	FALSE
IGFBP4	ENSG00000141753.6	Control Genes	FALSE	FALSE	FALSE
RP11-58O9.2	ENSG00000279806.1	Control Genes	FALSE	FALSE	FALSE
TNS4	ENSG00000131746.12	Control Genes	FALSE	FALSE	FALSE
RP5-1028K7.2	ENSG00000266088.5	Control Genes	FALSE	FALSE	FALSE
CCR7	ENSG00000126353.3	Control Genes	FALSE	FALSE	FALSE
RP5-1028K7.1	ENSG00000279775.1	Control Genes	FALSE	FALSE	FALSE
SMARCE1	ENSG00000073584.18	NDD-Associated Genes	FALSE	TRUE	TRUE
RP11-458J1.1	ENSG00000278834.1	Control Genes	FALSE	FALSE	FALSE
KRT222	ENSG00000213424.8	Control Genes	FALSE	FALSE	FALSE
AC090283.3	ENSG00000224244.1	Control Genes	FALSE	FALSE	FALSE
KRT24	ENSG00000167916.4	Control Genes	FALSE	FALSE	FALSE
KRT223P	ENSG00000229028.2	Control Genes	FALSE	FALSE	FALSE
KRT25	ENSG00000204897.6	Control Genes	FALSE	FALSE	TRUE
KRT26	ENSG00000186393.5	Control Genes	FALSE	FALSE	FALSE
KRT27	ENSG00000171446.6	Control Genes	FALSE	FALSE	FALSE
KRT28	ENSG00000173908.8	Control Genes	FALSE	FALSE	FALSE
RP11-605F20.1	ENSG00000264488.1	Control Genes	FALSE	FALSE	FALSE
KRT10	ENSG00000186395.7	Control Genes	FALSE	FALSE	TRUE
TMEM99	ENSG00000167920.8	Control Genes	FALSE	FALSE	FALSE
RP5-1110E20.1	ENSG00000265359.1	Control Genes	FALSE	FALSE	FALSE
KRT12	ENSG00000187242.4	Control Genes	FALSE	FALSE	TRUE
KRT20	ENSG00000171431.3	Control Genes	FALSE	FALSE	FALSE
AC004231.2	ENSG00000234477.1	Control Genes	FALSE	FALSE	FALSE
KRT23	ENSG00000108244.16	Control Genes	FALSE	FALSE	FALSE
KRT39	ENSG00000196859.7	Control Genes	FALSE	FALSE	FALSE
KRT40	ENSG00000204889.10	Control Genes	FALSE	FALSE	FALSE
KRTAP3-3	ENSG00000212899.2	Control Genes	FALSE	FALSE	FALSE
KRTAP3-2	ENSG00000212900.2	Control Genes	FALSE	FALSE	FALSE
KRTAP3-4P	ENSG00000226776.1	Control Genes	FALSE	FALSE	FALSE
KRTAP3-1	ENSG00000212901.3	Control Genes	FALSE	FALSE	FALSE
KRTAP1-5	ENSG00000221852.4	Control Genes	FALSE	FALSE	FALSE
KRTAP1-4	ENSG00000204887.4	Control Genes	FALSE	FALSE	FALSE
KRTAP1-3	ENSG00000221880.3	Control Genes	FALSE	FALSE	FALSE
KRTAP1-1	ENSG00000188581.8	Control Genes	FALSE	FALSE	FALSE
KRTAP2-1	ENSG00000212725.3	Control Genes	FALSE	FALSE	FALSE
KRTAP2-2	ENSG00000214518.3	Control Genes	FALSE	FALSE	FALSE
KRTAP2-3	ENSG00000212724.3	Control Genes	FALSE	FALSE	FALSE
KRTAP2-4	ENSG00000213417.3	Control Genes	FALSE	FALSE	FALSE
KRTAP2-5P	ENSG00000237230.1	Control Genes	FALSE	FALSE	FALSE
KRTAP4-7	ENSG00000240871.5	Control Genes	FALSE	FALSE	FALSE
KRTAP4-8	ENSG00000204880.7	Control Genes	FALSE	FALSE	FALSE
KRTAP4-16	ENSG00000241241.1	Control Genes	FALSE	FALSE	FALSE
KRTAP4-9	ENSG00000212722.7	Control Genes	FALSE	FALSE	FALSE
KRTAP4-11	ENSG00000212721.3	Control Genes	FALSE	FALSE	FALSE
KRTAP4-12	ENSG00000213416.3	Control Genes	FALSE	FALSE	FALSE
KRTAP4-6	ENSG00000198090.3	Control Genes	FALSE	FALSE	FALSE
KRTAP4-5	ENSG00000198271.4	Control Genes	FALSE	FALSE	FALSE
KRTAP4-4	ENSG00000171396.11	Control Genes	FALSE	FALSE	FALSE
KRTAP4-3	ENSG00000196156.4	Control Genes	FALSE	FALSE	FALSE
KRTAP4-2	ENSG00000244537.2	Control Genes	FALSE	FALSE	FALSE
KRTAP4-1	ENSG00000198443.6	Control Genes	FALSE	FALSE	FALSE
AC006070.12	ENSG00000251439.1	Control Genes	FALSE	FALSE	FALSE
KRTAP9-1	ENSG00000240542.4	Control Genes	FALSE	FALSE	FALSE
KRTAP9-12P	ENSG00000248807.1	Control Genes	FALSE	FALSE	FALSE
KRTAP9-2	ENSG00000239886.5	Control Genes	FALSE	FALSE	FALSE
KRTAP9-3	ENSG00000204873.4	Control Genes	FALSE	FALSE	FALSE
KRTAP9-8	ENSG00000187272.6	Control Genes	FALSE	FALSE	FALSE
KRTAP9-4	ENSG00000241595.2	Control Genes	FALSE	FALSE	FALSE
KRTAP9-9	ENSG00000198083.9	Control Genes	FALSE	FALSE	FALSE
KRTAP9-6	ENSG00000212659.1	Control Genes	FALSE	FALSE	FALSE
KRTAP9-11P	ENSG00000229351.1	Control Genes	FALSE	FALSE	FALSE
KRTAP9-7	ENSG00000180386.7	Control Genes	FALSE	FALSE	FALSE
KRTAP9-10P	ENSG00000237183.1	Control Genes	FALSE	FALSE	FALSE
KRTAP29-1	ENSG00000212658.1	Control Genes	FALSE	FALSE	FALSE
KRTAP16-1	ENSG00000212657.1	Control Genes	FALSE	FALSE	FALSE
KRTAP17-1	ENSG00000186860.4	Control Genes	FALSE	FALSE	FALSE
TBC1D3P7	ENSG00000233014.1	Control Genes	FALSE	FALSE	FALSE
AC003958.6	ENSG00000108516.5	Control Genes	FALSE	FALSE	FALSE
KRT33A	ENSG00000006059.3	Control Genes	FALSE	FALSE	FALSE
KRT33B	ENSG00000131738.10	Control Genes	FALSE	FALSE	FALSE
KRT34	ENSG00000131737.5	Control Genes	FALSE	FALSE	FALSE
KRT31	ENSG00000094796.4	Control Genes	FALSE	FALSE	FALSE
AC003958.2	ENSG00000234859.5	Control Genes	FALSE	FALSE	FALSE
KRT41P	ENSG00000225438.1	Control Genes	FALSE	FALSE	FALSE
KRT37	ENSG00000108417.3	Control Genes	FALSE	FALSE	FALSE
KRT38	ENSG00000171360.3	Control Genes	FALSE	FALSE	FALSE
KRT43P	ENSG00000236473.1	Control Genes	FALSE	FALSE	FALSE
KRT32	ENSG00000108759.3	Control Genes	FALSE	FALSE	FALSE
RNU2-32P	ENSG00000223125.1	Control Genes	FALSE	FALSE	FALSE
KRT35	ENSG00000197079.8	Control Genes	FALSE	FALSE	FALSE
KRT36	ENSG00000126337.13	Control Genes	FALSE	FALSE	FALSE
KRT13	ENSG00000171401.14	Control Genes	FALSE	FALSE	TRUE
KRT15	ENSG00000171346.15	Control Genes	FALSE	FALSE	FALSE
MIR6510	ENSG00000283796.1	Control Genes	FALSE	FALSE	FALSE
KRT19	ENSG00000171345.13	Control Genes	FALSE	FALSE	FALSE
LINC00974	ENSG00000226629.1	Control Genes	FALSE	FALSE	FALSE
KRT9	ENSG00000171403.9	Control Genes	FALSE	FALSE	TRUE
KRT14	ENSG00000186847.5	Control Genes	FALSE	FALSE	TRUE
KRT16	ENSG00000186832.8	Control Genes	FALSE	FALSE	TRUE
KRT17	ENSG00000128422.15	Control Genes	FALSE	FALSE	TRUE
KRT42P	ENSG00000214514.7	Control Genes	FALSE	FALSE	FALSE
RP13-415G19.2	ENSG00000278954.1	Control Genes	FALSE	FALSE	FALSE
EIF1	ENSG00000173812.10	Control Genes	FALSE	FALSE	FALSE
GAST	ENSG00000184502.3	Control Genes	FALSE	FALSE	FALSE
HAP1	ENSG00000173805.15	Control Genes	FALSE	FALSE	FALSE
RNA5SP442	ENSG00000201920.1	Control Genes	FALSE	FALSE	FALSE
RN7SL399P	ENSG00000239542.3	Control Genes	FALSE	FALSE	FALSE
JUP	ENSG00000173801.16	Control Genes	FALSE	FALSE	TRUE
P3H4	ENSG00000141696.12	Control Genes	FALSE	FALSE	FALSE
FKBP10	ENSG00000141756.18	Control Genes	FALSE	FALSE	TRUE
NT5C3B	ENSG00000141698.16	Control Genes	FALSE	FALSE	FALSE
KLHL10	ENSG00000161594.6	Control Genes	FALSE	FALSE	TRUE
RP11-156E6.1	ENSG00000259623.1	Control Genes	FALSE	FALSE	FALSE
KLHL11	ENSG00000178502.5	Control Genes	FALSE	FALSE	FALSE
ACLY	ENSG00000131473.16	Control Genes	FALSE	FALSE	FALSE
TTC25	ENSG00000204815.9	Control Genes	FALSE	TRUE	TRUE
CNP	ENSG00000173786.16	Control Genes	FALSE	FALSE	FALSE
DNAJC7	ENSG00000168259.14	Control Genes	FALSE	FALSE	FALSE
NKIRAS2	ENSG00000168256.17	Control Genes	FALSE	FALSE	FALSE
ZNF385C	ENSG00000187595.15	Control Genes	FALSE	FALSE	FALSE
CTD-2132N18.2	ENSG00000267221.2	Control Genes	FALSE	FALSE	FALSE
DHX58	ENSG00000108771.12	Control Genes	FALSE	FALSE	FALSE
KAT2A	ENSG00000108773.10	Control Genes	FALSE	FALSE	FALSE
HSPB9	ENSG00000260325.1	Control Genes	FALSE	FALSE	FALSE
RAB5C	ENSG00000108774.14	Control Genes	FALSE	FALSE	FALSE
RP11-358B23.1	ENSG00000267658.1	Control Genes	FALSE	FALSE	FALSE
KCNH4	ENSG00000089558.8	Control Genes	TRUE	FALSE	FALSE
HCRT	ENSG00000161610.1	Control Genes	FALSE	FALSE	TRUE
GHDC	ENSG00000167925.15	Control Genes	FALSE	FALSE	FALSE
STAT5B	ENSG00000173757.9	Control Genes	FALSE	TRUE	TRUE
RP11-358B23.6	ENSG00000280295.1	Control Genes	FALSE	FALSE	FALSE
RP11-358B23.5	ENSG00000267758.1	Control Genes	FALSE	FALSE	FALSE
AC003104.1	ENSG00000236194.3	Control Genes	FALSE	FALSE	FALSE
RP11-358B23.7	ENSG00000278829.1	Control Genes	FALSE	FALSE	FALSE
STAT5A	ENSG00000126561.16	Control Genes	FALSE	FALSE	FALSE
STAT3	ENSG00000168610.14	Control Genes	FALSE	FALSE	TRUE
PTRF	ENSG00000177469.12	Control Genes	FALSE	FALSE	TRUE
RNU7-97P	ENSG00000238704.1	Control Genes	FALSE	FALSE	FALSE
ATP6V0A1	ENSG00000033627.16	NDD-Associated Genes	FALSE	TRUE	FALSE
MIR548AT	ENSG00000264314.1	Control Genes	FALSE	FALSE	FALSE
RP11-194N12.2	ENSG00000267222.1	Control Genes	FALSE	FALSE	FALSE
RP11-400F19.18	ENSG00000267632.1	Control Genes	FALSE	FALSE	FALSE
MIR5010	ENSG00000283929.1	Control Genes	FALSE	FALSE	FALSE
PTP4A2P1	ENSG00000267185.1	Control Genes	FALSE	FALSE	FALSE
NAGLU	ENSG00000108784.9	Control Genes	FALSE	TRUE	TRUE
HSD17B1P1	ENSG00000108785.7	Control Genes	FALSE	FALSE	FALSE
HSD17B1	ENSG00000108786.10	Control Genes	FALSE	FALSE	FALSE
RP11-400F19.6	ENSG00000266962.2	Control Genes	FALSE	FALSE	FALSE
COASY	ENSG00000068120.14	Control Genes	FALSE	TRUE	TRUE
MLX	ENSG00000108788.11	Control Genes	FALSE	FALSE	FALSE
PSMC3IP	ENSG00000131470.14	Control Genes	FALSE	FALSE	TRUE
FAM134C	ENSG00000141699.10	Control Genes	FALSE	FALSE	FALSE
RP11-400F19.12	ENSG00000280183.1	Control Genes	FALSE	FALSE	FALSE
TUBG1	ENSG00000131462.7	NDD-Associated Genes	FALSE	TRUE	TRUE
ATP5LP7	ENSG00000267189.1	Control Genes	FALSE	FALSE	FALSE
HMGB3P27	ENSG00000267132.1	Control Genes	FALSE	FALSE	FALSE
TUBG2	ENSG00000037042.8	Control Genes	FALSE	FALSE	FALSE
PLEKHH3	ENSG00000068137.14	Control Genes	FALSE	FALSE	FALSE
CCR10	ENSG00000184451.5	Control Genes	FALSE	FALSE	FALSE
CTD-3193K9.4	ENSG00000267042.1	Control Genes	FALSE	FALSE	FALSE
CTD-3193K9.3	ENSG00000267765.1	Control Genes	FALSE	FALSE	FALSE
CNTNAP1	ENSG00000108797.11	Control Genes	FALSE	TRUE	TRUE
EZH1	ENSG00000108799.12	Control Genes	FALSE	FALSE	TRUE
MIR6780A	ENSG00000275273.1	Control Genes	FALSE	FALSE	FALSE
CTD-3193K9.1	ENSG00000239671.1	Control Genes	FALSE	FALSE	FALSE
CTD-3193K9.11	ENSG00000273650.1	Control Genes	FALSE	FALSE	FALSE
HMGN2P15	ENSG00000214578.5	Control Genes	FALSE	FALSE	FALSE
RAMP2-AS1	ENSG00000197291.8	Control Genes	FALSE	FALSE	FALSE
RAMP2	ENSG00000131477.10	Control Genes	FALSE	FALSE	FALSE
VPS25	ENSG00000131475.6	Control Genes	FALSE	FALSE	FALSE
WNK4	ENSG00000126562.16	Control Genes	FALSE	FALSE	TRUE
COA3	ENSG00000183978.7	Control Genes	FALSE	FALSE	FALSE
CNTD1	ENSG00000176563.9	Control Genes	FALSE	FALSE	FALSE
BECN1	ENSG00000126581.12	Control Genes	FALSE	FALSE	FALSE
MIR6781	ENSG00000278447.1	Control Genes	FALSE	FALSE	FALSE
PSME3	ENSG00000131467.10	Control Genes	FALSE	FALSE	FALSE
AOC2	ENSG00000131480.8	Control Genes	FALSE	FALSE	FALSE
AOC3	ENSG00000131471.6	Control Genes	FALSE	FALSE	FALSE
AOC4P	ENSG00000260105.6	Control Genes	FALSE	FALSE	FALSE
LINC00671	ENSG00000213373.7	Control Genes	FALSE	FALSE	FALSE
RNU6-287P	ENSG00000252039.1	Control Genes	FALSE	FALSE	FALSE
G6PC	ENSG00000131482.9	Control Genes	FALSE	FALSE	TRUE
SNORA40	ENSG00000212149.1	Control Genes	FALSE	FALSE	FALSE
AARSD1	ENSG00000266967.6	Control Genes	FALSE	FALSE	FALSE
PTGES3L	ENSG00000267060.5	Control Genes	FALSE	FALSE	FALSE
RUNDC1	ENSG00000198863.7	Control Genes	FALSE	FALSE	FALSE
RPL27	ENSG00000131469.12	Control Genes	FALSE	FALSE	TRUE
IFI35	ENSG00000068079.7	Control Genes	FALSE	FALSE	FALSE
VAT1	ENSG00000108828.15	Control Genes	FALSE	FALSE	FALSE
RND2	ENSG00000108830.9	Control Genes	FALSE	FALSE	FALSE
BRCA1	ENSG00000012048.20	Control Genes	FALSE	TRUE	TRUE
RPL21P4	ENSG00000240828.1	Control Genes	FALSE	FALSE	FALSE
NBR2	ENSG00000198496.10	Control Genes	FALSE	FALSE	FALSE
CTD-3199J23.6	ENSG00000267681.1	Control Genes	FALSE	FALSE	FALSE
RP11-242D8.1	ENSG00000267002.2	Control Genes	FALSE	FALSE	FALSE
RP11-242D8.2	ENSG00000267595.1	Control Genes	FALSE	FALSE	FALSE
RP11-242D8.3	ENSG00000267340.1	Control Genes	FALSE	FALSE	FALSE
NBR1	ENSG00000188554.13	Control Genes	FALSE	FALSE	FALSE
TMEM106A	ENSG00000184988.8	Control Genes	FALSE	FALSE	FALSE
LINC00854	ENSG00000236383.8	Control Genes	FALSE	FALSE	FALSE
RNU2-1	ENSG00000274585.1	Control Genes	FALSE	FALSE	FALSE
U2	ENSG00000275616.1	Control Genes	FALSE	FALSE	FALSE
U2	ENSG00000273709.1	Control Genes	FALSE	FALSE	FALSE
U2	ENSG00000274432.1	Control Genes	FALSE	FALSE	FALSE
U2	ENSG00000278048.1	Control Genes	FALSE	FALSE	FALSE
U2	ENSG00000276596.1	Control Genes	FALSE	FALSE	FALSE
U2	ENSG00000277903.1	Control Genes	FALSE	FALSE	FALSE
U2	ENSG00000278774.1	Control Genes	FALSE	FALSE	FALSE
U2	ENSG00000274862.1	Control Genes	FALSE	FALSE	FALSE
U2	ENSG00000274062.1	Control Genes	FALSE	FALSE	FALSE
U2	ENSG00000274452.1	Control Genes	FALSE	FALSE	FALSE
U2	ENSG00000275219.1	Control Genes	FALSE	FALSE	FALSE
U2	ENSG00000278591.1	Control Genes	FALSE	FALSE	FALSE
CTD-3014M21.1	ENSG00000279602.1	Control Genes	FALSE	FALSE	FALSE
LINC00910	ENSG00000188825.13	Control Genes	FALSE	FALSE	FALSE
RNU6-1137P	ENSG00000252882.1	Control Genes	FALSE	FALSE	FALSE
ARL4D	ENSG00000175906.4	Control Genes	FALSE	FALSE	FALSE
RNU6-470P	ENSG00000251763.1	Control Genes	FALSE	FALSE	FALSE
MIR2117HG	ENSG00000267151.5	Control Genes	FALSE	FALSE	FALSE
RNU6-406P	ENSG00000252279.1	Control Genes	FALSE	FALSE	FALSE
RNU6-971P	ENSG00000252729.1	Control Genes	FALSE	FALSE	FALSE
AC087650.1	ENSG00000237888.1	Control Genes	FALSE	FALSE	FALSE
DHX8	ENSG00000067596.10	Control Genes	FALSE	FALSE	FALSE
ETV4	ENSG00000175832.12	Control Genes	FALSE	FALSE	FALSE
RP11-392O1.4	ENSG00000267747.1	Control Genes	FALSE	FALSE	FALSE
Metazoa_SRP	ENSG00000278109.1	Control Genes	FALSE	FALSE	FALSE
MEOX1	ENSG00000005102.12	Control Genes	FALSE	TRUE	TRUE
CTC-501O10.1	ENSG00000267440.1	Control Genes	FALSE	FALSE	FALSE
RP11-209M4.1	ENSG00000267253.1	Control Genes	FALSE	FALSE	FALSE
SOST	ENSG00000167941.2	NDD-Associated Genes	FALSE	FALSE	TRUE
DUSP3	ENSG00000108861.8	Control Genes	FALSE	FALSE	FALSE
C17orf105	ENSG00000231256.7	Control Genes	FALSE	FALSE	FALSE
RP5-905N1.2	ENSG00000267604.1	Control Genes	FALSE	FALSE	FALSE
MPP3	ENSG00000161647.18	Control Genes	FALSE	FALSE	FALSE
CD300LG	ENSG00000161649.12	Control Genes	FALSE	FALSE	FALSE
MPP2	ENSG00000108852.14	Control Genes	FALSE	FALSE	FALSE
RP11-527L4.5	ENSG00000282199.1	Control Genes	FALSE	FALSE	FALSE
FAM215A	ENSG00000267496.4	Control Genes	FALSE	FALSE	FALSE
RP11-527L4.9	ENSG00000267166.5	Control Genes	FALSE	FALSE	FALSE
RP11-527L4.6	ENSG00000267420.1	Control Genes	FALSE	FALSE	FALSE
LINC01976	ENSG00000261514.1	Control Genes	FALSE	FALSE	FALSE
PPY	ENSG00000108849.7	Control Genes	FALSE	FALSE	FALSE
PYY	ENSG00000131096.10	Control Genes	FALSE	FALSE	FALSE
NAGS	ENSG00000161653.10	Control Genes	FALSE	TRUE	TRUE
TMEM101	ENSG00000091947.9	Control Genes	FALSE	FALSE	FALSE
U3	ENSG00000221044.2	Control Genes	FALSE	FALSE	FALSE
LSM12	ENSG00000161654.9	Control Genes	FALSE	FALSE	FALSE
G6PC3	ENSG00000141349.8	Control Genes	FALSE	FALSE	TRUE
HDAC5	ENSG00000108840.15	Control Genes	FALSE	FALSE	FALSE
RP11-546M21.6	ENSG00000267638.1	Control Genes	FALSE	FALSE	FALSE
RNU6-131P	ENSG00000212446.1	Control Genes	FALSE	FALSE	FALSE
C17orf53	ENSG00000125319.14	Control Genes	FALSE	FALSE	FALSE
ASB16	ENSG00000161664.6	Control Genes	FALSE	FALSE	FALSE
ASB16-AS1	ENSG00000267080.5	Control Genes	FALSE	FALSE	FALSE
TMUB2	ENSG00000168591.15	Control Genes	FALSE	FALSE	FALSE
ATXN7L3	ENSG00000087152.15	Control Genes	FALSE	FALSE	FALSE
CTB-175E5.7	ENSG00000267394.1	Control Genes	FALSE	FALSE	FALSE
UBTF	ENSG00000108312.14	NDD-Associated Genes	FALSE	TRUE	TRUE
MIR6782	ENSG00000275107.1	Control Genes	FALSE	FALSE	FALSE
RP5-882C2.2	ENSG00000260793.2	Control Genes	FALSE	FALSE	FALSE
SHC1P2	ENSG00000267691.1	Control Genes	FALSE	FALSE	FALSE
SLC4A1	ENSG00000004939.13	NDD-Associated Genes	FALSE	TRUE	TRUE
RN7SL507P	ENSG00000239702.3	Control Genes	FALSE	FALSE	FALSE
RUNDC3A-AS1	ENSG00000267750.5	Control Genes	FALSE	FALSE	FALSE
RNU6-453P	ENSG00000252628.2	Control Genes	FALSE	FALSE	FALSE
RUNDC3A	ENSG00000108309.13	Control Genes	FALSE	FALSE	FALSE
SLC25A39	ENSG00000013306.15	Control Genes	FALSE	FALSE	FALSE
RP5-1067M6.3	ENSG00000267211.1	Control Genes	FALSE	FALSE	FALSE
GRN	ENSG00000030582.17	NDD-Associated Genes	FALSE	FALSE	TRUE
FAM171A2	ENSG00000161682.14	Control Genes	FALSE	FALSE	FALSE
RPL7L1P5	ENSG00000267634.1	Control Genes	FALSE	FALSE	FALSE
ITGA2B	ENSG00000005961.17	Control Genes	FALSE	FALSE	TRUE
GPATCH8	ENSG00000186566.12	Control Genes	FALSE	FALSE	FALSE
RN7SL258P	ENSG00000240589.3	Control Genes	FALSE	FALSE	FALSE
RP11-764D10.2	ENSG00000283045.1	Control Genes	FALSE	FALSE	FALSE
FZD2	ENSG00000180340.6	Control Genes	FALSE	FALSE	TRUE
RP11-1072C15.7	ENSG00000271222.1	Control Genes	FALSE	FALSE	FALSE
SMCO4P1	ENSG00000267384.3	Control Genes	FALSE	FALSE	FALSE
LINC01180	ENSG00000266979.1	Control Genes	FALSE	FALSE	FALSE
MEIOC	ENSG00000180336.17	Control Genes	FALSE	FALSE	FALSE
CCDC43	ENSG00000180329.13	Control Genes	FALSE	FALSE	FALSE
RP11-1072C15.4	ENSG00000267160.1	Control Genes	FALSE	FALSE	FALSE
RP11-1072C15.6	ENSG00000279879.1	Control Genes	FALSE	FALSE	FALSE
DBF4B	ENSG00000161692.17	Control Genes	FALSE	FALSE	FALSE
RN7SL819P	ENSG00000264251.2	Control Genes	FALSE	FALSE	FALSE
RP11-1072C15.1	ENSG00000240305.1	Control Genes	FALSE	FALSE	FALSE
ADAM11	ENSG00000073670.13	Control Genes	FALSE	FALSE	FALSE
CTC-296K1.3	ENSG00000267505.1	Control Genes	FALSE	FALSE	FALSE
CTC-296K1.4	ENSG00000267405.1	Control Genes	FALSE	FALSE	FALSE
GJC1	ENSG00000182963.9	Control Genes	FALSE	FALSE	FALSE
HIGD1B	ENSG00000131097.6	Control Genes	FALSE	FALSE	FALSE
EFTUD2	ENSG00000108883.12	NDD-Associated Genes	FALSE	TRUE	TRUE
RN7SL405P	ENSG00000264540.2	Control Genes	FALSE	FALSE	FALSE
CCDC103	ENSG00000167131.16	Control Genes	FALSE	TRUE	TRUE
GFAP	ENSG00000131095.12	NDD-Associated Genes	FALSE	TRUE	TRUE
KIF18B	ENSG00000186185.13	Control Genes	FALSE	FALSE	FALSE
MIR6783	ENSG00000278223.1	Control Genes	FALSE	FALSE	FALSE
CTD-2534I21.8	ENSG00000267334.1	Control Genes	FALSE	FALSE	FALSE
C1QL1	ENSG00000131094.3	Control Genes	FALSE	FALSE	FALSE
CTD-2534I21.9	ENSG00000267788.1	Control Genes	FALSE	FALSE	FALSE
DCAKD	ENSG00000172992.11	Control Genes	FALSE	FALSE	FALSE
NMT1	ENSG00000136448.11	Control Genes	FALSE	FALSE	FALSE
Y_RNA	ENSG00000200888.1	Control Genes	FALSE	FALSE	FALSE
PLCD3	ENSG00000161714.11	Control Genes	FALSE	FALSE	FALSE
MIR6784	ENSG00000277249.1	Control Genes	FALSE	FALSE	FALSE
ACBD4	ENSG00000181513.14	Control Genes	FALSE	FALSE	FALSE
AC142472.6	ENSG00000276728.1	Control Genes	FALSE	FALSE	FALSE
HEXIM1	ENSG00000186834.3	Control Genes	FALSE	FALSE	FALSE
AC002117.1	ENSG00000224505.2	Control Genes	FALSE	FALSE	FALSE
HEXIM2	ENSG00000168517.10	Control Genes	FALSE	FALSE	FALSE
RP13-890H12.2	ENSG00000267288.2	Control Genes	FALSE	FALSE	FALSE
CTD-2020K17.1	ENSG00000267121.5	Control Genes	FALSE	FALSE	FALSE
FMNL1	ENSG00000184922.13	Control Genes	FALSE	FALSE	FALSE
CTD-2020K17.3	ENSG00000233175.2	Control Genes	FALSE	FALSE	FALSE
CTD-2020K17.4	ENSG00000233483.2	Control Genes	FALSE	FALSE	FALSE
MAP3K14-AS1	ENSG00000267278.5	Control Genes	FALSE	FALSE	FALSE
SPATA32	ENSG00000184361.12	Control Genes	FALSE	FALSE	FALSE
MAP3K14	ENSG00000006062.14	Control Genes	FALSE	FALSE	FALSE
RNA5SP443	ENSG00000199953.1	Control Genes	FALSE	FALSE	FALSE
CTB-39G8.2	ENSG00000267446.1	Control Genes	FALSE	FALSE	FALSE
ARHGAP27	ENSG00000159314.11	Control Genes	FALSE	FALSE	FALSE
CTB-39G8.3	ENSG00000267344.1	Control Genes	FALSE	FALSE	FALSE
PLEKHM1	ENSG00000225190.10	Control Genes	FALSE	FALSE	TRUE
AC091132.1	ENSG00000236234.1	Control Genes	FALSE	FALSE	FALSE
LRRC37A4P	ENSG00000214425.7	Control Genes	FALSE	FALSE	FALSE
Metazoa_SRP	ENSG00000278770.1	Control Genes	FALSE	FALSE	FALSE
RP11-798G7.8	ENSG00000266918.1	Control Genes	FALSE	FALSE	FALSE
RP11-798G7.5	ENSG00000131484.4	Control Genes	FALSE	FALSE	FALSE
RP11-798G7.6	ENSG00000267198.1	Control Genes	FALSE	FALSE	FALSE
RP11-798G7.4	ENSG00000266504.1	Control Genes	FALSE	FALSE	FALSE
DND1P1	ENSG00000264070.1	Control Genes	FALSE	FALSE	FALSE
RP11-707O23.1	ENSG00000280022.1	Control Genes	FALSE	FALSE	FALSE
MAPK8IP1P2	ENSG00000263503.1	Control Genes	FALSE	FALSE	FALSE
RPS26P8	ENSG00000204652.6	Control Genes	FALSE	FALSE	FALSE
LINC02210	ENSG00000204650.14	Control Genes	FALSE	FALSE	FALSE
RP11-293E1.2	ENSG00000265547.1	Control Genes	FALSE	FALSE	FALSE
RP11-293E1.1	ENSG00000265964.1	Control Genes	FALSE	FALSE	FALSE
CRHR1	ENSG00000120088.14	Control Genes	FALSE	FALSE	FALSE
MAPT-AS1	ENSG00000264589.2	Control Genes	FALSE	FALSE	FALSE
SPPL2C	ENSG00000185294.6	Control Genes	FALSE	FALSE	FALSE
MAPT	ENSG00000186868.15	Control Genes	FALSE	FALSE	TRUE
MAPT-IT1	ENSG00000279685.2	Control Genes	FALSE	FALSE	FALSE
RP11-669E14.4	ENSG00000262881.1	Control Genes	FALSE	FALSE	FALSE
Metazoa_SRP	ENSG00000274883.1	Control Genes	FALSE	FALSE	FALSE
STH	ENSG00000256762.1	Control Genes	FALSE	FALSE	FALSE
KANSL1	ENSG00000120071.13	NDD-Associated Genes	FALSE	TRUE	TRUE
RP11-669E14.6	ENSG00000262372.1	Control Genes	FALSE	FALSE	FALSE
KANSL1-AS1	ENSG00000214401.4	Control Genes	FALSE	FALSE	FALSE
Y_RNA	ENSG00000238723.1	Control Genes	FALSE	FALSE	FALSE
MAPK8IP1P1	ENSG00000262500.1	Control Genes	FALSE	FALSE	FALSE
RP11-259G18.3	ENSG00000262539.1	Control Genes	FALSE	FALSE	FALSE
RP11-259G18.1	ENSG00000261575.2	Control Genes	FALSE	FALSE	FALSE
ARL17B	ENSG00000228696.8	Control Genes	FALSE	FALSE	FALSE
LRRC37A	ENSG00000176681.14	Control Genes	FALSE	FALSE	FALSE
RN7SL656P	ENSG00000265411.1	Control Genes	FALSE	FALSE	FALSE
NSFP1	ENSG00000260075.1	Control Genes	FALSE	FALSE	FALSE
RP11-995C19.2	ENSG00000266497.1	Control Genes	FALSE	FALSE	FALSE
LRRC37A2	ENSG00000238083.7	Control Genes	FALSE	FALSE	FALSE
ARL17A	ENSG00000185829.17	Control Genes	FALSE	FALSE	FALSE
RN7SL199P	ENSG00000265315.1	Control Genes	FALSE	FALSE	FALSE
FAM215B	ENSG00000232300.1	Control Genes	FALSE	FALSE	FALSE
NSF	ENSG00000073969.18	Control Genes	FALSE	FALSE	FALSE
RPS7P11	ENSG00000213326.4	Control Genes	FALSE	FALSE	FALSE
WNT3	ENSG00000108379.9	Control Genes	FALSE	TRUE	TRUE
WNT9B	ENSG00000158955.10	Control Genes	FALSE	FALSE	FALSE
LINC01974	ENSG00000262031.1	Control Genes	FALSE	FALSE	FALSE
RP11-63A1.1	ENSG00000261886.1	Control Genes	FALSE	FALSE	FALSE
RNU6ATAC3P	ENSG00000210709.1	Control Genes	FALSE	FALSE	FALSE
GOSR2	ENSG00000108433.16	Control Genes	FALSE	FALSE	TRUE
MIR5089	ENSG00000264999.1	Control Genes	FALSE	FALSE	FALSE
RPRML	ENSG00000179673.4	Control Genes	FALSE	FALSE	FALSE
RP11-156P1.3	ENSG00000262879.5	Control Genes	FALSE	FALSE	FALSE
LRRC37A17P	ENSG00000263142.5	Control Genes	FALSE	FALSE	FALSE
RN7SL270P	ENSG00000277198.1	Control Genes	FALSE	FALSE	FALSE
CDC27	ENSG00000004897.11	Control Genes	FALSE	FALSE	FALSE
RP5-867C24.1	ENSG00000239291.1	Control Genes	FALSE	FALSE	FALSE
RP5-867C24.4	ENSG00000262265.1	Control Genes	FALSE	FALSE	FALSE
RP5-867C24.5	ENSG00000261872.1	Control Genes	FALSE	FALSE	FALSE
MYL4	ENSG00000198336.9	Control Genes	FALSE	FALSE	TRUE
ITGB3	ENSG00000259207.7	Control Genes	FALSE	FALSE	TRUE
RNU7-186P	ENSG00000238419.1	Control Genes	FALSE	FALSE	FALSE
RP11-290H9.5	ENSG00000276790.1	Control Genes	FALSE	FALSE	FALSE
THCAT158	ENSG00000263293.2	Control Genes	FALSE	FALSE	FALSE
EFCAB13	ENSG00000178852.15	Control Genes	FALSE	FALSE	FALSE
CTD-2026D20.2	ENSG00000253347.1	Control Genes	FALSE	FALSE	FALSE
MRPL45P2	ENSG00000228782.7	Control Genes	FALSE	FALSE	FALSE
NPEPPS	ENSG00000141279.15	Control Genes	FALSE	FALSE	FALSE
Y_RNA	ENSG00000206734.1	Control Genes	FALSE	FALSE	FALSE
RP11-580I16.2	ENSG00000263766.5	Control Genes	FALSE	FALSE	FALSE
KPNB1	ENSG00000108424.9	Control Genes	FALSE	FALSE	FALSE
TBKBP1	ENSG00000198933.9	Control Genes	FALSE	FALSE	FALSE
TBX21	ENSG00000073861.2	Control Genes	FALSE	FALSE	TRUE
OSBPL7	ENSG00000006025.11	Control Genes	FALSE	FALSE	FALSE
MRPL10	ENSG00000159111.12	Control Genes	FALSE	FALSE	FALSE
LRRC46	ENSG00000141294.9	Control Genes	FALSE	FALSE	FALSE
SCRN2	ENSG00000141295.13	Control Genes	FALSE	FALSE	FALSE
SP6	ENSG00000189120.4	Control Genes	FALSE	FALSE	FALSE
RP11-6N17.1	ENSG00000264243.1	Control Genes	FALSE	FALSE	FALSE
RP11-6N17.2	ENSG00000266821.1	Control Genes	FALSE	FALSE	FALSE
RP11-6N17.4	ENSG00000264920.1	Control Genes	FALSE	FALSE	FALSE
SP2	ENSG00000167182.13	Control Genes	FALSE	FALSE	FALSE
SP2-AS1	ENSG00000234494.7	Control Genes	FALSE	FALSE	FALSE
RP11-6N17.3	ENSG00000266601.1	Control Genes	FALSE	FALSE	FALSE
PNPO	ENSG00000108439.9	Control Genes	FALSE	FALSE	TRUE
PRR15L	ENSG00000167183.2	Control Genes	FALSE	FALSE	FALSE
CDK5RAP3	ENSG00000108465.14	Control Genes	FALSE	FALSE	FALSE
RP11-6N17.10	ENSG00000264701.1	Control Genes	FALSE	FALSE	FALSE
COPZ2	ENSG00000005243.9	Control Genes	FALSE	FALSE	FALSE
MIR152	ENSG00000207947.3	Control Genes	FALSE	FALSE	FALSE
RP5-890E16.2	ENSG00000263412.1	Control Genes	FALSE	FALSE	FALSE
NFE2L1	ENSG00000082641.15	Control Genes	FALSE	FALSE	FALSE
RP5-890E16.5	ENSG00000278765.1	Control Genes	FALSE	FALSE	FALSE
CBX1	ENSG00000108468.14	Control Genes	FALSE	FALSE	FALSE
RNU6-1201P	ENSG00000206954.1	Control Genes	FALSE	FALSE	FALSE
SNX11	ENSG00000002919.14	Control Genes	FALSE	FALSE	FALSE
SKAP1	ENSG00000141293.15	Control Genes	FALSE	FALSE	FALSE
MIR1203	ENSG00000221739.1	Control Genes	FALSE	FALSE	FALSE
RP11-456D7.1	ENSG00000263787.1	Control Genes	FALSE	FALSE	FALSE
RNU6-1152P	ENSG00000207306.1	Control Genes	FALSE	FALSE	FALSE
THRA1/BTR	ENSG00000235300.4	Control Genes	FALSE	FALSE	FALSE
RP11-433M22.1	ENSG00000266222.1	Control Genes	FALSE	FALSE	FALSE
U3	ENSG00000200538.2	Control Genes	FALSE	FALSE	FALSE
RP11-433M22.2	ENSG00000264451.1	Control Genes	FALSE	FALSE	FALSE
Y_RNA	ENSG00000206805.1	Control Genes	FALSE	FALSE	FALSE
HOXB1	ENSG00000120094.6	Control Genes	FALSE	TRUE	TRUE
HOXB2	ENSG00000173917.10	Control Genes	FALSE	FALSE	FALSE
HOXB-AS1	ENSG00000230148.8	Control Genes	FALSE	FALSE	FALSE
HOXB3	ENSG00000120093.11	Control Genes	FALSE	FALSE	FALSE
HOXB-AS2	ENSG00000239552.2	Control Genes	FALSE	FALSE	FALSE
HOXB4	ENSG00000182742.5	Control Genes	FALSE	FALSE	FALSE
RP11-357H14.16	ENSG00000257178.5	Control Genes	FALSE	FALSE	FALSE
HOXB-AS3	ENSG00000233101.10	Control Genes	FALSE	FALSE	FALSE
HOXB5	ENSG00000120075.5	Control Genes	FALSE	FALSE	FALSE
HOXB6	ENSG00000108511.9	Control Genes	FALSE	FALSE	FALSE
HOXB7	ENSG00000260027.4	Control Genes	FALSE	FALSE	FALSE
HOXB8	ENSG00000120068.6	Control Genes	FALSE	FALSE	FALSE
HOXB9	ENSG00000170689.9	Control Genes	FALSE	FALSE	FALSE
HOXB-AS4	ENSG00000242207.1	Control Genes	FALSE	FALSE	FALSE
MIR196A1	ENSG00000210741.1	Control Genes	FALSE	FALSE	FALSE
RP11-357H14.17	ENSG00000272763.1	Control Genes	FALSE	FALSE	FALSE
LINC02086	ENSG00000244649.4	Control Genes	FALSE	FALSE	FALSE
CTD-2377D24.2	ENSG00000244559.1	Control Genes	FALSE	FALSE	FALSE
RPL9P28	ENSG00000242067.1	Control Genes	FALSE	FALSE	FALSE
COX6B1P2	ENSG00000241788.2	Control Genes	FALSE	FALSE	FALSE
PRAC1	ENSG00000159182.4	Control Genes	FALSE	FALSE	FALSE
PRAC2	ENSG00000229637.3	Control Genes	FALSE	FALSE	FALSE
HOXB13	ENSG00000159184.7	Control Genes	FALSE	FALSE	TRUE
CTD-2377D24.4	ENSG00000242407.1	Control Genes	FALSE	FALSE	FALSE
TTLL6	ENSG00000170703.15	Control Genes	FALSE	FALSE	FALSE
RN7SL125P	ENSG00000244514.3	Control Genes	FALSE	FALSE	FALSE
CALCOCO2	ENSG00000136436.14	Control Genes	FALSE	FALSE	FALSE
SUMO2P17	ENSG00000248278.1	Control Genes	FALSE	FALSE	FALSE
SNORA68	ENSG00000212565.1	Control Genes	FALSE	FALSE	FALSE
RP11-463M16.5	ENSG00000248895.1	Control Genes	FALSE	FALSE	FALSE
ATP5G1	ENSG00000159199.13	Control Genes	FALSE	FALSE	FALSE
RP11-501C14.9	ENSG00000270781.1	Control Genes	FALSE	FALSE	FALSE
UBE2Z	ENSG00000159202.17	Control Genes	FALSE	FALSE	FALSE
SNF8	ENSG00000159210.9	Control Genes	FALSE	FALSE	FALSE
AC091133.1	ENSG00000230532.1	Control Genes	FALSE	FALSE	FALSE
RNU1-42P	ENSG00000200903.1	Control Genes	FALSE	FALSE	FALSE
snoU13	ENSG00000238804.1	Control Genes	FALSE	FALSE	FALSE
GIP	ENSG00000159224.4	Control Genes	FALSE	FALSE	TRUE
RP11-501C14.5	ENSG00000250838.1	Control Genes	FALSE	FALSE	FALSE
IGF2BP1	ENSG00000159217.9	Control Genes	FALSE	FALSE	FALSE
RP11-501C14.6	ENSG00000251461.3	Control Genes	FALSE	FALSE	FALSE
Metazoa_SRP	ENSG00000255851.2	Control Genes	FALSE	FALSE	FALSE
RNU6-826P	ENSG00000252636.1	Control Genes	FALSE	FALSE	FALSE
RP11-501C14.7	ENSG00000251550.1	Control Genes	FALSE	FALSE	FALSE
B4GALNT2P1	ENSG00000248883.2	Control Genes	FALSE	FALSE	FALSE
B4GALNT2	ENSG00000167080.8	Control Genes	FALSE	FALSE	FALSE
RP11-708H21.1	ENSG00000240995.2	Control Genes	FALSE	FALSE	FALSE
GNGT2	ENSG00000167083.6	Control Genes	FALSE	FALSE	FALSE
ABI3	ENSG00000108798.8	Control Genes	FALSE	FALSE	FALSE
PHOSPHO1	ENSG00000173868.11	Control Genes	FALSE	FALSE	FALSE
FLJ40194	ENSG00000177369.8	Control Genes	FALSE	FALSE	FALSE
MIR6129	ENSG00000273500.1	Control Genes	FALSE	FALSE	FALSE
ZNF652	ENSG00000198740.8	Control Genes	FALSE	FALSE	FALSE
RP11-1079K10.3	ENSG00000248714.6	Control Genes	FALSE	FALSE	FALSE
RP11-81K2.1	ENSG00000262039.1	Control Genes	FALSE	FALSE	FALSE
RP11-1079K10.2	ENSG00000250948.1	Control Genes	FALSE	FALSE	FALSE
RP11-1079K10.1	ENSG00000186244.7	Control Genes	FALSE	FALSE	FALSE
PHB	ENSG00000167085.11	Control Genes	FALSE	FALSE	TRUE
Y_RNA	ENSG00000207127.1	Control Genes	FALSE	FALSE	FALSE
EIF4EP2	ENSG00000229944.3	Control Genes	FALSE	FALSE	FALSE
LINC02075	ENSG00000249497.1	Control Genes	FALSE	FALSE	FALSE
RP11-81K2.2	ENSG00000279036.1	Control Genes	FALSE	FALSE	FALSE
NGFR	ENSG00000064300.8	Control Genes	FALSE	FALSE	FALSE
RP5-1029K10.2	ENSG00000249906.1	Control Genes	FALSE	FALSE	FALSE
MIR6165	ENSG00000277478.1	Control Genes	FALSE	FALSE	FALSE
RP5-1029K10.4	ENSG00000250310.1	Control Genes	FALSE	FALSE	FALSE
NXPH3	ENSG00000182575.7	Control Genes	FALSE	FALSE	FALSE
SPOP	ENSG00000121067.17	Control Genes	FALSE	TRUE	FALSE
SLC35B1	ENSG00000121073.13	Control Genes	FALSE	FALSE	FALSE
RP11-613C6.2	ENSG00000250751.1	Control Genes	FALSE	FALSE	FALSE
FAM117A	ENSG00000121104.7	Control Genes	FALSE	FALSE	FALSE
KAT7	ENSG00000136504.11	Control Genes	FALSE	FALSE	FALSE
RP11-613C6.4	ENSG00000235183.3	Control Genes	FALSE	FALSE	FALSE
RP11-304F15.7	ENSG00000262837.1	Control Genes	FALSE	FALSE	FALSE
TAC4	ENSG00000176358.15	Control Genes	FALSE	FALSE	FALSE
RP11-304F15.3	ENSG00000204584.1	Control Genes	FALSE	FALSE	FALSE
RP11-304F15.4	ENSG00000248954.1	Control Genes	FALSE	FALSE	FALSE
RP11-304F15.6	ENSG00000254039.1	Control Genes	FALSE	FALSE	FALSE
RP11-304F15.5	ENSG00000249176.1	Control Genes	FALSE	FALSE	FALSE
RNU6-1313P	ENSG00000199492.1	Control Genes	FALSE	FALSE	FALSE
DLX4	ENSG00000108813.10	NDD-Associated Genes	FALSE	FALSE	TRUE
DLX3	ENSG00000064195.7	NDD-Associated Genes	FALSE	FALSE	TRUE
RP11-1094H24.3	ENSG00000248172.1	Control Genes	FALSE	FALSE	FALSE
RP11-1094H24.4	ENSG00000246640.1	Control Genes	FALSE	FALSE	FALSE
ITGA3	ENSG00000005884.17	Control Genes	FALSE	TRUE	TRUE
RP5-875H18.9	ENSG00000276851.1	Control Genes	FALSE	FALSE	FALSE
PDK2	ENSG00000005882.11	Control Genes	FALSE	FALSE	FALSE
RP5-875H18.10	ENSG00000275025.1	Control Genes	FALSE	FALSE	FALSE
RP5-875H18.4	ENSG00000250282.1	Control Genes	FALSE	FALSE	FALSE
SAMD14	ENSG00000167100.14	Control Genes	FALSE	FALSE	FALSE
PPP1R9B	ENSG00000108819.10	Control Genes	FALSE	FALSE	FALSE
AC002401.1	ENSG00000236472.1	Control Genes	FALSE	FALSE	FALSE
RP11-893F2.13	ENSG00000253730.1	Control Genes	FALSE	FALSE	FALSE
RP11-893F2.14	ENSG00000261959.1	Control Genes	FALSE	FALSE	FALSE
SGCA	ENSG00000108823.15	Control Genes	FALSE	FALSE	TRUE
HILS1	ENSG00000188662.6	Control Genes	FALSE	FALSE	FALSE
COL1A1	ENSG00000108821.13	NDD-Associated Genes	FALSE	TRUE	TRUE
RP11-893F2.5	ENSG00000249406.1	Control Genes	FALSE	FALSE	FALSE
RP11-893F2.15	ENSG00000263176.1	Control Genes	FALSE	FALSE	FALSE
LINC01969	ENSG00000251085.1	Control Genes	FALSE	FALSE	FALSE
SUMO2P7	ENSG00000249838.1	Control Genes	FALSE	FALSE	FALSE
TMEM92	ENSG00000167105.7	Control Genes	FALSE	FALSE	FALSE
TMEM92-AS1	ENSG00000251179.1	Control Genes	FALSE	FALSE	FALSE
XYLT2	ENSG00000015532.9	Control Genes	FALSE	TRUE	TRUE
RP11-893F2.18	ENSG00000279792.1	Control Genes	FALSE	FALSE	FALSE
MRPL27	ENSG00000108826.15	Control Genes	FALSE	FALSE	FALSE
EME1	ENSG00000154920.14	Control Genes	FALSE	FALSE	FALSE
LRRC59	ENSG00000108829.9	Control Genes	FALSE	FALSE	FALSE
Y_RNA	ENSG00000206824.1	Control Genes	FALSE	FALSE	FALSE
RP1-117B12.4	ENSG00000253102.1	Control Genes	FALSE	FALSE	FALSE
ACSF2	ENSG00000167107.12	Control Genes	FALSE	FALSE	FALSE
MRPS21P9	ENSG00000262759.1	Control Genes	FALSE	FALSE	FALSE
CHAD	ENSG00000136457.9	Control Genes	FALSE	FALSE	FALSE
RP11-94C24.13	ENSG00000275897.1	Control Genes	FALSE	FALSE	FALSE
RSAD1	ENSG00000136444.9	Control Genes	FALSE	FALSE	FALSE
RP11-94C24.6	ENSG00000249451.1	Control Genes	FALSE	FALSE	FALSE
MYCBPAP	ENSG00000136449.13	Control Genes	FALSE	FALSE	FALSE
EPN3	ENSG00000049283.17	Control Genes	FALSE	FALSE	FALSE
RP11-94C24.8	ENSG00000250286.1	Control Genes	FALSE	FALSE	FALSE
SPATA20	ENSG00000006282.20	Control Genes	FALSE	FALSE	FALSE
CACNA1G-AS1	ENSG00000250107.1	Control Genes	FALSE	FALSE	FALSE
CACNA1G	ENSG00000006283.17	Hotspot Genes	TRUE	TRUE	TRUE
RP11-94C24.11	ENSG00000250976.1	Control Genes	FALSE	FALSE	FALSE
CTB-22K21.2	ENSG00000251239.1	Control Genes	FALSE	FALSE	FALSE
ABCC3	ENSG00000108846.15	Control Genes	FALSE	FALSE	FALSE
ANKRD40	ENSG00000154945.6	Control Genes	FALSE	FALSE	FALSE
Y_RNA	ENSG00000201340.1	Control Genes	FALSE	FALSE	FALSE
LUC7L3	ENSG00000108848.15	Control Genes	FALSE	FALSE	FALSE
RP11-294J22.7	ENSG00000278963.1	Control Genes	FALSE	FALSE	FALSE
LINC00483	ENSG00000167117.8	Control Genes	FALSE	FALSE	FALSE
MIR8059	ENSG00000278672.1	Control Genes	FALSE	FALSE	FALSE
RP11-294J22.5	ENSG00000248702.1	Control Genes	FALSE	FALSE	FALSE
WFIKKN2	ENSG00000173714.7	Control Genes	FALSE	FALSE	FALSE
RPL5P33	ENSG00000243521.2	Control Genes	FALSE	FALSE	FALSE
TOB1	ENSG00000141232.4	Control Genes	FALSE	FALSE	FALSE
TOB1-AS1	ENSG00000229980.4	Control Genes	FALSE	FALSE	FALSE
RP11-700H6.4	ENSG00000262006.1	Control Genes	FALSE	FALSE	FALSE
RP11-700H6.1	ENSG00000247011.2	Control Genes	FALSE	FALSE	FALSE
RP11-700H6.2	ENSG00000251665.1	Control Genes	FALSE	FALSE	FALSE
SPAG9	ENSG00000008294.20	Control Genes	FALSE	FALSE	FALSE
RP11-481C4.1	ENSG00000249870.1	Control Genes	FALSE	FALSE	FALSE
NME1	ENSG00000239672.7	Control Genes	FALSE	FALSE	FALSE
NME2	ENSG00000243678.11	Control Genes	FALSE	FALSE	FALSE
MBTD1	ENSG00000011258.15	Control Genes	FALSE	FALSE	FALSE
RP11-481C4.2	ENSG00000279089.1	Control Genes	FALSE	FALSE	FALSE
RP11-421E14.2	ENSG00000264895.1	Control Genes	FALSE	FALSE	FALSE
UTP18	ENSG00000011260.13	Control Genes	FALSE	FALSE	FALSE
LINC02071	ENSG00000249383.1	Control Genes	FALSE	FALSE	FALSE
RP11-1018N14.3	ENSG00000249982.1	Control Genes	FALSE	FALSE	FALSE
RP11-1018N14.4	ENSG00000249658.1	Control Genes	FALSE	FALSE	FALSE
LINC02072	ENSG00000225860.2	Control Genes	FALSE	FALSE	FALSE
LINC02073	ENSG00000267452.1	Control Genes	FALSE	FALSE	FALSE
RPL7P48	ENSG00000187504.6	Control Genes	FALSE	FALSE	FALSE
CA10	ENSG00000154975.13	Control Genes	FALSE	FALSE	FALSE
CTB-43I4.1	ENSG00000279743.1	Control Genes	FALSE	FALSE	FALSE
LINC01982	ENSG00000263317.1	Control Genes	FALSE	FALSE	FALSE
LINC02089	ENSG00000226364.1	Control Genes	FALSE	FALSE	FALSE
C17orf112	ENSG00000227011.3	Control Genes	FALSE	FALSE	FALSE
MTCO1P40	ENSG00000262902.1	Control Genes	FALSE	FALSE	FALSE
RP11-146P2.1	ENSG00000263252.1	Control Genes	FALSE	FALSE	FALSE
CTD-2535P7.1	ENSG00000262271.1	Control Genes	FALSE	FALSE	FALSE
CTD-2535P7.2	ENSG00000262518.1	Control Genes	FALSE	FALSE	FALSE
RP11-312B18.1	ENSG00000262384.1	Control Genes	FALSE	FALSE	FALSE
RPS2P48	ENSG00000233380.1	Control Genes	FALSE	FALSE	FALSE
KIF2B	ENSG00000141200.7	Control Genes	FALSE	FALSE	FALSE
RP11-618P13.1	ENSG00000263189.1	Control Genes	FALSE	FALSE	FALSE
ISCA1P3	ENSG00000261965.1	Control Genes	FALSE	FALSE	FALSE
RP11-372K20.1	ENSG00000263199.1	Control Genes	FALSE	FALSE	FALSE
ARL2BPP8	ENSG00000263125.1	Control Genes	FALSE	FALSE	FALSE
RN7SKP14	ENSG00000251809.1	Control Genes	FALSE	FALSE	FALSE
TOM1L1	ENSG00000141198.14	Control Genes	FALSE	FALSE	FALSE
COX11	ENSG00000166260.10	Control Genes	FALSE	FALSE	FALSE
RP11-257O5.2	ENSG00000279059.1	Control Genes	FALSE	FALSE	FALSE
RP11-257O5.4	ENSG00000275710.1	Control Genes	FALSE	FALSE	FALSE
STXBP4	ENSG00000166263.13	Control Genes	FALSE	FALSE	FALSE
HLF	ENSG00000108924.13	Control Genes	FALSE	FALSE	FALSE
RP11-515O17.2	ENSG00000263096.1	Control Genes	FALSE	FALSE	FALSE
RP11-515O17.3	ENSG00000262079.1	Control Genes	FALSE	FALSE	FALSE
MMD	ENSG00000108960.7	Control Genes	FALSE	FALSE	FALSE
RP11-515E23.1	ENSG00000261873.2	Control Genes	FALSE	FALSE	FALSE
CTD-2033D24.2	ENSG00000236319.2	Control Genes	FALSE	FALSE	FALSE
GARSP1	ENSG00000262135.1	Control Genes	FALSE	FALSE	FALSE
RNU6-1249P	ENSG00000200107.1	Control Genes	FALSE	FALSE	FALSE
TMEM100	ENSG00000166292.11	Control Genes	FALSE	FALSE	FALSE
PCTP	ENSG00000141179.13	Control Genes	FALSE	FALSE	FALSE
RP11-763E3.1	ENSG00000262052.1	Control Genes	FALSE	FALSE	FALSE
ANKFN1	ENSG00000153930.11	Control Genes	FALSE	FALSE	FALSE
RP11-502F1.2	ENSG00000261882.1	Control Genes	FALSE	FALSE	FALSE
RP11-502F1.1	ENSG00000279606.1	Control Genes	FALSE	FALSE	FALSE
RPL39P33	ENSG00000243058.1	Control Genes	FALSE	FALSE	FALSE
NOG	ENSG00000183691.4	NDD-Associated Genes	FALSE	TRUE	TRUE
C17orf67	ENSG00000214226.8	Control Genes	FALSE	FALSE	FALSE
RP11-347L15.1	ENSG00000283209.1	Control Genes	FALSE	FALSE	FALSE
DGKE	ENSG00000153933.9	Control Genes	FALSE	FALSE	TRUE
RNU6-1158P	ENSG00000212469.1	Control Genes	FALSE	FALSE	FALSE
RP11-670E13.3	ENSG00000262408.1	Control Genes	FALSE	FALSE	FALSE
TRIM25	ENSG00000121060.16	Control Genes	FALSE	FALSE	FALSE
RP11-670E13.6	ENSG00000274213.1	Control Genes	FALSE	FALSE	FALSE
COIL	ENSG00000121058.4	Control Genes	FALSE	FALSE	FALSE
RP5-1107A17.3	ENSG00000262298.1	Control Genes	FALSE	FALSE	FALSE
RP5-1107A17.2	ENSG00000262623.1	Control Genes	FALSE	FALSE	FALSE
SCPEP1	ENSG00000121064.12	Control Genes	FALSE	FALSE	FALSE
RP5-1107A17.4	ENSG00000263120.1	Control Genes	FALSE	FALSE	FALSE
RNF126P1	ENSG00000261192.1	Control Genes	FALSE	FALSE	FALSE
RP11-166P13.3	ENSG00000263004.1	Control Genes	FALSE	FALSE	FALSE
AKAP1	ENSG00000121057.12	Control Genes	FALSE	FALSE	FALSE
RP11-166P13.4	ENSG00000263089.1	Control Genes	FALSE	FALSE	FALSE
MSI2	ENSG00000153944.10	Control Genes	FALSE	FALSE	FALSE
RP11-426D19.1	ENSG00000279555.1	Control Genes	FALSE	FALSE	FALSE
RP11-226M10.3	ENSG00000279281.1	Control Genes	FALSE	FALSE	FALSE
RP11-118E18.2	ENSG00000266100.1	Control Genes	FALSE	FALSE	FALSE
RP11-118E18.1	ENSG00000280028.1	Control Genes	FALSE	FALSE	FALSE
RP11-118E18.4	ENSG00000263499.1	Control Genes	FALSE	FALSE	FALSE
RN7SL449P	ENSG00000242889.3	Control Genes	FALSE	FALSE	FALSE
RNU7-134P	ENSG00000238447.1	Control Genes	FALSE	FALSE	FALSE
CCDC182	ENSG00000166329.2	Control Genes	FALSE	FALSE	FALSE
RP11-60A24.3	ENSG00000265542.5	Control Genes	FALSE	FALSE	FALSE
RN7SKP94	ENSG00000222976.1	Control Genes	FALSE	FALSE	FALSE
MRPS23	ENSG00000181610.12	Control Genes	FALSE	FALSE	FALSE
CUEDC1	ENSG00000180891.12	Control Genes	FALSE	FALSE	FALSE
RP11-343K8.3	ENSG00000264914.1	Control Genes	FALSE	FALSE	FALSE
RP11-159D12.11	ENSG00000278642.1	Control Genes	FALSE	FALSE	FALSE
VEZF1	ENSG00000136451.8	Control Genes	FALSE	FALSE	FALSE
RP11-159D12.3	ENSG00000280233.1	Control Genes	FALSE	FALSE	FALSE
RP11-159D12.2	ENSG00000264112.1	Control Genes	FALSE	FALSE	FALSE
SRSF1	ENSG00000136450.12	Control Genes	FALSE	TRUE	FALSE
RP11-159D12.6	ENSG00000279069.1	Control Genes	FALSE	FALSE	FALSE
RP11-159D12.10	ENSG00000266290.1	Control Genes	FALSE	FALSE	FALSE
DYNLL2	ENSG00000264364.2	Control Genes	FALSE	FALSE	FALSE
RP11-159D12.8	ENSG00000279207.1	Control Genes	FALSE	FALSE	FALSE
OR4D1	ENSG00000141194.5	Control Genes	FALSE	FALSE	FALSE
MSX2P1	ENSG00000229590.3	Control Genes	FALSE	FALSE	FALSE
OR4D2	ENSG00000255713.1	Control Genes	FALSE	FALSE	FALSE
EPX	ENSG00000121053.5	Control Genes	FALSE	FALSE	TRUE
RP11-506H21.5	ENSG00000278627.1	Control Genes	FALSE	FALSE	FALSE
MKS1	ENSG00000011143.16	Control Genes	FALSE	TRUE	TRUE
LPO	ENSG00000167419.10	Control Genes	FALSE	FALSE	FALSE
MPO	ENSG00000005381.7	Control Genes	FALSE	FALSE	TRUE
TSPOAP1	ENSG00000005379.15	Control Genes	FALSE	FALSE	FALSE
TSPOAP1-AS1	ENSG00000265148.5	Control Genes	FALSE	FALSE	FALSE
RP5-1171I10.5	ENSG00000265206.5	Control Genes	FALSE	FALSE	FALSE
MIR4736	ENSG00000264399.1	Control Genes	FALSE	FALSE	FALSE
SUPT4H1	ENSG00000213246.6	Control Genes	FALSE	FALSE	FALSE
RNF43	ENSG00000108375.12	Control Genes	FALSE	FALSE	TRUE
HSF5	ENSG00000176160.10	Control Genes	FALSE	FALSE	FALSE
SETP3	ENSG00000266648.1	Control Genes	FALSE	FALSE	FALSE
MTMR4	ENSG00000108389.9	Control Genes	FALSE	FALSE	FALSE
SEPT4-AS1	ENSG00000264672.5	Control Genes	FALSE	FALSE	FALSE
SEPT4	ENSG00000108387.14	Control Genes	FALSE	FALSE	FALSE
C17orf47	ENSG00000181013.3	Control Genes	FALSE	FALSE	FALSE
TEX14	ENSG00000121101.15	Control Genes	FALSE	FALSE	TRUE
U3	ENSG00000212195.2	Control Genes	FALSE	FALSE	FALSE
CTD-2200P10.1	ENSG00000266826.2	Control Genes	FALSE	FALSE	FALSE
RNU1-108P	ENSG00000199426.1	Control Genes	FALSE	FALSE	FALSE
CTD-2200P10.3	ENSG00000266561.2	Control Genes	FALSE	FALSE	FALSE
RNU1-52P	ENSG00000206917.1	Control Genes	FALSE	FALSE	FALSE
RNU1-85P	ENSG00000200997.1	Control Genes	FALSE	FALSE	FALSE
RAD51C	ENSG00000108384.14	Control Genes	FALSE	TRUE	TRUE
RP11-579A4.1	ENSG00000274198.1	Control Genes	FALSE	FALSE	FALSE
PPM1E	ENSG00000175175.5	Control Genes	FALSE	FALSE	FALSE
Metazoa_SRP	ENSG00000276601.1	Control Genes	FALSE	FALSE	FALSE
RNU6-518P	ENSG00000251865.1	Control Genes	FALSE	FALSE	FALSE
RP11-579O24.1	ENSG00000241462.1	Control Genes	FALSE	FALSE	FALSE
Metazoa_SRP	ENSG00000275680.1	Control Genes	FALSE	FALSE	FALSE
RP11-579O24.3	ENSG00000263938.1	Control Genes	FALSE	FALSE	FALSE
TRIM37	ENSG00000108395.13	Control Genes	FALSE	TRUE	TRUE
RN7SL716P	ENSG00000263558.2	Control Genes	FALSE	FALSE	FALSE
AC099850.1	ENSG00000224738.1	Control Genes	FALSE	FALSE	FALSE
SKA2	ENSG00000182628.12	Control Genes	FALSE	FALSE	FALSE
RNU2-58P	ENSG00000252212.1	Control Genes	FALSE	FALSE	FALSE
MIR454	ENSG00000211514.1	Control Genes	FALSE	FALSE	FALSE
MIR301A	ENSG00000207996.1	Control Genes	FALSE	FALSE	FALSE
PRR11	ENSG00000068489.12	Control Genes	FALSE	FALSE	FALSE
SPDYE22P	ENSG00000266537.1	Control Genes	FALSE	FALSE	FALSE
CTD-2510F5.4	ENSG00000265415.1	Control Genes	FALSE	FALSE	FALSE
SMG8	ENSG00000167447.12	Control Genes	FALSE	TRUE	FALSE
GDPD1	ENSG00000153982.10	Control Genes	FALSE	FALSE	FALSE
Y_RNA	ENSG00000207235.1	Control Genes	FALSE	FALSE	FALSE
SNRPGP17	ENSG00000271063.1	Control Genes	FALSE	FALSE	FALSE
YPEL2	ENSG00000175155.8	Control Genes	FALSE	FALSE	FALSE
RP11-567L7.3	ENSG00000278863.1	Control Genes	FALSE	FALSE	FALSE
MIR4729	ENSG00000263857.1	Control Genes	FALSE	FALSE	FALSE
RP11-567L7.5	ENSG00000266002.1	Control Genes	FALSE	FALSE	FALSE
LINC01476	ENSG00000265313.5	Control Genes	FALSE	FALSE	FALSE
RNU4-13P	ENSG00000200889.1	Control Genes	FALSE	FALSE	FALSE
DHX40	ENSG00000108406.9	Control Genes	FALSE	FALSE	FALSE
RP11-758H9.2	ENSG00000273702.1	Control Genes	FALSE	FALSE	FALSE
CLTC	ENSG00000141367.11	NDD-Associated Genes	FALSE	TRUE	TRUE
PTRH2	ENSG00000141378.14	Control Genes	FALSE	TRUE	TRUE
VMP1	ENSG00000062716.12	Control Genes	FALSE	FALSE	FALSE
RP11-619I22.1	ENSG00000267637.1	Control Genes	FALSE	FALSE	FALSE
MIR21	ENSG00000284190.1	Control Genes	FALSE	FALSE	FALSE
RNU6-450P	ENSG00000201524.1	Control Genes	FALSE	FALSE	FALSE
TUBD1	ENSG00000108423.14	Control Genes	FALSE	FALSE	FALSE
NDUFB8P2	ENSG00000270264.1	Control Genes	FALSE	FALSE	FALSE
RPS6KB1	ENSG00000108443.13	Control Genes	FALSE	FALSE	FALSE
RPS29P21	ENSG00000241913.1	Control Genes	FALSE	FALSE	FALSE
RNFT1	ENSG00000189050.15	Control Genes	FALSE	FALSE	FALSE
RP11-178C3.2	ENSG00000267302.5	Control Genes	FALSE	FALSE	FALSE
DHX40P1	ENSG00000266992.1	Control Genes	FALSE	FALSE	FALSE
TBC1D3P1	ENSG00000238283.3	Control Genes	FALSE	FALSE	FALSE
RP11-178C3.7	ENSG00000275860.1	Control Genes	FALSE	FALSE	FALSE
RP11-178C3.8	ENSG00000274378.1	Control Genes	FALSE	FALSE	FALSE
MIR4737	ENSG00000264049.1	Control Genes	FALSE	FALSE	FALSE
HEATR6	ENSG00000068097.14	Control Genes	FALSE	FALSE	FALSE
RP11-178C3.6	ENSG00000267526.1	Control Genes	FALSE	FALSE	FALSE
CTD-2319I12.2	ENSG00000267416.1	Control Genes	FALSE	FALSE	FALSE
WFDC21P	ENSG00000261040.6	Control Genes	FALSE	FALSE	FALSE
CTD-2319I12.10	ENSG00000280852.2	Control Genes	FALSE	FALSE	FALSE
CTD-2319I12.3	ENSG00000267295.1	Control Genes	FALSE	FALSE	FALSE
CTD-2319I12.9	ENSG00000277532.1	Control Genes	FALSE	FALSE	FALSE
CTD-2319I12.4	ENSG00000267248.1	Control Genes	FALSE	FALSE	FALSE
CTD-2319I12.5	ENSG00000267095.1	Control Genes	FALSE	FALSE	FALSE
CA4	ENSG00000167434.9	Control Genes	FALSE	FALSE	TRUE
FAM106DP	ENSG00000266960.1	Control Genes	FALSE	FALSE	FALSE
USP32	ENSG00000170832.12	Control Genes	FALSE	FALSE	FALSE
SCARNA20	ENSG00000252577.1	Control Genes	FALSE	FALSE	FALSE
RP11-3K24.1	ENSG00000241157.1	Control Genes	FALSE	FALSE	FALSE
RP11-3K24.3	ENSG00000275562.1	Control Genes	FALSE	FALSE	FALSE
RP11-3K24.2	ENSG00000271626.1	Control Genes	FALSE	FALSE	FALSE
C17orf64	ENSG00000141371.12	Control Genes	FALSE	FALSE	FALSE
RPL12P38	ENSG00000213228.5	Control Genes	FALSE	FALSE	FALSE
APPBP2	ENSG00000062725.9	Control Genes	FALSE	FALSE	FALSE
RP11-15E18.5	ENSG00000270553.1	Control Genes	FALSE	FALSE	FALSE
RP11-15E18.1	ENSG00000259349.1	Control Genes	FALSE	FALSE	FALSE
RP11-15E18.3	ENSG00000267678.1	Control Genes	FALSE	FALSE	FALSE
LINC01999	ENSG00000267772.1	Control Genes	FALSE	FALSE	FALSE
RPSAP66	ENSG00000266943.1	Control Genes	FALSE	FALSE	FALSE
PPM1D	ENSG00000170836.11	NDD-Associated Genes	FALSE	TRUE	TRUE
RNU6-623P	ENSG00000200013.1	Control Genes	FALSE	FALSE	FALSE
BCAS3	ENSG00000141376.22	Control Genes	FALSE	FALSE	FALSE
RN7SL606P	ENSG00000239932.3	Control Genes	FALSE	FALSE	FALSE
AC111155.1	ENSG00000224011.1	Control Genes	FALSE	FALSE	FALSE
Y_RNA	ENSG00000252534.1	Control Genes	FALSE	FALSE	FALSE
KRT18P61	ENSG00000267083.1	Control Genes	FALSE	FALSE	FALSE
HMGN1P28	ENSG00000254114.1	Control Genes	FALSE	FALSE	FALSE
RN7SL448P	ENSG00000264322.2	Control Genes	FALSE	FALSE	FALSE
RP11-264B14.1	ENSG00000267207.1	Control Genes	FALSE	FALSE	FALSE
RP11-264B14.2	ENSG00000267449.1	Control Genes	FALSE	FALSE	FALSE
RPL23AP74	ENSG00000227694.1	Control Genes	FALSE	FALSE	FALSE
RP11-136H19.1	ENSG00000267667.1	Control Genes	FALSE	FALSE	FALSE
RP11-332H18.7	ENSG00000273982.1	Control Genes	FALSE	FALSE	FALSE
RP11-332H18.5	ENSG00000267131.1	Control Genes	FALSE	FALSE	FALSE
RP11-332H18.3	ENSG00000266934.1	Control Genes	FALSE	FALSE	FALSE
TBX2-AS1	ENSG00000267280.5	Control Genes	FALSE	FALSE	FALSE
TBX2	ENSG00000121068.13	Control Genes	FALSE	FALSE	TRUE
C17orf82	ENSG00000187013.4	Control Genes	FALSE	FALSE	FALSE
TBX4	ENSG00000121075.9	NDD-Associated Genes	FALSE	TRUE	TRUE
RP11-15K2.2	ENSG00000267137.1	Control Genes	FALSE	FALSE	FALSE
NACA2	ENSG00000253506.2	Control Genes	FALSE	FALSE	FALSE
BRIP1	ENSG00000136492.8	Control Genes	FALSE	TRUE	TRUE
INTS2	ENSG00000108506.11	Control Genes	FALSE	FALSE	FALSE
Y_RNA	ENSG00000202361.1	Control Genes	FALSE	FALSE	FALSE
MED13	ENSG00000108510.9	NDD-Associated Genes	FALSE	TRUE	TRUE
RP11-342K2.1	ENSG00000279133.1	Control Genes	FALSE	FALSE	FALSE
Y_RNA	ENSG00000200842.1	Control Genes	FALSE	FALSE	FALSE
Y_RNA	ENSG00000207123.1	Control Genes	FALSE	FALSE	FALSE
POLRMTP1	ENSG00000266066.1	Control Genes	FALSE	FALSE	FALSE
RP11-51L5.3	ENSG00000266365.1	Control Genes	FALSE	FALSE	FALSE
RP11-51L5.4	ENSG00000266647.1	Control Genes	FALSE	FALSE	FALSE
TBC1D3P2	ENSG00000188755.9	Control Genes	FALSE	FALSE	FALSE
RP11-51L5.5	ENSG00000263887.6	Control Genes	FALSE	FALSE	FALSE
RP11-51L5.1	ENSG00000242123.1	Control Genes	FALSE	FALSE	FALSE
EFCAB3	ENSG00000172421.8	Control Genes	FALSE	FALSE	FALSE
RP11-51L5.2	ENSG00000239809.1	Control Genes	FALSE	FALSE	FALSE
RNU7-52P	ENSG00000251981.1	Control Genes	FALSE	FALSE	FALSE
RPS23P7	ENSG00000239527.1	Control Genes	FALSE	FALSE	FALSE
METTL2A	ENSG00000087995.15	Control Genes	FALSE	FALSE	FALSE
TLK2	ENSG00000146872.17	NDD-Associated Genes	FALSE	TRUE	TRUE
RP11-464D20.2	ENSG00000239246.3	Control Genes	FALSE	FALSE	FALSE
RP11-464D20.6	ENSG00000264546.1	Control Genes	FALSE	FALSE	FALSE
CTD-3035K23.6	ENSG00000277463.1	Control Genes	FALSE	FALSE	FALSE
CTD-3035K23.7	ENSG00000274565.1	Control Genes	FALSE	FALSE	FALSE
MRC2	ENSG00000011028.13	Control Genes	FALSE	FALSE	FALSE
Y_RNA	ENSG00000207382.1	Control Genes	FALSE	FALSE	FALSE
CTD-3035K23.3	ENSG00000279713.1	Control Genes	FALSE	FALSE	FALSE
RNU6-446P	ENSG00000199697.1	Control Genes	FALSE	FALSE	FALSE
RP11-156L14.1	ENSG00000265702.1	Control Genes	FALSE	FALSE	FALSE
MARCH10	ENSG00000173838.11	Control Genes	FALSE	FALSE	FALSE
RP11-453A12.1	ENSG00000265000.1	Control Genes	FALSE	FALSE	FALSE
PRELID3BP3	ENSG00000264907.1	Control Genes	FALSE	FALSE	FALSE
RP11-180P8.1	ENSG00000283538.1	Control Genes	FALSE	FALSE	FALSE
MIR633	ENSG00000207552.1	Control Genes	FALSE	FALSE	FALSE
TRMT112P3	ENSG00000265262.1	Control Genes	FALSE	FALSE	FALSE
RP11-180P8.3	ENSG00000266411.1	Control Genes	FALSE	FALSE	FALSE
RP11-180P8.4	ENSG00000270324.1	Control Genes	FALSE	FALSE	FALSE
RP11-180P8.5	ENSG00000272164.1	Control Genes	FALSE	FALSE	FALSE
TANC2	ENSG00000170921.15	NDD-Associated Genes	FALSE	TRUE	FALSE
RP11-556O9.4	ENSG00000272383.1	Control Genes	FALSE	FALSE	FALSE
RP11-556O9.2	ENSG00000264513.1	Control Genes	FALSE	FALSE	FALSE
RP11-556O9.3	ENSG00000264529.1	Control Genes	FALSE	FALSE	FALSE
AC037445.1	ENSG00000233635.2	Control Genes	FALSE	FALSE	FALSE
RP11-269G24.2	ENSG00000263501.1	Control Genes	FALSE	FALSE	FALSE
RP11-269G24.8	ENSG00000271919.1	Control Genes	FALSE	FALSE	FALSE
AC015923.1	ENSG00000226797.1	Control Genes	FALSE	FALSE	FALSE
RP11-269G24.3	ENSG00000263644.1	Control Genes	FALSE	FALSE	FALSE
RP11-269G24.7	ENSG00000271749.1	Control Genes	FALSE	FALSE	FALSE
RP11-269G24.4	ENSG00000265282.1	Control Genes	FALSE	FALSE	FALSE
CYB561	ENSG00000008283.15	Control Genes	FALSE	FALSE	TRUE
RP11-269G24.6	ENSG00000265971.1	Control Genes	FALSE	FALSE	FALSE
CTD-2501B8.5	ENSG00000228979.4	Control Genes	FALSE	FALSE	FALSE
ACE	ENSG00000159640.15	Control Genes	FALSE	FALSE	TRUE
ACE3P	ENSG00000224353.2	Control Genes	FALSE	FALSE	FALSE
KCNH6	ENSG00000173826.14	Control Genes	TRUE	FALSE	FALSE
DCAF7	ENSG00000136485.14	Control Genes	FALSE	FALSE	FALSE
RNU6-288P	ENSG00000200560.1	Control Genes	FALSE	FALSE	FALSE
TACO1	ENSG00000136463.7	Control Genes	FALSE	TRUE	TRUE
RP11-51F16.9	ENSG00000270587.1	Control Genes	FALSE	FALSE	FALSE
MAP3K3	ENSG00000198909.7	Control Genes	FALSE	FALSE	FALSE
EEF1DP7	ENSG00000263883.1	Control Genes	FALSE	FALSE	FALSE
STRADA	ENSG00000266173.6	Control Genes	FALSE	TRUE	TRUE
LIMD2	ENSG00000136490.8	Control Genes	FALSE	FALSE	FALSE
RP11-51F16.1	ENSG00000279369.1	Control Genes	FALSE	FALSE	FALSE
CCDC47	ENSG00000108588.13	Control Genes	FALSE	TRUE	TRUE
DDX42	ENSG00000198231.12	Control Genes	FALSE	FALSE	FALSE
FTSJ3	ENSG00000108592.16	Control Genes	FALSE	FALSE	FALSE
PSMC5	ENSG00000087191.12	NDD-Associated Genes	FALSE	TRUE	FALSE
SMARCD2	ENSG00000108604.15	Control Genes	FALSE	FALSE	TRUE
TCAM1P	ENSG00000240280.6	Control Genes	FALSE	FALSE	FALSE
CSH2	ENSG00000213218.10	Control Genes	FALSE	FALSE	FALSE
GH2	ENSG00000136487.17	Control Genes	FALSE	FALSE	FALSE
RP11-630H24.3	ENSG00000259533.1	Control Genes	FALSE	FALSE	FALSE
CSH1	ENSG00000136488.14	Control Genes	FALSE	FALSE	TRUE
RP11-630H24.4	ENSG00000259333.1	Control Genes	FALSE	FALSE	FALSE
CSHL1	ENSG00000204414.12	Control Genes	FALSE	FALSE	FALSE
GH1	ENSG00000259384.6	Control Genes	FALSE	FALSE	TRUE
CD79B	ENSG00000007312.12	Control Genes	FALSE	FALSE	TRUE
SCN4A	ENSG00000007314.12	NDD-Associated Genes	TRUE	TRUE	TRUE
CTC-264K15.6	ENSG00000263489.1	Control Genes	FALSE	FALSE	FALSE
PRR29-AS1	ENSG00000264954.1	Control Genes	FALSE	FALSE	FALSE
PRR29	ENSG00000224383.7	Control Genes	FALSE	FALSE	FALSE
ICAM2	ENSG00000108622.10	Control Genes	FALSE	FALSE	FALSE
ERN1	ENSG00000178607.15	Control Genes	FALSE	FALSE	FALSE
SNHG25	ENSG00000266402.3	Control Genes	FALSE	FALSE	FALSE
SNORD104	ENSG00000199753.1	Control Genes	FALSE	FALSE	FALSE
TEX2	ENSG00000136478.7	Control Genes	FALSE	FALSE	FALSE
RPL31P57	ENSG00000256358.1	Control Genes	FALSE	FALSE	FALSE
PECAM1	ENSG00000261371.5	Control Genes	FALSE	FALSE	FALSE
Y_RNA	ENSG00000239823.2	Control Genes	FALSE	FALSE	FALSE
MIR1273E	ENSG00000265031.1	Control Genes	FALSE	FALSE	FALSE
MILR1	ENSG00000271605.5	Control Genes	FALSE	FALSE	FALSE
POLG2	ENSG00000256525.6	NDD-Associated Genes	FALSE	FALSE	TRUE
ATP5J2P4	ENSG00000256826.1	Control Genes	FALSE	FALSE	FALSE
DDX5	ENSG00000108654.13	Control Genes	FALSE	FALSE	FALSE
MIR3064	ENSG00000284564.1	Control Genes	FALSE	FALSE	FALSE
MIR5047	ENSG00000284368.1	Control Genes	FALSE	FALSE	FALSE
CEP95	ENSG00000258890.6	Control Genes	FALSE	FALSE	FALSE
SMURF2	ENSG00000108854.15	Control Genes	FALSE	FALSE	FALSE
RP11-87N3.6	ENSG00000271779.1	Control Genes	FALSE	FALSE	FALSE
MINOS1P2	ENSG00000270714.1	Control Genes	FALSE	FALSE	FALSE
KPNA2P3	ENSG00000266820.1	Control Genes	FALSE	FALSE	FALSE
RP13-104F24.3	ENSG00000265298.1	Control Genes	FALSE	FALSE	FALSE
BPTFP1	ENSG00000263647.1	Control Genes	FALSE	FALSE	FALSE
RP11-927P21.4	ENSG00000265982.1	Control Genes	FALSE	FALSE	FALSE
PLEKHM1P1	ENSG00000214176.9	Control Genes	FALSE	FALSE	FALSE
RNU7-115P	ENSG00000252242.1	Control Genes	FALSE	FALSE	FALSE
RP11-927P21.7	ENSG00000272400.1	Control Genes	FALSE	FALSE	FALSE
LRRC37A3	ENSG00000176809.10	Control Genes	FALSE	FALSE	FALSE
RN7SL404P	ENSG00000264840.1	Control Genes	FALSE	FALSE	FALSE
RP11-927P21.8	ENSG00000272134.1	Control Genes	FALSE	FALSE	FALSE
RP11-927P21.1	ENSG00000265218.1	Control Genes	FALSE	FALSE	FALSE
RP11-927P21.2	ENSG00000266644.1	Control Genes	FALSE	FALSE	FALSE
RP11-927P21.12	ENSG00000271974.1	Control Genes	FALSE	FALSE	FALSE
RP11-583F2.1	ENSG00000264057.1	Control Genes	FALSE	FALSE	FALSE
RP11-927P21.6	ENSG00000266155.2	Control Genes	FALSE	FALSE	FALSE
RP11-927P21.11	ENSG00000272346.2	Control Genes	FALSE	FALSE	FALSE
RP11-583F2.2	ENSG00000265912.1	Control Genes	FALSE	FALSE	FALSE
RP11-583F2.6	ENSG00000272006.1	Control Genes	FALSE	FALSE	FALSE
SLC16A6P1	ENSG00000232457.4	Control Genes	FALSE	FALSE	FALSE
AMZ2P1	ENSG00000214174.8	Control Genes	FALSE	FALSE	FALSE
GNA13	ENSG00000120063.9	Control Genes	FALSE	FALSE	FALSE
RP11-583F2.5	ENSG00000266598.1	Control Genes	FALSE	FALSE	FALSE
RGS9	ENSG00000108370.16	Control Genes	FALSE	FALSE	TRUE
RP11-169I9.2	ENSG00000265883.1	Control Genes	FALSE	FALSE	FALSE
CRAT40	ENSG00000263520.1	Control Genes	FALSE	FALSE	FALSE
AXIN2	ENSG00000168646.12	NDD-Associated Genes	FALSE	FALSE	TRUE
CEP112	ENSG00000154240.16	Control Genes	FALSE	FALSE	FALSE
GS1-531I17.3	ENSG00000271587.1	Control Genes	FALSE	FALSE	FALSE
GS1-531I17.2	ENSG00000270870.1	Control Genes	FALSE	FALSE	FALSE
PSMD7P1	ENSG00000266707.1	Control Genes	FALSE	FALSE	FALSE
APOH	ENSG00000091583.10	Control Genes	FALSE	FALSE	FALSE
RNA5SP444	ENSG00000252653.1	Control Genes	FALSE	FALSE	FALSE
RP11-4F22.3	ENSG00000284242.1	Control Genes	FALSE	FALSE	FALSE
PRKCA	ENSG00000154229.11	Control Genes	FALSE	FALSE	TRUE
RN7SL735P	ENSG00000244044.3	Control Genes	FALSE	FALSE	FALSE
PRKCA-AS1	ENSG00000264630.5	Control Genes	FALSE	FALSE	FALSE
RNU6-928P	ENSG00000252685.1	Control Genes	FALSE	FALSE	FALSE
RNA5SP445	ENSG00000251698.1	Control Genes	FALSE	FALSE	FALSE
AC006947.1	ENSG00000229330.2	Control Genes	FALSE	FALSE	FALSE
MIR634	ENSG00000207943.1	Control Genes	FALSE	FALSE	FALSE
CACNG5	ENSG00000075429.8	Control Genes	FALSE	FALSE	FALSE
RNA5SP446	ENSG00000251764.1	Control Genes	FALSE	FALSE	FALSE
CACNG4	ENSG00000075461.5	Control Genes	FALSE	FALSE	FALSE
RP11-349A8.3	ENSG00000264491.1	Control Genes	FALSE	FALSE	FALSE
CACNG1	ENSG00000108878.4	Control Genes	FALSE	FALSE	FALSE
HELZ	ENSG00000198265.11	Control Genes	FALSE	FALSE	FALSE
RP11-401F2.4	ENSG00000264421.1	Control Genes	FALSE	FALSE	FALSE
RPL36AP48	ENSG00000213180.4	Control Genes	FALSE	FALSE	FALSE
RP11-401F2.3	ENSG00000266473.1	Control Genes	FALSE	FALSE	FALSE
RNA5SP447	ENSG00000200619.1	Control Genes	FALSE	FALSE	FALSE
SNORA8	ENSG00000207410.1	Control Genes	FALSE	FALSE	FALSE
RP11-401F2.2	ENSG00000264093.1	Control Genes	FALSE	FALSE	FALSE
PSMD12	ENSG00000197170.9	NDD-Associated Genes	FALSE	TRUE	TRUE
PITPNC1	ENSG00000154217.14	Control Genes	FALSE	FALSE	FALSE
Y_RNA	ENSG00000201547.1	Control Genes	FALSE	FALSE	FALSE
RN7SL756P	ENSG00000244610.3	Control Genes	FALSE	FALSE	FALSE
CTD-2653B5.1	ENSG00000264754.1	Control Genes	FALSE	FALSE	FALSE
RP11-360N9.2	ENSG00000279917.1	Control Genes	FALSE	FALSE	FALSE
RP11-360N9.3	ENSG00000279361.1	Control Genes	FALSE	FALSE	FALSE
NOL11	ENSG00000130935.9	Control Genes	FALSE	FALSE	FALSE
SNORA38B	ENSG00000200394.1	Control Genes	FALSE	FALSE	FALSE
RPSAP67	ENSG00000266858.1	Control Genes	FALSE	FALSE	FALSE
RPL17P41	ENSG00000213179.4	Control Genes	FALSE	FALSE	FALSE
BPTF	ENSG00000171634.16	NDD-Associated Genes	FALSE	TRUE	TRUE
RP11-855A2.3	ENSG00000266717.1	Control Genes	FALSE	FALSE	FALSE
RP11-855A2.1	ENSG00000279573.1	Control Genes	FALSE	FALSE	FALSE
RP11-855A2.2	ENSG00000279880.1	Control Genes	FALSE	FALSE	FALSE
RN7SL622P	ENSG00000265052.2	Control Genes	FALSE	FALSE	FALSE
C17orf58	ENSG00000186665.9	Control Genes	FALSE	FALSE	FALSE
KPNA2	ENSG00000182481.8	Control Genes	FALSE	FALSE	FALSE
FBXO36P1	ENSG00000266117.1	Control Genes	FALSE	FALSE	FALSE
AC145343.2	ENSG00000265055.1	Control Genes	FALSE	FALSE	FALSE
LINC00674	ENSG00000237854.3	Control Genes	FALSE	FALSE	FALSE
LRRC37A16P	ENSG00000267023.5	Control Genes	FALSE	FALSE	FALSE
RP11-147L13.11	ENSG00000278730.1	Control Genes	FALSE	FALSE	FALSE
RP11-147L13.12	ENSG00000274561.1	Control Genes	FALSE	FALSE	FALSE
RP11-147L13.13	ENSG00000277476.1	Control Genes	FALSE	FALSE	FALSE
RP11-147L13.7	ENSG00000267708.1	Control Genes	FALSE	FALSE	FALSE
RP11-147L13.14	ENSG00000278740.1	Control Genes	FALSE	FALSE	FALSE
RP11-147L13.8	ENSG00000267731.1	Control Genes	FALSE	FALSE	FALSE
LOC440461	ENSG00000267472.1	Control Genes	FALSE	FALSE	FALSE
RP11-147L13.15	ENSG00000274712.1	Control Genes	FALSE	FALSE	FALSE
RP11-147L13.2	ENSG00000265100.1	Control Genes	FALSE	FALSE	FALSE
AMZ2	ENSG00000196704.11	Control Genes	FALSE	FALSE	FALSE
ARSG	ENSG00000141337.12	Control Genes	FALSE	FALSE	TRUE
SLC16A6	ENSG00000108932.11	Control Genes	FALSE	FALSE	FALSE
RP11-120M18.2	ENSG00000267009.6	Control Genes	FALSE	FALSE	FALSE
MIR635	ENSG00000207561.1	Control Genes	FALSE	FALSE	FALSE
WIPI1	ENSG00000070540.12	Control Genes	FALSE	FALSE	FALSE
PRKAR1A	ENSG00000108946.14	NDD-Associated Genes	FALSE	TRUE	TRUE
FAM20A	ENSG00000108950.11	Control Genes	FALSE	TRUE	TRUE
RP11-120M18.5	ENSG00000267461.1	Control Genes	FALSE	FALSE	FALSE
LINC01482	ENSG00000267659.5	Control Genes	FALSE	FALSE	FALSE
RP11-118B18.3	ENSG00000283376.1	Control Genes	FALSE	FALSE	FALSE
RP11-118B18.2	ENSG00000267250.1	Control Genes	FALSE	FALSE	FALSE
ABCA8	ENSG00000141338.13	Control Genes	FALSE	FALSE	FALSE
ABCA9-AS1	ENSG00000231749.3	Control Genes	FALSE	FALSE	FALSE
ABCA9	ENSG00000154258.16	Control Genes	FALSE	FALSE	FALSE
ABCA6	ENSG00000154262.12	Control Genes	FALSE	FALSE	FALSE
LOC100421166	ENSG00000267361.1	Control Genes	FALSE	FALSE	FALSE
MIR4524B	ENSG00000265331.1	Control Genes	FALSE	FALSE	FALSE
ABCA10	ENSG00000154263.17	Control Genes	FALSE	FALSE	FALSE
PRO1804	ENSG00000278873.1	Control Genes	FALSE	FALSE	FALSE
ABCA5	ENSG00000154265.15	Control Genes	FALSE	FALSE	TRUE
SNRPGP4	ENSG00000267203.1	Control Genes	FALSE	FALSE	FALSE
SNORA40	ENSG00000252352.1	Control Genes	FALSE	FALSE	FALSE
MAP2K6	ENSG00000108984.13	Control Genes	FALSE	FALSE	FALSE
CTD-3022L24.1	ENSG00000278972.1	Control Genes	FALSE	FALSE	FALSE
RP1-193H18.3	ENSG00000267653.1	Control Genes	FALSE	FALSE	FALSE
RP1-193H18.2	ENSG00000267194.1	Control Genes	FALSE	FALSE	FALSE
LINC01483	ENSG00000227517.6	Control Genes	FALSE	FALSE	FALSE
RP1-200G19.1	ENSG00000267184.1	Control Genes	FALSE	FALSE	FALSE
LINC01497	ENSG00000237560.5	Control Genes	FALSE	FALSE	FALSE
Y_RNA	ENSG00000199801.1	Control Genes	FALSE	FALSE	FALSE
AC002539.1	ENSG00000230258.6	Control Genes	FALSE	FALSE	FALSE
LINC01028	ENSG00000267603.1	Control Genes	FALSE	FALSE	FALSE
KCNJ16	ENSG00000153822.13	Control Genes	FALSE	FALSE	FALSE
KCNJ2-AS1	ENSG00000267365.1	Control Genes	FALSE	FALSE	FALSE
KCNJ2	ENSG00000123700.4	NDD-Associated Genes	FALSE	FALSE	TRUE
CALM2P1	ENSG00000267170.1	Control Genes	FALSE	FALSE	FALSE
CTD-2378E21.1	ENSG00000267109.1	Control Genes	FALSE	FALSE	FALSE
RP11-1058G23.1	ENSG00000267471.1	Control Genes	FALSE	FALSE	FALSE
RP11-238F2.1	ENSG00000271239.1	Control Genes	FALSE	FALSE	FALSE
RP11-1003J3.1	ENSG00000271101.1	Control Genes	FALSE	FALSE	FALSE
CASC17	ENSG00000260785.1	Control Genes	FALSE	FALSE	FALSE
RNU7-155P	ENSG00000238759.1	Control Genes	FALSE	FALSE	FALSE
AC118653.2	ENSG00000225818.1	Control Genes	FALSE	FALSE	FALSE
MYL6P5	ENSG00000228118.3	Control Genes	FALSE	FALSE	FALSE
RP11-465C12.1	ENSG00000283517.1	Control Genes	FALSE	FALSE	FALSE
LINC02095	ENSG00000228639.6	Control Genes	FALSE	FALSE	FALSE
LINC01152	ENSG00000256124.5	Control Genes	FALSE	FALSE	FALSE
SOX9-AS1	ENSG00000234899.9	Control Genes	FALSE	FALSE	FALSE
LINC02097	ENSG00000226101.1	Control Genes	FALSE	FALSE	FALSE
SOX9	ENSG00000125398.5	NDD-Associated Genes	FALSE	TRUE	TRUE
LINC00511	ENSG00000227036.6	Control Genes	FALSE	FALSE	FALSE
LINC02003	ENSG00000264026.1	Control Genes	FALSE	FALSE	FALSE
RP11-57A1.1	ENSG00000263680.2	Control Genes	FALSE	FALSE	FALSE
RPL32P33	ENSG00000243514.2	Control Genes	FALSE	FALSE	FALSE
CTD-3010D24.3	ENSG00000263893.2	Control Genes	FALSE	FALSE	FALSE
SLC39A11	ENSG00000133195.11	Control Genes	FALSE	FALSE	FALSE
RN7SKP180	ENSG00000200783.1	Control Genes	FALSE	FALSE	FALSE
SCARNA24	ENSG00000252274.1	Control Genes	FALSE	FALSE	FALSE
RP11-171G2.1	ENSG00000264196.1	Control Genes	FALSE	FALSE	FALSE
RP11-766H1.1	ENSG00000266501.1	Control Genes	FALSE	FALSE	FALSE
POLR3KP2	ENSG00000265469.1	Control Genes	FALSE	FALSE	FALSE
SSTR2	ENSG00000180616.8	Control Genes	FALSE	FALSE	FALSE
COG1	ENSG00000166685.11	Control Genes	FALSE	TRUE	TRUE
RP11-143K11.7	ENSG00000277728.1	Control Genes	FALSE	FALSE	FALSE
FAM104A	ENSG00000133193.12	Control Genes	FALSE	FALSE	FALSE
C17orf80	ENSG00000141219.15	Control Genes	FALSE	FALSE	FALSE
RP11-661C3.2	ENSG00000265010.1	Control Genes	FALSE	FALSE	FALSE
CPSF4L	ENSG00000187959.9	Control Genes	FALSE	FALSE	FALSE
CDC42EP4	ENSG00000179604.9	Control Genes	FALSE	FALSE	FALSE
SDK2	ENSG00000069188.16	Control Genes	FALSE	FALSE	FALSE
RP11-449L23.2	ENSG00000264985.2	Control Genes	FALSE	FALSE	FALSE
RP11-277J6.2	ENSG00000264750.1	Control Genes	FALSE	FALSE	FALSE
RP11-277J6.3	ENSG00000265935.1	Control Genes	FALSE	FALSE	FALSE
CTD-2532D12.4	ENSG00000263574.1	Control Genes	FALSE	FALSE	FALSE
LINC00469	ENSG00000177338.13	Control Genes	FALSE	FALSE	FALSE
LINC02092	ENSG00000234721.2	Control Genes	FALSE	FALSE	FALSE
CTD-2532D12.5	ENSG00000265927.1	Control Genes	FALSE	FALSE	FALSE
CTD-2582D11.1	ENSG00000266765.1	Control Genes	FALSE	FALSE	FALSE
LINC02074	ENSG00000266357.5	Control Genes	FALSE	FALSE	FALSE
RPL38	ENSG00000172809.12	Control Genes	FALSE	FALSE	FALSE
MGC16275	ENSG00000246731.2	Control Genes	FALSE	FALSE	FALSE
TTYH2	ENSG00000141540.10	Control Genes	FALSE	FALSE	FALSE
CTD-2514K5.4	ENSG00000264272.1	Control Genes	FALSE	FALSE	FALSE
DNAI2	ENSG00000171595.13	Control Genes	FALSE	FALSE	TRUE
RP11-647F2.2	ENSG00000266106.1	Control Genes	FALSE	FALSE	FALSE
KIF19	ENSG00000196169.14	Control Genes	FALSE	FALSE	FALSE
BTBD17	ENSG00000204347.3	Control Genes	FALSE	FALSE	FALSE
GPR142	ENSG00000257008.6	Control Genes	FALSE	FALSE	FALSE
RNA5SP448	ENSG00000200021.1	Control Genes	FALSE	FALSE	FALSE
GPRC5C	ENSG00000170412.16	Control Genes	FALSE	FALSE	FALSE
CD300A	ENSG00000167851.13	Control Genes	FALSE	FALSE	FALSE
CD300LB	ENSG00000178789.8	Control Genes	FALSE	FALSE	FALSE
CD300C	ENSG00000167850.3	Control Genes	FALSE	FALSE	FALSE
AC079325.5	ENSG00000236770.1	Control Genes	FALSE	FALSE	FALSE
CD300LD	ENSG00000204345.1	Control Genes	FALSE	FALSE	FALSE
C17orf77	ENSG00000182352.8	Control Genes	FALSE	FALSE	FALSE
CTD-2006K23.1	ENSG00000261222.2	Control Genes	FALSE	FALSE	FALSE
CD300E	ENSG00000186407.6	Control Genes	FALSE	FALSE	FALSE
RAB37	ENSG00000172794.19	Control Genes	FALSE	FALSE	FALSE
CTD-2006K23.2	ENSG00000264659.1	Control Genes	FALSE	FALSE	FALSE
CD300LF	ENSG00000186074.18	Control Genes	FALSE	FALSE	FALSE
RP11-452I5.2	ENSG00000266036.1	Control Genes	FALSE	FALSE	FALSE
SLC9A3R1	ENSG00000109062.11	Control Genes	FALSE	FALSE	TRUE
NAT9	ENSG00000109065.11	Control Genes	FALSE	FALSE	FALSE
TMEM104	ENSG00000109066.13	Control Genes	FALSE	FALSE	FALSE
GRIN2C	ENSG00000161509.13	Control Genes	FALSE	FALSE	FALSE
FDXR	ENSG00000161513.11	Control Genes	FALSE	FALSE	TRUE
FADS6	ENSG00000172782.11	Control Genes	FALSE	FALSE	FALSE
USH1G	ENSG00000182040.8	Control Genes	FALSE	FALSE	TRUE
OTOP2	ENSG00000183034.12	Control Genes	FALSE	FALSE	FALSE
OTOP3	ENSG00000182938.4	Control Genes	FALSE	FALSE	FALSE
HID1	ENSG00000167861.15	Control Genes	FALSE	FALSE	FALSE
HID1-AS1	ENSG00000263586.1	Control Genes	FALSE	FALSE	FALSE
CDR2L	ENSG00000109089.7	Control Genes	FALSE	FALSE	FALSE
MRPL58	ENSG00000167862.9	Control Genes	FALSE	FALSE	FALSE
RNU6-362P	ENSG00000252545.1	Control Genes	FALSE	FALSE	FALSE
KCTD2	ENSG00000180901.10	Control Genes	FALSE	FALSE	FALSE
ATP5H	ENSG00000167863.11	Control Genes	FALSE	FALSE	FALSE
RN7SL573P	ENSG00000239607.3	Control Genes	FALSE	FALSE	FALSE
RP11-1112G13.3	ENSG00000270993.1	Control Genes	FALSE	FALSE	FALSE
TRIM80P	ENSG00000232724.1	Control Genes	FALSE	FALSE	FALSE
SLC16A5	ENSG00000170190.15	Control Genes	FALSE	FALSE	FALSE
Y_RNA	ENSG00000206713.1	Control Genes	FALSE	FALSE	FALSE
ARMC7	ENSG00000125449.6	Control Genes	FALSE	FALSE	FALSE
NT5C	ENSG00000125458.6	Control Genes	FALSE	FALSE	FALSE
RP11-649A18.3	ENSG00000279035.1	Control Genes	FALSE	FALSE	FALSE
HN1	ENSG00000189159.15	Control Genes	FALSE	FALSE	FALSE
RP11-649A18.5	ENSG00000265800.1	Control Genes	FALSE	FALSE	FALSE
RP11-649A18.4	ENSG00000263786.1	Control Genes	FALSE	FALSE	FALSE
SUMO2	ENSG00000188612.11	Control Genes	FALSE	FALSE	FALSE
NUP85	ENSG00000125450.10	Control Genes	FALSE	FALSE	TRUE
GGA3	ENSG00000125447.16	Control Genes	FALSE	FALSE	FALSE
MRPS7	ENSG00000125445.10	Control Genes	FALSE	FALSE	TRUE
MIF4GD	ENSG00000125457.13	Control Genes	FALSE	FALSE	FALSE
RP11-649A18.12	ENSG00000263843.1	Control Genes	FALSE	FALSE	FALSE
SLC25A19	ENSG00000125454.11	Control Genes	FALSE	TRUE	TRUE
GRB2	ENSG00000177885.13	Control Genes	FALSE	FALSE	FALSE
AC011933.2	ENSG00000228007.1	Control Genes	FALSE	FALSE	FALSE
RP11-16C1.3	ENSG00000265987.1	Control Genes	FALSE	FALSE	FALSE
RP11-16C1.2	ENSG00000264853.1	Control Genes	FALSE	FALSE	FALSE
RP11-16C1.1	ENSG00000265342.1	Control Genes	FALSE	FALSE	FALSE
MIR3678	ENSG00000264511.1	Control Genes	FALSE	FALSE	FALSE
RNU6-938P	ENSG00000223217.1	Control Genes	FALSE	FALSE	FALSE
Y_RNA	ENSG00000202332.1	Control Genes	FALSE	FALSE	FALSE
TMEM94	ENSG00000177728.16	Control Genes	FALSE	TRUE	TRUE
MIR6785	ENSG00000284595.1	Control Genes	FALSE	FALSE	FALSE
CASKIN2	ENSG00000177303.9	Control Genes	FALSE	FALSE	FALSE
TSEN54	ENSG00000182173.12	Control Genes	FALSE	TRUE	TRUE
LLGL2	ENSG00000073350.13	Control Genes	FALSE	FALSE	FALSE
MYO15B	ENSG00000266714.6	Control Genes	FALSE	FALSE	FALSE
RECQL5	ENSG00000108469.14	Control Genes	FALSE	FALSE	FALSE
SMIM5	ENSG00000204323.5	Control Genes	FALSE	FALSE	FALSE
SMIM6	ENSG00000259120.2	Control Genes	FALSE	FALSE	FALSE
SAP30BP	ENSG00000161526.14	Control Genes	FALSE	FALSE	FALSE
RP11-474I11.8	ENSG00000264829.1	Control Genes	FALSE	FALSE	FALSE
RP11-474I11.7	ENSG00000264270.1	Control Genes	FALSE	FALSE	FALSE
ITGB4	ENSG00000132470.13	Control Genes	FALSE	FALSE	TRUE
GALK1	ENSG00000108479.11	Control Genes	FALSE	TRUE	TRUE
H3F3B	ENSG00000132475.10	Control Genes	FALSE	FALSE	FALSE
MIR4738	ENSG00000283853.1	Control Genes	FALSE	FALSE	FALSE
UNK	ENSG00000132478.9	Control Genes	FALSE	FALSE	FALSE
RP11-552F3.4	ENSG00000266980.1	Control Genes	FALSE	FALSE	FALSE
UNC13D	ENSG00000092929.11	Control Genes	FALSE	FALSE	TRUE
WBP2	ENSG00000132471.11	Control Genes	FALSE	FALSE	TRUE
TRIM47	ENSG00000132481.6	Control Genes	FALSE	FALSE	FALSE
RP11-552F3.9	ENSG00000267801.1	Control Genes	FALSE	FALSE	FALSE
TRIM65	ENSG00000141569.10	Control Genes	FALSE	FALSE	FALSE
RP11-552F3.10	ENSG00000267342.1	Control Genes	FALSE	FALSE	FALSE
MRPL38	ENSG00000204316.12	Control Genes	FALSE	FALSE	FALSE
FBF1	ENSG00000188878.19	Control Genes	FALSE	FALSE	FALSE
ACOX1	ENSG00000161533.11	Control Genes	FALSE	TRUE	TRUE
TEN1	ENSG00000257949.6	Control Genes	FALSE	FALSE	FALSE
CDK3	ENSG00000250506.7	Control Genes	FALSE	FALSE	FALSE
EVPL	ENSG00000167880.7	Control Genes	FALSE	FALSE	FALSE
SRP68	ENSG00000167881.14	Control Genes	FALSE	FALSE	FALSE
GALR2	ENSG00000182687.3	Control Genes	FALSE	FALSE	FALSE
ZACN	ENSG00000186919.12	Control Genes	FALSE	FALSE	FALSE
EXOC7	ENSG00000182473.21	Control Genes	FALSE	FALSE	FALSE
RP11-449J21.3	ENSG00000279382.1	Control Genes	FALSE	FALSE	FALSE
MIR6868	ENSG00000275360.1	Control Genes	FALSE	FALSE	FALSE
FOXJ1	ENSG00000129654.7	Control Genes	FALSE	TRUE	TRUE
RNF157-AS1	ENSG00000267128.1	Control Genes	FALSE	FALSE	FALSE
RNF157	ENSG00000141576.14	Control Genes	FALSE	FALSE	FALSE
ATP5LP6	ENSG00000267376.1	Control Genes	FALSE	FALSE	FALSE
ATF4P3	ENSG00000228218.1	Control Genes	FALSE	FALSE	FALSE
UBALD2	ENSG00000185262.8	Control Genes	FALSE	FALSE	FALSE
QRICH2	ENSG00000129646.14	Control Genes	FALSE	FALSE	TRUE
PRPSAP1	ENSG00000161542.16	Control Genes	FALSE	FALSE	FALSE
Y_RNA	ENSG00000251779.1	Control Genes	FALSE	FALSE	FALSE
RNU6-24P	ENSG00000207169.1	Control Genes	FALSE	FALSE	FALSE
RP11-794C22.2	ENSG00000267518.1	Control Genes	FALSE	FALSE	FALSE
SPHK1	ENSG00000176170.13	Control Genes	FALSE	FALSE	FALSE
UBE2O	ENSG00000175931.12	Control Genes	FALSE	FALSE	FALSE
RPL7P49	ENSG00000242931.1	Control Genes	FALSE	FALSE	FALSE
AANAT	ENSG00000129673.9	Control Genes	FALSE	FALSE	FALSE
RHBDF2	ENSG00000129667.12	Control Genes	FALSE	FALSE	TRUE
CYGB	ENSG00000161544.9	Control Genes	FALSE	FALSE	FALSE
PRCD	ENSG00000214140.10	Control Genes	FALSE	FALSE	TRUE
RP11-666A8.7	ENSG00000267543.1	Control Genes	FALSE	FALSE	FALSE
RP11-666A8.8	ENSG00000267546.2	Control Genes	FALSE	FALSE	FALSE
RP11-666A8.12	ENSG00000272386.1	Control Genes	FALSE	FALSE	FALSE
SNHG16	ENSG00000163597.14	Control Genes	FALSE	FALSE	FALSE
SNORD1B	ENSG00000199961.1	Control Genes	FALSE	FALSE	FALSE
RP11-666A8.13	ENSG00000284526.1	Control Genes	FALSE	FALSE	FALSE
RP11-666A8.9	ENSG00000267078.1	Control Genes	FALSE	FALSE	FALSE
ST6GALNAC2	ENSG00000070731.10	Control Genes	FALSE	FALSE	FALSE
RP11-666A8.11	ENSG00000267084.1	Control Genes	FALSE	FALSE	FALSE
ST6GALNAC1	ENSG00000070526.14	Control Genes	FALSE	FALSE	FALSE
RNU6-227P	ENSG00000199735.1	Control Genes	FALSE	FALSE	FALSE
RP11-318A15.2	ENSG00000261335.1	Control Genes	FALSE	FALSE	FALSE
MXRA7	ENSG00000182534.13	Control Genes	FALSE	FALSE	FALSE
RNY4P36	ENSG00000212418.1	Control Genes	FALSE	FALSE	FALSE
RP11-318A15.8	ENSG00000277382.1	Control Genes	FALSE	FALSE	FALSE
JMJD6	ENSG00000070495.14	Control Genes	FALSE	FALSE	FALSE
uc_338	ENSG00000274051.1	Control Genes	FALSE	FALSE	FALSE
METTL23	ENSG00000181038.13	Control Genes	FALSE	TRUE	TRUE
SRSF2	ENSG00000161547.16	Control Genes	FALSE	FALSE	FALSE
MFSD11	ENSG00000092931.11	Control Genes	FALSE	FALSE	FALSE
RNU6-97P	ENSG00000200257.1	Control Genes	FALSE	FALSE	FALSE
LINC02080	ENSG00000267065.2	Control Genes	FALSE	FALSE	FALSE
LINC00868	ENSG00000267535.1	Control Genes	FALSE	FALSE	FALSE
MGAT5B	ENSG00000167889.12	Control Genes	FALSE	FALSE	FALSE
RP11-87G24.3	ENSG00000267568.6	Control Genes	FALSE	FALSE	FALSE
RP11-87G24.6	ENSG00000267521.1	Control Genes	FALSE	FALSE	FALSE
RP11-87G24.2	ENSG00000280122.1	Control Genes	FALSE	FALSE	FALSE
Metazoa_SRP	ENSG00000276202.1	Control Genes	FALSE	FALSE	FALSE
SNHG20	ENSG00000234912.11	Control Genes	FALSE	FALSE	FALSE
SEC14L1	ENSG00000129657.14	Control Genes	FALSE	FALSE	FALSE
RNU4-47P	ENSG00000222808.1	Control Genes	FALSE	FALSE	FALSE
CYCSP40	ENSG00000262870.1	Control Genes	FALSE	FALSE	FALSE
RP11-285E9.6	ENSG00000263718.2	Control Genes	FALSE	FALSE	FALSE
RP11-285E9.5	ENSG00000265121.1	Control Genes	FALSE	FALSE	FALSE
SEPT9	ENSG00000184640.17	Control Genes	FALSE	FALSE	TRUE
RP11-936I5.1	ENSG00000266998.1	Control Genes	FALSE	FALSE	FALSE
MIR4316	ENSG00000264060.1	Control Genes	FALSE	FALSE	FALSE
Y_RNA	ENSG00000200651.1	Control Genes	FALSE	FALSE	FALSE
RP11-75C10.6	ENSG00000279801.1	Control Genes	FALSE	FALSE	FALSE
RP11-75C10.7	ENSG00000267263.1	Control Genes	FALSE	FALSE	FALSE
RP11-75C10.9	ENSG00000267016.1	Control Genes	FALSE	FALSE	FALSE
RP11-13K12.2	ENSG00000267665.1	Control Genes	FALSE	FALSE	FALSE
RP11-13K12.1	ENSG00000267506.5	Control Genes	FALSE	FALSE	FALSE
RP11-13K12.5	ENSG00000267466.1	Control Genes	FALSE	FALSE	FALSE
RP11-13K12.6	ENSG00000279572.1	Control Genes	FALSE	FALSE	FALSE
LINC01987	ENSG00000267790.1	Control Genes	FALSE	FALSE	FALSE
LINC01973	ENSG00000204283.3	Control Genes	FALSE	FALSE	FALSE
RNU1-80P	ENSG00000238898.1	Control Genes	FALSE	FALSE	FALSE
TNRC6C	ENSG00000078687.17	Control Genes	FALSE	FALSE	FALSE
RP11-637C24.5	ENSG00000279600.1	Control Genes	FALSE	FALSE	FALSE
UBE2V2P2	ENSG00000267463.1	Control Genes	FALSE	FALSE	FALSE
RNU6-625P	ENSG00000238658.1	Control Genes	FALSE	FALSE	FALSE
TNRC6C-AS1	ENSG00000204282.4	Control Genes	FALSE	FALSE	FALSE
TMC6	ENSG00000141524.15	Control Genes	FALSE	FALSE	TRUE
TMC8	ENSG00000167895.14	Control Genes	FALSE	FALSE	TRUE
C17orf99	ENSG00000187997.11	Control Genes	FALSE	FALSE	FALSE
EIF5AP2	ENSG00000267679.1	Control Genes	FALSE	FALSE	FALSE
SYNGR2	ENSG00000108639.7	Control Genes	FALSE	FALSE	FALSE
TK1	ENSG00000167900.11	Control Genes	FALSE	FALSE	FALSE
AFMID	ENSG00000183077.15	Control Genes	FALSE	FALSE	FALSE
RP11-219G17.6	ENSG00000267624.1	Control Genes	FALSE	FALSE	FALSE
BIRC5	ENSG00000089685.14	Control Genes	FALSE	FALSE	FALSE
TMEM235	ENSG00000204278.12	Control Genes	FALSE	FALSE	FALSE
RP11-219G17.9	ENSG00000283914.1	Control Genes	FALSE	FALSE	FALSE
THA1P	ENSG00000267676.1	Control Genes	FALSE	FALSE	FALSE
RP11-219G17.8	ENSG00000279886.1	Control Genes	FALSE	FALSE	FALSE
LINC01993	ENSG00000204277.1	Control Genes	FALSE	FALSE	FALSE
AC061992.2	ENSG00000267737.1	Control Genes	FALSE	FALSE	FALSE
SOCS3	ENSG00000184557.4	Control Genes	FALSE	FALSE	FALSE
RP11-806H10.4	ENSG00000266970.1	Control Genes	FALSE	FALSE	FALSE
RN7SL236P	ENSG00000243870.3	Control Genes	FALSE	FALSE	FALSE
PGS1	ENSG00000087157.18	Control Genes	FALSE	FALSE	FALSE
SNORA30	ENSG00000200063.1	Control Genes	FALSE	FALSE	FALSE
DNAH17	ENSG00000187775.16	Control Genes	FALSE	FALSE	TRUE
DNAH17-AS1	ENSG00000267432.5	Control Genes	FALSE	FALSE	FALSE
RP11-559N14.6	ENSG00000267770.1	Control Genes	FALSE	FALSE	FALSE
RN7SL454P	ENSG00000243426.3	Control Genes	FALSE	FALSE	FALSE
LINC02081	ENSG00000267123.5	Control Genes	FALSE	FALSE	FALSE
CYTH1	ENSG00000108669.16	Control Genes	FALSE	FALSE	FALSE
CTD-2357A8.2	ENSG00000279570.1	Control Genes	FALSE	FALSE	FALSE
RNU6-638P	ENSG00000252391.1	Control Genes	FALSE	FALSE	FALSE
USP36	ENSG00000055483.19	Control Genes	FALSE	FALSE	FALSE
RPL9P29	ENSG00000267355.2	Control Genes	FALSE	FALSE	FALSE
TIMP2	ENSG00000035862.12	Control Genes	FALSE	FALSE	FALSE
CEP295NL	ENSG00000178404.9	Control Genes	FALSE	FALSE	FALSE
CTD-2373H9.3	ENSG00000279339.1	Control Genes	FALSE	FALSE	FALSE
CTD-2373H9.5	ENSG00000267491.1	Control Genes	FALSE	FALSE	FALSE
LGALS3BP	ENSG00000108679.12	Control Genes	FALSE	FALSE	FALSE
CANT1	ENSG00000171302.16	Control Genes	FALSE	TRUE	TRUE
C1QTNF1-AS1	ENSG00000265096.1	Control Genes	FALSE	FALSE	FALSE
C1QTNF1	ENSG00000173918.14	Control Genes	FALSE	FALSE	FALSE
ENGASE	ENSG00000167280.16	Control Genes	FALSE	FALSE	FALSE
RBFOX3	ENSG00000167281.18	Control Genes	FALSE	FALSE	FALSE
RP11-398J5.1	ENSG00000266711.1	Control Genes	FALSE	FALSE	FALSE
CH17-351M24.1	ENSG00000263278.2	Control Genes	FALSE	FALSE	FALSE
MIR4739	ENSG00000266665.1	Control Genes	FALSE	FALSE	FALSE
LINC02078	ENSG00000267719.1	Control Genes	FALSE	FALSE	FALSE
ENPP7	ENSG00000182156.9	Control Genes	FALSE	FALSE	FALSE
CBX2	ENSG00000173894.10	Control Genes	FALSE	FALSE	TRUE
CBX8	ENSG00000141570.10	Control Genes	FALSE	FALSE	FALSE
RP11-353N14.1	ENSG00000262768.2	Control Genes	FALSE	FALSE	FALSE
LINC01977	ENSG00000262772.1	Control Genes	FALSE	FALSE	FALSE
CBX4	ENSG00000141582.14	Control Genes	FALSE	FALSE	FALSE
RP11-353N14.3	ENSG00000262343.1	Control Genes	FALSE	FALSE	FALSE
LINC01979	ENSG00000262585.1	Control Genes	FALSE	FALSE	FALSE
LINC01978	ENSG00000262188.1	Control Genes	FALSE	FALSE	FALSE
TBC1D16	ENSG00000167291.15	Control Genes	FALSE	FALSE	FALSE
RP11-353N14.7	ENSG00000275516.1	Control Genes	FALSE	FALSE	FALSE
CTD-2529O21.1	ENSG00000262172.1	Control Genes	FALSE	FALSE	FALSE
CTD-2529O21.2	ENSG00000261978.1	Control Genes	FALSE	FALSE	FALSE
CCDC40	ENSG00000141519.14	Control Genes	FALSE	TRUE	TRUE
MIR1268B	ENSG00000265561.2	Control Genes	FALSE	FALSE	FALSE
GAA	ENSG00000171298.12	Control Genes	FALSE	TRUE	TRUE
EIF4A3	ENSG00000141543.9	Control Genes	FALSE	TRUE	TRUE
RP11-334C17.3	ENSG00000279259.1	Control Genes	FALSE	FALSE	FALSE
RP11-334C17.6	ENSG00000275479.1	Control Genes	FALSE	FALSE	FALSE
CARD14	ENSG00000141527.16	Control Genes	FALSE	FALSE	TRUE
RP11-334C17.5	ENSG00000262580.5	Control Genes	FALSE	FALSE	FALSE
SGSH	ENSG00000181523.12	Control Genes	FALSE	TRUE	TRUE
SLC26A11	ENSG00000181045.14	Control Genes	FALSE	FALSE	FALSE
RNF213	ENSG00000173821.19	Control Genes	FALSE	FALSE	TRUE
CTD-2047H16.2	ENSG00000262979.1	Control Genes	FALSE	FALSE	FALSE
CTD-2047H16.5	ENSG00000276863.1	Control Genes	FALSE	FALSE	FALSE
CTD-2047H16.3	ENSG00000280248.1	Control Genes	FALSE	FALSE	FALSE
CTD-2047H16.4	ENSG00000263069.5	Control Genes	FALSE	FALSE	FALSE
ENDOV	ENSG00000173818.16	Control Genes	FALSE	FALSE	FALSE
MIR4730	ENSG00000264961.1	Control Genes	FALSE	FALSE	FALSE
CTD-2526A2.2	ENSG00000260369.2	Control Genes	FALSE	FALSE	FALSE
CTD-2526A2.4	ENSG00000279273.1	Control Genes	FALSE	FALSE	FALSE
NPTX1	ENSG00000171246.5	Control Genes	FALSE	FALSE	FALSE
CTD-2526A2.5	ENSG00000262000.1	Control Genes	FALSE	FALSE	FALSE
CTD-2526A2.6	ENSG00000271340.1	Control Genes	FALSE	FALSE	FALSE
RPL32P31	ENSG00000213128.3	Control Genes	FALSE	FALSE	FALSE
RPTOR	ENSG00000141564.13	Control Genes	FALSE	FALSE	FALSE
RPL31P7	ENSG00000232083.3	Control Genes	FALSE	FALSE	FALSE
RP11-28G8.1	ENSG00000262833.1	Control Genes	FALSE	FALSE	FALSE
CTD-2561B21.4	ENSG00000262313.1	Control Genes	FALSE	FALSE	FALSE
CTD-2561B21.3	ENSG00000262662.1	Control Genes	FALSE	FALSE	FALSE
CTD-2561B21.5	ENSG00000261924.1	Control Genes	FALSE	FALSE	FALSE
RPL12P37	ENSG00000240270.1	Control Genes	FALSE	FALSE	FALSE
CHMP6	ENSG00000176108.9	Control Genes	FALSE	FALSE	FALSE
CTD-2561B21.8	ENSG00000280351.2	Control Genes	FALSE	FALSE	FALSE
CTD-2561B21.11	ENSG00000262873.1	Control Genes	FALSE	FALSE	FALSE
CTD-2561B21.10	ENSG00000262098.1	Control Genes	FALSE	FALSE	FALSE
BAIAP2-AS1	ENSG00000226137.5	Control Genes	FALSE	FALSE	FALSE
BAIAP2	ENSG00000175866.15	Control Genes	FALSE	FALSE	FALSE
AATK	ENSG00000181409.11	Control Genes	FALSE	FALSE	FALSE
MIR657	ENSG00000207736.1	Control Genes	FALSE	FALSE	FALSE
MIR3065	ENSG00000211563.4	Control Genes	FALSE	FALSE	FALSE
MIR1250	ENSG00000221025.1	Control Genes	FALSE	FALSE	FALSE
RP11-149I9.2	ENSG00000263167.1	Control Genes	FALSE	FALSE	FALSE
AATK-AS1	ENSG00000225180.7	Control Genes	FALSE	FALSE	FALSE
CEP131	ENSG00000141577.13	Control Genes	FALSE	FALSE	FALSE
RP11-455O6.2	ENSG00000262115.1	Control Genes	FALSE	FALSE	FALSE
TEPSIN	ENSG00000167302.10	Control Genes	FALSE	FALSE	FALSE
AC027601.1	ENSG00000260005.6	Control Genes	FALSE	FALSE	FALSE
NDUFAF8	ENSG00000224877.3	Control Genes	FALSE	TRUE	TRUE
SLC38A10	ENSG00000157637.12	Control Genes	FALSE	FALSE	FALSE
RP11-455O6.8	ENSG00000276101.1	Control Genes	FALSE	FALSE	FALSE
RP11-455O6.5	ENSG00000279187.1	Control Genes	FALSE	FALSE	FALSE
LINC00482	ENSG00000185168.5	Control Genes	FALSE	FALSE	FALSE
TMEM105	ENSG00000185332.6	Control Genes	FALSE	FALSE	FALSE
RP11-455O6.9	ENSG00000275542.1	Control Genes	FALSE	FALSE	FALSE
RP11-1055B8.9	ENSG00000275966.1	Control Genes	FALSE	FALSE	FALSE
RP11-1055B8.2	ENSG00000263154.1	Control Genes	FALSE	FALSE	FALSE
RP11-1055B8.3	ENSG00000262223.6	Control Genes	FALSE	FALSE	FALSE
RP11-1055B8.10	ENSG00000274833.1	Control Genes	FALSE	FALSE	FALSE
RP11-1055B8.4	ENSG00000262877.4	Control Genes	FALSE	FALSE	FALSE
BAHCC1	ENSG00000266074.8	Control Genes	FALSE	FALSE	FALSE
RP11-1055B8.1	ENSG00000279692.1	Control Genes	FALSE	FALSE	FALSE
MIR4740	ENSG00000266392.1	Control Genes	FALSE	FALSE	FALSE
MIR3186	ENSG00000266189.1	Control Genes	FALSE	FALSE	FALSE
LINC01971	ENSG00000278200.1	Control Genes	FALSE	FALSE	FALSE
ACTG1	ENSG00000184009.9	NDD-Associated Genes	FALSE	TRUE	TRUE
RP13-766D20.1	ENSG00000229947.1	Control Genes	FALSE	FALSE	FALSE
RP13-766D20.2	ENSG00000229848.1	Control Genes	FALSE	FALSE	FALSE
FSCN2	ENSG00000186765.11	Control Genes	FALSE	FALSE	TRUE
FAAP100	ENSG00000185504.16	Control Genes	FALSE	FALSE	FALSE
NPLOC4	ENSG00000182446.13	Control Genes	FALSE	FALSE	FALSE
Y_RNA	ENSG00000207021.1	Control Genes	FALSE	FALSE	FALSE
TSPAN10	ENSG00000182612.10	Control Genes	FALSE	FALSE	FALSE
PDE6G	ENSG00000185527.11	Control Genes	FALSE	TRUE	TRUE
OXLD1	ENSG00000204237.4	Control Genes	FALSE	FALSE	FALSE
CCDC137	ENSG00000185298.12	Control Genes	FALSE	FALSE	FALSE
ARL16	ENSG00000214087.8	Control Genes	FALSE	FALSE	FALSE
HGS	ENSG00000185359.12	Control Genes	FALSE	FALSE	FALSE
MIR6786	ENSG00000277784.1	Control Genes	FALSE	FALSE	FALSE
RP13-1032I1.11	ENSG00000275902.1	Control Genes	FALSE	FALSE	FALSE
RP13-1032I1.7	ENSG00000262049.1	Control Genes	FALSE	FALSE	FALSE
MRPL12	ENSG00000262814.7	Control Genes	FALSE	FALSE	FALSE
SLC25A10	ENSG00000183048.11	Control Genes	FALSE	FALSE	FALSE
GCGR	ENSG00000215644.9	Control Genes	FALSE	FALSE	TRUE
MCRIP1	ENSG00000225663.7	Control Genes	FALSE	FALSE	FALSE
PPP1R27	ENSG00000182676.4	Control Genes	FALSE	FALSE	FALSE
P4HB	ENSG00000185624.14	NDD-Associated Genes	FALSE	TRUE	TRUE
RP11-498C9.4	ENSG00000278876.1	Control Genes	FALSE	FALSE	FALSE
ARHGDIA	ENSG00000141522.11	Control Genes	FALSE	FALSE	TRUE
RP11-498C9.15	ENSG00000263731.1	Control Genes	FALSE	FALSE	FALSE
ALYREF	ENSG00000183684.7	Control Genes	FALSE	FALSE	FALSE
ANAPC11	ENSG00000141552.17	Control Genes	FALSE	FALSE	FALSE
PCYT2	ENSG00000185813.10	Control Genes	FALSE	TRUE	TRUE
SIRT7	ENSG00000187531.13	Control Genes	FALSE	FALSE	FALSE
MAFG	ENSG00000197063.10	Control Genes	FALSE	FALSE	FALSE
RP11-498C9.12	ENSG00000264769.1	Control Genes	FALSE	FALSE	FALSE
MAFG-AS1	ENSG00000265688.1	Control Genes	FALSE	FALSE	FALSE
PYCR1	ENSG00000183010.16	Control Genes	FALSE	TRUE	TRUE
MYADML2	ENSG00000185105.5	Control Genes	FALSE	FALSE	FALSE
AC137723.5	ENSG00000235296.1	Control Genes	FALSE	FALSE	FALSE
NOTUM	ENSG00000185269.11	Control Genes	FALSE	FALSE	FALSE
RP11-498C9.17	ENSG00000264735.1	Control Genes	FALSE	FALSE	FALSE
ASPSCR1	ENSG00000169696.15	Control Genes	FALSE	FALSE	TRUE
CENPX	ENSG00000169689.14	Control Genes	FALSE	FALSE	FALSE
LRRC45	ENSG00000169683.7	Control Genes	FALSE	FALSE	FALSE
RAC3	ENSG00000169750.8	NDD-Associated Genes	FALSE	TRUE	TRUE
DCXR	ENSG00000169738.7	Control Genes	FALSE	FALSE	TRUE
RP11-1182P23.5	ENSG00000279372.1	Control Genes	FALSE	FALSE	FALSE
RP13-650J16.1	ENSG00000264569.1	Control Genes	FALSE	FALSE	FALSE
RFNG	ENSG00000169733.11	Control Genes	FALSE	FALSE	FALSE
GPS1	ENSG00000169727.12	Control Genes	FALSE	FALSE	FALSE
DUS1L	ENSG00000169718.17	Control Genes	FALSE	FALSE	FALSE
FASN	ENSG00000169710.8	Control Genes	FALSE	TRUE	FALSE
CCDC57	ENSG00000176155.18	Control Genes	FALSE	FALSE	FALSE
RP11-1376P16.2	ENSG00000265678.1	Control Genes	FALSE	FALSE	FALSE
RP11-1376P16.1	ENSG00000266654.1	Control Genes	FALSE	FALSE	FALSE
RP13-516M14.2	ENSG00000264548.1	Control Genes	FALSE	FALSE	FALSE
SLC16A3	ENSG00000141526.16	Control Genes	FALSE	FALSE	FALSE
MIR6787	ENSG00000284574.1	Control Genes	FALSE	FALSE	FALSE
CSNK1D	ENSG00000141551.14	Control Genes	FALSE	FALSE	TRUE
RP13-516M14.10	ENSG00000275888.1	Control Genes	FALSE	FALSE	FALSE
RP13-516M14.8	ENSG00000280407.2	Control Genes	FALSE	FALSE	FALSE
LINC01970	ENSG00000265692.1	Control Genes	FALSE	FALSE	FALSE
RP13-516M14.1	ENSG00000260563.3	Control Genes	FALSE	FALSE	FALSE
CD7	ENSG00000173762.7	Control Genes	FALSE	FALSE	FALSE
SECTM1	ENSG00000141574.7	Control Genes	FALSE	FALSE	FALSE
TEX19	ENSG00000182459.4	Control Genes	FALSE	FALSE	FALSE
UTS2R	ENSG00000181408.3	Control Genes	FALSE	FALSE	FALSE
RP13-20L14.1	ENSG00000260011.2	Control Genes	FALSE	FALSE	FALSE
OGFOD3	ENSG00000181396.12	Control Genes	FALSE	FALSE	FALSE
RP13-20L14.4	ENSG00000264812.1	Control Genes	FALSE	FALSE	FALSE
Y_RNA	ENSG00000201239.1	Control Genes	FALSE	FALSE	FALSE
HEXDC	ENSG00000169660.15	Control Genes	FALSE	FALSE	FALSE
HEXDC-IT1	ENSG00000279066.1	Control Genes	FALSE	FALSE	FALSE
C17orf62	ENSG00000178927.17	Control Genes	FALSE	FALSE	FALSE
RP13-20L14.6	ENSG00000265458.1	Control Genes	FALSE	FALSE	FALSE
NARF	ENSG00000141562.17	Control Genes	FALSE	FALSE	FALSE
RP13-20L14.10	ENSG00000279744.1	Control Genes	FALSE	FALSE	FALSE
RP13-991F5.2	ENSG00000266445.1	Control Genes	FALSE	FALSE	FALSE
NARF-IT1	ENSG00000266236.1	Control Genes	FALSE	FALSE	FALSE
FOXK2	ENSG00000141568.20	Control Genes	FALSE	FALSE	FALSE
RP13-638C3.6	ENSG00000265136.1	Control Genes	FALSE	FALSE	FALSE
RP13-638C3.2	ENSG00000262652.1	Control Genes	FALSE	FALSE	FALSE
RP13-638C3.3	ENSG00000262147.1	Control Genes	FALSE	FALSE	FALSE
WDR45B	ENSG00000141580.15	Control Genes	FALSE	TRUE	TRUE
RP13-638C3.5	ENSG00000279613.1	Control Genes	FALSE	FALSE	FALSE
RAB40B	ENSG00000141542.10	Control Genes	FALSE	FALSE	FALSE
MIR4525	ENSG00000266107.1	Control Genes	FALSE	FALSE	FALSE
RP11-388C12.1	ENSG00000263063.1	Control Genes	FALSE	FALSE	FALSE
FN3KRP	ENSG00000141560.14	Control Genes	FALSE	FALSE	FALSE
RP11-388C12.5	ENSG00000263321.1	Control Genes	FALSE	FALSE	FALSE
FN3K	ENSG00000167363.13	Control Genes	FALSE	FALSE	FALSE
RP11-388C12.8	ENSG00000262410.1	Control Genes	FALSE	FALSE	FALSE
TBCD	ENSG00000141556.20	Control Genes	FALSE	TRUE	TRUE
RP11-567O16.1	ENSG00000263098.1	Control Genes	FALSE	FALSE	FALSE
ZNF750	ENSG00000141579.6	NDD-Associated Genes	FALSE	TRUE	TRUE
RP11-497H17.1	ENSG00000262663.1	Control Genes	FALSE	FALSE	FALSE
B3GNTL1	ENSG00000175711.8	Control Genes	FALSE	FALSE	FALSE
RP11-1197K16.2	ENSG00000262339.5	Control Genes	FALSE	FALSE	FALSE
METRNL	ENSG00000176845.12	Control Genes	FALSE	FALSE	FALSE
AC144831.3	ENSG00000274370.1	Control Genes	FALSE	FALSE	FALSE
AC144831.1	ENSG00000261888.1	Control Genes	FALSE	FALSE	FALSE
AC139099.7	ENSG00000279143.1	Control Genes	FALSE	FALSE	FALSE
AC139099.4	ENSG00000262898.1	Control Genes	FALSE	FALSE	FALSE
AC139099.6	ENSG00000262952.1	Control Genes	FALSE	FALSE	FALSE
AC139099.5	ENSG00000262094.1	Control Genes	FALSE	FALSE	FALSE
RPL23AP87	ENSG00000232938.2	Control Genes	FALSE	FALSE	FALSE
AP005530.1	ENSG00000262352.1	Control Genes	FALSE	FALSE	FALSE
AP005530.2	ENSG00000263305.1	Control Genes	FALSE	FALSE	FALSE
FAM166AP6	ENSG00000262181.2	Control Genes	FALSE	FALSE	FALSE
TUBB8P12	ENSG00000173213.9	Control Genes	FALSE	FALSE	FALSE
RP11-683L23.7	ENSG00000282965.1	Control Genes	FALSE	FALSE	FALSE
IL9RP4	ENSG00000262081.2	Control Genes	FALSE	FALSE	FALSE
RP11-683L23.6	ENSG00000274446.1	Control Genes	FALSE	FALSE	FALSE
ROCK1P1	ENSG00000263006.6	Control Genes	FALSE	FALSE	FALSE
MIR8078	ENSG00000277521.1	Control Genes	FALSE	FALSE	FALSE
USP14	ENSG00000101557.14	Control Genes	FALSE	FALSE	FALSE
THOC1	ENSG00000079134.11	Control Genes	FALSE	FALSE	FALSE
RP11-705O1.8	ENSG00000263884.1	Control Genes	FALSE	FALSE	FALSE
RP11-720L2.4	ENSG00000264514.1	Control Genes	FALSE	FALSE	FALSE
COLEC12	ENSG00000158270.11	Control Genes	FALSE	FALSE	FALSE
RP11-720L2.2	ENSG00000265477.1	Control Genes	FALSE	FALSE	FALSE
LINC01925	ENSG00000264265.1	Control Genes	FALSE	FALSE	FALSE
CETN1	ENSG00000177143.4	Control Genes	FALSE	FALSE	FALSE
RN7SKP146	ENSG00000222174.1	Control Genes	FALSE	FALSE	FALSE
CLUL1	ENSG00000079101.16	Control Genes	FALSE	FALSE	FALSE
TYMSOS	ENSG00000176912.3	Control Genes	FALSE	FALSE	FALSE
RP11-806L2.2	ENSG00000266456.1	Control Genes	FALSE	FALSE	FALSE
RP11-806L2.5	ENSG00000263727.1	Control Genes	FALSE	FALSE	FALSE
TYMS	ENSG00000176890.15	Control Genes	FALSE	FALSE	FALSE
ENOSF1	ENSG00000132199.18	Control Genes	FALSE	FALSE	FALSE
RP11-806L2.6	ENSG00000265490.1	Control Genes	FALSE	FALSE	FALSE
YES1	ENSG00000176105.13	Control Genes	FALSE	FALSE	FALSE
RP11-769O8.1	ENSG00000266171.1	Control Genes	FALSE	FALSE	FALSE
RP11-769O8.3	ENSG00000264635.1	Control Genes	FALSE	FALSE	FALSE
RNU1-109P	ENSG00000206687.1	Control Genes	FALSE	FALSE	FALSE
RP11-672L10.6	ENSG00000273355.1	Control Genes	FALSE	FALSE	FALSE
BOLA2P1	ENSG00000266575.1	Control Genes	FALSE	FALSE	FALSE
RP11-672L10.5	ENSG00000264179.1	Control Genes	FALSE	FALSE	FALSE
RP11-672L10.3	ENSG00000265671.1	Control Genes	FALSE	FALSE	FALSE
RP11-672L10.2	ENSG00000265179.6	Control Genes	FALSE	FALSE	FALSE
ADCYAP1	ENSG00000141433.12	Control Genes	FALSE	FALSE	FALSE
LINC01904	ENSG00000259837.1	Control Genes	FALSE	FALSE	FALSE
RP11-689C9.1	ENSG00000272461.1	Control Genes	FALSE	FALSE	FALSE
RP11-78F17.1	ENSG00000263551.5	Control Genes	FALSE	FALSE	FALSE
RP11-78F17.3	ENSG00000263505.1	Control Genes	FALSE	FALSE	FALSE
COX6CP3	ENSG00000266251.1	Control Genes	FALSE	FALSE	FALSE
LINC00470	ENSG00000132204.13	Control Genes	FALSE	FALSE	FALSE
RN7SKP72	ENSG00000199197.1	Control Genes	FALSE	FALSE	FALSE
RP11-288C17.3	ENSG00000263396.1	Control Genes	FALSE	FALSE	FALSE
RP11-288C17.1	ENSG00000265417.1	Control Genes	FALSE	FALSE	FALSE
RP11-476K15.1	ENSG00000266602.1	Control Genes	FALSE	FALSE	FALSE
CTD-2015H3.2	ENSG00000266450.1	Control Genes	FALSE	FALSE	FALSE
CTD-2015H3.1	ENSG00000264080.1	Control Genes	FALSE	FALSE	FALSE
RP11-161I6.2	ENSG00000263745.6	Control Genes	FALSE	FALSE	FALSE
CTD-2533G20.1	ENSG00000264189.1	Control Genes	FALSE	FALSE	FALSE
METTL4	ENSG00000101574.14	Control Genes	FALSE	FALSE	FALSE
snoU109	ENSG00000238575.1	Control Genes	FALSE	FALSE	FALSE
RP11-715F3.2	ENSG00000266783.1	Control Genes	FALSE	FALSE	FALSE
RP11-715F3.1	ENSG00000264150.1	Control Genes	FALSE	FALSE	FALSE
NDC80	ENSG00000080986.12	Control Genes	FALSE	FALSE	FALSE
KATNBL1P3	ENSG00000235422.1	Control Genes	FALSE	FALSE	FALSE
Y_RNA	ENSG00000202224.1	Control Genes	FALSE	FALSE	FALSE
RNU6-340P	ENSG00000200875.1	Control Genes	FALSE	FALSE	FALSE
CBX3P2	ENSG00000266405.3	Control Genes	FALSE	FALSE	FALSE
SMCHD1	ENSG00000101596.14	NDD-Associated Genes	FALSE	TRUE	TRUE
RP11-703M24.5	ENSG00000266049.1	Control Genes	FALSE	FALSE	FALSE
Y_RNA	ENSG00000207034.1	Control Genes	FALSE	FALSE	FALSE
EMILIN2	ENSG00000132205.10	Control Genes	FALSE	FALSE	FALSE
LPIN2	ENSG00000101577.9	Control Genes	FALSE	FALSE	TRUE
RP11-737O24.5	ENSG00000272625.1	Control Genes	FALSE	FALSE	FALSE
RP11-737O24.3	ENSG00000263606.1	Control Genes	FALSE	FALSE	FALSE
RP11-737O24.2	ENSG00000265907.1	Control Genes	FALSE	FALSE	FALSE
RP11-737O24.1	ENSG00000266397.1	Control Genes	FALSE	FALSE	FALSE
SNRPCP4	ENSG00000264186.1	Control Genes	FALSE	FALSE	FALSE
RP11-193E15.4	ENSG00000277447.1	Control Genes	FALSE	FALSE	FALSE
SNORA70	ENSG00000252258.1	Control Genes	FALSE	FALSE	FALSE
MYOM1	ENSG00000101605.12	Control Genes	FALSE	FALSE	FALSE
RNU7-25P	ENSG00000252353.1	Control Genes	FALSE	FALSE	FALSE
RP13-270P17.2	ENSG00000265399.1	Control Genes	FALSE	FALSE	FALSE
MYL12A	ENSG00000101608.12	Control Genes	FALSE	FALSE	FALSE
RP13-270P17.1	ENSG00000264235.5	Control Genes	FALSE	FALSE	FALSE
MYL12B	ENSG00000118680.12	Control Genes	FALSE	FALSE	FALSE
RP11-838N2.5	ENSG00000266578.1	Control Genes	FALSE	FALSE	FALSE
LINC01895	ENSG00000259256.1	Control Genes	FALSE	FALSE	FALSE
RPL31P59	ENSG00000240364.1	Control Genes	FALSE	FALSE	FALSE
IGLJCOR18	ENSG00000265243.1	Control Genes	FALSE	FALSE	FALSE
RPL21P127	ENSG00000243720.1	Control Genes	FALSE	FALSE	FALSE
TGIF1	ENSG00000177426.20	NDD-Associated Genes	FALSE	TRUE	TRUE
BOD1P1	ENSG00000263460.1	Control Genes	FALSE	FALSE	FALSE
GAPLINC	ENSG00000266835.5	Control Genes	FALSE	FALSE	FALSE
DLGAP1	ENSG00000170579.16	Control Genes	FALSE	FALSE	FALSE
RN7SL39P	ENSG00000241223.3	Control Genes	FALSE	FALSE	FALSE
RP11-710M11.1	ENSG00000266373.1	Control Genes	FALSE	FALSE	FALSE
DLGAP1-AS1	ENSG00000177337.7	Control Genes	FALSE	FALSE	FALSE
DLGAP1-AS2	ENSG00000262001.1	Control Genes	FALSE	FALSE	FALSE
RP11-874J12.4	ENSG00000266401.1	Control Genes	FALSE	FALSE	FALSE
RP11-874J12.3	ENSG00000266513.1	Control Genes	FALSE	FALSE	FALSE
DLGAP1-AS3	ENSG00000263724.1	Control Genes	FALSE	FALSE	FALSE
MIR6718	ENSG00000275518.1	Control Genes	FALSE	FALSE	FALSE
RNU6-831P	ENSG00000207278.1	Control Genes	FALSE	FALSE	FALSE
DLGAP1-AS4	ENSG00000263878.1	Control Genes	FALSE	FALSE	FALSE
GAPDHP66	ENSG00000250933.1	Control Genes	FALSE	FALSE	FALSE
DLGAP1-AS5	ENSG00000261520.5	Control Genes	FALSE	FALSE	FALSE
RP11-138C24.2	ENSG00000264246.1	Control Genes	FALSE	FALSE	FALSE
RP11-183C12.1	ENSG00000265545.1	Control Genes	FALSE	FALSE	FALSE
RP11-172F10.1	ENSG00000266268.5	Control Genes	FALSE	FALSE	FALSE
PPIAP14	ENSG00000264775.1	Control Genes	FALSE	FALSE	FALSE
LINC01892	ENSG00000265514.1	Control Genes	FALSE	FALSE	FALSE
BOD1P2	ENSG00000215368.5	Control Genes	FALSE	FALSE	FALSE
AKAIN1	ENSG00000231824.3	Control Genes	FALSE	FALSE	FALSE
RP11-190I17.2	ENSG00000266153.1	Control Genes	FALSE	FALSE	FALSE
RP11-835E18.5	ENSG00000265091.5	Control Genes	FALSE	FALSE	FALSE
LINC00526	ENSG00000264575.1	Control Genes	FALSE	FALSE	FALSE
LINC00667	ENSG00000263753.6	Control Genes	FALSE	FALSE	FALSE
ZBTB14	ENSG00000198081.10	Control Genes	FALSE	FALSE	FALSE
CTD-3096M3.1	ENSG00000264254.1	Control Genes	FALSE	FALSE	FALSE
CTD-3096M3.2	ENSG00000266288.1	Control Genes	FALSE	FALSE	FALSE
EPB41L3	ENSG00000082397.17	Control Genes	FALSE	FALSE	FALSE
RP11-286N3.1	ENSG00000265316.1	Control Genes	FALSE	FALSE	FALSE
RP11-286N3.2	ENSG00000264000.1	Control Genes	FALSE	FALSE	FALSE
MIR3976HG	ENSG00000261738.6	Control Genes	FALSE	FALSE	FALSE
MIR3976	ENSG00000272380.1	Control Genes	FALSE	FALSE	FALSE
TMEM200C	ENSG00000206432.4	Control Genes	FALSE	FALSE	FALSE
RP11-945C19.4	ENSG00000264449.5	Control Genes	FALSE	FALSE	FALSE
L3MBTL4	ENSG00000154655.15	Control Genes	FALSE	FALSE	FALSE
RP11-793A3.1	ENSG00000265487.1	Control Genes	FALSE	FALSE	FALSE
RNU5F-3P	ENSG00000200637.1	Control Genes	FALSE	FALSE	FALSE
RP11-793A3.2	ENSG00000266846.1	Control Genes	FALSE	FALSE	FALSE
L3MBTL4-AS1	ENSG00000264707.1	Control Genes	FALSE	FALSE	FALSE
MIR4317	ENSG00000283532.1	Control Genes	FALSE	FALSE	FALSE
RP11-637N19.1	ENSG00000279885.1	Control Genes	FALSE	FALSE	FALSE
RNU6-349P	ENSG00000199272.1	Control Genes	FALSE	FALSE	FALSE
RPL6P27	ENSG00000235552.4	Control Genes	FALSE	FALSE	FALSE
CTD-2124B20.2	ENSG00000266065.1	Control Genes	FALSE	FALSE	FALSE
LINC01387	ENSG00000265944.1	Control Genes	FALSE	FALSE	FALSE
CTD-2124B20.3	ENSG00000265174.1	Control Genes	FALSE	FALSE	FALSE
RN7SL282P	ENSG00000243591.3	Control Genes	FALSE	FALSE	FALSE
RP11-91I8.1	ENSG00000261627.1	Control Genes	FALSE	FALSE	FALSE
RP11-91I8.2	ENSG00000279479.1	Control Genes	FALSE	FALSE	FALSE
RP11-91I8.3	ENSG00000266441.1	Control Genes	FALSE	FALSE	FALSE
ARHGAP28	ENSG00000088756.12	Control Genes	FALSE	FALSE	FALSE
RP11-146G7.2	ENSG00000263797.1	Control Genes	FALSE	FALSE	FALSE
LINC00668	ENSG00000265933.5	Control Genes	FALSE	FALSE	FALSE
SCML2P1	ENSG00000264127.1	Control Genes	FALSE	FALSE	FALSE
RNU6-916P	ENSG00000251897.1	Control Genes	FALSE	FALSE	FALSE
LAMA1	ENSG00000101680.14	Control Genes	FALSE	TRUE	TRUE
RP11-781P6.1	ENSG00000265069.1	Control Genes	FALSE	FALSE	FALSE
RP11-76K13.3	ENSG00000264475.1	Control Genes	FALSE	FALSE	FALSE
SLC25A51P2	ENSG00000263716.1	Control Genes	FALSE	FALSE	FALSE
LRRC30	ENSG00000206422.2	Control Genes	FALSE	FALSE	FALSE
SNORA48	ENSG00000212626.1	Control Genes	FALSE	FALSE	FALSE
PTPRM	ENSG00000173482.16	Control Genes	FALSE	FALSE	FALSE
RP11-678G15.2	ENSG00000266767.1	Control Genes	FALSE	FALSE	FALSE
RP11-678G15.1	ENSG00000264596.1	Control Genes	FALSE	FALSE	FALSE
U3	ENSG00000199856.2	Control Genes	FALSE	FALSE	FALSE
RP11-376P6.3	ENSG00000273368.1	Control Genes	FALSE	FALSE	FALSE
RP11-789C17.3	ENSG00000266149.1	Control Genes	FALSE	FALSE	FALSE
RP11-789C17.1	ENSG00000265413.1	Control Genes	FALSE	FALSE	FALSE
RP11-789C17.5	ENSG00000263970.1	Control Genes	FALSE	FALSE	FALSE
RFWD2P1	ENSG00000266613.1	Control Genes	FALSE	FALSE	FALSE
RN7SL50P	ENSG00000242985.3	Control Genes	FALSE	FALSE	FALSE
THEMIS3P	ENSG00000229442.2	Control Genes	FALSE	FALSE	FALSE
AKR1B1P6	ENSG00000225212.4	Control Genes	FALSE	FALSE	FALSE
RAB12	ENSG00000206418.3	Control Genes	FALSE	FALSE	FALSE
RP11-661O13.1	ENSG00000266708.1	Control Genes	FALSE	FALSE	FALSE
TOMM20P3	ENSG00000263935.1	Control Genes	FALSE	FALSE	FALSE
GACAT2	ENSG00000265962.1	Control Genes	FALSE	FALSE	FALSE
MTCL1	ENSG00000168502.17	Control Genes	FALSE	FALSE	FALSE
Y_RNA	ENSG00000252319.1	Control Genes	FALSE	FALSE	FALSE
RP11-674N23.4	ENSG00000272788.1	Control Genes	FALSE	FALSE	FALSE
RPS4XP19	ENSG00000242058.2	Control Genes	FALSE	FALSE	FALSE
NDUFV2	ENSG00000178127.12	Control Genes	FALSE	FALSE	TRUE
RP11-143J12.3	ENSG00000263847.1	Control Genes	FALSE	FALSE	FALSE
NDUFV2-AS1	ENSG00000266053.2	Control Genes	FALSE	FALSE	FALSE
ANKRD12	ENSG00000101745.16	Control Genes	FALSE	FALSE	FALSE
Y_RNA	ENSG00000200883.1	Control Genes	FALSE	FALSE	FALSE
Y_RNA	ENSG00000207092.1	Control Genes	FALSE	FALSE	FALSE
RP11-888D10.4	ENSG00000273284.1	Control Genes	FALSE	FALSE	FALSE
RP11-888D10.3	ENSG00000264964.1	Control Genes	FALSE	FALSE	FALSE
TWSG1	ENSG00000128791.11	Control Genes	FALSE	FALSE	FALSE
RP11-61L19.2	ENSG00000273335.1	Control Genes	FALSE	FALSE	FALSE
RALBP1	ENSG00000017797.12	Control Genes	FALSE	FALSE	FALSE
RP11-61L19.1	ENSG00000266805.1	Control Genes	FALSE	FALSE	FALSE
PPP4R1	ENSG00000154845.15	Control Genes	FALSE	FALSE	FALSE
RP11-881L2.1	ENSG00000266541.1	Control Genes	FALSE	FALSE	FALSE
PPP4R1-AS1	ENSG00000263627.1	Control Genes	FALSE	FALSE	FALSE
RNU6-903P	ENSG00000212572.1	Control Genes	FALSE	FALSE	FALSE
KRT18P8	ENSG00000264644.1	Control Genes	FALSE	FALSE	FALSE
RAB31	ENSG00000168461.12	Control Genes	FALSE	FALSE	FALSE
RP11-692N5.2	ENSG00000266891.1	Control Genes	FALSE	FALSE	FALSE
ZNF415P1	ENSG00000266127.1	Control Genes	FALSE	FALSE	FALSE
RN7SL862P	ENSG00000242651.3	Control Genes	FALSE	FALSE	FALSE
RNA5SP449	ENSG00000252680.1	Control Genes	FALSE	FALSE	FALSE
PIGPP4	ENSG00000265564.1	Control Genes	FALSE	FALSE	FALSE
TXNDC2	ENSG00000168454.11	Control Genes	FALSE	FALSE	FALSE
RP11-474N24.6	ENSG00000272799.1	Control Genes	FALSE	FALSE	FALSE
VAPA	ENSG00000101558.13	Control Genes	FALSE	FALSE	FALSE
RNA5SP450	ENSG00000223138.1	Control Genes	FALSE	FALSE	FALSE
RP11-419J16.1	ENSG00000265554.1	Control Genes	FALSE	FALSE	FALSE
RP11-138E9.2	ENSG00000264876.1	Control Genes	FALSE	FALSE	FALSE
RP11-243E13.2	ENSG00000266102.1	Control Genes	FALSE	FALSE	FALSE
LINC01254	ENSG00000260913.1	Control Genes	FALSE	FALSE	FALSE
APCDD1	ENSG00000154856.12	Control Genes	FALSE	FALSE	TRUE
NAPG	ENSG00000134265.12	Control Genes	FALSE	FALSE	FALSE
RP11-883A18.3	ENSG00000265728.1	Control Genes	FALSE	FALSE	FALSE
LINC01887	ENSG00000266604.1	Control Genes	FALSE	FALSE	FALSE
RP11-856M7.7	ENSG00000264503.1	Control Genes	FALSE	FALSE	FALSE
CCDC58P1	ENSG00000264311.1	Control Genes	FALSE	FALSE	FALSE
RP11-856M7.4	ENSG00000264072.1	Control Genes	FALSE	FALSE	FALSE
RP11-856M7.8	ENSG00000266470.1	Control Genes	FALSE	FALSE	FALSE
PMM2P1	ENSG00000265038.1	Control Genes	FALSE	FALSE	FALSE
RP11-856M7.1	ENSG00000260779.1	Control Genes	FALSE	FALSE	FALSE
PIEZO2	ENSG00000154864.11	NDD-Associated Genes	FALSE	TRUE	TRUE
RP11-856M7.2	ENSG00000264843.1	Control Genes	FALSE	FALSE	FALSE
RP11-21G15.1	ENSG00000264714.1	Control Genes	FALSE	FALSE	FALSE
MIR6788	ENSG00000274838.1	Control Genes	FALSE	FALSE	FALSE
RP11-513M1.1	ENSG00000263952.5	Control Genes	FALSE	FALSE	FALSE
RP11-93H10.1	ENSG00000263682.1	Control Genes	FALSE	FALSE	FALSE
RP11-128P17.2	ENSG00000267051.1	Control Genes	FALSE	FALSE	FALSE
RP11-128P17.4	ENSG00000273119.1	Control Genes	FALSE	FALSE	FALSE
RP11-128P17.3	ENSG00000267564.1	Control Genes	FALSE	FALSE	FALSE
LINC01928	ENSG00000267425.1	Control Genes	FALSE	FALSE	FALSE
LINC01255	ENSG00000267252.5	Control Genes	FALSE	FALSE	FALSE
RP11-712C7.2	ENSG00000267371.1	Control Genes	FALSE	FALSE	FALSE
SLC35G4	ENSG00000236396.8	Control Genes	FALSE	FALSE	FALSE
RP11-677O4.5	ENSG00000267794.1	Control Genes	FALSE	FALSE	FALSE
NPIPB1P	ENSG00000257513.7	Control Genes	FALSE	FALSE	FALSE
RP11-677O4.6	ENSG00000267143.1	Control Genes	FALSE	FALSE	FALSE
RP11-677O4.4	ENSG00000267773.1	Control Genes	FALSE	FALSE	FALSE
MIR7153	ENSG00000283492.1	Control Genes	FALSE	FALSE	FALSE
RP11-677O4.2	ENSG00000260759.1	Control Genes	FALSE	FALSE	FALSE
GNAL	ENSG00000141404.15	Control Genes	FALSE	FALSE	TRUE
ASNSP6	ENSG00000267333.1	Control Genes	FALSE	FALSE	FALSE
RP11-78A19.2	ENSG00000267455.1	Control Genes	FALSE	FALSE	FALSE
CHMP1B	ENSG00000255112.2	Control Genes	FALSE	FALSE	FALSE
RP11-78A19.4	ENSG00000272703.1	Control Genes	FALSE	FALSE	FALSE
MPPE1	ENSG00000154889.16	Control Genes	FALSE	FALSE	FALSE
RP11-820I16.1	ENSG00000267079.1	Control Genes	FALSE	FALSE	FALSE
RP11-820I16.2	ENSG00000267661.1	Control Genes	FALSE	FALSE	FALSE
IMPA2	ENSG00000141401.11	Control Genes	FALSE	FALSE	FALSE
RP11-820I16.3	ENSG00000266955.1	Control Genes	FALSE	FALSE	FALSE
RP11-703I16.1	ENSG00000267480.1	Control Genes	FALSE	FALSE	FALSE
RP11-703I16.3	ENSG00000266995.1	Control Genes	FALSE	FALSE	FALSE
RP11-703I16.2	ENSG00000267292.1	Control Genes	FALSE	FALSE	FALSE
AP002414.1	ENSG00000212712.2	Control Genes	FALSE	FALSE	FALSE
RP11-815J4.7	ENSG00000267533.1	Control Genes	FALSE	FALSE	FALSE
RP11-815J4.6	ENSG00000256616.3	Control Genes	FALSE	FALSE	FALSE
RP11-815J4.1	ENSG00000267722.1	Control Genes	FALSE	FALSE	FALSE
RP11-815J4.5	ENSG00000267478.1	Control Genes	FALSE	FALSE	FALSE
ANKRD62	ENSG00000181626.11	Control Genes	FALSE	FALSE	FALSE
RNU6-324P	ENSG00000200827.1	Control Genes	FALSE	FALSE	FALSE
SDHDP1	ENSG00000267162.1	Control Genes	FALSE	FALSE	FALSE
RP11-64C12.7	ENSG00000267116.1	Control Genes	FALSE	FALSE	FALSE
RP11-64C12.5	ENSG00000279285.1	Control Genes	FALSE	FALSE	FALSE
RP11-64C12.4	ENSG00000267643.1	Control Genes	FALSE	FALSE	FALSE
RP11-64C12.3	ENSG00000267733.5	Control Genes	FALSE	FALSE	FALSE
CCDC58P3	ENSG00000267076.1	Control Genes	FALSE	FALSE	FALSE
RP11-64C12.6	ENSG00000267247.1	Control Genes	FALSE	FALSE	FALSE
RP11-64C12.9	ENSG00000267663.1	Control Genes	FALSE	FALSE	FALSE
CIDEA	ENSG00000176194.17	Control Genes	FALSE	FALSE	FALSE
RP11-64C12.1	ENSG00000280302.1	Control Genes	FALSE	FALSE	FALSE
RP11-64C12.8	ENSG00000267069.1	Control Genes	FALSE	FALSE	FALSE
RNU6-170P	ENSG00000199702.1	Control Genes	FALSE	FALSE	FALSE
TUBB6	ENSG00000176014.12	Control Genes	FALSE	FALSE	TRUE
AFG3L2	ENSG00000141385.9	NDD-Associated Genes	FALSE	TRUE	TRUE
RNU7-129P	ENSG00000251937.1	Control Genes	FALSE	FALSE	FALSE
PRELID3A	ENSG00000141391.13	Control Genes	FALSE	FALSE	FALSE
RP11-861E21.1	ENSG00000267108.1	Control Genes	FALSE	FALSE	FALSE
RP11-861E21.2	ENSG00000267199.1	Control Genes	FALSE	FALSE	FALSE
SPIRE1	ENSG00000134278.15	Control Genes	FALSE	FALSE	FALSE
RP11-861E21.3	ENSG00000267515.1	Control Genes	FALSE	FALSE	FALSE
PSMG2	ENSG00000128789.20	Control Genes	FALSE	FALSE	FALSE
CEP76	ENSG00000101624.10	Control Genes	FALSE	FALSE	FALSE
RP11-973H7.3	ENSG00000267249.1	Control Genes	FALSE	FALSE	FALSE
RP11-973H7.5	ENSG00000266961.1	Control Genes	FALSE	FALSE	FALSE
LINC01882	ENSG00000267654.1	Control Genes	FALSE	FALSE	FALSE
Y_RNA	ENSG00000201466.1	Control Genes	FALSE	FALSE	FALSE
RP11-973H7.1	ENSG00000260302.1	Control Genes	FALSE	FALSE	FALSE
PTPN2	ENSG00000175354.18	Control Genes	FALSE	FALSE	FALSE
STK25P1	ENSG00000267570.1	Control Genes	FALSE	FALSE	FALSE
EIF4A2P1	ENSG00000267336.1	Control Genes	FALSE	FALSE	FALSE
SEH1L	ENSG00000085415.15	Control Genes	FALSE	FALSE	FALSE
RP11-773H22.4	ENSG00000266969.1	Control Genes	FALSE	FALSE	FALSE
CEP192	ENSG00000101639.18	Control Genes	FALSE	FALSE	FALSE
RP11-807E13.3	ENSG00000267656.1	Control Genes	FALSE	FALSE	FALSE
RP11-807E13.2	ENSG00000267032.1	Control Genes	FALSE	FALSE	FALSE
RP11-794M8.2	ENSG00000267286.1	Control Genes	FALSE	FALSE	FALSE
RP11-794M8.1	ENSG00000267239.1	Control Genes	FALSE	FALSE	FALSE
LDLRAD4	ENSG00000168675.18	Control Genes	FALSE	FALSE	FALSE
RP11-756J15.3	ENSG00000267177.1	Control Genes	FALSE	FALSE	FALSE
C18orf15	ENSG00000279020.1	Control Genes	FALSE	FALSE	FALSE
RP11-756J15.2	ENSG00000279275.1	Control Genes	FALSE	FALSE	FALSE
RP11-691H4.3	ENSG00000267393.1	Control Genes	FALSE	FALSE	FALSE
LDLRAD4-AS1	ENSG00000267690.1	Control Genes	FALSE	FALSE	FALSE
MIR5190	ENSG00000266146.1	Control Genes	FALSE	FALSE	FALSE
RP11-691H4.4	ENSG00000267694.1	Control Genes	FALSE	FALSE	FALSE
RP11-53B2.1	ENSG00000267529.3	Control Genes	FALSE	FALSE	FALSE
RP11-53B2.2	ENSG00000267702.1	Control Genes	FALSE	FALSE	FALSE
RP11-53B2.5	ENSG00000267366.1	Control Genes	FALSE	FALSE	FALSE
RP11-53B2.3	ENSG00000267136.1	Control Genes	FALSE	FALSE	FALSE
RP11-53B2.6	ENSG00000272746.1	Control Genes	FALSE	FALSE	FALSE
RP11-53B2.4	ENSG00000267503.1	Control Genes	FALSE	FALSE	FALSE
MIR4526	ENSG00000263527.1	Control Genes	FALSE	FALSE	FALSE
RP11-701H16.4	ENSG00000266954.1	Control Genes	FALSE	FALSE	FALSE
FAM210A	ENSG00000177150.12	Control Genes	FALSE	FALSE	FALSE
RP11-720L3.1	ENSG00000279962.1	Control Genes	FALSE	FALSE	FALSE
RN7SL362P	ENSG00000242707.3	Control Genes	FALSE	FALSE	FALSE
RNMT	ENSG00000101654.17	Control Genes	FALSE	FALSE	FALSE
MC5R	ENSG00000176136.6	Control Genes	FALSE	FALSE	FALSE
MC2R	ENSG00000185231.4	Control Genes	FALSE	TRUE	TRUE
RP11-681N23.1	ENSG00000243779.1	Control Genes	FALSE	FALSE	FALSE
RP11-411B10.7	ENSG00000279352.1	Control Genes	FALSE	FALSE	FALSE
RP11-411B10.8	ENSG00000270469.1	Control Genes	FALSE	FALSE	FALSE
ZNF519	ENSG00000175322.11	Control Genes	FALSE	FALSE	FALSE
RP11-411B10.2	ENSG00000267150.1	Control Genes	FALSE	FALSE	FALSE
FRG2LP	ENSG00000267704.1	Control Genes	FALSE	FALSE	FALSE
RP11-411B10.5	ENSG00000267324.1	Control Genes	FALSE	FALSE	FALSE
NF1P5	ENSG00000175319.3	Control Genes	FALSE	FALSE	FALSE
ANKRD20A5P	ENSG00000186481.16	Control Genes	FALSE	FALSE	FALSE
RNU6-316P	ENSG00000212329.1	Control Genes	FALSE	FALSE	FALSE
RHOT1P1	ENSG00000266145.1	Control Genes	FALSE	FALSE	FALSE
RP11-757O6.6	ENSG00000274214.1	Control Genes	FALSE	FALSE	FALSE
CYP4F35P	ENSG00000265787.2	Control Genes	FALSE	FALSE	FALSE
RP11-757O6.7	ENSG00000277743.1	Control Genes	FALSE	FALSE	FALSE
RP11-757O6.4	ENSG00000265437.1	Control Genes	FALSE	FALSE	FALSE
TERF1P2	ENSG00000187589.8	Control Genes	FALSE	FALSE	FALSE
FEM1AP2	ENSG00000265296.1	Control Genes	FALSE	FALSE	FALSE
LONRF2P1	ENSG00000266605.1	Control Genes	FALSE	FALSE	FALSE
CXADRP3	ENSG00000265766.3	Control Genes	FALSE	FALSE	FALSE
GRAMD4P7	ENSG00000266242.1	Control Genes	FALSE	FALSE	FALSE
POTEC	ENSG00000183206.17	Control Genes	FALSE	FALSE	FALSE
RNU6-1021P	ENSG00000200132.1	Control Genes	FALSE	FALSE	FALSE
OR4K7P	ENSG00000265340.1	Control Genes	FALSE	FALSE	FALSE
OR4K8P	ENSG00000266693.1	Control Genes	FALSE	FALSE	FALSE
SNX19P3	ENSG00000264570.1	Control Genes	FALSE	FALSE	FALSE
VN1R74P	ENSG00000273732.1	Control Genes	FALSE	FALSE	FALSE
GTF2IP8	ENSG00000276318.1	Control Genes	FALSE	FALSE	FALSE
ANKRD30B	ENSG00000180777.13	Control Genes	FALSE	FALSE	FALSE
RNU6-1210P	ENSG00000200645.1	Control Genes	FALSE	FALSE	FALSE
RP11-1157N2__B.2	ENSG00000265737.1	Control Genes	FALSE	FALSE	FALSE
MIR3156-2	ENSG00000265499.1	Control Genes	FALSE	FALSE	FALSE
LINC01906	ENSG00000265786.1	Control Genes	FALSE	FALSE	FALSE
FGF7P1	ENSG00000264061.1	Control Genes	FALSE	FALSE	FALSE
RP11-527H14.4	ENSG00000263618.5	Control Genes	FALSE	FALSE	FALSE
LINC01443	ENSG00000266554.1	Control Genes	FALSE	FALSE	FALSE
LINC01444	ENSG00000264301.1	Control Genes	FALSE	FALSE	FALSE
RP11-527H14.1	ENSG00000263821.1	Control Genes	FALSE	FALSE	FALSE
RP11-805F19.3	ENSG00000279042.1	Control Genes	FALSE	FALSE	FALSE
RP11-805F19.4	ENSG00000266522.1	Control Genes	FALSE	FALSE	FALSE
RP11-805F19.5	ENSG00000278923.2	Control Genes	FALSE	FALSE	FALSE
RP11-805F19.2	ENSG00000263635.1	Control Genes	FALSE	FALSE	FALSE
RP11-805F19.1	ENSG00000264880.1	Control Genes	FALSE	FALSE	FALSE
RP11-454P7.3	ENSG00000265015.1	Control Genes	FALSE	FALSE	FALSE
BNIP3P3	ENSG00000265631.1	Control Genes	FALSE	FALSE	FALSE
RP11-454P7.1	ENSG00000266818.1	Control Genes	FALSE	FALSE	FALSE
AP005901.1	ENSG00000215512.9	Control Genes	FALSE	FALSE	FALSE
RNU6-721P	ENSG00000222087.1	Control Genes	FALSE	FALSE	FALSE
ROCK1	ENSG00000067900.7	Control Genes	FALSE	FALSE	FALSE
RP11-254G11.1	ENSG00000244527.1	Control Genes	FALSE	FALSE	FALSE
RNU6-120P	ENSG00000251886.1	Control Genes	FALSE	FALSE	FALSE
EXOGP1	ENSG00000263748.1	Control Genes	FALSE	FALSE	FALSE
RP11-699A5.2	ENSG00000265984.1	Control Genes	FALSE	FALSE	FALSE
GREB1L	ENSG00000141449.14	Control Genes	FALSE	TRUE	TRUE
RP11-296E23.2	ENSG00000265948.1	Control Genes	FALSE	FALSE	FALSE
RP11-296E23.1	ENSG00000265751.1	Control Genes	FALSE	FALSE	FALSE
SNORD23	ENSG00000221139.1	Control Genes	FALSE	FALSE	FALSE
ESCO1	ENSG00000141446.10	Control Genes	FALSE	FALSE	FALSE
SNRPD1	ENSG00000167088.10	Control Genes	FALSE	FALSE	FALSE
ABHD3	ENSG00000158201.9	Control Genes	FALSE	FALSE	FALSE
RP11-13N13.5	ENSG00000264188.1	Control Genes	FALSE	FALSE	FALSE
RP11-13N13.6	ENSG00000265656.1	Control Genes	FALSE	FALSE	FALSE
MIR320C1	ENSG00000221493.1	Control Genes	FALSE	FALSE	FALSE
MIB1	ENSG00000101752.11	NDD-Associated Genes	FALSE	TRUE	TRUE
SNORA81	ENSG00000252677.1	Control Genes	FALSE	FALSE	FALSE
Y_RNA	ENSG00000200750.1	Control Genes	FALSE	FALSE	FALSE
RN7SL233P	ENSG00000242971.3	Control Genes	FALSE	FALSE	FALSE
SNORA73	ENSG00000199977.1	Control Genes	FALSE	FALSE	FALSE
MIR133A1HG	ENSG00000265142.8	Control Genes	FALSE	FALSE	FALSE
RP11-268I9.1	ENSG00000243303.1	Control Genes	FALSE	FALSE	FALSE
RP11-268I9.3	ENSG00000264149.1	Control Genes	FALSE	FALSE	FALSE
RNU6-1038P	ENSG00000252325.1	Control Genes	FALSE	FALSE	FALSE
RP11-268I9.4	ENSG00000264289.1	Control Genes	FALSE	FALSE	FALSE
RNA5SP451	ENSG00000222520.1	Control Genes	FALSE	FALSE	FALSE
LINC01900	ENSG00000265758.1	Control Genes	FALSE	FALSE	FALSE
RP11-595B24.2	ENSG00000263588.1	Control Genes	FALSE	FALSE	FALSE
RNU6ATAC20P	ENSG00000221363.1	Control Genes	FALSE	FALSE	FALSE
GATA6-AS1	ENSG00000266010.1	Control Genes	FALSE	FALSE	FALSE
GATA6	ENSG00000141448.8	NDD-Associated Genes	FALSE	TRUE	TRUE
RP11-627G18.2	ENSG00000264012.1	Control Genes	FALSE	FALSE	FALSE
RNU6-702P	ENSG00000201852.1	Control Genes	FALSE	FALSE	FALSE
RP11-627G18.1	ENSG00000266283.1	Control Genes	FALSE	FALSE	FALSE
RP11-627G18.4	ENSG00000264825.1	Control Genes	FALSE	FALSE	FALSE
RP11-535A5.1	ENSG00000273348.1	Control Genes	FALSE	FALSE	FALSE
CTAGE1	ENSG00000212710.4	Control Genes	FALSE	FALSE	FALSE
RP11-863N1.4	ENSG00000270855.1	Control Genes	FALSE	FALSE	FALSE
RPS4XP18	ENSG00000239490.1	Control Genes	FALSE	FALSE	FALSE
RNU6-1032P	ENSG00000206827.1	Control Genes	FALSE	FALSE	FALSE
RP11-739L10.1	ENSG00000265943.1	Control Genes	FALSE	FALSE	FALSE
RP11-370A5.1	ENSG00000266850.1	Control Genes	FALSE	FALSE	FALSE
RBBP8	ENSG00000101773.18	Control Genes	FALSE	FALSE	TRUE
RP11-370A5.2	ENSG00000273232.1	Control Genes	FALSE	FALSE	FALSE
UBE2CP2	ENSG00000265939.1	Control Genes	FALSE	FALSE	FALSE
RN7SL745P	ENSG00000242182.3	Control Genes	FALSE	FALSE	FALSE
Y_RNA	ENSG00000223023.1	Control Genes	FALSE	FALSE	FALSE
CABLES1	ENSG00000134508.12	Control Genes	FALSE	FALSE	FALSE
TMEM241	ENSG00000134490.13	Control Genes	FALSE	FALSE	FALSE
RP11-17J14.2	ENSG00000266495.1	Control Genes	FALSE	FALSE	FALSE
RIOK3	ENSG00000101782.14	Control Genes	FALSE	FALSE	FALSE
Y_RNA	ENSG00000199357.1	Control Genes	FALSE	FALSE	FALSE
RP11-639E23.1	ENSG00000283084.1	Control Genes	FALSE	FALSE	FALSE
C18orf8	ENSG00000141452.9	Control Genes	FALSE	FALSE	FALSE
NPC1	ENSG00000141458.12	Control Genes	FALSE	TRUE	TRUE
Y_RNA	ENSG00000199366.1	Control Genes	FALSE	FALSE	FALSE
ANKRD29	ENSG00000154065.16	Control Genes	FALSE	FALSE	FALSE
RPS10P27	ENSG00000267752.1	Control Genes	FALSE	FALSE	FALSE
LAMA3	ENSG00000053747.15	Control Genes	FALSE	FALSE	TRUE
RPL23AP77	ENSG00000267301.1	Control Genes	FALSE	FALSE	FALSE
RP11-403A21.1	ENSG00000265752.2	Control Genes	FALSE	FALSE	FALSE
TTC39C	ENSG00000168234.12	Control Genes	FALSE	FALSE	FALSE
TTC39C-AS1	ENSG00000264745.1	Control Genes	FALSE	FALSE	FALSE
RP11-403A21.3	ENSG00000265204.1	Control Genes	FALSE	FALSE	FALSE
RP11-799B12.2	ENSG00000264924.1	Control Genes	FALSE	FALSE	FALSE
RNU5A-6P	ENSG00000206863.1	Control Genes	FALSE	FALSE	FALSE
RP11-799B12.1	ENSG00000279332.1	Control Genes	FALSE	FALSE	FALSE
CABYR	ENSG00000154040.20	Control Genes	FALSE	FALSE	FALSE
RP11-799B12.4	ENSG00000265750.1	Control Genes	FALSE	FALSE	FALSE
OSBPL1A	ENSG00000141447.17	Control Genes	FALSE	FALSE	FALSE
RNA5SP452	ENSG00000199874.1	Control Genes	FALSE	FALSE	FALSE
Metazoa_SRP	ENSG00000273524.1	Control Genes	FALSE	FALSE	FALSE
RNU6-435P	ENSG00000206766.1	Control Genes	FALSE	FALSE	FALSE
MIR320C2	ENSG00000212051.1	Control Genes	FALSE	FALSE	FALSE
RP11-621L6.2	ENSG00000264365.1	Control Genes	FALSE	FALSE	FALSE
RP11-621L6.3	ENSG00000273321.1	Control Genes	FALSE	FALSE	FALSE
IMPACT	ENSG00000154059.9	Control Genes	FALSE	FALSE	FALSE
Y_RNA	ENSG00000199636.1	Control Genes	FALSE	FALSE	FALSE
RP11-178F10.1	ENSG00000265094.1	Control Genes	FALSE	FALSE	FALSE
HRH4	ENSG00000134489.6	Control Genes	FALSE	FALSE	FALSE
RP11-178F10.2	ENSG00000264695.1	Control Genes	FALSE	FALSE	FALSE
RP11-178F10.3	ENSG00000266489.1	Control Genes	FALSE	FALSE	FALSE
EIF4A3P1	ENSG00000266181.1	Control Genes	FALSE	FALSE	FALSE
LINC01915	ENSG00000265485.5	Control Genes	FALSE	FALSE	FALSE
RP11-449D8.2	ENSG00000263553.1	Control Genes	FALSE	FALSE	FALSE
RAC1P1	ENSG00000266520.1	Control Genes	FALSE	FALSE	FALSE
RP11-449D8.3	ENSG00000266809.1	Control Genes	FALSE	FALSE	FALSE
RP11-449D8.5	ENSG00000266573.5	Control Genes	FALSE	FALSE	FALSE
LINC01894	ENSG00000264345.1	Control Genes	FALSE	FALSE	FALSE
WBP2P1	ENSG00000229248.1	Control Genes	FALSE	FALSE	FALSE
RP11-958F21.3	ENSG00000265552.1	Control Genes	FALSE	FALSE	FALSE
ZNF521	ENSG00000198795.10	Control Genes	FALSE	FALSE	FALSE
CTD-2576N18.1	ENSG00000279439.1	Control Genes	FALSE	FALSE	FALSE
CTD-2006O16.2	ENSG00000264434.2	Control Genes	FALSE	FALSE	FALSE
RN7SL97P	ENSG00000242216.3	Control Genes	FALSE	FALSE	FALSE
RP11-737G21.1	ENSG00000264193.1	Control Genes	FALSE	FALSE	FALSE
SS18	ENSG00000141380.13	Control Genes	FALSE	FALSE	TRUE
RPS24P18	ENSG00000243925.1	Control Genes	FALSE	FALSE	FALSE
PSMA8	ENSG00000154611.14	Control Genes	FALSE	FALSE	FALSE
DHFRP1	ENSG00000188985.6	Control Genes	FALSE	FALSE	FALSE
NPM1P2	ENSG00000266227.1	Control Genes	FALSE	FALSE	FALSE
TAF4B	ENSG00000141384.12	Control Genes	FALSE	FALSE	TRUE
FAM60BP	ENSG00000263829.1	Control Genes	FALSE	FALSE	FALSE
RP11-25D3.1	ENSG00000266237.1	Control Genes	FALSE	FALSE	FALSE
RP11-107K17.2	ENSG00000264911.1	Control Genes	FALSE	FALSE	FALSE
RNU6-1289P	ENSG00000207160.1	Control Genes	FALSE	FALSE	FALSE
LINC01543	ENSG00000263862.1	Control Genes	FALSE	FALSE	FALSE
KCTD1	ENSG00000134504.12	NDD-Associated Genes	FALSE	TRUE	TRUE
RP11-9E17.1	ENSG00000277534.1	Control Genes	FALSE	FALSE	FALSE
RP11-349H17.2	ENSG00000275805.1	Control Genes	FALSE	FALSE	FALSE
MIR8057	ENSG00000276221.1	Control Genes	FALSE	FALSE	FALSE
CIAPIN1P	ENSG00000263846.1	Control Genes	FALSE	FALSE	FALSE
AQP4-AS1	ENSG00000260372.6	Control Genes	FALSE	FALSE	FALSE
PCAT18	ENSG00000265369.3	Control Genes	FALSE	FALSE	FALSE
RP11-552O4.1	ENSG00000263382.1	Control Genes	FALSE	FALSE	FALSE
RP11-552O4.2	ENSG00000266184.1	Control Genes	FALSE	FALSE	FALSE
AQP4	ENSG00000171885.13	Control Genes	FALSE	FALSE	FALSE
CHST9	ENSG00000154080.13	Control Genes	FALSE	FALSE	FALSE
RP11-526I8.2	ENSG00000266549.1	Control Genes	FALSE	FALSE	FALSE
LINC01908	ENSG00000265374.1	Control Genes	FALSE	FALSE	FALSE
RP11-739N10.1	ENSG00000264151.5	Control Genes	FALSE	FALSE	FALSE
RP11-26N15.2	ENSG00000264790.1	Control Genes	FALSE	FALSE	FALSE
UBA52P9	ENSG00000244329.1	Control Genes	FALSE	FALSE	FALSE
RP11-612A1.1	ENSG00000263611.1	Control Genes	FALSE	FALSE	FALSE
RBM22P1	ENSG00000265097.1	Control Genes	FALSE	FALSE	FALSE
PA2G4P3	ENSG00000263405.1	Control Genes	FALSE	FALSE	FALSE
CDH2	ENSG00000170558.8	NDD-Associated Genes	FALSE	TRUE	FALSE
AC015933.2	ENSG00000227279.1	Control Genes	FALSE	FALSE	FALSE
RP11-430E17.1	ENSG00000274578.1	Control Genes	FALSE	FALSE	FALSE
ARIH2P1	ENSG00000266296.1	Control Genes	FALSE	FALSE	FALSE
RP11-510D21.1	ENSG00000265994.1	Control Genes	FALSE	FALSE	FALSE
RP11-510D21.2	ENSG00000271238.1	Control Genes	FALSE	FALSE	FALSE
RNU6-408P	ENSG00000251719.1	Control Genes	FALSE	FALSE	FALSE
CTD-2515C13.1	ENSG00000266479.1	Control Genes	FALSE	FALSE	FALSE
CTD-2515C13.2	ENSG00000265980.1	Control Genes	FALSE	FALSE	FALSE
RP11-784B15.1	ENSG00000264587.5	Control Genes	FALSE	FALSE	FALSE
MIR302F	ENSG00000283218.1	Control Genes	FALSE	FALSE	FALSE
RP11-675P14.1	ENSG00000266196.1	Control Genes	FALSE	FALSE	FALSE
RP11-675P14.2	ENSG00000279734.1	Control Genes	FALSE	FALSE	FALSE
RP11-25I11.1	ENSG00000265670.1	Control Genes	FALSE	FALSE	FALSE
RNU6-857P	ENSG00000251702.1	Control Genes	FALSE	FALSE	FALSE
DSC3	ENSG00000134762.16	Control Genes	FALSE	FALSE	TRUE
DSC2	ENSG00000134755.14	Control Genes	FALSE	FALSE	TRUE
DSCAS	ENSG00000265888.1	Control Genes	FALSE	FALSE	FALSE
DSC1	ENSG00000134765.9	Control Genes	FALSE	FALSE	FALSE
RP11-408H20.3	ENSG00000263698.1	Control Genes	FALSE	FALSE	FALSE
DSG1	ENSG00000134760.5	Control Genes	FALSE	TRUE	TRUE
DSG1-AS1	ENSG00000266729.5	Control Genes	FALSE	FALSE	FALSE
RNU6-167P	ENSG00000207019.1	Control Genes	FALSE	FALSE	FALSE
DSG4	ENSG00000175065.11	Control Genes	FALSE	FALSE	TRUE
Y_RNA	ENSG00000207240.1	Control Genes	FALSE	FALSE	FALSE
DSG3	ENSG00000134757.4	Control Genes	FALSE	FALSE	FALSE
RP11-650P15.1	ENSG00000266521.1	Control Genes	FALSE	FALSE	FALSE
DSG2	ENSG00000046604.12	Control Genes	FALSE	FALSE	TRUE
DSG2-AS1	ENSG00000264859.5	Control Genes	FALSE	FALSE	FALSE
TTR	ENSG00000118271.9	Control Genes	FALSE	FALSE	TRUE
B4GALT6	ENSG00000118276.11	Control Genes	FALSE	FALSE	FALSE
RP11-549B18.1	ENSG00000259985.1	Control Genes	FALSE	FALSE	FALSE
RN7SKP44	ENSG00000200472.1	Control Genes	FALSE	FALSE	FALSE
LRRC37A7P	ENSG00000265158.1	Control Genes	FALSE	FALSE	FALSE
SLC25A52	ENSG00000141437.8	Control Genes	FALSE	FALSE	FALSE
TRAPPC8	ENSG00000153339.13	Control Genes	FALSE	FALSE	FALSE
RP11-210K20.2	ENSG00000263924.1	Control Genes	FALSE	FALSE	FALSE
RP11-210K20.6	ENSG00000276486.1	Control Genes	FALSE	FALSE	FALSE
RP11-210K20.5	ENSG00000276282.1	Control Genes	FALSE	FALSE	FALSE
RNU6-1050P	ENSG00000222320.1	Control Genes	FALSE	FALSE	FALSE
RP11-326K13.4	ENSG00000263823.1	Control Genes	FALSE	FALSE	FALSE
PGDP1	ENSG00000265273.1	Control Genes	FALSE	FALSE	FALSE
RP11-326K13.2	ENSG00000266105.1	Control Genes	FALSE	FALSE	FALSE
RP11-326K13.3	ENSG00000280380.1	Control Genes	FALSE	FALSE	FALSE
RNF125	ENSG00000101695.8	NDD-Associated Genes	FALSE	FALSE	TRUE
RP11-326K13.5	ENSG00000274275.1	Control Genes	FALSE	FALSE	FALSE
RP11-53I6.1	ENSG00000214917.3	Control Genes	FALSE	FALSE	FALSE
RP11-53I6.3	ENSG00000265008.1	Control Genes	FALSE	FALSE	FALSE
RNF138	ENSG00000134758.13	Control Genes	FALSE	FALSE	FALSE
RP11-53I6.4	ENSG00000263393.1	Control Genes	FALSE	FALSE	FALSE
GAREM1	ENSG00000141441.15	Control Genes	FALSE	FALSE	FALSE
RNA5SP453	ENSG00000199373.1	Control Genes	FALSE	FALSE	FALSE
MEP1B	ENSG00000141434.11	Control Genes	FALSE	FALSE	FALSE
CLUHP6	ENSG00000265279.1	Control Genes	FALSE	FALSE	FALSE
RP11-344B2.3	ENSG00000263904.1	Control Genes	FALSE	FALSE	FALSE
Y_RNA	ENSG00000222395.2	Control Genes	FALSE	FALSE	FALSE
RP11-344B2.2	ENSG00000264982.1	Control Genes	FALSE	FALSE	FALSE
AC021224.1	ENSG00000262477.1	Control Genes	FALSE	FALSE	FALSE
HNRNPA1P7	ENSG00000215492.6	Control Genes	FALSE	FALSE	FALSE
WBP11P1	ENSG00000260389.1	Control Genes	FALSE	FALSE	FALSE
RP11-386P4.1	ENSG00000263688.1	Control Genes	FALSE	FALSE	FALSE
KLHL14	ENSG00000197705.9	Control Genes	FALSE	FALSE	FALSE
AC012123.1	ENSG00000228835.1	Control Genes	FALSE	FALSE	FALSE
RP11-57G22.1	ENSG00000243355.1	Control Genes	FALSE	FALSE	FALSE
RP11-746B8.1	ENSG00000263765.5	Control Genes	FALSE	FALSE	FALSE
CCDC178	ENSG00000166960.16	Control Genes	FALSE	FALSE	FALSE
RP11-680N20.1	ENSG00000263450.1	Control Genes	FALSE	FALSE	FALSE
RP11-258B16.1	ENSG00000267642.1	Control Genes	FALSE	FALSE	FALSE
ASXL3	ENSG00000141431.10	NDD-Associated Genes	FALSE	TRUE	TRUE
NOL4	ENSG00000101746.15	Control Genes	FALSE	FALSE	FALSE
Y_RNA	ENSG00000199204.1	Control Genes	FALSE	FALSE	FALSE
RP11-379L18.2	ENSG00000280406.1	Control Genes	FALSE	FALSE	FALSE
RP11-379L18.1	ENSG00000267746.1	Control Genes	FALSE	FALSE	FALSE
RP11-379L18.3	ENSG00000278052.1	Control Genes	FALSE	FALSE	FALSE
DTNA	ENSG00000134769.21	Control Genes	FALSE	FALSE	TRUE
RP11-115P21.1	ENSG00000267585.1	Control Genes	FALSE	FALSE	FALSE
RP11-138H11.1	ENSG00000268873.1	Control Genes	FALSE	FALSE	FALSE
RP11-96A15.1	ENSG00000278464.1	Control Genes	FALSE	FALSE	FALSE
MAPRE2	ENSG00000166974.12	NDD-Associated Genes	FALSE	TRUE	TRUE
RP11-294N21.2	ENSG00000280096.1	Control Genes	FALSE	FALSE	FALSE
RP11-294N21.3	ENSG00000274400.1	Control Genes	FALSE	FALSE	FALSE
ZNF397	ENSG00000186812.12	Control Genes	FALSE	FALSE	FALSE
ZSCAN30	ENSG00000186814.13	Control Genes	FALSE	FALSE	FALSE
RP11-158H5.2	ENSG00000279989.1	Control Genes	FALSE	FALSE	FALSE
RP11-158H5.8	ENSG00000274184.1	Control Genes	FALSE	FALSE	FALSE
RP11-158H5.7	ENSG00000268573.1	Control Genes	FALSE	FALSE	FALSE
ZNF271P	ENSG00000257267.3	Control Genes	FALSE	FALSE	FALSE
RP11-54G14.1	ENSG00000274918.1	Control Genes	FALSE	FALSE	FALSE
ZNF24	ENSG00000172466.15	Control Genes	FALSE	FALSE	FALSE
ZNF396	ENSG00000186496.10	Control Genes	FALSE	FALSE	FALSE
RP11-322E11.1	ENSG00000239683.1	Control Genes	FALSE	FALSE	FALSE
RP11-322E11.2	ENSG00000275512.1	Control Genes	FALSE	FALSE	FALSE
RP11-322E11.5	ENSG00000267583.5	Control Genes	FALSE	FALSE	FALSE
INO80C	ENSG00000153391.15	Control Genes	FALSE	FALSE	FALSE
RP11-322E11.3	ENSG00000279074.1	Control Genes	FALSE	FALSE	FALSE
GALNT1	ENSG00000141429.13	Control Genes	FALSE	FALSE	FALSE
MIR3975	ENSG00000283514.1	Control Genes	FALSE	FALSE	FALSE
RP11-712P20.2	ENSG00000266965.1	Control Genes	FALSE	FALSE	FALSE
RP11-873E20.1	ENSG00000267397.1	Control Genes	FALSE	FALSE	FALSE
NRBF2P1	ENSG00000267797.1	Control Genes	FALSE	FALSE	FALSE
MIR187	ENSG00000207797.1	Control Genes	FALSE	FALSE	FALSE
MIR3929	ENSG00000265641.1	Control Genes	FALSE	FALSE	FALSE
RP11-905K4.1	ENSG00000267627.5	Control Genes	FALSE	FALSE	FALSE
C18orf21	ENSG00000141428.16	Control Genes	FALSE	FALSE	FALSE
RP11-723J4.3	ENSG00000278986.1	Control Genes	FALSE	FALSE	FALSE
RPRD1A	ENSG00000141425.17	Control Genes	FALSE	FALSE	FALSE
SLC39A6	ENSG00000141424.12	Control Genes	FALSE	FALSE	FALSE
ELP2	ENSG00000134759.13	Control Genes	FALSE	TRUE	TRUE
RP11-49I11.1	ENSG00000260552.1	Control Genes	FALSE	FALSE	FALSE
MOCOS	ENSG00000075643.5	Control Genes	FALSE	FALSE	TRUE
RP11-49I11.4	ENSG00000274849.1	Control Genes	FALSE	FALSE	FALSE
RP11-49I11.2	ENSG00000267404.1	Control Genes	FALSE	FALSE	FALSE
RP11-49I11.3	ENSG00000267456.2	Control Genes	FALSE	FALSE	FALSE
FHOD3	ENSG00000134775.15	Control Genes	FALSE	FALSE	FALSE
TPGS2	ENSG00000134779.14	Control Genes	FALSE	FALSE	FALSE
KIAA1328	ENSG00000150477.14	Control Genes	FALSE	FALSE	FALSE
RP11-58G13.1	ENSG00000267039.1	Control Genes	FALSE	FALSE	FALSE
RP11-95O2.1	ENSG00000267651.1	Control Genes	FALSE	FALSE	FALSE
CELF4	ENSG00000101489.19	Control Genes	FALSE	FALSE	FALSE
RP11-95O2.5	ENSG00000267707.2	Control Genes	FALSE	FALSE	FALSE
RP11-797E24.3	ENSG00000267202.5	Control Genes	FALSE	FALSE	FALSE
RP11-797E24.1	ENSG00000279678.1	Control Genes	FALSE	FALSE	FALSE
RP11-1147P1.1	ENSG00000279543.1	Control Genes	FALSE	FALSE	FALSE
MIR4318	ENSG00000266530.1	Control Genes	FALSE	FALSE	FALSE
RPL12P40	ENSG00000243516.1	Control Genes	FALSE	FALSE	FALSE
RP11-687D19.1	ENSG00000268566.5	Control Genes	FALSE	FALSE	FALSE
RN7SKP182	ENSG00000222704.1	Control Genes	FALSE	FALSE	FALSE
RNU6-706P	ENSG00000253038.1	Control Genes	FALSE	FALSE	FALSE
RP11-244M2.1	ENSG00000267374.1	Control Genes	FALSE	FALSE	FALSE
RP11-1I2.1	ENSG00000283458.1	Control Genes	FALSE	FALSE	FALSE
RPL7AP66	ENSG00000175886.10	Control Genes	FALSE	FALSE	FALSE
MIR924	ENSG00000283615.1	Control Genes	FALSE	FALSE	FALSE
MIR5583-2	ENSG00000283645.1	Control Genes	FALSE	FALSE	FALSE
MIR5583-1	ENSG00000266148.1	Control Genes	FALSE	FALSE	FALSE
RNU6-1242P	ENSG00000212354.1	Control Genes	FALSE	FALSE	FALSE
LINC01901	ENSG00000267413.1	Control Genes	FALSE	FALSE	FALSE
LINC01902	ENSG00000283503.1	Control Genes	FALSE	FALSE	FALSE
RP11-5A1.1	ENSG00000279034.1	Control Genes	FALSE	FALSE	FALSE
LINC01477	ENSG00000261715.1	Control Genes	FALSE	FALSE	FALSE
RPL17P45	ENSG00000267664.1	Control Genes	FALSE	FALSE	FALSE
KC6	ENSG00000267313.7	Control Genes	FALSE	FALSE	FALSE
RP11-188I24.1	ENSG00000267652.1	Control Genes	FALSE	FALSE	FALSE
AC011225.1	ENSG00000225253.1	Control Genes	FALSE	FALSE	FALSE
PIK3C3	ENSG00000078142.12	Control Genes	FALSE	FALSE	FALSE
RP11-687E1.2	ENSG00000276174.1	Control Genes	FALSE	FALSE	FALSE
RP11-115N12.1	ENSG00000267088.1	Control Genes	FALSE	FALSE	FALSE
LINC00907	ENSG00000267586.6	Control Genes	FALSE	FALSE	FALSE
RNA5SP454	ENSG00000253040.1	Control Genes	FALSE	FALSE	FALSE
RIT2	ENSG00000152214.12	Control Genes	FALSE	FALSE	FALSE
SYT4	ENSG00000132872.11	Control Genes	FALSE	FALSE	FALSE
RP11-789C7.1	ENSG00000278933.1	Control Genes	FALSE	FALSE	FALSE
AC083760.1	ENSG00000267716.1	Control Genes	FALSE	FALSE	FALSE
RNA5SP455	ENSG00000202060.1	Control Genes	FALSE	FALSE	FALSE
KRT8P5	ENSG00000267573.1	Control Genes	FALSE	FALSE	FALSE
LINC01478	ENSG00000267337.1	Control Genes	FALSE	FALSE	FALSE
MLECP1	ENSG00000277899.1	Control Genes	FALSE	FALSE	FALSE
RP11-456K23.1	ENSG00000267414.1	Control Genes	FALSE	FALSE	FALSE
SETBP1	ENSG00000152217.16	NDD-Associated Genes	FALSE	TRUE	TRUE
RP11-9H20.2	ENSG00000280365.1	Control Genes	FALSE	FALSE	FALSE
MIR4319	ENSG00000265957.1	Control Genes	FALSE	FALSE	FALSE
RP11-693M3.1	ENSG00000279319.1	Control Genes	FALSE	FALSE	FALSE
RP11-846C15.2	ENSG00000267101.5	Control Genes	FALSE	FALSE	FALSE
SLC14A2	ENSG00000132874.14	Control Genes	FALSE	FALSE	FALSE
SLC14A2-AS1	ENSG00000267097.1	Control Genes	FALSE	FALSE	FALSE
RP11-749H17.1	ENSG00000266988.5	Control Genes	FALSE	FALSE	FALSE
RP11-749H17.2	ENSG00000267354.1	Control Genes	FALSE	FALSE	FALSE
RP11-116O18.1	ENSG00000266968.2	Control Genes	FALSE	FALSE	FALSE
RP11-116O18.3	ENSG00000267193.5	Control Genes	FALSE	FALSE	FALSE
SLC14A1	ENSG00000141469.16	Control Genes	FALSE	FALSE	TRUE
RP11-618K16.4	ENSG00000267558.2	Control Genes	FALSE	FALSE	FALSE
SIGLEC15	ENSG00000197046.11	Control Genes	FALSE	FALSE	FALSE
EPG5	ENSG00000152223.12	Control Genes	FALSE	TRUE	TRUE
PSTPIP2	ENSG00000152229.18	Control Genes	FALSE	FALSE	FALSE
RN7SKP26	ENSG00000222179.1	Control Genes	FALSE	FALSE	FALSE
RP11-8H2.1	ENSG00000267293.1	Control Genes	FALSE	FALSE	FALSE
RNY4P37	ENSG00000252034.1	Control Genes	FALSE	FALSE	FALSE
ATP5A1	ENSG00000152234.15	Control Genes	FALSE	FALSE	TRUE
HAUS1	ENSG00000152240.12	Control Genes	FALSE	FALSE	FALSE
RNU6-1278P	ENSG00000251939.1	Control Genes	FALSE	FALSE	FALSE
C18orf25	ENSG00000152242.10	Control Genes	FALSE	FALSE	FALSE
RNF165	ENSG00000141622.13	Control Genes	FALSE	FALSE	FALSE
RP11-63I8.1	ENSG00000279829.1	Control Genes	FALSE	FALSE	FALSE
LOXHD1	ENSG00000167210.16	Control Genes	FALSE	FALSE	TRUE
ST8SIA5	ENSG00000101638.13	Control Genes	FALSE	FALSE	FALSE
RP11-742D12.1	ENSG00000240983.1	Control Genes	FALSE	FALSE	FALSE
RP11-742D12.2	ENSG00000270112.3	Control Genes	FALSE	FALSE	FALSE
RP11-687F6.5	ENSG00000274776.1	Control Genes	FALSE	FALSE	FALSE
PIAS2	ENSG00000078043.15	Control Genes	FALSE	FALSE	FALSE
RP11-687F6.4	ENSG00000267587.1	Control Genes	FALSE	FALSE	FALSE
RP11-776B3.1	ENSG00000279354.1	Control Genes	FALSE	FALSE	FALSE
KATNAL2	ENSG00000167216.16	Control Genes	FALSE	FALSE	FALSE
ELOA3D	ENSG00000274744.1	Control Genes	FALSE	FALSE	FALSE
ELOA3C	ENSG00000275553.3	Control Genes	FALSE	FALSE	FALSE
ELOA3B	ENSG00000278674.1	Control Genes	FALSE	FALSE	FALSE
ELOA3	ENSG00000183791.4	Control Genes	FALSE	FALSE	FALSE
ELOA2	ENSG00000206181.5	Control Genes	FALSE	FALSE	FALSE
RP11-49K24.3	ENSG00000280212.1	Control Genes	FALSE	FALSE	FALSE
RP11-49K24.4	ENSG00000266957.1	Control Genes	FALSE	FALSE	FALSE
RP11-49K24.8	ENSG00000267724.1	Control Genes	FALSE	FALSE	FALSE
HDHD2	ENSG00000167220.11	Control Genes	FALSE	FALSE	FALSE
RP11-49K24.5	ENSG00000267800.1	Control Genes	FALSE	FALSE	FALSE
IER3IP1	ENSG00000134049.5	Control Genes	FALSE	FALSE	TRUE
SKOR2	ENSG00000215474.7	Control Genes	FALSE	FALSE	FALSE
RNU6-1131P	ENSG00000201825.1	Control Genes	FALSE	FALSE	FALSE
CTD-2130O13.1	ENSG00000267761.3	Control Genes	FALSE	FALSE	FALSE
MIR4527	ENSG00000266582.1	Control Genes	FALSE	FALSE	FALSE
RP11-157P23.1	ENSG00000279367.1	Control Genes	FALSE	FALSE	FALSE
RP11-157P23.2	ENSG00000261307.1	Control Genes	FALSE	FALSE	FALSE
TPMTP1	ENSG00000267156.1	Control Genes	FALSE	FALSE	FALSE
RP11-767C4.1	ENSG00000267187.1	Control Genes	FALSE	FALSE	FALSE
SMAD2	ENSG00000175387.15	NDD-Associated Genes	FALSE	TRUE	FALSE
MTCO2P2	ENSG00000267541.1	Control Genes	FALSE	FALSE	FALSE
RP11-380M21.1	ENSG00000279707.1	Control Genes	FALSE	FALSE	FALSE
RP11-380M21.4	ENSG00000269365.2	Control Genes	FALSE	FALSE	FALSE
RP11-380M21.3	ENSG00000279366.1	Control Genes	FALSE	FALSE	FALSE
ZBTB7C	ENSG00000184828.9	Control Genes	FALSE	FALSE	FALSE
RP11-246E12.2	ENSG00000278891.1	Control Genes	FALSE	FALSE	FALSE
RNU6-708P	ENSG00000206944.1	Control Genes	FALSE	FALSE	FALSE
C18orf12	ENSG00000280197.1	Control Genes	FALSE	FALSE	FALSE
RNA5SP456	ENSG00000200872.1	Control Genes	FALSE	FALSE	FALSE
RP11-23B5.2	ENSG00000277907.1	Control Genes	FALSE	FALSE	FALSE
POLR3GP2	ENSG00000266984.1	Control Genes	FALSE	FALSE	FALSE
CTIF	ENSG00000134030.13	Control Genes	FALSE	FALSE	FALSE
RP11-426J5.3	ENSG00000278983.1	Control Genes	FALSE	FALSE	FALSE
RP11-426J5.1	ENSG00000279629.1	Control Genes	FALSE	FALSE	FALSE
MIR4743	ENSG00000266276.3	Control Genes	FALSE	FALSE	FALSE
RP11-426J5.2	ENSG00000267762.1	Control Genes	FALSE	FALSE	FALSE
RP11-46D1.2	ENSG00000279250.1	Control Genes	FALSE	FALSE	FALSE
RP11-484L8.1	ENSG00000267764.1	Control Genes	FALSE	FALSE	FALSE
SMAD7	ENSG00000101665.8	Control Genes	FALSE	FALSE	TRUE
RP11-1058N17.1	ENSG00000266905.1	Control Genes	FALSE	FALSE	FALSE
RP11-15F12.6	ENSG00000280335.1	Control Genes	FALSE	FALSE	FALSE
RP11-15F12.1	ENSG00000264269.1	Control Genes	FALSE	FALSE	FALSE
DYM	ENSG00000141627.13	Control Genes	FALSE	TRUE	TRUE
MIR4744	ENSG00000263849.1	Control Genes	FALSE	FALSE	FALSE
RP11-15F12.3	ENSG00000265128.1	Control Genes	FALSE	FALSE	FALSE
RP11-30L3.2	ENSG00000266696.1	Control Genes	FALSE	FALSE	FALSE
RP11-110H1.9	ENSG00000263895.1	Control Genes	FALSE	FALSE	FALSE
PRR13P4	ENSG00000264971.1	Control Genes	FALSE	FALSE	FALSE
C18orf32	ENSG00000177576.11	Control Genes	FALSE	FALSE	FALSE
RP11-110H1.4	ENSG00000263916.1	Control Genes	FALSE	FALSE	FALSE
MIR1539	ENSG00000265496.5	Control Genes	FALSE	FALSE	FALSE
RPL17	ENSG00000265681.7	Control Genes	FALSE	FALSE	FALSE
SNORD58C	ENSG00000202093.1	Control Genes	FALSE	FALSE	FALSE
SNORD58A	ENSG00000206602.1	Control Genes	FALSE	FALSE	FALSE
SRP72P1	ENSG00000265182.1	Control Genes	FALSE	FALSE	FALSE
RP11-110H1.8	ENSG00000264464.1	Control Genes	FALSE	FALSE	FALSE
LIPG	ENSG00000101670.11	Control Genes	FALSE	FALSE	FALSE
SMUG1P1	ENSG00000267444.1	Control Genes	FALSE	FALSE	FALSE
RP11-813F20.2	ENSG00000267674.1	Control Genes	FALSE	FALSE	FALSE
ACAA2	ENSG00000167315.17	Control Genes	FALSE	FALSE	FALSE
SNHG22	ENSG00000267322.2	Control Genes	FALSE	FALSE	FALSE
MYO5B	ENSG00000167306.19	Control Genes	FALSE	TRUE	TRUE
Y_RNA	ENSG00000201668.1	Control Genes	FALSE	FALSE	FALSE
RNA5SP457	ENSG00000200527.1	Control Genes	FALSE	FALSE	FALSE
RP11-813F20.4	ENSG00000267196.1	Control Genes	FALSE	FALSE	FALSE
ADAD1P2	ENSG00000267511.1	Control Genes	FALSE	FALSE	FALSE
RP11-689E3.2	ENSG00000267591.1	Control Genes	FALSE	FALSE	FALSE
MIR4320	ENSG00000283343.1	Control Genes	FALSE	FALSE	FALSE
RN7SL310P	ENSG00000240663.3	Control Genes	FALSE	FALSE	FALSE
CFAP53	ENSG00000172361.5	Control Genes	FALSE	FALSE	FALSE
RP11-699C17.1	ENSG00000277310.1	Control Genes	FALSE	FALSE	FALSE
MBD1	ENSG00000141644.17	Control Genes	FALSE	FALSE	FALSE
CXXC1	ENSG00000154832.14	Control Genes	FALSE	FALSE	FALSE
RP11-1030E3.1	ENSG00000267695.1	Control Genes	FALSE	FALSE	FALSE
RP11-1030E3.2	ENSG00000274930.1	Control Genes	FALSE	FALSE	FALSE
RNA5SP458	ENSG00000251997.1	Control Genes	FALSE	FALSE	FALSE
SKA1	ENSG00000154839.9	Control Genes	FALSE	FALSE	FALSE
RPLP0P11	ENSG00000239780.1	Control Genes	FALSE	FALSE	FALSE
MAPK4	ENSG00000141639.11	Control Genes	FALSE	FALSE	FALSE
RP11-10I6.2	ENSG00000267713.1	Control Genes	FALSE	FALSE	FALSE
MRO	ENSG00000134042.12	Control Genes	FALSE	FALSE	FALSE
HNRNPA3P16	ENSG00000267233.1	Control Genes	FALSE	FALSE	FALSE
RPL17P46	ENSG00000239689.1	Control Genes	FALSE	FALSE	FALSE
ME2	ENSG00000082212.12	Control Genes	FALSE	FALSE	FALSE
Y_RNA	ENSG00000200752.1	Control Genes	FALSE	FALSE	FALSE
ELAC1	ENSG00000141642.8	Control Genes	FALSE	FALSE	FALSE
SMAD4	ENSG00000141646.13	NDD-Associated Genes	FALSE	TRUE	TRUE
SRSF10P1	ENSG00000267717.1	Control Genes	FALSE	FALSE	FALSE
MEX3C	ENSG00000176624.10	Control Genes	FALSE	FALSE	FALSE
RNU1-46P	ENSG00000207154.1	Control Genes	FALSE	FALSE	FALSE
LINC01630	ENSG00000227115.7	Control Genes	FALSE	FALSE	FALSE
SS18L2P2	ENSG00000266201.1	Control Genes	FALSE	FALSE	FALSE
RP11-267C16.2	ENSG00000266003.1	Control Genes	FALSE	FALSE	FALSE
RSL24D1P9	ENSG00000265402.1	Control Genes	FALSE	FALSE	FALSE
RP11-440L16.1	ENSG00000265712.1	Control Genes	FALSE	FALSE	FALSE
RPS8P3	ENSG00000215457.5	Control Genes	FALSE	FALSE	FALSE
RP11-25O3.1	ENSG00000266335.1	Control Genes	FALSE	FALSE	FALSE
DCC	ENSG00000187323.11	NDD-Associated Genes	FALSE	TRUE	TRUE
RP11-7K9.2	ENSG00000280098.1	Control Genes	FALSE	FALSE	FALSE
VN1R76P	ENSG00000273762.1	Control Genes	FALSE	FALSE	FALSE
MIR4528	ENSG00000263872.1	Control Genes	FALSE	FALSE	FALSE
RP11-671P2.1	ENSG00000264263.1	Control Genes	FALSE	FALSE	FALSE
LINC01919	ENSG00000263438.5	Control Genes	FALSE	FALSE	FALSE
LINC01917	ENSG00000260433.1	Control Genes	FALSE	FALSE	FALSE
RPL29P32	ENSG00000242945.2	Control Genes	FALSE	FALSE	FALSE
RP11-116K4.1	ENSG00000264296.1	Control Genes	FALSE	FALSE	FALSE
MBD2	ENSG00000134046.11	Control Genes	FALSE	FALSE	FALSE
SNORA37	ENSG00000207233.1	Control Genes	FALSE	FALSE	FALSE
RP11-850A17.1	ENSG00000277324.1	Control Genes	FALSE	FALSE	FALSE
POLI	ENSG00000101751.10	Control Genes	FALSE	FALSE	FALSE
STARD6	ENSG00000174448.8	Control Genes	FALSE	FALSE	FALSE
C18orf54	ENSG00000166845.13	Control Genes	FALSE	FALSE	FALSE
SNRPGP2	ENSG00000264350.1	Control Genes	FALSE	FALSE	FALSE
RP11-61D1.3	ENSG00000283613.1	Control Genes	FALSE	FALSE	FALSE
RP11-61D1.2	ENSG00000264564.1	Control Genes	FALSE	FALSE	FALSE
RP11-289E15.1	ENSG00000267428.1	Control Genes	FALSE	FALSE	FALSE
DYNAP	ENSG00000178690.2	Control Genes	FALSE	FALSE	FALSE
RAB27B	ENSG00000041353.9	Control Genes	FALSE	FALSE	FALSE
RPSAP57	ENSG00000267524.1	Control Genes	FALSE	FALSE	FALSE
RP11-99A1.2	ENSG00000267311.1	Control Genes	FALSE	FALSE	FALSE
RP11-839G9.1	ENSG00000267112.1	Control Genes	FALSE	FALSE	FALSE
CCDC68	ENSG00000166510.13	Control Genes	FALSE	FALSE	FALSE
MAP1LC3P	ENSG00000267647.1	Control Genes	FALSE	FALSE	FALSE
LINC01929	ENSG00000267013.5	Control Genes	FALSE	FALSE	FALSE
RNA5SP459	ENSG00000252437.1	Control Genes	FALSE	FALSE	FALSE
TCF4	ENSG00000196628.15	NDD-Associated Genes	FALSE	TRUE	TRUE
TCF4-AS1	ENSG00000267028.1	Control Genes	FALSE	FALSE	FALSE
MIR4529	ENSG00000264571.1	Control Genes	FALSE	FALSE	FALSE
TCF4-AS2	ENSG00000267402.1	Control Genes	FALSE	FALSE	FALSE
RPL21P126	ENSG00000242320.2	Control Genes	FALSE	FALSE	FALSE
RP11-397A16.1	ENSG00000267284.1	Control Genes	FALSE	FALSE	FALSE
LINC01415	ENSG00000267325.1	Control Genes	FALSE	FALSE	FALSE
RP11-397A16.3	ENSG00000267172.1	Control Genes	FALSE	FALSE	FALSE
LINC01416	ENSG00000260930.1	Control Genes	FALSE	FALSE	FALSE
CTD-2008L17.1	ENSG00000267327.1	Control Genes	FALSE	FALSE	FALSE
CTD-2008L17.2	ENSG00000206129.3	Control Genes	FALSE	FALSE	FALSE
LINC01905	ENSG00000267057.5	Control Genes	FALSE	FALSE	FALSE
RP11-456O19.5	ENSG00000267399.1	Control Genes	FALSE	FALSE	FALSE
SNORA73	ENSG00000201816.1	Control Genes	FALSE	FALSE	FALSE
LINC01539	ENSG00000267712.5	Control Genes	FALSE	FALSE	FALSE
RP11-456O19.3	ENSG00000267732.1	Control Genes	FALSE	FALSE	FALSE
TXNL1	ENSG00000091164.12	Control Genes	FALSE	FALSE	FALSE
WDR7	ENSG00000091157.13	Control Genes	FALSE	FALSE	FALSE
Y_RNA	ENSG00000206865.1	Control Genes	FALSE	FALSE	FALSE
RP11-383D22.1	ENSG00000267146.1	Control Genes	FALSE	FALSE	FALSE
U3	ENSG00000212539.2	Control Genes	FALSE	FALSE	FALSE
WDR7-OT1	ENSG00000267225.1	Control Genes	FALSE	FALSE	FALSE
LINC-ROR	ENSG00000258609.2	Control Genes	FALSE	FALSE	FALSE
CTD-2526M8.3	ENSG00000267789.1	Control Genes	FALSE	FALSE	FALSE
BOD1L2	ENSG00000228075.4	Control Genes	FALSE	FALSE	FALSE
CTD-2526M8.2	ENSG00000267726.1	Control Genes	FALSE	FALSE	FALSE
RNU6-737P	ENSG00000202240.1	Control Genes	FALSE	FALSE	FALSE
ST8SIA3	ENSG00000177511.5	Control Genes	FALSE	FALSE	FALSE
RP11-714M23.2	ENSG00000277837.1	Control Genes	FALSE	FALSE	FALSE
ONECUT2	ENSG00000119547.5	Control Genes	FALSE	FALSE	FALSE
FECH	ENSG00000066926.10	Control Genes	FALSE	FALSE	TRUE
RP11-706P11.2	ENSG00000278703.1	Control Genes	FALSE	FALSE	FALSE
NARS	ENSG00000134440.11	Control Genes	FALSE	FALSE	FALSE
RP11-35G9.3	ENSG00000267040.6	Control Genes	FALSE	FALSE	FALSE
RP11-35G9.5	ENSG00000267787.5	Control Genes	FALSE	FALSE	FALSE
ATP8B1	ENSG00000081923.11	Control Genes	FALSE	TRUE	TRUE
RNU6-742P	ENSG00000202159.1	Control Genes	FALSE	FALSE	FALSE
RSL24D1P11	ENSG00000231544.3	Control Genes	FALSE	FALSE	FALSE
LINC01897	ENSG00000267209.5	Control Genes	FALSE	FALSE	FALSE
HMGN1P30	ENSG00000235028.3	Control Genes	FALSE	FALSE	FALSE
NEDD4L	ENSG00000049759.17	NDD-Associated Genes	FALSE	TRUE	TRUE
RP11-718I15.1	ENSG00000267743.5	Control Genes	FALSE	FALSE	FALSE
RP11-845C23.2	ENSG00000267504.1	Control Genes	FALSE	FALSE	FALSE
RP11-1151B14.2	ENSG00000267675.1	Control Genes	FALSE	FALSE	FALSE
RP11-1151B14.3	ENSG00000267391.4	Control Genes	FALSE	FALSE	FALSE
RP11-1151B14.1	ENSG00000276403.1	Control Genes	FALSE	FALSE	FALSE
ALPK2	ENSG00000198796.6	Control Genes	FALSE	FALSE	FALSE
RP11-1151B14.5	ENSG00000274354.1	Control Genes	FALSE	FALSE	FALSE
RP11-1151B14.4	ENSG00000267257.1	Control Genes	FALSE	FALSE	FALSE
RP11-126O1.2	ENSG00000267579.1	Control Genes	FALSE	FALSE	FALSE
SNORA108	ENSG00000252284.1	Control Genes	FALSE	FALSE	FALSE
RPL9P31	ENSG00000239659.2	Control Genes	FALSE	FALSE	FALSE
RP11-126O1.6	ENSG00000275418.1	Control Genes	FALSE	FALSE	FALSE
RP11-126O1.5	ENSG00000267226.2	Control Genes	FALSE	FALSE	FALSE
MALT1	ENSG00000172175.12	Control Genes	FALSE	FALSE	TRUE
RP11-126O1.4	ENSG00000267476.1	Control Genes	FALSE	FALSE	FALSE
MRPL37P1	ENSG00000266946.1	Control Genes	FALSE	FALSE	FALSE
RP11-108P20.2	ENSG00000267501.1	Control Genes	FALSE	FALSE	FALSE
RNU6-219P	ENSG00000201598.1	Control Genes	FALSE	FALSE	FALSE
LINC01926	ENSG00000267593.1	Control Genes	FALSE	FALSE	FALSE
U8	ENSG00000199713.1	Control Genes	FALSE	FALSE	FALSE
ZNF532	ENSG00000074657.13	Control Genes	FALSE	FALSE	FALSE
RNU2-69P	ENSG00000251870.1	Control Genes	FALSE	FALSE	FALSE
OACYLP	ENSG00000224367.6	Control Genes	FALSE	FALSE	FALSE
RP11-685A21.1	ENSG00000267215.1	Control Genes	FALSE	FALSE	FALSE
SEC11C	ENSG00000166562.8	Control Genes	FALSE	FALSE	FALSE
GRP	ENSG00000134443.9	Control Genes	FALSE	FALSE	FALSE
RAX	ENSG00000134438.9	Control Genes	FALSE	TRUE	TRUE
CPLX4	ENSG00000166569.8	Control Genes	FALSE	FALSE	FALSE
LMAN1	ENSG00000074695.5	Control Genes	FALSE	FALSE	TRUE
RP11-27G24.1	ENSG00000267677.1	Control Genes	FALSE	FALSE	FALSE
CCBE1	ENSG00000183287.13	Control Genes	FALSE	TRUE	TRUE
RP11-27G24.3	ENSG00000267000.1	Control Genes	FALSE	FALSE	FALSE
RP11-760L24.1	ENSG00000267061.1	Control Genes	FALSE	FALSE	FALSE
RP11-2N1.1	ENSG00000267269.1	Control Genes	FALSE	FALSE	FALSE
RP11-2N1.2	ENSG00000267774.2	Control Genes	FALSE	FALSE	FALSE
RP11-2N1.3	ENSG00000273664.1	Control Genes	FALSE	FALSE	FALSE
RPS26P54	ENSG00000224161.3	Control Genes	FALSE	FALSE	FALSE
GLUD1P4	ENSG00000267486.1	Control Genes	FALSE	FALSE	FALSE
RP11-824M15.3	ENSG00000267669.1	Control Genes	FALSE	FALSE	FALSE
PMAIP1	ENSG00000141682.11	Control Genes	FALSE	FALSE	FALSE
RP11-866E20.1	ENSG00000267066.1	Control Genes	FALSE	FALSE	FALSE
NFE2L3P1	ENSG00000267497.1	Control Genes	FALSE	FALSE	FALSE
RN7SL342P	ENSG00000239398.3	Control Genes	FALSE	FALSE	FALSE
SDCCAG3P1	ENSG00000256704.3	Control Genes	FALSE	FALSE	FALSE
RP11-866E20.3	ENSG00000267462.1	Control Genes	FALSE	FALSE	FALSE
FAM60CP	ENSG00000267742.1	Control Genes	FALSE	FALSE	FALSE
RNU6-567P	ENSG00000252555.1	Control Genes	FALSE	FALSE	FALSE
RP11-795H16.3	ENSG00000267686.1	Control Genes	FALSE	FALSE	FALSE
RPS3AP49	ENSG00000242060.1	Control Genes	FALSE	FALSE	FALSE
RNU4-17P	ENSG00000202468.1	Control Genes	FALSE	FALSE	FALSE
RP11-795H16.2	ENSG00000267620.1	Control Genes	FALSE	FALSE	FALSE
RP11-396N11.1	ENSG00000267401.1	Control Genes	FALSE	FALSE	FALSE
MC4R	ENSG00000166603.4	Control Genes	FALSE	FALSE	TRUE
RP11-325K19.3	ENSG00000267400.1	Control Genes	FALSE	FALSE	FALSE
MRPS5P4	ENSG00000266915.1	Control Genes	FALSE	FALSE	FALSE
RP11-325K19.6	ENSG00000267687.1	Control Genes	FALSE	FALSE	FALSE
RP11-325K19.2	ENSG00000267382.1	Control Genes	FALSE	FALSE	FALSE
RP11-325K19.1	ENSG00000267098.1	Control Genes	FALSE	FALSE	FALSE
CTBP2P3	ENSG00000267153.1	Control Genes	FALSE	FALSE	FALSE
HMGN1P31	ENSG00000267513.3	Control Genes	FALSE	FALSE	FALSE
CDH20	ENSG00000101542.9	Control Genes	FALSE	FALSE	FALSE
RNU6-116P	ENSG00000206769.1	Control Genes	FALSE	FALSE	FALSE
RPL30P14	ENSG00000243256.1	Control Genes	FALSE	FALSE	FALSE
RP11-879F14.3	ENSG00000267316.5	Control Genes	FALSE	FALSE	FALSE
RP11-879F14.2	ENSG00000267279.1	Control Genes	FALSE	FALSE	FALSE
RP11-879F14.1	ENSG00000267175.5	Control Genes	FALSE	FALSE	FALSE
RP11-1096D5.2	ENSG00000267038.1	Control Genes	FALSE	FALSE	FALSE
LINC01544	ENSG00000260440.2	Control Genes	FALSE	FALSE	FALSE
RNF152	ENSG00000176641.10	Control Genes	FALSE	FALSE	FALSE
PIGN	ENSG00000197563.10	Control Genes	FALSE	TRUE	TRUE
RPIAP1	ENSG00000267597.1	Control Genes	FALSE	FALSE	FALSE
KIAA1468	ENSG00000134444.13	Control Genes	FALSE	FALSE	FALSE
RP11-173A16.2	ENSG00000266900.1	Control Genes	FALSE	FALSE	FALSE
RP11-173A16.1	ENSG00000267560.1	Control Genes	FALSE	FALSE	FALSE
TNFRSF11A	ENSG00000141655.16	NDD-Associated Genes	FALSE	FALSE	TRUE
Y_RNA	ENSG00000199867.1	Control Genes	FALSE	FALSE	FALSE
RP11-640A1.3	ENSG00000267341.1	Control Genes	FALSE	FALSE	FALSE
RPL17P44	ENSG00000241088.2	Control Genes	FALSE	FALSE	FALSE
RP11-640A1.4	ENSG00000267487.1	Control Genes	FALSE	FALSE	FALSE
ACTBP9	ENSG00000266920.1	Control Genes	FALSE	FALSE	FALSE
ZCCHC2	ENSG00000141664.9	Control Genes	FALSE	FALSE	FALSE
RP11-120K19.4	ENSG00000278017.1	Control Genes	FALSE	FALSE	FALSE
RP11-120K19.3	ENSG00000279236.1	Control Genes	FALSE	FALSE	FALSE
RN7SL705P	ENSG00000243549.3	Control Genes	FALSE	FALSE	FALSE
PHLPP1	ENSG00000081913.13	Control Genes	FALSE	FALSE	FALSE
RNU6-142P	ENSG00000206746.1	Control Genes	FALSE	FALSE	FALSE
BCL2	ENSG00000171791.12	Control Genes	FALSE	FALSE	TRUE
RP11-299P2.1	ENSG00000267766.1	Control Genes	FALSE	FALSE	FALSE
RP11-299P2.2	ENSG00000283125.1	Control Genes	FALSE	FALSE	FALSE
KDSR	ENSG00000119537.15	Control Genes	FALSE	FALSE	TRUE
RP11-635N19.1	ENSG00000267390.1	Control Genes	FALSE	FALSE	FALSE
VPS4B	ENSG00000119541.9	Control Genes	FALSE	FALSE	FALSE
RP11-635N19.2	ENSG00000267430.1	Control Genes	FALSE	FALSE	FALSE
SERPINB5	ENSG00000206075.13	Control Genes	FALSE	FALSE	FALSE
RP11-635N19.3	ENSG00000269989.1	Control Genes	FALSE	FALSE	FALSE
ATP5G1P6	ENSG00000214318.3	Control Genes	FALSE	FALSE	FALSE
SERPINB12	ENSG00000166634.6	Control Genes	FALSE	FALSE	FALSE
SERPINB13	ENSG00000197641.11	Control Genes	FALSE	FALSE	FALSE
SERPINB4	ENSG00000206073.10	Control Genes	FALSE	FALSE	FALSE
SERPINB11	ENSG00000206072.12	Control Genes	FALSE	FALSE	FALSE
SERPINB3	ENSG00000057149.15	Control Genes	FALSE	FALSE	FALSE
SERPINB7	ENSG00000166396.12	Control Genes	FALSE	FALSE	TRUE
SERPINB2	ENSG00000197632.8	Control Genes	FALSE	FALSE	FALSE
SERPINB10	ENSG00000242550.5	Control Genes	FALSE	FALSE	FALSE
HMSD	ENSG00000221887.5	Control Genes	FALSE	FALSE	FALSE
RP11-793J2.1	ENSG00000283667.1	Control Genes	FALSE	FALSE	FALSE
SERPINB8	ENSG00000166401.14	Control Genes	FALSE	FALSE	TRUE
RPL12P39	ENSG00000237314.2	Control Genes	FALSE	FALSE	FALSE
LINC00305	ENSG00000179676.6	Control Genes	FALSE	FALSE	FALSE
LINC01924	ENSG00000267134.1	Control Genes	FALSE	FALSE	FALSE
AC100848.1	ENSG00000236392.2	Control Genes	FALSE	FALSE	FALSE
LINC01538	ENSG00000266952.1	Control Genes	FALSE	FALSE	FALSE
RP11-762J3.1	ENSG00000275448.1	Control Genes	FALSE	FALSE	FALSE
AC007948.1	ENSG00000263863.1	Control Genes	FALSE	FALSE	FALSE
AC007631.1	ENSG00000264131.1	Control Genes	FALSE	FALSE	FALSE
LINC01916	ENSG00000264232.1	Control Genes	FALSE	FALSE	FALSE
RP11-775G23.1	ENSG00000265217.1	Control Genes	FALSE	FALSE	FALSE
CDH7	ENSG00000081138.13	Control Genes	FALSE	FALSE	FALSE
RP11-389J22.1	ENSG00000263720.1	Control Genes	FALSE	FALSE	FALSE
RP11-389J22.3	ENSG00000263622.1	Control Genes	FALSE	FALSE	FALSE
PRPF19P1	ENSG00000264685.1	Control Genes	FALSE	FALSE	FALSE
CDH19	ENSG00000071991.8	Control Genes	FALSE	FALSE	TRUE
RNU6-1037P	ENSG00000238680.1	Control Genes	FALSE	FALSE	FALSE
MIR5011	ENSG00000263354.1	Control Genes	FALSE	FALSE	FALSE
RPL31P9	ENSG00000264054.1	Control Genes	FALSE	FALSE	FALSE
RP11-563H6.1	ENSG00000265936.1	Control Genes	FALSE	FALSE	FALSE
CTD-2541J13.1	ENSG00000260578.1	Control Genes	FALSE	FALSE	FALSE
DSEL	ENSG00000171451.13	Control Genes	FALSE	FALSE	FALSE
RP11-29O13.1	ENSG00000264040.1	Control Genes	FALSE	FALSE	FALSE
RP11-28O3.2	ENSG00000263594.1	Control Genes	FALSE	FALSE	FALSE
RP11-28O3.1	ENSG00000265472.1	Control Genes	FALSE	FALSE	FALSE
RP11-638L3.4	ENSG00000264104.1	Control Genes	FALSE	FALSE	FALSE
LINC01903	ENSG00000265555.1	Control Genes	FALSE	FALSE	FALSE
RP11-638L3.2	ENSG00000265240.1	Control Genes	FALSE	FALSE	FALSE
RP11-638L3.1	ENSG00000265533.1	Control Genes	FALSE	FALSE	FALSE
RP11-659F24.1	ENSG00000264634.1	Control Genes	FALSE	FALSE	FALSE
RP11-526H11.1	ENSG00000264869.1	Control Genes	FALSE	FALSE	FALSE
LINC01912	ENSG00000264699.1	Control Genes	FALSE	FALSE	FALSE
RP11-421N8.1	ENSG00000260747.1	Control Genes	FALSE	FALSE	FALSE
RP11-128D14.1	ENSG00000265425.1	Control Genes	FALSE	FALSE	FALSE
AKR1B10P2	ENSG00000263355.1	Control Genes	FALSE	FALSE	FALSE
RP11-585K6.2	ENSG00000264697.1	Control Genes	FALSE	FALSE	FALSE
TMX3	ENSG00000166479.9	Control Genes	FALSE	FALSE	FALSE
CCDC102B	ENSG00000150636.17	Control Genes	FALSE	FALSE	FALSE
RP11-734B5.2	ENSG00000276092.1	Control Genes	FALSE	FALSE	FALSE
RP11-106E15.1	ENSG00000263637.1	Control Genes	FALSE	FALSE	FALSE
RNU6-39P	ENSG00000207072.1	Control Genes	FALSE	FALSE	FALSE
SDHCP1	ENSG00000264444.1	Control Genes	FALSE	FALSE	FALSE
RP11-861L17.3	ENSG00000264472.4	Control Genes	FALSE	FALSE	FALSE
RP11-861L17.4	ENSG00000273584.1	Control Genes	FALSE	FALSE	FALSE
RP11-861L17.2	ENSG00000264236.1	Control Genes	FALSE	FALSE	FALSE
RP11-674P19.2	ENSG00000264705.1	Control Genes	FALSE	FALSE	FALSE
RP11-17E3.1	ENSG00000278532.1	Control Genes	FALSE	FALSE	FALSE
DOK6	ENSG00000206052.10	Control Genes	FALSE	FALSE	FALSE
RP11-465I4.3	ENSG00000264845.2	Control Genes	FALSE	FALSE	FALSE
RP11-465I4.2	ENSG00000265643.1	Control Genes	FALSE	FALSE	FALSE
RP11-543H23.1	ENSG00000279221.1	Control Genes	FALSE	FALSE	FALSE
RP11-543H23.2	ENSG00000266840.1	Control Genes	FALSE	FALSE	FALSE
CD226	ENSG00000150637.8	Control Genes	FALSE	FALSE	FALSE
RTTN	ENSG00000176225.13	Control Genes	FALSE	TRUE	TRUE
SOCS6	ENSG00000170677.5	Control Genes	FALSE	FALSE	FALSE
LINC01909	ENSG00000266258.1	Control Genes	FALSE	FALSE	FALSE
RP11-484N16.1	ENSG00000266304.1	Control Genes	FALSE	FALSE	FALSE
LINC01910	ENSG00000266278.1	Control Genes	FALSE	FALSE	FALSE
LARP7P3	ENSG00000265698.1	Control Genes	FALSE	FALSE	FALSE
RPS2P6	ENSG00000214255.5	Control Genes	FALSE	FALSE	FALSE
RP11-644A7.2	ENSG00000278971.1	Control Genes	FALSE	FALSE	FALSE
RN7SL795P	ENSG00000239748.3	Control Genes	FALSE	FALSE	FALSE
GTSCR1	ENSG00000263417.4	Control Genes	FALSE	FALSE	FALSE
RP11-384E22.1	ENSG00000265781.1	Control Genes	FALSE	FALSE	FALSE
RP11-529J17.1	ENSG00000265639.1	Control Genes	FALSE	FALSE	FALSE
RP11-47G4.2	ENSG00000265484.1	Control Genes	FALSE	FALSE	FALSE
RP11-47G4.1	ENSG00000263733.1	Control Genes	FALSE	FALSE	FALSE
LINC01541	ENSG00000260676.5	Control Genes	FALSE	FALSE	FALSE
RP11-752P2.1	ENSG00000264388.1	Control Genes	FALSE	FALSE	FALSE
RP11-752P2.2	ENSG00000265946.1	Control Genes	FALSE	FALSE	FALSE
LINC01899	ENSG00000265352.1	Control Genes	FALSE	FALSE	FALSE
RP11-723G8.1	ENSG00000260457.2	Control Genes	FALSE	FALSE	FALSE
RP11-736G13.1	ENSG00000265995.1	Control Genes	FALSE	FALSE	FALSE
RP11-736G13.2	ENSG00000271313.1	Control Genes	FALSE	FALSE	FALSE
CBLN2	ENSG00000141668.9	Control Genes	FALSE	FALSE	FALSE
HNRNPA1P11	ENSG00000264315.1	Control Genes	FALSE	FALSE	FALSE
NETO1	ENSG00000166342.18	Control Genes	FALSE	FALSE	FALSE
RP11-713C5.1	ENSG00000265579.1	Control Genes	FALSE	FALSE	FALSE
RNA5SP460	ENSG00000252598.1	Control Genes	FALSE	FALSE	FALSE
MIR548AV	ENSG00000263750.1	Control Genes	FALSE	FALSE	FALSE
RP11-676J15.1	ENSG00000263958.1	Control Genes	FALSE	FALSE	FALSE
RP11-169F17.1	ENSG00000263711.5	Control Genes	FALSE	FALSE	FALSE
CTD-2354A18.1	ENSG00000261780.2	Control Genes	FALSE	FALSE	FALSE
RP11-126K15.1	ENSG00000265380.1	Control Genes	FALSE	FALSE	FALSE
RN7SL401P	ENSG00000241866.3	Control Genes	FALSE	FALSE	FALSE
RP11-25L3.3	ENSG00000263655.1	Control Genes	FALSE	FALSE	FALSE
RP11-25L3.1	ENSG00000278902.1	Control Genes	FALSE	FALSE	FALSE
FBXO15	ENSG00000141665.11	Control Genes	FALSE	FALSE	FALSE
TIMM21	ENSG00000075336.11	Control Genes	FALSE	FALSE	FALSE
RP11-669I1.1	ENSG00000260569.2	Control Genes	FALSE	FALSE	FALSE
RN7SL551P	ENSG00000243856.3	Control Genes	FALSE	FALSE	FALSE
CYB5A	ENSG00000166347.18	Control Genes	FALSE	FALSE	TRUE
C18orf63	ENSG00000206043.6	Control Genes	FALSE	FALSE	FALSE
FAUP1	ENSG00000235297.3	Control Genes	FALSE	FALSE	FALSE
LINC01922	ENSG00000259779.1	Control Genes	FALSE	FALSE	FALSE
FAM69C	ENSG00000187773.8	Control Genes	FALSE	FALSE	FALSE
CNDP2	ENSG00000133313.14	Control Genes	FALSE	FALSE	FALSE
RP11-231E4.5	ENSG00000276934.1	Control Genes	FALSE	FALSE	FALSE
CNDP1	ENSG00000150656.14	Control Genes	FALSE	FALSE	FALSE
RP11-231E4.3	ENSG00000264340.1	Control Genes	FALSE	FALSE	FALSE
LINC00909	ENSG00000264247.1	Control Genes	FALSE	FALSE	FALSE
ZNF407	ENSG00000215421.9	NDD-Associated Genes	FALSE	TRUE	FALSE
RP11-405M12.3	ENSG00000278607.1	Control Genes	FALSE	FALSE	FALSE
RP11-405M12.4	ENSG00000273669.1	Control Genes	FALSE	FALSE	FALSE
Clostridiales-1	ENSG00000283452.1	Control Genes	FALSE	FALSE	FALSE
RP11-405M12.2	ENSG00000278911.1	Control Genes	FALSE	FALSE	FALSE
ZADH2	ENSG00000180011.6	Control Genes	FALSE	FALSE	FALSE
TSHZ1	ENSG00000179981.9	NDD-Associated Genes	FALSE	TRUE	TRUE
RP11-321M21.4	ENSG00000276993.1	Control Genes	FALSE	FALSE	FALSE
RP11-321M21.3	ENSG00000264116.4	Control Genes	FALSE	FALSE	FALSE
SMIM21	ENSG00000206026.7	Control Genes	FALSE	FALSE	FALSE
RP11-321M21.1	ENSG00000266774.1	Control Genes	FALSE	FALSE	FALSE
LINC01898	ENSG00000261194.1	Control Genes	FALSE	FALSE	FALSE
RP11-173L6.1	ENSG00000266460.1	Control Genes	FALSE	FALSE	FALSE
RP11-1O2.2	ENSG00000275827.1	Control Genes	FALSE	FALSE	FALSE
RP11-357H3.1	ENSG00000264108.1	Control Genes	FALSE	FALSE	FALSE
RP11-1O2.1	ENSG00000263547.1	Control Genes	FALSE	FALSE	FALSE
RP11-94B19.6	ENSG00000266743.1	Control Genes	FALSE	FALSE	FALSE
LINC01893	ENSG00000264260.1	Control Genes	FALSE	FALSE	FALSE
RP11-94B19.5	ENSG00000264595.1	Control Genes	FALSE	FALSE	FALSE
RP11-94B19.2	ENSG00000266014.1	Control Genes	FALSE	FALSE	FALSE
RP11-94B19.7	ENSG00000265717.1	Control Genes	FALSE	FALSE	FALSE
RP11-94B19.3	ENSG00000264212.1	Control Genes	FALSE	FALSE	FALSE
RP11-94B19.4	ENSG00000266614.1	Control Genes	FALSE	FALSE	FALSE
ZNF516	ENSG00000101493.10	Control Genes	FALSE	FALSE	FALSE
RP11-504I13.3	ENSG00000263982.1	Control Genes	FALSE	FALSE	FALSE
RP11-504I13.2	ENSG00000280205.1	Control Genes	FALSE	FALSE	FALSE
RP11-17M16.2	ENSG00000265778.2	Control Genes	FALSE	FALSE	FALSE
C18orf65	ENSG00000275763.3	Control Genes	FALSE	FALSE	FALSE
LINC00908	ENSG00000263812.5	Control Genes	FALSE	FALSE	FALSE
LINC00683	ENSG00000266256.1	Control Genes	FALSE	FALSE	FALSE
LINC01927	ENSG00000266312.1	Control Genes	FALSE	FALSE	FALSE
LINC01879	ENSG00000276397.1	Control Genes	FALSE	FALSE	FALSE
ARL2BPP1	ENSG00000265934.1	Control Genes	FALSE	FALSE	FALSE
CCND3P2	ENSG00000265836.1	Control Genes	FALSE	FALSE	FALSE
AC139085.2	ENSG00000265626.1	Control Genes	FALSE	FALSE	FALSE
RP11-162A12.2	ENSG00000264278.1	Control Genes	FALSE	FALSE	FALSE
RNU6-346P	ENSG00000252097.1	Control Genes	FALSE	FALSE	FALSE
RP11-162A12.4	ENSG00000278107.1	Control Genes	FALSE	FALSE	FALSE
ZNF236	ENSG00000130856.15	Control Genes	FALSE	FALSE	FALSE
RPL26P35	ENSG00000244229.1	Control Genes	FALSE	FALSE	FALSE
Metazoa_SRP	ENSG00000275355.1	Control Genes	FALSE	FALSE	FALSE
RP11-162A12.3	ENSG00000265261.1	Control Genes	FALSE	FALSE	FALSE
RP11-862L9.3	ENSG00000266844.1	Control Genes	FALSE	FALSE	FALSE
MBP	ENSG00000197971.14	Control Genes	FALSE	FALSE	FALSE
RP11-862L9.2	ENSG00000279811.1	Control Genes	FALSE	FALSE	FALSE
RP11-4B16.3	ENSG00000275178.1	Control Genes	FALSE	FALSE	FALSE
RP11-4B16.1	ENSG00000279433.1	Control Genes	FALSE	FALSE	FALSE
RP11-4B16.4	ENSG00000278330.1	Control Genes	FALSE	FALSE	FALSE
RP11-751H17.1	ENSG00000265844.1	Control Genes	FALSE	FALSE	FALSE
GALR1	ENSG00000166573.5	Control Genes	FALSE	FALSE	FALSE
RP11-176N18.2	ENSG00000264015.1	Control Genes	FALSE	FALSE	FALSE
SNORA25	ENSG00000199392.1	Control Genes	FALSE	FALSE	FALSE
BDP1P	ENSG00000264736.1	Control Genes	FALSE	FALSE	FALSE
RP11-63N3.1	ENSG00000264693.1	Control Genes	FALSE	FALSE	FALSE
RP11-63N3.2	ENSG00000271702.1	Control Genes	FALSE	FALSE	FALSE
RNA5SP461	ENSG00000252260.1	Control Genes	FALSE	FALSE	FALSE
LINC01029	ENSG00000265843.2	Control Genes	FALSE	FALSE	FALSE
RP11-671C19.2	ENSG00000264334.1	Control Genes	FALSE	FALSE	FALSE
RNU6-655P	ENSG00000199728.1	Control Genes	FALSE	FALSE	FALSE
RP11-100K18.1	ENSG00000266213.1	Control Genes	FALSE	FALSE	FALSE
RP11-451L19.1	ENSG00000265644.1	Control Genes	FALSE	FALSE	FALSE
RP11-123I22.1	ENSG00000265378.1	Control Genes	FALSE	FALSE	FALSE
Y_RNA	ENSG00000201723.2	Control Genes	FALSE	FALSE	FALSE
RP11-715C4.1	ENSG00000266273.1	Control Genes	FALSE	FALSE	FALSE
CTD-2382H12.2	ENSG00000266586.1	Control Genes	FALSE	FALSE	FALSE
CTD-2382H12.1	ENSG00000265101.1	Control Genes	FALSE	FALSE	FALSE
LINC01896	ENSG00000263146.2	Control Genes	FALSE	FALSE	FALSE
SALL3	ENSG00000256463.8	Control Genes	FALSE	FALSE	FALSE
ATP9B	ENSG00000166377.19	Control Genes	FALSE	FALSE	FALSE
RP11-849I19.2	ENSG00000279416.1	Control Genes	FALSE	FALSE	FALSE
CTD-2286N8.2	ENSG00000267655.1	Control Genes	FALSE	FALSE	FALSE
CTD-2286N8.1	ENSG00000279474.1	Control Genes	FALSE	FALSE	FALSE
RP11-800A18.4	ENSG00000267015.1	Control Genes	FALSE	FALSE	FALSE
RP11-800A18.3	ENSG00000279077.1	Control Genes	FALSE	FALSE	FALSE
NFATC1	ENSG00000131196.17	Control Genes	FALSE	FALSE	FALSE
RP11-196B3.1	ENSG00000279637.1	Control Genes	FALSE	FALSE	FALSE
RP11-196B3.3	ENSG00000275186.1	Control Genes	FALSE	FALSE	FALSE
RP11-196B3.2	ENSG00000279981.1	Control Genes	FALSE	FALSE	FALSE
RP11-196B3.4	ENSG00000279397.1	Control Genes	FALSE	FALSE	FALSE
RP11-567M16.1	ENSG00000267287.1	Control Genes	FALSE	FALSE	FALSE
RP11-567M16.2	ENSG00000267409.1	Control Genes	FALSE	FALSE	FALSE
RP11-567M16.3	ENSG00000178412.4	Control Genes	FALSE	FALSE	FALSE
RP11-567M16.6	ENSG00000274828.1	Control Genes	FALSE	FALSE	FALSE
CTDP1	ENSG00000060069.16	Control Genes	FALSE	TRUE	TRUE
RP11-567M16.5	ENSG00000266901.1	Control Genes	FALSE	FALSE	FALSE
RP11-154H12.2	ENSG00000266924.1	Control Genes	FALSE	FALSE	FALSE
RP11-154H12.3	ENSG00000267780.2	Control Genes	FALSE	FALSE	FALSE
KCNG2	ENSG00000178342.4	Control Genes	TRUE	FALSE	FALSE
RP11-248M19.1	ENSG00000278075.1	Control Genes	FALSE	FALSE	FALSE
PQLC1	ENSG00000122490.18	Control Genes	FALSE	FALSE	FALSE
HSBP1L1	ENSG00000226742.3	Control Genes	FALSE	FALSE	FALSE
TXNL4A	ENSG00000141759.14	Control Genes	FALSE	TRUE	TRUE
RBFA	ENSG00000101546.12	Control Genes	FALSE	FALSE	FALSE
RBFADN	ENSG00000261126.7	Control Genes	FALSE	FALSE	FALSE
SLC25A6P4	ENSG00000266909.1	Control Genes	FALSE	FALSE	FALSE
RP11-795F19.5	ENSG00000267127.7	Control Genes	FALSE	FALSE	FALSE
ADNP2	ENSG00000101544.8	Control Genes	FALSE	FALSE	FALSE
PARD6G-AS1	ENSG00000267270.5	Control Genes	FALSE	FALSE	FALSE
PARD6G	ENSG00000178184.15	Control Genes	FALSE	FALSE	FALSE
AC139100.4	ENSG00000278000.1	Control Genes	FALSE	FALSE	FALSE
AC139100.3	ENSG00000267251.2	Control Genes	FALSE	FALSE	FALSE
WASH5P	ENSG00000282458.1	Control Genes	FALSE	FALSE	FALSE
AC008993.2	ENSG00000282542.1	Control Genes	FALSE	FALSE	FALSE
LLNLR-222A1.1	ENSG00000282798.1	Control Genes	FALSE	FALSE	FALSE
AC008993.3	ENSG00000282807.3	Control Genes	FALSE	FALSE	FALSE
FAM138F	ENSG00000282591.1	Control Genes	FALSE	FALSE	FALSE
OR4G3P	ENSG00000282137.1	Control Genes	FALSE	FALSE	FALSE
OR4G1P	ENSG00000267310.1	Control Genes	FALSE	FALSE	FALSE
OR4F17	ENSG00000176695.6	Control Genes	FALSE	FALSE	FALSE
WBP1LP11	ENSG00000267792.1	Control Genes	FALSE	FALSE	FALSE
OR4F8P	ENSG00000266971.1	Control Genes	FALSE	FALSE	FALSE
AC092192.1	ENSG00000282535.1	Control Genes	FALSE	FALSE	FALSE
SEPT14P19	ENSG00000281379.2	Control Genes	FALSE	FALSE	FALSE
CICP19	ENSG00000282059.1	Control Genes	FALSE	FALSE	FALSE
LLNLF-173C4.2	ENSG00000282416.1	Control Genes	FALSE	FALSE	FALSE
LLNLF-173C4.1	ENSG00000282051.1	Control Genes	FALSE	FALSE	FALSE
LINC01002	ENSG00000282508.1	Control Genes	FALSE	FALSE	FALSE
RNU6-1076P	ENSG00000222329.1	Control Genes	FALSE	FALSE	FALSE
CTD-3113P16.11	ENSG00000282393.1	Control Genes	FALSE	FALSE	FALSE
PLPP2	ENSG00000141934.9	Control Genes	FALSE	FALSE	FALSE
MIER2	ENSG00000105556.11	Control Genes	FALSE	FALSE	FALSE
THEG	ENSG00000105549.10	Control Genes	FALSE	FALSE	FALSE
AC010641.1	ENSG00000267443.2	Control Genes	FALSE	FALSE	FALSE
C2CD4C	ENSG00000183186.7	Control Genes	FALSE	FALSE	FALSE
SHC2	ENSG00000129946.10	Control Genes	FALSE	FALSE	FALSE
RNA5SP462	ENSG00000252539.1	Control Genes	FALSE	FALSE	FALSE
ODF3L2	ENSG00000181781.9	Control Genes	FALSE	FALSE	FALSE
MADCAM1	ENSG00000099866.14	Control Genes	FALSE	FALSE	FALSE
AC005775.2	ENSG00000266933.2	Control Genes	FALSE	FALSE	FALSE
TPGS1	ENSG00000141933.9	Control Genes	FALSE	FALSE	FALSE
CDC34	ENSG00000099804.8	Control Genes	FALSE	FALSE	FALSE
GZMM	ENSG00000197540.7	Control Genes	FALSE	FALSE	FALSE
AC009005.2	ENSG00000267751.5	Control Genes	FALSE	FALSE	FALSE
BSG	ENSG00000172270.18	Control Genes	FALSE	FALSE	TRUE
HCN2	ENSG00000099822.2	NDD-Associated Genes	TRUE	FALSE	FALSE
AC005559.3	ENSG00000267036.2	Control Genes	FALSE	FALSE	FALSE
POLRMT	ENSG00000099821.13	Control Genes	FALSE	FALSE	FALSE
AC004449.6	ENSG00000261204.1	Control Genes	FALSE	FALSE	FALSE
FGF22	ENSG00000070388.11	Control Genes	FALSE	FALSE	FALSE
RNF126	ENSG00000070423.17	Control Genes	FALSE	FALSE	FALSE
AC004156.3	ENSG00000267666.2	Control Genes	FALSE	FALSE	FALSE
FSTL3	ENSG00000070404.9	Control Genes	FALSE	FALSE	FALSE
PRSS57	ENSG00000185198.11	Control Genes	FALSE	FALSE	FALSE
RPS2P52	ENSG00000213726.5	Control Genes	FALSE	FALSE	FALSE
PALM	ENSG00000099864.17	Control Genes	FALSE	FALSE	FALSE
MISP	ENSG00000099812.8	Control Genes	FALSE	FALSE	FALSE
AC006273.4	ENSG00000272473.1	Control Genes	FALSE	FALSE	FALSE
LINC01836	ENSG00000267530.2	Control Genes	FALSE	FALSE	FALSE
PTBP1	ENSG00000011304.19	Control Genes	FALSE	FALSE	FALSE
MIR4745	ENSG00000284361.1	Control Genes	FALSE	FALSE	FALSE
PLPPR3	ENSG00000129951.18	Control Genes	FALSE	FALSE	FALSE
AZU1	ENSG00000172232.9	Control Genes	FALSE	FALSE	FALSE
PRTN3	ENSG00000196415.9	Control Genes	FALSE	FALSE	FALSE
ELANE	ENSG00000197561.6	Control Genes	FALSE	FALSE	TRUE
CFD	ENSG00000197766.7	Control Genes	FALSE	FALSE	TRUE
MED16	ENSG00000175221.14	Control Genes	FALSE	FALSE	FALSE
RNU6-9	ENSG00000207507.1	Control Genes	FALSE	FALSE	FALSE
R3HDM4	ENSG00000198858.9	Control Genes	FALSE	FALSE	FALSE
KISS1R	ENSG00000116014.9	Control Genes	FALSE	FALSE	TRUE
ARID3A	ENSG00000116017.10	Control Genes	FALSE	FALSE	FALSE
AC005391.2	ENSG00000267159.2	Control Genes	FALSE	FALSE	FALSE
LLNLR-260G6.1	ENSG00000275162.1	Control Genes	FALSE	FALSE	FALSE
WDR18	ENSG00000065268.10	Control Genes	FALSE	FALSE	FALSE
LLNLR-284B4.2	ENSG00000266990.1	Control Genes	FALSE	FALSE	FALSE
GRIN3B	ENSG00000116032.5	Control Genes	FALSE	FALSE	FALSE
TMEM259	ENSG00000182087.12	Control Genes	FALSE	FALSE	FALSE
LLNLR-284B4.1	ENSG00000274177.1	Control Genes	FALSE	FALSE	FALSE
RNU6-2	ENSG00000207357.1	Control Genes	FALSE	FALSE	FALSE
CNN2	ENSG00000064666.14	Control Genes	FALSE	FALSE	FALSE
ABCA7	ENSG00000064687.12	Control Genes	FALSE	FALSE	TRUE
ARHGAP45	ENSG00000180448.10	Control Genes	FALSE	FALSE	FALSE
POLR2E	ENSG00000099817.11	Control Genes	FALSE	FALSE	FALSE
GPX4	ENSG00000167468.16	Control Genes	FALSE	TRUE	TRUE
SBNO2	ENSG00000064932.15	Control Genes	FALSE	FALSE	FALSE
STK11	ENSG00000118046.14	Control Genes	FALSE	FALSE	TRUE
HMGB2P1	ENSG00000267736.2	Control Genes	FALSE	FALSE	FALSE
CBARP	ENSG00000099625.12	Control Genes	FALSE	FALSE	FALSE
AC004221.2	ENSG00000267778.1	Control Genes	FALSE	FALSE	FALSE
ATP5D	ENSG00000099624.7	Control Genes	FALSE	FALSE	TRUE
MIDN	ENSG00000167470.12	Control Genes	FALSE	FALSE	FALSE
CIRBP	ENSG00000099622.13	Control Genes	FALSE	FALSE	FALSE
CIRBP-AS1	ENSG00000267493.3	Control Genes	FALSE	FALSE	FALSE
C19orf24	ENSG00000228300.13	Control Genes	FALSE	FALSE	FALSE
EFNA2	ENSG00000099617.3	Control Genes	FALSE	FALSE	FALSE
RPS15P9	ENSG00000240846.2	Control Genes	FALSE	FALSE	FALSE
AC005330.2	ENSG00000267372.2	Control Genes	FALSE	FALSE	FALSE
MUM1	ENSG00000160953.15	Control Genes	FALSE	FALSE	FALSE
AC004623.3	ENSG00000279488.1	Control Genes	FALSE	FALSE	FALSE
NDUFS7	ENSG00000115286.19	Control Genes	FALSE	TRUE	TRUE
LLNLR-307A6.1	ENSG00000280486.1	Control Genes	FALSE	FALSE	FALSE
AC005329.7	ENSG00000248015.6	Control Genes	FALSE	FALSE	FALSE
GAMT	ENSG00000130005.12	Control Genes	FALSE	TRUE	TRUE
DAZAP1	ENSG00000071626.16	Control Genes	FALSE	FALSE	FALSE
RPS15	ENSG00000115268.9	Control Genes	FALSE	FALSE	FALSE
CTB-25B13.5	ENSG00000268798.1	Control Genes	FALSE	FALSE	FALSE
APC2	ENSG00000115266.11	Control Genes	FALSE	TRUE	TRUE
CTB-25B13.12	ENSG00000267317.2	Control Genes	FALSE	FALSE	FALSE
C19orf25	ENSG00000119559.15	Control Genes	FALSE	FALSE	FALSE
PCSK4	ENSG00000115257.15	Control Genes	FALSE	FALSE	FALSE
REEP6	ENSG00000115255.10	Control Genes	FALSE	FALSE	TRUE
ADAMTSL5	ENSG00000185761.10	Control Genes	FALSE	FALSE	FALSE
CTB-25B13.9	ENSG00000267092.2	Control Genes	FALSE	FALSE	FALSE
PLK5	ENSG00000185988.11	Control Genes	FALSE	FALSE	FALSE
MEX3D	ENSG00000181588.16	Control Genes	FALSE	FALSE	FALSE
RN7SL477P	ENSG00000239367.2	Control Genes	FALSE	FALSE	FALSE
MBD3	ENSG00000071655.17	Control Genes	FALSE	FALSE	FALSE
UQCR11	ENSG00000127540.11	Control Genes	FALSE	FALSE	FALSE
TCF3	ENSG00000071564.14	Control Genes	FALSE	FALSE	TRUE
RNU6-1223P	ENSG00000252933.1	Control Genes	FALSE	FALSE	FALSE
Metazoa_SRP	ENSG00000275642.1	Control Genes	FALSE	FALSE	FALSE
AC005256.1	ENSG00000267073.1	Control Genes	FALSE	FALSE	FALSE
ONECUT3	ENSG00000205922.4	Control Genes	FALSE	FALSE	FALSE
ATP8B3	ENSG00000130270.16	Control Genes	FALSE	FALSE	FALSE
REXO1	ENSG00000079313.13	Control Genes	FALSE	FALSE	FALSE
MIR1909	ENSG00000284216.1	Control Genes	FALSE	FALSE	FALSE
CTB-31O20.4	ENSG00000267244.5	Control Genes	FALSE	FALSE	FALSE
CTB-31O20.6	ENSG00000267125.2	Control Genes	FALSE	FALSE	FALSE
KLF16	ENSG00000129911.8	Control Genes	FALSE	FALSE	FALSE
CTB-31O20.8	ENSG00000267141.1	Control Genes	FALSE	FALSE	FALSE
CTB-31O20.2	ENSG00000261526.2	Control Genes	FALSE	FALSE	FALSE
ABHD17A	ENSG00000129968.15	Control Genes	FALSE	FALSE	FALSE
SCAMP4	ENSG00000227500.9	Control Genes	FALSE	FALSE	FALSE
ADAT3	ENSG00000213638.5	Control Genes	FALSE	FALSE	TRUE
CSNK1G2	ENSG00000133275.15	Control Genes	FALSE	FALSE	FALSE
CSNK1G2-AS1	ENSG00000180846.8	Control Genes	FALSE	FALSE	FALSE
BTBD2	ENSG00000133243.8	Control Genes	FALSE	FALSE	FALSE
AC005306.3	ENSG00000267283.1	Control Genes	FALSE	FALSE	FALSE
LLNLR-304A6.1	ENSG00000279653.1	Control Genes	FALSE	FALSE	FALSE
LLNLR-304A6.2	ENSG00000275468.1	Control Genes	FALSE	FALSE	FALSE
AC007136.1	ENSG00000267180.1	Control Genes	FALSE	FALSE	FALSE
MKNK2	ENSG00000099875.14	Control Genes	FALSE	FALSE	FALSE
MOB3A	ENSG00000172081.13	Control Genes	FALSE	FALSE	FALSE
IZUMO4	ENSG00000099840.13	Control Genes	FALSE	FALSE	FALSE
AP3D1	ENSG00000065000.15	Control Genes	FALSE	FALSE	TRUE
DOT1L	ENSG00000104885.17	Control Genes	FALSE	FALSE	FALSE
AC004490.1	ENSG00000267122.1	Control Genes	FALSE	FALSE	FALSE
PLEKHJ1	ENSG00000104886.11	Control Genes	FALSE	FALSE	FALSE
MIR1227	ENSG00000221411.1	Control Genes	FALSE	FALSE	FALSE
SF3A2	ENSG00000104897.9	Control Genes	FALSE	FALSE	FALSE
AMH	ENSG00000104899.7	Control Genes	FALSE	FALSE	TRUE
MIR4321	ENSG00000284272.1	Control Genes	FALSE	FALSE	FALSE
JSRP1	ENSG00000167476.10	Control Genes	FALSE	FALSE	FALSE
OAZ1	ENSG00000104904.12	Control Genes	FALSE	FALSE	FALSE
C19orf35	ENSG00000188305.5	Control Genes	FALSE	FALSE	FALSE
LINGO3	ENSG00000220008.3	Control Genes	FALSE	FALSE	FALSE
LSM7	ENSG00000130332.14	Control Genes	FALSE	FALSE	FALSE
SPPL2B	ENSG00000005206.16	Control Genes	FALSE	FALSE	FALSE
TMPRSS9	ENSG00000178297.12	Control Genes	FALSE	FALSE	FALSE
TIMM13	ENSG00000099800.7	Control Genes	FALSE	FALSE	FALSE
LMNB2	ENSG00000176619.12	Control Genes	FALSE	TRUE	TRUE
MIR7108	ENSG00000283728.1	Control Genes	FALSE	FALSE	FALSE
LINC01775	ENSG00000267201.1	Control Genes	FALSE	FALSE	FALSE
GADD45B	ENSG00000099860.8	Control Genes	FALSE	FALSE	FALSE
RNU6-993P	ENSG00000252962.1	Control Genes	FALSE	FALSE	FALSE
GNG7	ENSG00000176533.12	Control Genes	FALSE	FALSE	FALSE
ELOCP28	ENSG00000105694.3	Control Genes	FALSE	FALSE	FALSE
RN7SL121P	ENSG00000263974.2	Control Genes	FALSE	FALSE	FALSE
CTC-265F19.2	ENSG00000267412.1	Control Genes	FALSE	FALSE	FALSE
MIR7850	ENSG00000277904.1	Control Genes	FALSE	FALSE	FALSE
CTC-265F19.3	ENSG00000267214.1	Control Genes	FALSE	FALSE	FALSE
CTC-265F19.1	ENSG00000267749.1	Control Genes	FALSE	FALSE	FALSE
AC006538.8	ENSG00000276097.1	Control Genes	FALSE	FALSE	FALSE
DIRAS1	ENSG00000176490.4	Control Genes	FALSE	FALSE	FALSE
AC006538.1	ENSG00000261342.1	Control Genes	FALSE	FALSE	FALSE
SLC39A3	ENSG00000141873.10	Control Genes	FALSE	FALSE	FALSE
SGTA	ENSG00000104969.9	Control Genes	FALSE	FALSE	FALSE
THOP1	ENSG00000172009.14	Control Genes	FALSE	FALSE	FALSE
ZNF554	ENSG00000172006.11	Control Genes	FALSE	FALSE	FALSE
ZNF555	ENSG00000186300.11	Control Genes	FALSE	FALSE	FALSE
AC006130.3	ENSG00000267063.1	Control Genes	FALSE	FALSE	FALSE
ZNF556	ENSG00000172000.7	Control Genes	FALSE	FALSE	FALSE
AC006130.4	ENSG00000267398.1	Control Genes	FALSE	FALSE	FALSE
AC119403.1	ENSG00000266938.1	Control Genes	FALSE	FALSE	FALSE
ZNF57	ENSG00000171970.12	Control Genes	FALSE	FALSE	FALSE
AC006277.2	ENSG00000253392.2	Control Genes	FALSE	FALSE	FALSE
ZNF77	ENSG00000175691.8	Control Genes	FALSE	FALSE	FALSE
AC006277.3	ENSG00000279452.1	Control Genes	FALSE	FALSE	FALSE
TLE6	ENSG00000104953.19	Control Genes	FALSE	FALSE	TRUE
TLE2	ENSG00000065717.14	Control Genes	FALSE	FALSE	FALSE
AES	ENSG00000104964.14	Control Genes	FALSE	FALSE	FALSE
GNA11	ENSG00000088256.8	Control Genes	FALSE	TRUE	TRUE
AC005262.3	ENSG00000267139.1	Control Genes	FALSE	FALSE	FALSE
AC005262.4	ENSG00000266944.1	Control Genes	FALSE	FALSE	FALSE
GNA15	ENSG00000060558.3	Control Genes	FALSE	FALSE	FALSE
AC005264.2	ENSG00000267551.3	Control Genes	FALSE	FALSE	FALSE
S1PR4	ENSG00000125910.5	Control Genes	FALSE	FALSE	FALSE
NCLN	ENSG00000125912.10	Control Genes	FALSE	FALSE	FALSE
CELF5	ENSG00000161082.12	Control Genes	FALSE	FALSE	FALSE
AC010649.1	ENSG00000267448.5	Control Genes	FALSE	FALSE	FALSE
AC007792.1	ENSG00000280103.1	Control Genes	FALSE	FALSE	FALSE
NFIC	ENSG00000141905.17	Control Genes	FALSE	FALSE	FALSE
AC005514.2	ENSG00000279599.1	Control Genes	FALSE	FALSE	FALSE
SMIM24	ENSG00000095932.6	Control Genes	FALSE	FALSE	FALSE
DOHH	ENSG00000129932.7	Control Genes	FALSE	FALSE	FALSE
FZR1	ENSG00000105325.13	Control Genes	FALSE	FALSE	FALSE
SNORD38	ENSG00000252408.1	Control Genes	FALSE	FALSE	FALSE
MFSD12	ENSG00000161091.12	Control Genes	FALSE	FALSE	FALSE
C19orf71	ENSG00000183397.5	Control Genes	FALSE	FALSE	FALSE
AC005786.5	ENSG00000267231.1	Control Genes	FALSE	FALSE	FALSE
AC005786.6	ENSG00000279590.1	Control Genes	FALSE	FALSE	FALSE
AC005786.3	ENSG00000266959.1	Control Genes	FALSE	FALSE	FALSE
HMG20B	ENSG00000064961.18	Control Genes	FALSE	FALSE	FALSE
GIPC3	ENSG00000179855.5	Control Genes	FALSE	FALSE	TRUE
TBXA2R	ENSG00000006638.11	Control Genes	FALSE	FALSE	TRUE
CACTIN-AS1	ENSG00000226800.5	Control Genes	FALSE	FALSE	FALSE
CACTIN	ENSG00000105298.13	Control Genes	FALSE	FALSE	FALSE
PIP5K1C	ENSG00000186111.9	Control Genes	FALSE	TRUE	TRUE
AC004637.1	ENSG00000267304.1	Control Genes	FALSE	FALSE	FALSE
TJP3	ENSG00000105289.14	Control Genes	FALSE	FALSE	FALSE
APBA3	ENSG00000011132.11	Control Genes	FALSE	FALSE	FALSE
AC005954.3	ENSG00000267138.1	Control Genes	FALSE	FALSE	FALSE
AC005954.4	ENSG00000267205.1	Control Genes	FALSE	FALSE	FALSE
MRPL54	ENSG00000183617.4	Control Genes	FALSE	FALSE	FALSE
RAX2	ENSG00000173976.15	Control Genes	FALSE	FALSE	TRUE
AC005777.3	ENSG00000267148.1	Control Genes	FALSE	FALSE	FALSE
MATK	ENSG00000007264.14	Control Genes	FALSE	FALSE	FALSE
ZFR2	ENSG00000105278.10	Control Genes	FALSE	FALSE	FALSE
FTLP5	ENSG00000266989.1	Control Genes	FALSE	FALSE	FALSE
ATCAY	ENSG00000167654.17	Control Genes	FALSE	FALSE	TRUE
RN7SL202P	ENSG00000266627.2	Control Genes	FALSE	FALSE	FALSE
NMRK2	ENSG00000077009.13	Control Genes	FALSE	FALSE	FALSE
DAPK3	ENSG00000167657.13	Control Genes	FALSE	FALSE	FALSE
MIR637	ENSG00000283928.1	Control Genes	FALSE	FALSE	FALSE
EEF2	ENSG00000167658.15	Control Genes	FALSE	TRUE	TRUE
SNORD37	ENSG00000206775.1	Control Genes	FALSE	FALSE	FALSE
PIAS4	ENSG00000105229.6	Control Genes	FALSE	FALSE	FALSE
ZBTB7A	ENSG00000178951.8	Control Genes	FALSE	TRUE	FALSE
CTD-2622I13.3	ENSG00000268670.1	Control Genes	FALSE	FALSE	FALSE
MAP2K2	ENSG00000126934.13	NDD-Associated Genes	FALSE	TRUE	TRUE
Metazoa_SRP	ENSG00000278007.1	Control Genes	FALSE	FALSE	FALSE
CREB3L3	ENSG00000060566.13	Control Genes	FALSE	FALSE	FALSE
SIRT6	ENSG00000077463.14	Control Genes	FALSE	FALSE	FALSE
ANKRD24	ENSG00000089847.12	Control Genes	FALSE	FALSE	FALSE
EBI3	ENSG00000105246.5	Control Genes	FALSE	FALSE	FALSE
AC005578.3	ENSG00000280247.1	Control Genes	FALSE	FALSE	FALSE
CCDC94	ENSG00000105248.15	Control Genes	FALSE	FALSE	FALSE
SHD	ENSG00000105251.10	Control Genes	FALSE	FALSE	FALSE
TMIGD2	ENSG00000167664.8	Control Genes	FALSE	FALSE	FALSE
FSD1	ENSG00000105255.10	Control Genes	FALSE	FALSE	FALSE
STAP2	ENSG00000178078.11	Control Genes	FALSE	FALSE	FALSE
AC007292.7	ENSG00000269425.1	Control Genes	FALSE	FALSE	FALSE
MPND	ENSG00000008382.15	Control Genes	FALSE	FALSE	FALSE
AC007292.4	ENSG00000269807.1	Control Genes	FALSE	FALSE	FALSE
EIF1P6	ENSG00000267938.1	Control Genes	FALSE	FALSE	FALSE
AC007292.3	ENSG00000269318.1	Control Genes	FALSE	FALSE	FALSE
SH3GL1	ENSG00000141985.9	Control Genes	FALSE	FALSE	TRUE
AC007292.6	ENSG00000267980.1	Control Genes	FALSE	FALSE	FALSE
CHAF1A	ENSG00000167670.15	Control Genes	FALSE	FALSE	FALSE
CTB-50L17.5	ENSG00000267255.1	Control Genes	FALSE	FALSE	FALSE
UBXN6	ENSG00000167671.11	Control Genes	FALSE	FALSE	FALSE
MIR4746	ENSG00000266437.1	Control Genes	FALSE	FALSE	FALSE
CTB-50L17.7	ENSG00000267030.1	Control Genes	FALSE	FALSE	FALSE
CTB-50L17.8	ENSG00000280239.1	Control Genes	FALSE	FALSE	FALSE
CTB-50L17.9	ENSG00000267769.1	Control Genes	FALSE	FALSE	FALSE
CTB-50L17.16	ENSG00000267011.5	Control Genes	FALSE	FALSE	FALSE
CTB-50L17.10	ENSG00000167674.14	Control Genes	FALSE	FALSE	FALSE
PLIN4	ENSG00000167676.4	Control Genes	FALSE	FALSE	FALSE
PLIN5	ENSG00000214456.8	Control Genes	FALSE	FALSE	FALSE
LRG1	ENSG00000171236.9	Control Genes	FALSE	FALSE	FALSE
SEMA6B	ENSG00000167680.15	Control Genes	FALSE	FALSE	FALSE
CTB-50L17.2	ENSG00000267408.1	Control Genes	FALSE	FALSE	FALSE
TNFAIP8L1	ENSG00000185361.8	Control Genes	FALSE	FALSE	FALSE
MYDGF	ENSG00000074842.7	Control Genes	FALSE	FALSE	FALSE
DPP9	ENSG00000142002.16	Control Genes	FALSE	FALSE	FALSE
DPP9-AS1	ENSG00000205790.1	Control Genes	FALSE	FALSE	FALSE
MIR7-3HG	ENSG00000176840.11	Control Genes	FALSE	FALSE	FALSE
MIR7-3	ENSG00000207630.1	Control Genes	FALSE	FALSE	FALSE
AC005523.3	ENSG00000268536.1	Control Genes	FALSE	FALSE	FALSE
FEM1A	ENSG00000141965.4	Control Genes	FALSE	FALSE	FALSE
TICAM1	ENSG00000127666.9	Control Genes	FALSE	FALSE	TRUE
CTC-518P12.6	ENSG00000267484.1	Control Genes	FALSE	FALSE	FALSE
PLIN3	ENSG00000105355.8	Control Genes	FALSE	FALSE	FALSE
ARRDC5	ENSG00000205784.2	Control Genes	FALSE	FALSE	FALSE
UHRF1	ENSG00000276043.4	Control Genes	FALSE	FALSE	FALSE
MIR4747	ENSG00000263409.1	Control Genes	FALSE	FALSE	FALSE
KDM4B	ENSG00000127663.14	Control Genes	FALSE	TRUE	FALSE
PTPRS	ENSG00000105426.16	Control Genes	FALSE	FALSE	FALSE
CTC-482H14.5	ENSG00000267550.1	Control Genes	FALSE	FALSE	FALSE
RPL32P34	ENSG00000239524.2	Control Genes	FALSE	FALSE	FALSE
LLNLR-304G9.1	ENSG00000274447.1	Control Genes	FALSE	FALSE	FALSE
ZNRF4	ENSG00000105428.5	Control Genes	FALSE	FALSE	FALSE
TINCR	ENSG00000223573.6	Control Genes	FALSE	FALSE	FALSE
SNRPEP4	ENSG00000233270.1	Control Genes	FALSE	FALSE	FALSE
SAFB2	ENSG00000130254.11	Control Genes	FALSE	FALSE	FALSE
SAFB	ENSG00000160633.12	Control Genes	FALSE	FALSE	FALSE
RPL36	ENSG00000130255.12	Control Genes	FALSE	FALSE	FALSE
C19orf70	ENSG00000174917.8	Control Genes	FALSE	FALSE	TRUE
HSD11B1L	ENSG00000167733.13	Control Genes	FALSE	FALSE	FALSE
LONP1	ENSG00000196365.11	Control Genes	FALSE	TRUE	TRUE
CATSPERD	ENSG00000174898.15	Control Genes	FALSE	FALSE	FALSE
PRR22	ENSG00000212123.3	Control Genes	FALSE	FALSE	FALSE
DUS3L	ENSG00000141994.15	Control Genes	FALSE	FALSE	FALSE
NRTN	ENSG00000171119.2	Control Genes	FALSE	FALSE	FALSE
FUT6	ENSG00000156413.13	Control Genes	FALSE	FALSE	TRUE
FUT3	ENSG00000171124.12	Control Genes	FALSE	FALSE	TRUE
AC024592.9	ENSG00000267709.1	Control Genes	FALSE	FALSE	FALSE
FUT5	ENSG00000130383.7	Control Genes	FALSE	FALSE	FALSE
NDUFA11	ENSG00000174886.12	Control Genes	FALSE	FALSE	TRUE
AC104532.3	ENSG00000266941.1	Control Genes	FALSE	FALSE	FALSE
VMAC	ENSG00000187650.3	Control Genes	FALSE	FALSE	FALSE
AC104532.4	ENSG00000267571.1	Control Genes	FALSE	FALSE	FALSE
CAPS	ENSG00000105519.15	Control Genes	FALSE	FALSE	FALSE
RANBP3	ENSG00000031823.14	Control Genes	FALSE	FALSE	FALSE
CTC-232P5.1	ENSG00000266983.1	Control Genes	FALSE	FALSE	FALSE
RFX2	ENSG00000087903.12	Control Genes	FALSE	FALSE	FALSE
CTC-232P5.3	ENSG00000267262.1	Control Genes	FALSE	FALSE	FALSE
CTC-232P5.4	ENSG00000267589.1	Control Genes	FALSE	FALSE	FALSE
CTB-66B24.1	ENSG00000267299.1	Control Genes	FALSE	FALSE	FALSE
ACSBG2	ENSG00000130377.13	Control Genes	FALSE	FALSE	FALSE
CTC-503J8.9	ENSG00000284490.1	Control Genes	FALSE	FALSE	FALSE
MLLT1	ENSG00000130382.8	Control Genes	FALSE	FALSE	FALSE
CTC-503J8.4	ENSG00000267563.1	Control Genes	FALSE	FALSE	FALSE
CTC-503J8.8	ENSG00000280394.1	Control Genes	FALSE	FALSE	FALSE
ACER1	ENSG00000167769.4	Control Genes	FALSE	FALSE	FALSE
CTB-180A7.3	ENSG00000269802.1	Control Genes	FALSE	FALSE	FALSE
CLPP	ENSG00000125656.8	Control Genes	FALSE	TRUE	TRUE
ALKBH7	ENSG00000125652.7	Control Genes	FALSE	FALSE	FALSE
PSPN	ENSG00000125650.4	Control Genes	FALSE	FALSE	FALSE
GTF2F1	ENSG00000125651.13	Control Genes	FALSE	FALSE	FALSE
CTB-180A7.6	ENSG00000269444.1	Control Genes	FALSE	FALSE	FALSE
MIR6885	ENSG00000274390.1	Control Genes	FALSE	FALSE	FALSE
MIR6790	ENSG00000273758.1	Control Genes	FALSE	FALSE	FALSE
CTB-180A7.8	ENSG00000214347.7	Control Genes	FALSE	FALSE	FALSE
KHSRP	ENSG00000088247.17	Control Genes	FALSE	FALSE	FALSE
MIR3940	ENSG00000284159.1	Control Genes	FALSE	FALSE	FALSE
SLC25A41	ENSG00000181240.13	Control Genes	FALSE	FALSE	FALSE
SLC25A23	ENSG00000125648.14	Control Genes	FALSE	FALSE	FALSE
CRB3	ENSG00000130545.15	Control Genes	FALSE	FALSE	FALSE
DENND1C	ENSG00000205744.9	Control Genes	FALSE	FALSE	FALSE
CTD-2396E7.11	ENSG00000275234.1	Control Genes	FALSE	FALSE	FALSE
TUBB4A	ENSG00000104833.11	NDD-Associated Genes	FALSE	TRUE	TRUE
TNFSF9	ENSG00000125657.4	Control Genes	FALSE	FALSE	FALSE
CTD-2396E7.7	ENSG00000268742.1	Control Genes	FALSE	FALSE	FALSE
CLIC4P2	ENSG00000269546.1	Control Genes	FALSE	FALSE	FALSE
Y_RNA	ENSG00000199223.1	Control Genes	FALSE	FALSE	FALSE
CD70	ENSG00000125726.10	Control Genes	FALSE	FALSE	TRUE
RPL7P50	ENSG00000268785.1	Control Genes	FALSE	FALSE	FALSE
TNFSF14	ENSG00000125735.10	Control Genes	FALSE	FALSE	FALSE
C3	ENSG00000125730.16	Control Genes	FALSE	FALSE	TRUE
CTD-3128G10.7	ENSG00000276980.1	Control Genes	FALSE	FALSE	FALSE
GPR108	ENSG00000125734.15	Control Genes	FALSE	FALSE	FALSE
MIR6791	ENSG00000283950.1	Control Genes	FALSE	FALSE	FALSE
TRIP10	ENSG00000125733.17	Control Genes	FALSE	FALSE	FALSE
CTD-3128G10.6	ENSG00000269680.1	Control Genes	FALSE	FALSE	FALSE
SH2D3A	ENSG00000125731.12	Control Genes	FALSE	FALSE	FALSE
VAV1	ENSG00000141968.7	Control Genes	FALSE	FALSE	FALSE
ADGRE1	ENSG00000174837.14	Control Genes	FALSE	FALSE	FALSE
CTC-312O10.3	ENSG00000280091.1	Control Genes	FALSE	FALSE	FALSE
CTC-312O10.2	ENSG00000269385.1	Control Genes	FALSE	FALSE	FALSE
Metazoa_SRP	ENSG00000276568.1	Control Genes	FALSE	FALSE	FALSE
ADGRE4P	ENSG00000268758.7	Control Genes	FALSE	FALSE	FALSE
RP11-1137G4.3	ENSG00000268845.1	Control Genes	FALSE	FALSE	FALSE
RP11-1137G4.4	ENSG00000269761.1	Control Genes	FALSE	FALSE	FALSE
RP11-1137G4.5	ENSG00000283679.1	Control Genes	FALSE	FALSE	FALSE
CTB-25J19.1	ENSG00000196589.6	Control Genes	FALSE	FALSE	FALSE
MBD3L5	ENSG00000237247.6	Control Genes	FALSE	FALSE	FALSE
MBD3L4	ENSG00000205718.9	Control Genes	FALSE	FALSE	FALSE
MBD3L2	ENSG00000230522.5	Control Genes	FALSE	FALSE	FALSE
MBD3L3	ENSG00000182315.9	Control Genes	FALSE	FALSE	FALSE
ZNF557	ENSG00000130544.11	Control Genes	FALSE	FALSE	FALSE
INSR	ENSG00000171105.13	NDD-Associated Genes	FALSE	FALSE	TRUE
CTB-133G6.1	ENSG00000263264.1	Control Genes	FALSE	FALSE	FALSE
CTB-133G6.2	ENSG00000267852.1	Control Genes	FALSE	FALSE	FALSE
ARHGEF18	ENSG00000104880.17	Control Genes	FALSE	FALSE	TRUE
PEX11G	ENSG00000104883.7	Control Genes	FALSE	FALSE	FALSE
C19orf45	ENSG00000198723.10	Control Genes	FALSE	FALSE	FALSE
ZNF358	ENSG00000198816.6	Control Genes	FALSE	FALSE	FALSE
MCOLN1	ENSG00000090674.15	Control Genes	FALSE	TRUE	TRUE
PNPLA6	ENSG00000032444.15	Control Genes	FALSE	TRUE	TRUE
CAMSAP3	ENSG00000076826.9	Control Genes	FALSE	FALSE	FALSE
MIR6792	ENSG00000273657.1	Control Genes	FALSE	FALSE	FALSE
XAB2	ENSG00000076924.11	Control Genes	FALSE	FALSE	FALSE
PET100	ENSG00000229833.9	Control Genes	FALSE	TRUE	TRUE
PCP2	ENSG00000174788.9	Control Genes	FALSE	FALSE	FALSE
CTD-3214H19.6	ENSG00000268204.1	Control Genes	FALSE	FALSE	FALSE
STXBP2	ENSG00000076944.15	Control Genes	FALSE	FALSE	TRUE
RPS27AP19	ENSG00000269228.1	Control Genes	FALSE	FALSE	FALSE
RETN	ENSG00000104918.7	Control Genes	FALSE	FALSE	TRUE
MCEMP1	ENSG00000183019.7	Control Genes	FALSE	FALSE	FALSE
TRAPPC5	ENSG00000181029.8	Control Genes	FALSE	FALSE	FALSE
FCER2	ENSG00000104921.14	Control Genes	FALSE	FALSE	FALSE
CLEC4G	ENSG00000182566.13	Control Genes	FALSE	FALSE	FALSE
CD209	ENSG00000090659.17	Control Genes	FALSE	FALSE	TRUE
RPL21P129	ENSG00000242636.1	Control Genes	FALSE	FALSE	FALSE
CLEC4M	ENSG00000104938.16	Control Genes	FALSE	FALSE	TRUE
CLEC4GP1	ENSG00000268297.1	Control Genes	FALSE	FALSE	FALSE
EXOSC3P2	ENSG00000269763.1	Control Genes	FALSE	FALSE	FALSE
EVI5L	ENSG00000142459.8	Control Genes	FALSE	FALSE	FALSE
PRR36	ENSG00000183248.11	Control Genes	FALSE	FALSE	FALSE
LYPLA2P2	ENSG00000269153.1	Control Genes	FALSE	FALSE	FALSE
RNA5SP463	ENSG00000199900.1	Control Genes	FALSE	FALSE	FALSE
LRRC8E	ENSG00000171017.10	Control Genes	FALSE	FALSE	FALSE
CTD-3193O13.12	ENSG00000214248.2	Control Genes	FALSE	FALSE	FALSE
MAP2K7	ENSG00000076984.17	Control Genes	FALSE	FALSE	FALSE
TGFBR3L	ENSG00000260001.6	Control Genes	FALSE	FALSE	FALSE
CTD-3193O13.1	ENSG00000260500.1	Control Genes	FALSE	FALSE	FALSE
SNAPC2	ENSG00000104976.11	Control Genes	FALSE	FALSE	FALSE
CTXN1	ENSG00000178531.5	Control Genes	FALSE	FALSE	FALSE
CTD-3193O13.8	ENSG00000269139.2	Control Genes	FALSE	FALSE	FALSE
TIMM44	ENSG00000104980.7	Control Genes	FALSE	FALSE	FALSE
ELAVL1	ENSG00000066044.14	Control Genes	FALSE	FALSE	FALSE
CTD-2325M2.1	ENSG00000267939.1	Control Genes	FALSE	FALSE	FALSE
CCL25	ENSG00000131142.13	Control Genes	FALSE	FALSE	FALSE
FBN3	ENSG00000142449.12	Control Genes	FALSE	FALSE	FALSE
CTD-3020H12.3	ENSG00000269651.1	Control Genes	FALSE	FALSE	FALSE
CERS4	ENSG00000090661.11	Control Genes	FALSE	FALSE	FALSE
CTD-3020H12.4	ENSG00000271717.1	Control Genes	FALSE	FALSE	FALSE
CD320	ENSG00000167775.10	Control Genes	FALSE	FALSE	TRUE
NDUFA7	ENSG00000267855.5	Control Genes	FALSE	FALSE	FALSE
RPS28	ENSG00000233927.4	Control Genes	FALSE	FALSE	TRUE
KANK3	ENSG00000186994.11	Control Genes	FALSE	FALSE	FALSE
CTD-2550O8.7	ENSG00000268884.1	Control Genes	FALSE	FALSE	FALSE
ANGPTL4	ENSG00000167772.11	Control Genes	FALSE	FALSE	TRUE
RAB11B-AS1	ENSG00000269386.5	Control Genes	FALSE	FALSE	FALSE
MIR4999	ENSG00000265390.1	Control Genes	FALSE	FALSE	FALSE
RAB11B	ENSG00000185236.11	NDD-Associated Genes	FALSE	TRUE	TRUE
MARCH2	ENSG00000099785.10	Control Genes	FALSE	FALSE	FALSE
RP11-886P16.6	ENSG00000268931.1	Control Genes	FALSE	FALSE	FALSE
RP11-886P16.10	ENSG00000279827.1	Control Genes	FALSE	FALSE	FALSE
HNRNPM	ENSG00000099783.11	Control Genes	FALSE	FALSE	FALSE
PRAM1	ENSG00000133246.11	Control Genes	FALSE	FALSE	FALSE
ZNF414	ENSG00000133250.13	Control Genes	FALSE	FALSE	FALSE
MYO1F	ENSG00000142347.16	Control Genes	FALSE	FALSE	FALSE
AC092316.1	ENSG00000268618.1	Control Genes	FALSE	FALSE	FALSE
AC130469.1	ENSG00000279396.1	Control Genes	FALSE	FALSE	FALSE
ADAMTS10	ENSG00000142303.13	Control Genes	FALSE	FALSE	TRUE
AC130469.2	ENSG00000267986.1	Control Genes	FALSE	FALSE	FALSE
LINC01862	ENSG00000268480.1	Control Genes	FALSE	FALSE	FALSE
AC092566.1	ENSG00000261866.2	Control Genes	FALSE	FALSE	FALSE
AC093230.2	ENSG00000279426.1	Control Genes	FALSE	FALSE	FALSE
ACTL9	ENSG00000181786.4	Control Genes	FALSE	FALSE	FALSE
RPL23AP78	ENSG00000269244.1	Control Genes	FALSE	FALSE	FALSE
OR2Z1	ENSG00000181733.2	Control Genes	FALSE	FALSE	FALSE
CTD-2557P19.4	ENSG00000268922.1	Control Genes	FALSE	FALSE	FALSE
ZNF558	ENSG00000167785.8	Control Genes	FALSE	FALSE	FALSE
CTD-2529P6.3	ENSG00000269300.1	Control Genes	FALSE	FALSE	FALSE
MBD3L1	ENSG00000170948.3	Control Genes	FALSE	FALSE	FALSE
CTD-2529P6.4	ENSG00000269400.1	Control Genes	FALSE	FALSE	FALSE
MUC16	ENSG00000181143.15	Control Genes	FALSE	FALSE	FALSE
BOLA3P2	ENSG00000267332.1	Control Genes	FALSE	FALSE	FALSE
OR1M4P	ENSG00000267154.1	Control Genes	FALSE	FALSE	FALSE
OR1M1	ENSG00000170929.5	Control Genes	FALSE	FALSE	FALSE
OR7G2	ENSG00000170923.2	Control Genes	FALSE	FALSE	FALSE
OR7G1	ENSG00000161807.3	Control Genes	FALSE	FALSE	FALSE
OR7G15P	ENSG00000275787.1	Control Genes	FALSE	FALSE	FALSE
OR7G3	ENSG00000170920.2	Control Genes	FALSE	FALSE	FALSE
ZNF317	ENSG00000130803.14	Control Genes	FALSE	FALSE	FALSE
ELOCP29	ENSG00000267418.1	Control Genes	FALSE	FALSE	FALSE
OR7D2	ENSG00000188000.3	Control Genes	FALSE	FALSE	FALSE
OR7E16P	ENSG00000267775.1	Control Genes	FALSE	FALSE	FALSE
OR7E25P	ENSG00000187847.3	Control Genes	FALSE	FALSE	FALSE
OR7D4	ENSG00000174667.3	Control Genes	FALSE	FALSE	FALSE
OR7D1P	ENSG00000188314.3	Control Genes	FALSE	FALSE	FALSE
OR7E24	ENSG00000237521.2	Control Genes	FALSE	FALSE	FALSE
OR7E18P	ENSG00000180926.6	Control Genes	FALSE	FALSE	FALSE
OR7E19P	ENSG00000225980.3	Control Genes	FALSE	FALSE	FALSE
OR7H1P	ENSG00000226480.1	Control Genes	FALSE	FALSE	FALSE
CTC-325H20.4	ENSG00000267510.1	Control Genes	FALSE	FALSE	FALSE
ZNF699	ENSG00000196110.7	Control Genes	FALSE	FALSE	FALSE
ZNF559	ENSG00000188321.13	Control Genes	FALSE	FALSE	FALSE
CTC-325H20.7	ENSG00000270614.1	Control Genes	FALSE	FALSE	FALSE
ZNF177	ENSG00000188629.11	Control Genes	FALSE	FALSE	FALSE
ZNF559-ZNF177	ENSG00000270011.6	Control Genes	FALSE	FALSE	FALSE
CTC-325H20.8	ENSG00000283108.1	Control Genes	FALSE	FALSE	FALSE
ZNF266	ENSG00000174652.17	Control Genes	FALSE	FALSE	FALSE
ZNF560	ENSG00000198028.3	Control Genes	FALSE	FALSE	FALSE
CTC-543D15.3	ENSG00000267273.1	Control Genes	FALSE	FALSE	FALSE
CTC-543D15.1	ENSG00000260112.1	Control Genes	FALSE	FALSE	FALSE
ZNF426	ENSG00000130818.11	Control Genes	FALSE	FALSE	FALSE
CTC-543D15.8	ENSG00000278611.1	Control Genes	FALSE	FALSE	FALSE
ZNF121	ENSG00000197961.11	Control Genes	FALSE	FALSE	FALSE
ZNF561	ENSG00000171469.10	Control Genes	FALSE	FALSE	FALSE
ZNF561-AS1	ENSG00000267106.5	Control Genes	FALSE	FALSE	FALSE
ZNF562	ENSG00000171466.9	Control Genes	FALSE	FALSE	FALSE
RPS4XP22	ENSG00000239830.1	Control Genes	FALSE	FALSE	FALSE
ZNF812P	ENSG00000224689.9	Control Genes	FALSE	FALSE	FALSE
CTD-3116E22.8	ENSG00000277587.1	Control Genes	FALSE	FALSE	FALSE
CTD-3116E22.6	ENSG00000267490.1	Control Genes	FALSE	FALSE	FALSE
CTD-3116E22.7	ENSG00000267612.1	Control Genes	FALSE	FALSE	FALSE
ZNF846	ENSG00000196605.7	Control Genes	FALSE	FALSE	FALSE
CTD-2623N2.3	ENSG00000267370.1	Control Genes	FALSE	FALSE	FALSE
UBE2L4	ENSG00000267741.1	Control Genes	FALSE	FALSE	FALSE
CTD-2623N2.5	ENSG00000266950.1	Control Genes	FALSE	FALSE	FALSE
FBXL12	ENSG00000127452.8	Control Genes	FALSE	FALSE	FALSE
SNORA70	ENSG00000200237.1	Control Genes	FALSE	FALSE	FALSE
RPL10P15	ENSG00000267119.1	Control Genes	FALSE	FALSE	FALSE
UBL5	ENSG00000198258.10	Control Genes	FALSE	FALSE	FALSE
CTD-2623N2.11	ENSG00000267289.1	Control Genes	FALSE	FALSE	FALSE
PIN1	ENSG00000127445.13	Control Genes	FALSE	FALSE	FALSE
OLFM2	ENSG00000105088.8	Control Genes	FALSE	FALSE	FALSE
COL5A3	ENSG00000080573.6	Control Genes	FALSE	FALSE	FALSE
CTD-2553C6.1	ENSG00000267650.1	Control Genes	FALSE	FALSE	FALSE
RDH8	ENSG00000080511.3	Control Genes	FALSE	FALSE	FALSE
C3P1	ENSG00000167798.17	Control Genes	FALSE	FALSE	FALSE
MIR5589	ENSG00000266204.1	Control Genes	FALSE	FALSE	FALSE
C19orf66	ENSG00000130813.17	Control Genes	FALSE	FALSE	FALSE
CTD-2240E14.4	ENSG00000267387.1	Control Genes	FALSE	FALSE	FALSE
ANGPTL6	ENSG00000130812.10	Control Genes	FALSE	FALSE	FALSE
PPAN	ENSG00000130810.19	Control Genes	FALSE	FALSE	FALSE
SNORD105	ENSG00000209645.1	Control Genes	FALSE	FALSE	FALSE
SNORD105B	ENSG00000238531.1	Control Genes	FALSE	FALSE	FALSE
P2RY11	ENSG00000244165.1	Control Genes	FALSE	FALSE	FALSE
EIF3G	ENSG00000130811.11	Control Genes	FALSE	FALSE	FALSE
DNMT1	ENSG00000130816.14	Control Genes	FALSE	FALSE	TRUE
S1PR2	ENSG00000267534.2	Control Genes	FALSE	FALSE	TRUE
MIR4322	ENSG00000264266.1	Control Genes	FALSE	FALSE	FALSE
MRPL4	ENSG00000105364.13	Control Genes	FALSE	FALSE	FALSE
CTD-2369P2.5	ENSG00000266978.1	Control Genes	FALSE	FALSE	FALSE
CTD-2369P2.4	ENSG00000267105.1	Control Genes	FALSE	FALSE	FALSE
ICAM1	ENSG00000090339.8	Control Genes	FALSE	FALSE	TRUE
CTD-2369P2.8	ENSG00000267607.1	Control Genes	FALSE	FALSE	FALSE
ICAM5	ENSG00000105376.4	Control Genes	FALSE	FALSE	FALSE
ZGLP1	ENSG00000220201.7	Control Genes	FALSE	FALSE	FALSE
FDX2	ENSG00000267673.6	Control Genes	FALSE	FALSE	TRUE
RAVER1	ENSG00000161847.13	Control Genes	FALSE	FALSE	FALSE
AC114271.2	ENSG00000274425.1	Control Genes	FALSE	FALSE	FALSE
ICAM3	ENSG00000076662.9	Control Genes	FALSE	FALSE	FALSE
TYK2	ENSG00000105397.13	Control Genes	FALSE	FALSE	TRUE
CDC37	ENSG00000105401.8	Control Genes	FALSE	FALSE	FALSE
PDE4A	ENSG00000065989.15	Control Genes	FALSE	FALSE	FALSE
KEAP1	ENSG00000079999.13	Control Genes	FALSE	FALSE	FALSE
CTC-429L19.3	ENSG00000267197.1	Control Genes	FALSE	FALSE	FALSE
S1PR5	ENSG00000180739.13	Control Genes	FALSE	FALSE	FALSE
ATG4D	ENSG00000130734.9	Control Genes	FALSE	FALSE	FALSE
RNU7-140P	ENSG00000238364.1	Control Genes	FALSE	FALSE	FALSE
MIR1238	ENSG00000221410.1	Control Genes	FALSE	FALSE	FALSE
KRI1	ENSG00000129347.19	Control Genes	FALSE	FALSE	FALSE
CDKN2D	ENSG00000129355.6	Control Genes	FALSE	FALSE	FALSE
AP1M2	ENSG00000129354.11	Control Genes	FALSE	FALSE	FALSE
CTC-539A10.7	ENSG00000271010.1	Control Genes	FALSE	FALSE	FALSE
SLC44A2	ENSG00000129353.14	Control Genes	FALSE	FALSE	FALSE
ILF3-AS1	ENSG00000267100.1	Control Genes	FALSE	FALSE	FALSE
ILF3	ENSG00000129351.17	Control Genes	FALSE	FALSE	FALSE
QTRT1	ENSG00000213339.8	Control Genes	FALSE	FALSE	FALSE
DNM2	ENSG00000079805.16	Control Genes	FALSE	FALSE	TRUE
MIR638	ENSG00000207972.1	Control Genes	FALSE	FALSE	FALSE
MIR4748	ENSG00000265879.1	Control Genes	FALSE	FALSE	FALSE
MIR199A1	ENSG00000207752.1	Control Genes	FALSE	FALSE	FALSE
MIR6793	ENSG00000275640.1	Control Genes	FALSE	FALSE	FALSE
TMED1	ENSG00000099203.6	Control Genes	FALSE	FALSE	FALSE
C19orf38	ENSG00000214212.8	Control Genes	FALSE	FALSE	FALSE
AC007229.3	ENSG00000267544.1	Control Genes	FALSE	FALSE	FALSE
CARM1	ENSG00000142453.11	Control Genes	FALSE	FALSE	FALSE
YIPF2	ENSG00000130733.10	Control Genes	FALSE	FALSE	FALSE
TIMM29	ENSG00000142444.6	Control Genes	FALSE	FALSE	FALSE
SMARCA4	ENSG00000127616.17	NDD-Associated Genes	FALSE	TRUE	TRUE
CTC-215O4.4	ENSG00000266936.1	Control Genes	FALSE	FALSE	FALSE
RN7SL192P	ENSG00000276757.1	Control Genes	FALSE	FALSE	FALSE
uc_338	ENSG00000278643.1	Control Genes	FALSE	FALSE	FALSE
LDLR	ENSG00000130164.13	Control Genes	FALSE	FALSE	TRUE
MIR6886	ENSG00000284553.1	Control Genes	FALSE	FALSE	FALSE
SPC24	ENSG00000161888.11	Control Genes	FALSE	FALSE	FALSE
KANK2	ENSG00000197256.10	Control Genes	FALSE	FALSE	TRUE
DOCK6	ENSG00000130158.13	Control Genes	FALSE	TRUE	TRUE
CTC-510F12.2	ENSG00000267082.1	Control Genes	FALSE	FALSE	FALSE
CTC-510F12.3	ENSG00000279807.1	Control Genes	FALSE	FALSE	FALSE
CTC-510F12.7	ENSG00000273733.1	Control Genes	FALSE	FALSE	FALSE
ANGPTL8	ENSG00000130173.13	Control Genes	FALSE	FALSE	FALSE
TSPAN16	ENSG00000130167.13	Control Genes	FALSE	FALSE	FALSE
CTC-510F12.4	ENSG00000267174.5	Control Genes	FALSE	FALSE	FALSE
RAB3D	ENSG00000105514.7	Control Genes	FALSE	FALSE	FALSE
TMEM205	ENSG00000105518.13	Control Genes	FALSE	FALSE	FALSE
CCDC159	ENSG00000183401.11	Control Genes	FALSE	FALSE	FALSE
PLPPR2	ENSG00000105520.10	Control Genes	FALSE	FALSE	FALSE
CTD-2342J14.6	ENSG00000267277.1	Control Genes	FALSE	FALSE	FALSE
SWSAP1	ENSG00000173928.2	Control Genes	FALSE	FALSE	FALSE
EPOR	ENSG00000187266.13	Control Genes	FALSE	FALSE	TRUE
RGL3	ENSG00000205517.12	Control Genes	FALSE	FALSE	FALSE
Y_RNA	ENSG00000202357.1	Control Genes	FALSE	FALSE	FALSE
CCDC151	ENSG00000198003.11	Control Genes	FALSE	TRUE	TRUE
PRKCSH	ENSG00000130175.9	Control Genes	FALSE	FALSE	TRUE
ELAVL3	ENSG00000196361.9	Control Genes	FALSE	FALSE	FALSE
ZNF653	ENSG00000161914.9	Control Genes	FALSE	FALSE	FALSE
MIR7974	ENSG00000274713.1	Control Genes	FALSE	FALSE	FALSE
ECSIT	ENSG00000130159.13	Control Genes	FALSE	FALSE	FALSE
RN7SL833P	ENSG00000244080.3	Control Genes	FALSE	FALSE	FALSE
CTC-398G3.1	ENSG00000213304.3	Control Genes	FALSE	FALSE	FALSE
CTC-398G3.2	ENSG00000213303.3	Control Genes	FALSE	FALSE	FALSE
CNN1	ENSG00000130176.7	Control Genes	FALSE	FALSE	FALSE
ELOF1	ENSG00000130165.10	Control Genes	FALSE	FALSE	FALSE
ZNF627	ENSG00000198551.9	Control Genes	FALSE	FALSE	FALSE
ACP5	ENSG00000102575.10	Control Genes	FALSE	TRUE	TRUE
GAPDHP76	ENSG00000249840.2	Control Genes	FALSE	FALSE	FALSE
ZNF887P	ENSG00000267500.1	Control Genes	FALSE	FALSE	FALSE
HNRNPA1P10	ENSG00000214223.4	Control Genes	FALSE	FALSE	FALSE
ZNF833P	ENSG00000267343.2	Control Genes	FALSE	FALSE	FALSE
ZNF823	ENSG00000197933.12	Control Genes	FALSE	FALSE	FALSE
CTC-499B15.6	ENSG00000266922.1	Control Genes	FALSE	FALSE	FALSE
CTC-499B15.1	ENSG00000220949.2	Control Genes	FALSE	FALSE	FALSE
ZNF441	ENSG00000197044.10	Control Genes	FALSE	FALSE	FALSE
CTC-499B15.7	ENSG00000267646.1	Control Genes	FALSE	FALSE	FALSE
ZNF491	ENSG00000177599.12	Control Genes	FALSE	FALSE	FALSE
ZNF440	ENSG00000171295.12	Control Genes	FALSE	FALSE	FALSE
CTC-499B15.8	ENSG00000267089.1	Control Genes	FALSE	FALSE	FALSE
ZNF439	ENSG00000171291.8	Control Genes	FALSE	FALSE	FALSE
AC020951.1	ENSG00000278897.1	Control Genes	FALSE	FALSE	FALSE
ZNF69	ENSG00000198429.9	Control Genes	FALSE	FALSE	FALSE
ZNF700	ENSG00000196757.7	Control Genes	FALSE	FALSE	FALSE
CTD-2006C1.12	ENSG00000267274.1	Control Genes	FALSE	FALSE	FALSE
ZNF763	ENSG00000197054.11	Control Genes	FALSE	FALSE	FALSE
CTD-2006C1.2	ENSG00000219665.8	Control Genes	FALSE	FALSE	FALSE
RNA5SP464	ENSG00000252060.1	Control Genes	FALSE	FALSE	FALSE
ZNF433	ENSG00000197647.11	Control Genes	FALSE	FALSE	FALSE
RNA5SP465	ENSG00000212497.1	Control Genes	FALSE	FALSE	FALSE
ZNF878	ENSG00000257446.3	Control Genes	FALSE	FALSE	FALSE
ZNF844	ENSG00000223547.9	Control Genes	FALSE	FALSE	FALSE
RNA5SP466	ENSG00000252546.1	Control Genes	FALSE	FALSE	FALSE
Y_RNA	ENSG00000199444.1	Control Genes	FALSE	FALSE	FALSE
ZNF788	ENSG00000214189.8	Control Genes	FALSE	FALSE	FALSE
ZNF20	ENSG00000132010.15	Control Genes	FALSE	FALSE	FALSE
RSL24D1P8	ENSG00000237273.1	Control Genes	FALSE	FALSE	FALSE
RNA5SP467	ENSG00000212576.1	Control Genes	FALSE	FALSE	FALSE
CTC-359D24.3	ENSG00000242615.1	Control Genes	FALSE	FALSE	FALSE
ZNF625	ENSG00000257591.5	Control Genes	FALSE	FALSE	FALSE
ZNF136	ENSG00000196646.11	Control Genes	FALSE	FALSE	FALSE
CTD-2666L21.1	ENSG00000234773.7	Control Genes	FALSE	FALSE	FALSE
ZNF44	ENSG00000197857.13	Control Genes	FALSE	FALSE	FALSE
CTD-2666L21.3	ENSG00000213293.4	Control Genes	FALSE	FALSE	FALSE
CTD-2666L21.2	ENSG00000234750.1	Control Genes	FALSE	FALSE	FALSE
ZNF563	ENSG00000188868.13	Control Genes	FALSE	FALSE	FALSE
ZNF442	ENSG00000198342.9	Control Genes	FALSE	FALSE	FALSE
RPS29P23	ENSG00000231361.1	Control Genes	FALSE	FALSE	FALSE
CTD-3105H18.4	ENSG00000248406.1	Control Genes	FALSE	FALSE	FALSE
ZNF799	ENSG00000196466.10	Control Genes	FALSE	FALSE	FALSE
ZNF443	ENSG00000180855.15	Control Genes	FALSE	FALSE	FALSE
CTD-3105H18.7	ENSG00000234848.1	Control Genes	FALSE	FALSE	FALSE
ZNF709	ENSG00000242852.6	Control Genes	FALSE	FALSE	FALSE
MTND2P40	ENSG00000236483.1	Control Genes	FALSE	FALSE	FALSE
MTCO1P27	ENSG00000232579.1	Control Genes	FALSE	FALSE	FALSE
MTCO2P27	ENSG00000230321.1	Control Genes	FALSE	FALSE	FALSE
MTATP6P27	ENSG00000234003.1	Control Genes	FALSE	FALSE	FALSE
PPIAP20	ENSG00000235686.1	Control Genes	FALSE	FALSE	FALSE
ZNF564	ENSG00000249709.7	Control Genes	FALSE	FALSE	FALSE
CTD-2192J16.21	ENSG00000269560.1	Control Genes	FALSE	FALSE	FALSE
CTD-2192J16.11	ENSG00000230310.1	Control Genes	FALSE	FALSE	FALSE
PGK1P2	ENSG00000213290.4	Control Genes	FALSE	FALSE	FALSE
ZNF490	ENSG00000188033.9	Control Genes	FALSE	FALSE	FALSE
ZNF791	ENSG00000173875.13	Control Genes	FALSE	FALSE	FALSE
RPL10P16	ENSG00000178464.6	Control Genes	FALSE	FALSE	FALSE
MAN2B1	ENSG00000104774.12	Control Genes	FALSE	TRUE	TRUE
WDR83	ENSG00000123154.11	Control Genes	FALSE	FALSE	FALSE
WDR83OS	ENSG00000105583.9	Control Genes	FALSE	FALSE	FALSE
DHPS	ENSG00000095059.15	Control Genes	FALSE	TRUE	TRUE
CTD-2192J16.26	ENSG00000268945.1	Control Genes	FALSE	FALSE	FALSE
CTD-2659N19.11	ENSG00000283980.1	Control Genes	FALSE	FALSE	FALSE
FBXW9	ENSG00000132004.12	Control Genes	FALSE	FALSE	FALSE
TNPO2	ENSG00000105576.15	Control Genes	FALSE	FALSE	FALSE
SNORD41	ENSG00000209702.1	Control Genes	FALSE	FALSE	FALSE
CTD-2659N19.4	ENSG00000267004.1	Control Genes	FALSE	FALSE	FALSE
C19orf43	ENSG00000123144.10	Control Genes	FALSE	FALSE	FALSE
ASNA1	ENSG00000198356.11	Control Genes	FALSE	FALSE	FALSE
BEST2	ENSG00000039987.6	Control Genes	FALSE	FALSE	FALSE
HOOK2	ENSG00000095066.11	Control Genes	FALSE	FALSE	FALSE
CTD-2659N19.9	ENSG00000267212.1	Control Genes	FALSE	FALSE	FALSE
MIR5684	ENSG00000263800.1	Control Genes	FALSE	FALSE	FALSE
JUNB	ENSG00000171223.5	Control Genes	FALSE	FALSE	FALSE
PRDX2	ENSG00000167815.11	Control Genes	FALSE	FALSE	FALSE
RNASEH2A	ENSG00000104889.5	Control Genes	FALSE	TRUE	TRUE
RTBDN	ENSG00000132026.13	Control Genes	FALSE	FALSE	FALSE
CTD-2265O21.3	ENSG00000267424.1	Control Genes	FALSE	FALSE	FALSE
MAST1	ENSG00000105613.9	NDD-Associated Genes	FALSE	TRUE	TRUE
MIR6794	ENSG00000276181.1	Control Genes	FALSE	FALSE	FALSE
DNASE2	ENSG00000105612.8	Control Genes	FALSE	FALSE	FALSE
CTD-2265O21.7	ENSG00000267735.1	Control Genes	FALSE	FALSE	FALSE
KLF1	ENSG00000105610.4	NDD-Associated Genes	FALSE	TRUE	TRUE
GCDH	ENSG00000105607.12	Control Genes	FALSE	TRUE	TRUE
RPS6P25	ENSG00000240616.1	Control Genes	FALSE	FALSE	FALSE
SYCE2	ENSG00000161860.7	Control Genes	FALSE	FALSE	FALSE
MIR5695	ENSG00000266721.1	Control Genes	FALSE	FALSE	FALSE
FARSA	ENSG00000179115.10	Control Genes	FALSE	FALSE	FALSE
FARSA-AS1	ENSG00000266975.1	Control Genes	FALSE	FALSE	FALSE
CALR	ENSG00000179218.13	Control Genes	FALSE	FALSE	TRUE
MIR6515	ENSG00000274417.1	Control Genes	FALSE	FALSE	FALSE
RAD23A	ENSG00000179262.9	Control Genes	FALSE	FALSE	FALSE
GADD45GIP1	ENSG00000179271.2	Control Genes	FALSE	FALSE	FALSE
DAND5	ENSG00000179284.5	Control Genes	FALSE	FALSE	FALSE
NFIX	ENSG00000008441.16	NDD-Associated Genes	FALSE	TRUE	TRUE
CTC-239J10.1	ENSG00000267417.1	Control Genes	FALSE	FALSE	FALSE
AC007787.2	ENSG00000267610.2	Control Genes	FALSE	FALSE	FALSE
AC007787.3	ENSG00000279044.1	Control Genes	FALSE	FALSE	FALSE
LYL1	ENSG00000104903.4	Control Genes	FALSE	FALSE	TRUE
TRMT1	ENSG00000104907.12	Control Genes	FALSE	TRUE	TRUE
NACC1	ENSG00000160877.5	NDD-Associated Genes	FALSE	TRUE	TRUE
AC005546.2	ENSG00000266897.1	Control Genes	FALSE	FALSE	FALSE
CTC-250I14.3	ENSG00000267512.1	Control Genes	FALSE	FALSE	FALSE
STX10	ENSG00000104915.14	Control Genes	FALSE	FALSE	FALSE
IER2	ENSG00000160888.6	Control Genes	FALSE	FALSE	FALSE
RPL12P42	ENSG00000213253.5	Control Genes	FALSE	FALSE	FALSE
CACNA1A	ENSG00000141837.19	Hotspot Genes	TRUE	TRUE	TRUE
CCDC130	ENSG00000104957.13	Control Genes	FALSE	FALSE	FALSE
MRI1	ENSG00000037757.13	Control Genes	FALSE	FALSE	FALSE
CTB-5E10.3	ENSG00000267633.1	Control Genes	FALSE	FALSE	FALSE
C19orf53	ENSG00000104979.8	Control Genes	FALSE	FALSE	FALSE
ZSWIM4	ENSG00000132003.9	Control Genes	FALSE	FALSE	FALSE
CTD-3252C9.2	ENSG00000267582.1	Control Genes	FALSE	FALSE	FALSE
RN7SL619P	ENSG00000266770.2	Control Genes	FALSE	FALSE	FALSE
CTD-3252C9.4	ENSG00000267519.5	Control Genes	FALSE	FALSE	FALSE
MIR24-2	ENSG00000284387.1	Control Genes	FALSE	FALSE	FALSE
MIR27A	ENSG00000207808.1	Control Genes	FALSE	FALSE	FALSE
MIR23A	ENSG00000207980.1	Control Genes	FALSE	FALSE	FALSE
NANOS3	ENSG00000187556.7	Control Genes	FALSE	FALSE	FALSE
MIR181C	ENSG00000207613.1	Control Genes	FALSE	FALSE	FALSE
MIR181D	ENSG00000207585.1	Control Genes	FALSE	FALSE	FALSE
C19orf57	ENSG00000132016.11	Control Genes	FALSE	FALSE	FALSE
CC2D1A	ENSG00000132024.17	Control Genes	FALSE	TRUE	TRUE
PODNL1	ENSG00000132000.11	Control Genes	FALSE	FALSE	FALSE
DCAF15	ENSG00000132017.10	Control Genes	FALSE	FALSE	FALSE
RFX1	ENSG00000132005.8	Control Genes	FALSE	FALSE	FALSE
CTB-55O6.13	ENSG00000275091.1	Control Genes	FALSE	FALSE	FALSE
RLN3	ENSG00000171136.6	Control Genes	FALSE	FALSE	FALSE
CTB-55O6.4	ENSG00000267670.1	Control Genes	FALSE	FALSE	FALSE
IL27RA	ENSG00000104998.3	Control Genes	FALSE	FALSE	FALSE
PALM3	ENSG00000187867.8	Control Genes	FALSE	FALSE	FALSE
EEF1DP1	ENSG00000228887.3	Control Genes	FALSE	FALSE	FALSE
MISP3	ENSG00000141854.9	Control Genes	FALSE	FALSE	FALSE
C19orf67	ENSG00000188032.9	Control Genes	FALSE	FALSE	FALSE
SAMD1	ENSG00000141858.11	Control Genes	FALSE	FALSE	FALSE
PRKACA	ENSG00000072062.13	Control Genes	FALSE	TRUE	TRUE
CTB-55O6.10	ENSG00000267783.1	Control Genes	FALSE	FALSE	FALSE
ASF1B	ENSG00000105011.8	Control Genes	FALSE	FALSE	FALSE
CTB-55O6.12	ENSG00000267169.1	Control Genes	FALSE	FALSE	FALSE
ADGRL1	ENSG00000072071.16	Control Genes	FALSE	FALSE	FALSE
RN7SL231P	ENSG00000240803.3	Control Genes	FALSE	FALSE	FALSE
CTD-2189E23.1	ENSG00000267723.1	Control Genes	FALSE	FALSE	FALSE
CTD-2189E23.2	ENSG00000267406.1	Control Genes	FALSE	FALSE	FALSE
LINC01841	ENSG00000266913.1	Control Genes	FALSE	FALSE	FALSE
LINC01842	ENSG00000267147.2	Control Genes	FALSE	FALSE	FALSE
ADGRE5	ENSG00000123146.19	Control Genes	FALSE	FALSE	FALSE
DDX39A	ENSG00000123136.14	Control Genes	FALSE	FALSE	FALSE
PKN1	ENSG00000123143.12	Control Genes	FALSE	FALSE	FALSE
CTC-548K16.6	ENSG00000267474.1	Control Genes	FALSE	FALSE	FALSE
PTGER1	ENSG00000160951.3	Control Genes	FALSE	FALSE	FALSE
GIPC1	ENSG00000123159.15	Control Genes	FALSE	FALSE	FALSE
SNRPGP15	ENSG00000224543.4	Control Genes	FALSE	FALSE	FALSE
DNAJB1	ENSG00000132002.7	Control Genes	FALSE	FALSE	FALSE
TECR	ENSG00000099797.13	Control Genes	FALSE	FALSE	TRUE
NDUFB7	ENSG00000099795.6	Control Genes	FALSE	TRUE	FALSE
CLEC17A	ENSG00000187912.11	Control Genes	FALSE	FALSE	FALSE
RN7SL337P	ENSG00000243488.3	Control Genes	FALSE	FALSE	FALSE
RN7SL842P	ENSG00000243066.3	Control Genes	FALSE	FALSE	FALSE
ADGRE3	ENSG00000131355.14	Control Genes	FALSE	FALSE	FALSE
ITGB1P1	ENSG00000269378.1	Control Genes	FALSE	FALSE	FALSE
CTD-3093B17.2	ENSG00000275432.1	Control Genes	FALSE	FALSE	FALSE
ZNF333	ENSG00000160961.11	Control Genes	FALSE	FALSE	FALSE
ADGRE2	ENSG00000127507.17	Control Genes	FALSE	FALSE	TRUE
AC005255.3	ENSG00000256210.3	Control Genes	FALSE	FALSE	FALSE
OR7A5	ENSG00000188269.8	Control Genes	FALSE	FALSE	FALSE
OR7C1	ENSG00000127530.2	Control Genes	FALSE	FALSE	FALSE
OR7A10	ENSG00000127515.1	Control Genes	FALSE	FALSE	FALSE
OR7A8P	ENSG00000269552.1	Control Genes	FALSE	FALSE	FALSE
OR7A2P	ENSG00000172148.2	Control Genes	FALSE	FALSE	FALSE
OR7A17	ENSG00000185385.3	Control Genes	FALSE	FALSE	FALSE
OR7A18P	ENSG00000269678.1	Control Genes	FALSE	FALSE	FALSE
OR7A1P	ENSG00000268834.1	Control Genes	FALSE	FALSE	FALSE
OR7A3P	ENSG00000269787.2	Control Genes	FALSE	FALSE	FALSE
OR7A11P	ENSG00000198367.3	Control Genes	FALSE	FALSE	FALSE
OR7A15P	ENSG00000176923.4	Control Genes	FALSE	FALSE	FALSE
OR7C2	ENSG00000127529.7	Control Genes	FALSE	FALSE	FALSE
SLC1A6	ENSG00000105143.12	Control Genes	FALSE	FALSE	FALSE
CCDC105	ENSG00000160994.3	Control Genes	FALSE	FALSE	FALSE
CASP14	ENSG00000105141.5	Control Genes	FALSE	FALSE	TRUE
OR1I1	ENSG00000094661.2	Control Genes	FALSE	FALSE	FALSE
SYDE1	ENSG00000105137.12	Control Genes	FALSE	FALSE	FALSE
ILVBL	ENSG00000105135.15	Control Genes	FALSE	FALSE	FALSE
AC003956.1	ENSG00000268564.1	Control Genes	FALSE	FALSE	FALSE
OR10B1P	ENSG00000267961.1	Control Genes	FALSE	FALSE	FALSE
RNU6-782P	ENSG00000252661.1	Control Genes	FALSE	FALSE	FALSE
NOTCH3	ENSG00000074181.8	NDD-Associated Genes	FALSE	TRUE	TRUE
MIR6795	ENSG00000275711.1	Control Genes	FALSE	FALSE	FALSE
AC004257.1	ENSG00000269635.1	Control Genes	FALSE	FALSE	FALSE
EPHX3	ENSG00000105131.7	Control Genes	FALSE	FALSE	FALSE
BRD4	ENSG00000141867.17	NDD-Associated Genes	FALSE	TRUE	FALSE
AC005776.1	ENSG00000270802.2	Control Genes	FALSE	FALSE	FALSE
LLNLR-246C6.1	ENSG00000273218.1	Control Genes	FALSE	FALSE	FALSE
AKAP8	ENSG00000105127.8	Control Genes	FALSE	FALSE	FALSE
AC005785.2	ENSG00000268189.2	Control Genes	FALSE	FALSE	FALSE
AKAP8L	ENSG00000011243.17	Control Genes	FALSE	FALSE	FALSE
AC005785.5	ENSG00000279203.1	Control Genes	FALSE	FALSE	FALSE
AC006128.2	ENSG00000279716.1	Control Genes	FALSE	FALSE	FALSE
WIZ	ENSG00000011451.17	Control Genes	FALSE	FALSE	FALSE
RASAL3	ENSG00000105122.12	Control Genes	FALSE	FALSE	FALSE
PGLYRP2	ENSG00000161031.12	Control Genes	FALSE	FALSE	FALSE
CYP4F22	ENSG00000171954.12	Control Genes	FALSE	FALSE	TRUE
CTB-187L3.1	ENSG00000269765.2	Control Genes	FALSE	FALSE	FALSE
CYP4F23P	ENSG00000269516.6	Control Genes	FALSE	FALSE	FALSE
AD000091.3	ENSG00000267135.2	Control Genes	FALSE	FALSE	FALSE
RPL23AP2	ENSG00000225067.4	Control Genes	FALSE	FALSE	FALSE
AD000091.2	ENSG00000266951.2	Control Genes	FALSE	FALSE	FALSE
CYP4F8	ENSG00000186526.12	Control Genes	FALSE	FALSE	FALSE
CYP4F3	ENSG00000186529.15	Control Genes	FALSE	FALSE	FALSE
CYP4F10P	ENSG00000267241.2	Control Genes	FALSE	FALSE	FALSE
CYP4F12	ENSG00000186204.14	Control Genes	FALSE	FALSE	FALSE
OR10H2	ENSG00000171942.4	Control Genes	FALSE	FALSE	FALSE
OR10H3	ENSG00000171936.1	Control Genes	FALSE	FALSE	FALSE
CYP4F24P	ENSG00000267594.5	Control Genes	FALSE	FALSE	FALSE
LLNLR-249E10.1	ENSG00000268673.3	Control Genes	FALSE	FALSE	FALSE
OR10H5	ENSG00000172519.8	Control Genes	FALSE	FALSE	FALSE
OR10H1	ENSG00000186723.3	Control Genes	FALSE	FALSE	FALSE
ZNF861P	ENSG00000267235.2	Control Genes	FALSE	FALSE	FALSE
LINC01764	ENSG00000267308.1	Control Genes	FALSE	FALSE	FALSE
UCA1	ENSG00000214049.6	Control Genes	FALSE	FALSE	FALSE
LINC01835	ENSG00000267453.7	Control Genes	FALSE	FALSE	FALSE
CYP4F36P	ENSG00000273330.1	Control Genes	FALSE	FALSE	FALSE
CYP4F2	ENSG00000186115.12	Control Genes	FALSE	FALSE	FALSE
AC005336.5	ENSG00000267218.2	Control Genes	FALSE	FALSE	FALSE
LLNLF-158E9.1	ENSG00000279717.1	Control Genes	FALSE	FALSE	FALSE
AC005336.4	ENSG00000267056.2	Control Genes	FALSE	FALSE	FALSE
CYP4F11	ENSG00000171903.16	Control Genes	FALSE	FALSE	FALSE
OR10H4	ENSG00000176231.1	Control Genes	FALSE	FALSE	FALSE
CYP4F9P	ENSG00000267392.3	Control Genes	FALSE	FALSE	FALSE
LINC00661	ENSG00000205396.11	Control Genes	FALSE	FALSE	FALSE
AC114273.3	ENSG00000280412.1	Control Genes	FALSE	FALSE	FALSE
LINC00905	ENSG00000167459.16	Control Genes	FALSE	FALSE	FALSE
SNX33P1	ENSG00000267609.2	Control Genes	FALSE	FALSE	FALSE
LLNLF-136C3.1	ENSG00000277766.1	Control Genes	FALSE	FALSE	FALSE
OR1AB1P	ENSG00000267450.1	Control Genes	FALSE	FALSE	FALSE
LINC01855	ENSG00000267517.1	Control Genes	FALSE	FALSE	FALSE
TPM4	ENSG00000167460.14	Control Genes	FALSE	FALSE	FALSE
CTD-2231E14.2	ENSG00000279198.1	Control Genes	FALSE	FALSE	FALSE
CTD-2231E14.5	ENSG00000267373.1	Control Genes	FALSE	FALSE	FALSE
RAB8A	ENSG00000167461.11	Control Genes	FALSE	FALSE	FALSE
CTD-2231E14.8	ENSG00000269243.1	Control Genes	FALSE	FALSE	FALSE
HSH2D	ENSG00000196684.12	Control Genes	FALSE	FALSE	FALSE
CIB3	ENSG00000141977.9	Control Genes	FALSE	FALSE	FALSE
FAM32A	ENSG00000105058.11	Control Genes	FALSE	FALSE	FALSE
CTD-2562J15.4	ENSG00000267033.1	Control Genes	FALSE	FALSE	FALSE
Metazoa_SRP	ENSG00000275901.1	Control Genes	FALSE	FALSE	FALSE
AP1M1	ENSG00000072958.8	Control Genes	FALSE	FALSE	FALSE
CTD-2562J15.6	ENSG00000267275.1	Control Genes	FALSE	FALSE	FALSE
KLF2	ENSG00000127528.5	Control Genes	FALSE	FALSE	FALSE
CTD-2013N17.7	ENSG00000277825.1	Control Genes	FALSE	FALSE	FALSE
EPS15L1	ENSG00000127527.13	Control Genes	FALSE	FALSE	FALSE
CTD-2013N17.6	ENSG00000280332.1	Control Genes	FALSE	FALSE	FALSE
CTD-2013N17.1	ENSG00000240418.1	Control Genes	FALSE	FALSE	FALSE
CTD-2013N17.4	ENSG00000267703.1	Control Genes	FALSE	FALSE	FALSE
CALR3	ENSG00000269058.5	Control Genes	FALSE	FALSE	FALSE
C19orf44	ENSG00000105072.8	Control Genes	FALSE	FALSE	FALSE
CHERP	ENSG00000085872.14	Control Genes	FALSE	FALSE	FALSE
RN7SL146P	ENSG00000240106.2	Control Genes	FALSE	FALSE	FALSE
CTD-3222D19.12	ENSG00000269399.2	Control Genes	FALSE	FALSE	FALSE
SLC35E1	ENSG00000127526.14	Control Genes	FALSE	FALSE	FALSE
CTD-3222D19.10	ENSG00000269085.1	Control Genes	FALSE	FALSE	FALSE
CTD-3222D19.8	ENSG00000279529.1	Control Genes	FALSE	FALSE	FALSE
MED26	ENSG00000105085.10	Control Genes	FALSE	FALSE	FALSE
CTD-3222D19.9	ENSG00000279748.1	Control Genes	FALSE	FALSE	FALSE
CTD-3222D19.4	ENSG00000279977.1	Control Genes	FALSE	FALSE	FALSE
CTC-429P9.1	ENSG00000269427.1	Control Genes	FALSE	FALSE	FALSE
SMIM7	ENSG00000214046.8	Control Genes	FALSE	FALSE	FALSE
CTC-429P9.3	ENSG00000269044.2	Control Genes	FALSE	FALSE	FALSE
CTC-429P9.2	ENSG00000268087.1	Control Genes	FALSE	FALSE	FALSE
CTC-429P9.5	ENSG00000267904.1	Control Genes	FALSE	FALSE	FALSE
TMEM38A	ENSG00000072954.6	Control Genes	FALSE	FALSE	FALSE
CTD-2538G9.3	ENSG00000269419.1	Control Genes	FALSE	FALSE	FALSE
NWD1	ENSG00000188039.13	Control Genes	FALSE	FALSE	FALSE
CTD-2538G9.6	ENSG00000269799.1	Control Genes	FALSE	FALSE	FALSE
SIN3B	ENSG00000127511.9	Control Genes	FALSE	FALSE	FALSE
CTD-2538G9.5	ENSG00000268743.1	Control Genes	FALSE	FALSE	FALSE
F2RL3	ENSG00000127533.3	Control Genes	FALSE	FALSE	FALSE
CPAMD8	ENSG00000160111.12	Control Genes	FALSE	TRUE	TRUE
RN7SL835P	ENSG00000264250.2	Control Genes	FALSE	FALSE	FALSE
RN7SL823P	ENSG00000263595.2	Control Genes	FALSE	FALSE	FALSE
CTD-2528A14.1	ENSG00000268985.1	Control Genes	FALSE	FALSE	FALSE
HAUS8	ENSG00000131351.14	Control Genes	FALSE	FALSE	FALSE
CTD-2528A14.3	ENSG00000268289.1	Control Genes	FALSE	FALSE	FALSE
MYO9B	ENSG00000099331.13	Control Genes	FALSE	FALSE	TRUE
CTD-2528A14.5	ENSG00000269066.1	Control Genes	FALSE	FALSE	FALSE
CTD-3032J10.2	ENSG00000268056.5	Control Genes	FALSE	FALSE	FALSE
CTD-3032J10.4	ENSG00000269836.1	Control Genes	FALSE	FALSE	FALSE
CTD-3032J10.3	ENSG00000269480.1	Control Genes	FALSE	FALSE	FALSE
USE1	ENSG00000053501.12	Control Genes	FALSE	FALSE	FALSE
OCEL1	ENSG00000099330.8	Control Genes	FALSE	FALSE	FALSE
NR2F6	ENSG00000160113.5	Control Genes	FALSE	FALSE	FALSE
USHBP1	ENSG00000130307.11	Control Genes	FALSE	FALSE	FALSE
BABAM1	ENSG00000105393.15	Control Genes	FALSE	FALSE	FALSE
ANKLE1	ENSG00000160117.14	Control Genes	FALSE	FALSE	FALSE
ABHD8	ENSG00000127220.5	Control Genes	FALSE	FALSE	FALSE
MRPL34	ENSG00000130312.6	Control Genes	FALSE	FALSE	FALSE
CTD-2278I10.4	ENSG00000269815.1	Control Genes	FALSE	FALSE	FALSE
DDA1	ENSG00000130311.10	Control Genes	FALSE	FALSE	FALSE
ANO8	ENSG00000074855.10	Control Genes	FALSE	FALSE	FALSE
GTPBP3	ENSG00000130299.16	Control Genes	FALSE	TRUE	TRUE
PLVAP	ENSG00000130300.8	Control Genes	FALSE	FALSE	TRUE
CTD-2278I10.1	ENSG00000269350.1	Control Genes	FALSE	FALSE	FALSE
CTD-2521M24.13	ENSG00000269720.2	Control Genes	FALSE	FALSE	FALSE
BST2	ENSG00000130303.12	Control Genes	FALSE	FALSE	FALSE
BISPR	ENSG00000282851.1	Control Genes	FALSE	FALSE	FALSE
CTD-2521M24.6	ENSG00000269481.1	Control Genes	FALSE	FALSE	FALSE
CTD-2521M24.4	ENSG00000254503.1	Control Genes	FALSE	FALSE	FALSE
MVB12A	ENSG00000141971.12	Control Genes	FALSE	FALSE	FALSE
TMEM221	ENSG00000188051.6	Control Genes	FALSE	FALSE	FALSE
CTD-2521M24.11	ENSG00000269736.1	Control Genes	FALSE	FALSE	FALSE
NXNL1	ENSG00000171773.2	Control Genes	FALSE	FALSE	FALSE
SLC27A1	ENSG00000130304.16	Control Genes	FALSE	FALSE	FALSE
CTD-3131K8.2	ENSG00000269439.5	Control Genes	FALSE	FALSE	FALSE
PGLS	ENSG00000130313.6	Control Genes	FALSE	FALSE	FALSE
CTD-3131K8.3	ENSG00000269161.1	Control Genes	FALSE	FALSE	FALSE
FAM129C	ENSG00000167483.17	Control Genes	FALSE	FALSE	FALSE
COLGALT1	ENSG00000130309.10	Control Genes	FALSE	FALSE	TRUE
CTD-3131K8.1	ENSG00000243771.1	Control Genes	FALSE	FALSE	FALSE
UNC13A	ENSG00000130477.15	NDD-Associated Genes	FALSE	FALSE	FALSE
CTD-3149D2.3	ENSG00000269752.1	Control Genes	FALSE	FALSE	FALSE
CTD-3149D2.2	ENSG00000279300.1	Control Genes	FALSE	FALSE	FALSE
MAP1S	ENSG00000130479.10	Control Genes	FALSE	FALSE	FALSE
FCHO1	ENSG00000130475.14	Control Genes	FALSE	FALSE	FALSE
B3GNT3	ENSG00000179913.10	Control Genes	FALSE	FALSE	FALSE
INSL3	ENSG00000248099.3	Control Genes	FALSE	FALSE	TRUE
JAK3	ENSG00000105639.18	Control Genes	FALSE	TRUE	TRUE
RPL18A	ENSG00000105640.12	Control Genes	FALSE	FALSE	FALSE
SNORA68	ENSG00000207166.1	Control Genes	FALSE	FALSE	FALSE
AC005796.2	ENSG00000279617.1	Control Genes	FALSE	FALSE	FALSE
SLC5A5	ENSG00000105641.3	Control Genes	FALSE	TRUE	TRUE
CCDC124	ENSG00000007080.10	Control Genes	FALSE	FALSE	FALSE
KCNN1	ENSG00000105642.15	Control Genes	FALSE	FALSE	FALSE
RNA5SP468	ENSG00000252591.1	Control Genes	FALSE	FALSE	FALSE
ARRDC2	ENSG00000105643.9	Control Genes	FALSE	FALSE	FALSE
CTB-52I2.7	ENSG00000279172.1	Control Genes	FALSE	FALSE	FALSE
CTB-52I2.4	ENSG00000273654.1	Control Genes	FALSE	FALSE	FALSE
CTB-52I2.3	ENSG00000268623.2	Control Genes	FALSE	FALSE	FALSE
RPS18P13	ENSG00000243455.3	Control Genes	FALSE	FALSE	FALSE
IL12RB1	ENSG00000096996.15	Control Genes	FALSE	FALSE	TRUE
MAST3	ENSG00000099308.10	Control Genes	FALSE	FALSE	FALSE
PIK3R2	ENSG00000105647.16	NDD-Associated Genes	FALSE	TRUE	TRUE
IFI30	ENSG00000216490.3	Control Genes	FALSE	FALSE	FALSE
MPV17L2	ENSG00000254858.9	Control Genes	FALSE	FALSE	FALSE
RAB3A	ENSG00000105649.9	Control Genes	FALSE	FALSE	FALSE
AC068499.10	ENSG00000268650.3	Control Genes	FALSE	FALSE	FALSE
PDE4C	ENSG00000105650.21	Control Genes	FALSE	FALSE	FALSE
KIAA1683	ENSG00000130518.16	Control Genes	FALSE	FALSE	FALSE
JUND	ENSG00000130522.5	Control Genes	FALSE	FALSE	FALSE
MIR3188	ENSG00000267959.3	Control Genes	FALSE	FALSE	FALSE
RPL39P38	ENSG00000241464.3	Control Genes	FALSE	FALSE	FALSE
LSM4	ENSG00000130520.10	Control Genes	FALSE	FALSE	FALSE
RN7SL513P	ENSG00000239821.3	Control Genes	FALSE	FALSE	FALSE
PGPEP1	ENSG00000130517.13	Control Genes	FALSE	FALSE	FALSE
GDF15	ENSG00000130513.6	Control Genes	FALSE	FALSE	FALSE
MIR3189	ENSG00000264175.1	Control Genes	FALSE	FALSE	FALSE
LRRC25	ENSG00000175489.9	Control Genes	FALSE	FALSE	FALSE
SSBP4	ENSG00000130511.15	Control Genes	FALSE	FALSE	FALSE
ISYNA1	ENSG00000105655.18	Control Genes	FALSE	FALSE	FALSE
CTD-3137H5.1	ENSG00000268199.2	Control Genes	FALSE	FALSE	FALSE
ELL	ENSG00000105656.12	Control Genes	FALSE	FALSE	FALSE
CTD-3137H5.4	ENSG00000280121.1	Control Genes	FALSE	FALSE	FALSE
AC005387.3	ENSG00000268938.2	Control Genes	FALSE	FALSE	FALSE
FKBP8	ENSG00000105701.15	Control Genes	FALSE	FALSE	FALSE
AC005387.2	ENSG00000269191.1	Control Genes	FALSE	FALSE	FALSE
KXD1	ENSG00000105700.10	Control Genes	FALSE	FALSE	FALSE
AC005253.2	ENSG00000268030.1	Control Genes	FALSE	FALSE	FALSE
UBA52	ENSG00000221983.7	Control Genes	FALSE	FALSE	FALSE
CRLF1	ENSG00000006016.10	Control Genes	FALSE	FALSE	TRUE
C19orf60	ENSG00000006015.17	Control Genes	FALSE	FALSE	FALSE
TMEM59L	ENSG00000105696.8	Control Genes	FALSE	FALSE	FALSE
RN7SL155P	ENSG00000263490.2	Control Genes	FALSE	FALSE	FALSE
KLHL26	ENSG00000167487.11	Control Genes	FALSE	FALSE	FALSE
CRTC1	ENSG00000105662.15	Control Genes	FALSE	FALSE	TRUE
COMP	ENSG00000105664.10	NDD-Associated Genes	FALSE	TRUE	TRUE
UPF1	ENSG00000005007.12	NDD-Associated Genes	FALSE	TRUE	FALSE
CERS1	ENSG00000223802.7	Control Genes	FALSE	FALSE	TRUE
AC005197.2	ENSG00000269694.1	Control Genes	FALSE	FALSE	FALSE
COPE	ENSG00000105669.13	Control Genes	FALSE	FALSE	FALSE
DDX49	ENSG00000105671.11	Control Genes	FALSE	FALSE	FALSE
HOMER3	ENSG00000051128.18	Control Genes	FALSE	FALSE	FALSE
AC005932.1	ENSG00000269019.1	Control Genes	FALSE	FALSE	FALSE
RN7SL70P	ENSG00000241172.3	Control Genes	FALSE	FALSE	FALSE
SUGP2	ENSG00000064607.16	Control Genes	FALSE	FALSE	FALSE
ARMC6	ENSG00000105676.13	Control Genes	FALSE	FALSE	FALSE
SLC25A42	ENSG00000181035.13	Control Genes	FALSE	FALSE	TRUE
TMEM161A	ENSG00000064545.14	Control Genes	FALSE	FALSE	FALSE
MEF2B	ENSG00000213999.15	Control Genes	FALSE	FALSE	FALSE
BORCS8	ENSG00000254901.7	Control Genes	FALSE	FALSE	FALSE
RFXANK	ENSG00000064490.13	Control Genes	FALSE	FALSE	TRUE
NR2C2AP	ENSG00000184162.14	Control Genes	FALSE	FALSE	FALSE
NCAN	ENSG00000130287.13	Control Genes	FALSE	FALSE	FALSE
RNU6-1028P	ENSG00000252973.1	Control Genes	FALSE	FALSE	FALSE
LLNLR-259H9.1	ENSG00000280282.1	Control Genes	FALSE	FALSE	FALSE
HAPLN4	ENSG00000187664.8	Control Genes	FALSE	FALSE	FALSE
TM6SF2	ENSG00000213996.12	Control Genes	FALSE	FALSE	FALSE
SUGP1	ENSG00000105705.15	Control Genes	FALSE	FALSE	FALSE
MAU2	ENSG00000129933.20	Control Genes	FALSE	TRUE	FALSE
GATAD2A	ENSG00000167491.17	Control Genes	FALSE	FALSE	FALSE
CTB-184G21.3	ENSG00000267234.1	Control Genes	FALSE	FALSE	FALSE
MIR640	ENSG00000207821.1	Control Genes	FALSE	FALSE	FALSE
TSSK6	ENSG00000178093.13	Control Genes	FALSE	FALSE	FALSE
NDUFA13	ENSG00000186010.18	Control Genes	FALSE	FALSE	TRUE
YJEFN3	ENSG00000250067.11	Control Genes	FALSE	FALSE	FALSE
CILP2	ENSG00000160161.9	Control Genes	FALSE	FALSE	FALSE
PBX4	ENSG00000105717.13	Control Genes	FALSE	FALSE	FALSE
PHF5CP	ENSG00000267178.3	Control Genes	FALSE	FALSE	FALSE
AC002306.1	ENSG00000259242.2	Control Genes	FALSE	FALSE	FALSE
LPAR2	ENSG00000064547.13	Control Genes	FALSE	FALSE	FALSE
GMIP	ENSG00000089639.10	Control Genes	FALSE	FALSE	FALSE
ATP13A1	ENSG00000105726.16	Control Genes	FALSE	FALSE	FALSE
ZNF101	ENSG00000181896.11	Control Genes	FALSE	FALSE	FALSE
CTC-412M14.6	ENSG00000271283.1	Control Genes	FALSE	FALSE	FALSE
CTC-412M14.5	ENSG00000270402.1	Control Genes	FALSE	FALSE	FALSE
ZNF14	ENSG00000105708.8	Control Genes	FALSE	FALSE	FALSE
CTC-559E9.12	ENSG00000275540.1	Control Genes	FALSE	FALSE	FALSE
CTC-559E9.9	ENSG00000271499.1	Control Genes	FALSE	FALSE	FALSE
LINC00663	ENSG00000266904.5	Control Genes	FALSE	FALSE	FALSE
CTC-559E9.2	ENSG00000267693.1	Control Genes	FALSE	FALSE	FALSE
CTC-559E9.6	ENSG00000267419.2	Control Genes	FALSE	FALSE	FALSE
ZNF506	ENSG00000081665.13	Control Genes	FALSE	FALSE	FALSE
CTC-559E9.5	ENSG00000267481.1	Control Genes	FALSE	FALSE	FALSE
BNIP3P9	ENSG00000270325.1	Control Genes	FALSE	FALSE	FALSE
ZNF253	ENSG00000256771.3	Control Genes	FALSE	FALSE	FALSE
BNIP3P10	ENSG00000270270.1	Control Genes	FALSE	FALSE	FALSE
CTC-559E9.8	ENSG00000267565.1	Control Genes	FALSE	FALSE	FALSE
ZNF93	ENSG00000184635.14	Control Genes	FALSE	FALSE	FALSE
CTC-559E9.13	ENSG00000273791.1	Control Genes	FALSE	FALSE	FALSE
AC007204.2	ENSG00000267268.1	Control Genes	FALSE	FALSE	FALSE
AC007204.3	ENSG00000274800.1	Control Genes	FALSE	FALSE	FALSE
ZNF682	ENSG00000197124.11	Control Genes	FALSE	FALSE	FALSE
AC006539.3	ENSG00000268070.1	Control Genes	FALSE	FALSE	FALSE
AC006539.6	ENSG00000274033.1	Control Genes	FALSE	FALSE	FALSE
BNIP3P13	ENSG00000269154.1	Control Genes	FALSE	FALSE	FALSE
ZNF90	ENSG00000213988.10	Control Genes	FALSE	FALSE	FALSE
AC006539.2	ENSG00000240673.1	Control Genes	FALSE	FALSE	FALSE
CTC-260E6.12	ENSG00000274612.1	Control Genes	FALSE	FALSE	FALSE
CTC-260E6.9	ENSG00000267220.1	Control Genes	FALSE	FALSE	FALSE
BNIP3P15	ENSG00000270716.1	Control Genes	FALSE	FALSE	FALSE
CTC-260E6.6	ENSG00000267383.6	Control Genes	FALSE	FALSE	FALSE
ZNF486	ENSG00000256229.7	Control Genes	FALSE	FALSE	FALSE
BNIP3P16	ENSG00000267641.1	Control Genes	FALSE	FALSE	FALSE
CTC-260E6.7	ENSG00000267771.1	Control Genes	FALSE	FALSE	FALSE
CTC-260E6.3	ENSG00000279039.1	Control Genes	FALSE	FALSE	FALSE
CTC-260E6.4	ENSG00000280079.1	Control Genes	FALSE	FALSE	FALSE
BNIP3P17	ENSG00000271524.1	Control Genes	FALSE	FALSE	FALSE
AC078899.4	ENSG00000268620.1	Control Genes	FALSE	FALSE	FALSE
AC078899.1	ENSG00000213985.4	Control Genes	FALSE	FALSE	FALSE
BNIP3P18	ENSG00000269055.1	Control Genes	FALSE	FALSE	FALSE
AC078899.3	ENSG00000269274.1	Control Genes	FALSE	FALSE	FALSE
BNIP3P19	ENSG00000271638.1	Control Genes	FALSE	FALSE	FALSE
CTC-575C13.3	ENSG00000276294.1	Control Genes	FALSE	FALSE	FALSE
ZNF826P	ENSG00000231205.11	Control Genes	FALSE	FALSE	FALSE
BNIP3P20	ENSG00000271704.1	Control Genes	FALSE	FALSE	FALSE
CTC-575C13.4	ENSG00000268461.2	Control Genes	FALSE	FALSE	FALSE
MIR1270	ENSG00000238517.1	Control Genes	FALSE	FALSE	FALSE
BNIP3P22	ENSG00000268174.1	Control Genes	FALSE	FALSE	FALSE
CTC-513N18.6	ENSG00000269043.1	Control Genes	FALSE	FALSE	FALSE
BNIP3P23	ENSG00000268335.1	Control Genes	FALSE	FALSE	FALSE
ZNF737	ENSG00000237440.8	Control Genes	FALSE	FALSE	FALSE
VN1R78P	ENSG00000268272.1	Control Genes	FALSE	FALSE	FALSE
CTD-2332E11.2	ENSG00000268560.1	Control Genes	FALSE	FALSE	FALSE
ZNF626	ENSG00000188171.15	Control Genes	FALSE	FALSE	FALSE
CTD-2542C24.14	ENSG00000280171.1	Control Genes	FALSE	FALSE	FALSE
CTD-2542C24.2	ENSG00000269779.1	Control Genes	FALSE	FALSE	FALSE
CTD-2626G11.2	ENSG00000268416.1	Control Genes	FALSE	FALSE	FALSE
VN1R79P	ENSG00000269885.1	Control Genes	FALSE	FALSE	FALSE
ZNF66	ENSG00000160229.11	Control Genes	FALSE	FALSE	FALSE
BNIP3P24	ENSG00000269040.1	Control Genes	FALSE	FALSE	FALSE
CTD-2542C24.3	ENSG00000269373.1	Control Genes	FALSE	FALSE	FALSE
ZNF85	ENSG00000105750.14	Control Genes	FALSE	FALSE	FALSE
CTD-2542C24.5	ENSG00000279404.1	Control Genes	FALSE	FALSE	FALSE
KRT18P40	ENSG00000269012.2	Control Genes	FALSE	FALSE	FALSE
CTD-2542C24.8	ENSG00000268326.1	Control Genes	FALSE	FALSE	FALSE
ZNF430	ENSG00000118620.12	Control Genes	FALSE	FALSE	FALSE
CTD-2542C24.9	ENSG00000271598.1	Control Genes	FALSE	FALSE	FALSE
VN1R80P	ENSG00000268598.1	Control Genes	FALSE	FALSE	FALSE
ZNF714	ENSG00000160352.15	Control Genes	FALSE	FALSE	FALSE
RNA5SP469	ENSG00000201035.1	Control Genes	FALSE	FALSE	FALSE
VN1R81P	ENSG00000268357.1	Control Genes	FALSE	FALSE	FALSE
ZNF431	ENSG00000196705.8	Control Genes	FALSE	FALSE	FALSE
RPL7AP10	ENSG00000240522.1	Control Genes	FALSE	FALSE	FALSE
CTD-3233P19.8	ENSG00000268892.1	Control Genes	FALSE	FALSE	FALSE
CTD-3233P19.7	ENSG00000269839.1	Control Genes	FALSE	FALSE	FALSE
RPL36AP51	ENSG00000242291.1	Control Genes	FALSE	FALSE	FALSE
CTD-3030D20.1	ENSG00000268747.1	Control Genes	FALSE	FALSE	FALSE
VN1R83P	ENSG00000268521.1	Control Genes	FALSE	FALSE	FALSE
ZNF708	ENSG00000182141.10	Control Genes	FALSE	FALSE	FALSE
BNIP3P25	ENSG00000268322.1	Control Genes	FALSE	FALSE	FALSE
ZNF738	ENSG00000172687.13	Control Genes	FALSE	FALSE	FALSE
CTD-2561J22.1	ENSG00000268731.1	Control Genes	FALSE	FALSE	FALSE
CTD-2561J22.2	ENSG00000213976.4	Control Genes	FALSE	FALSE	FALSE
ZNF493	ENSG00000196268.11	Control Genes	FALSE	FALSE	FALSE
CTD-2561J22.5	ENSG00000268119.5	Control Genes	FALSE	FALSE	FALSE
LINC00664	ENSG00000268658.5	Control Genes	FALSE	FALSE	FALSE
ZNF429	ENSG00000197013.9	Control Genes	FALSE	FALSE	FALSE
BNIP3P26	ENSG00000268705.1	Control Genes	FALSE	FALSE	FALSE
RP11-678G14.2	ENSG00000268081.1	Control Genes	FALSE	FALSE	FALSE
RP11-678G14.3	ENSG00000268555.1	Control Genes	FALSE	FALSE	FALSE
RP11-678G14.4	ENSG00000268240.1	Control Genes	FALSE	FALSE	FALSE
RP11-678G14.5	ENSG00000271182.1	Control Genes	FALSE	FALSE	FALSE
RP11-420K14.1	ENSG00000268278.1	Control Genes	FALSE	FALSE	FALSE
MTDHP3	ENSG00000268433.1	Control Genes	FALSE	FALSE	FALSE
MTDHP4	ENSG00000268535.1	Control Genes	FALSE	FALSE	FALSE
VN1R84P	ENSG00000268117.1	Control Genes	FALSE	FALSE	FALSE
ZNF100	ENSG00000197020.10	Control Genes	FALSE	FALSE	FALSE
RP11-420K14.6	ENSG00000269845.1	Control Genes	FALSE	FALSE	FALSE
RP11-420K14.8	ENSG00000268184.1	Control Genes	FALSE	FALSE	FALSE
BRI3BPP1	ENSG00000269136.1	Control Genes	FALSE	FALSE	FALSE
ZNF43	ENSG00000198521.11	Control Genes	FALSE	FALSE	FALSE
BNIP3P27	ENSG00000268438.1	Control Genes	FALSE	FALSE	FALSE
ZNF208	ENSG00000160321.14	Control Genes	FALSE	FALSE	FALSE
MTDHP2	ENSG00000269615.1	Control Genes	FALSE	FALSE	FALSE
AC003973.3	ENSG00000279377.1	Control Genes	FALSE	FALSE	FALSE
BNIP3P28	ENSG00000271095.1	Control Genes	FALSE	FALSE	FALSE
AC003973.4	ENSG00000269504.1	Control Genes	FALSE	FALSE	FALSE
AC003973.5	ENSG00000269199.1	Control Genes	FALSE	FALSE	FALSE
ZNF257	ENSG00000197134.11	Control Genes	FALSE	FALSE	FALSE
BNIP3P29	ENSG00000269742.1	Control Genes	FALSE	FALSE	FALSE
ZNF92P2	ENSG00000269505.2	Control Genes	FALSE	FALSE	FALSE
RP11-157B13.1	ENSG00000268116.1	Control Genes	FALSE	FALSE	FALSE
PCGF7P	ENSG00000268140.1	Control Genes	FALSE	FALSE	FALSE
MTDHP5	ENSG00000269575.1	Control Genes	FALSE	FALSE	FALSE
VN1R85P	ENSG00000269345.1	Control Genes	FALSE	FALSE	FALSE
ZNF676	ENSG00000196109.6	Control Genes	FALSE	FALSE	FALSE
BNIP3P30	ENSG00000268079.1	Control Genes	FALSE	FALSE	FALSE
RP11-157B13.10	ENSG00000282732.1	Control Genes	FALSE	FALSE	FALSE
RP11-157B13.7	ENSG00000267872.1	Control Genes	FALSE	FALSE	FALSE
RP11-157B13.8	ENSG00000268597.1	Control Genes	FALSE	FALSE	FALSE
ZNF729	ENSG00000196350.8	Control Genes	FALSE	FALSE	FALSE
BNIP3P31	ENSG00000270191.1	Control Genes	FALSE	FALSE	FALSE
CTB-31C7.3	ENSG00000268685.1	Control Genes	FALSE	FALSE	FALSE
RPL34P34	ENSG00000236312.3	Control Genes	FALSE	FALSE	FALSE
ZNF98	ENSG00000197360.9	Control Genes	FALSE	FALSE	FALSE
AC011516.1	ENSG00000269796.1	Control Genes	FALSE	FALSE	FALSE
BNIP3P32	ENSG00000268830.1	Control Genes	FALSE	FALSE	FALSE
AC025811.3	ENSG00000270947.1	Control Genes	FALSE	FALSE	FALSE
BNIP3P33	ENSG00000268717.1	Control Genes	FALSE	FALSE	FALSE
ZNF209P	ENSG00000269138.1	Control Genes	FALSE	FALSE	FALSE
AC004004.2	ENSG00000270317.1	Control Genes	FALSE	FALSE	FALSE
CTC-457E21.1	ENSG00000260599.1	Control Genes	FALSE	FALSE	FALSE
LINC01233	ENSG00000269364.1	Control Genes	FALSE	FALSE	FALSE
RNU6-1179P	ENSG00000207397.1	Control Genes	FALSE	FALSE	FALSE
CTC-457E21.10	ENSG00000271149.1	Control Genes	FALSE	FALSE	FALSE
GOLGA2P9	ENSG00000269332.5	Control Genes	FALSE	FALSE	FALSE
CTC-457E21.5	ENSG00000269025.2	Control Genes	FALSE	FALSE	FALSE
CTC-457E21.4	ENSG00000269316.1	Control Genes	FALSE	FALSE	FALSE
LINC01785	ENSG00000268038.1	Control Genes	FALSE	FALSE	FALSE
CTC-457E21.7	ENSG00000268589.1	Control Genes	FALSE	FALSE	FALSE
ZNF492	ENSG00000229676.2	Control Genes	FALSE	FALSE	FALSE
CTC-457E21.9	ENSG00000268981.5	Control Genes	FALSE	FALSE	FALSE
ZNF849P	ENSG00000198153.8	Control Genes	FALSE	FALSE	FALSE
RPL34P33	ENSG00000241282.1	Control Genes	FALSE	FALSE	FALSE
CTC-451A6.5	ENSG00000270475.1	Control Genes	FALSE	FALSE	FALSE
VN1R87P	ENSG00000268789.1	Control Genes	FALSE	FALSE	FALSE
ZNF99	ENSG00000213973.8	Control Genes	FALSE	FALSE	FALSE
CTB-159G17.4	ENSG00000279966.2	Control Genes	FALSE	FALSE	FALSE
CTB-159G17.3	ENSG00000270518.2	Control Genes	FALSE	FALSE	FALSE
BNIP3P34	ENSG00000269509.1	Control Genes	FALSE	FALSE	FALSE
ZNF723P	ENSG00000268696.1	Control Genes	FALSE	FALSE	FALSE
BNIP3P35	ENSG00000271655.1	Control Genes	FALSE	FALSE	FALSE
VN1R88P	ENSG00000268541.1	Control Genes	FALSE	FALSE	FALSE
CTD-2579N5.3	ENSG00000268296.1	Control Genes	FALSE	FALSE	FALSE
CTD-2579N5.4	ENSG00000269458.1	Control Genes	FALSE	FALSE	FALSE
ZNF728	ENSG00000269067.1	Control Genes	FALSE	FALSE	FALSE
BNIP3P36	ENSG00000271661.1	Control Genes	FALSE	FALSE	FALSE
LINC01859	ENSG00000261558.1	Control Genes	FALSE	FALSE	FALSE
LINC01858	ENSG00000261615.6	Control Genes	FALSE	FALSE	FALSE
CTD-2291D10.3	ENSG00000269543.5	Control Genes	FALSE	FALSE	FALSE
CTD-2291D10.4	ENSG00000267886.1	Control Genes	FALSE	FALSE	FALSE
ZNF730	ENSG00000183850.13	Control Genes	FALSE	FALSE	FALSE
BNIP3P37	ENSG00000270479.1	Control Genes	FALSE	FALSE	FALSE
RP11-369G6.2	ENSG00000268105.1	Control Genes	FALSE	FALSE	FALSE
SNX6P1	ENSG00000267920.1	Control Genes	FALSE	FALSE	FALSE
RP11-15H20.2	ENSG00000269471.1	Control Genes	FALSE	FALSE	FALSE
ZNF724	ENSG00000196081.9	Control Genes	FALSE	FALSE	FALSE
BNIP3P38	ENSG00000268469.1	Control Genes	FALSE	FALSE	FALSE
IPO5P1	ENSG00000269837.1	Control Genes	FALSE	FALSE	FALSE
RP11-15H20.6	ENSG00000284428.1	Control Genes	FALSE	FALSE	FALSE
VN1R90P	ENSG00000268794.1	Control Genes	FALSE	FALSE	FALSE
VN1R91P	ENSG00000268148.1	Control Genes	FALSE	FALSE	FALSE
ZNF91	ENSG00000167232.13	Control Genes	FALSE	FALSE	FALSE
CTB-176F20.3	ENSG00000267934.1	Control Genes	FALSE	FALSE	FALSE
BNIP3P8	ENSG00000269431.1	Control Genes	FALSE	FALSE	FALSE
CDC42EP3P1	ENSG00000268992.1	Control Genes	FALSE	FALSE	FALSE
LINC01224	ENSG00000269416.5	Control Genes	FALSE	FALSE	FALSE
VN1R92P	ENSG00000268908.1	Control Genes	FALSE	FALSE	FALSE
LLNLF-18A12.1	ENSG00000275201.1	Control Genes	FALSE	FALSE	FALSE
ZNF725P	ENSG00000268100.1	Control Genes	FALSE	FALSE	FALSE
ZNF675	ENSG00000197372.9	Control Genes	FALSE	FALSE	FALSE
RP11-359H18.2	ENSG00000268455.1	Control Genes	FALSE	FALSE	FALSE
RPS27P29	ENSG00000240231.1	Control Genes	FALSE	FALSE	FALSE
VN1R93P	ENSG00000269320.1	Control Genes	FALSE	FALSE	FALSE
ZNF681	ENSG00000196172.9	Control Genes	FALSE	FALSE	FALSE
RP11-255H23.2	ENSG00000233836.7	Control Genes	FALSE	FALSE	FALSE
BNIP3P39	ENSG00000269662.1	Control Genes	FALSE	FALSE	FALSE
RP11-255H23.4	ENSG00000267924.1	Control Genes	FALSE	FALSE	FALSE
RPSAP58	ENSG00000225178.5	Control Genes	FALSE	FALSE	FALSE
RP11-255H23.5	ENSG00000277493.1	Control Genes	FALSE	FALSE	FALSE
ZNF726	ENSG00000213967.10	Control Genes	FALSE	FALSE	FALSE
CTB-92J24.3	ENSG00000269289.5	Control Genes	FALSE	FALSE	FALSE
CTB-92J24.2	ENSG00000269397.1	Control Genes	FALSE	FALSE	FALSE
ZNF92P3	ENSG00000269421.1	Control Genes	FALSE	FALSE	FALSE
RNA5-8SP4	ENSG00000201966.1	Control Genes	FALSE	FALSE	FALSE
ZNF254	ENSG00000213096.10	Control Genes	FALSE	FALSE	FALSE
CTD-2017D11.1	ENSG00000268362.5	Control Genes	FALSE	FALSE	FALSE
CTD-2017D11.2	ENSG00000279425.1	Control Genes	FALSE	FALSE	FALSE
BNIP3P40	ENSG00000268058.1	Control Genes	FALSE	FALSE	FALSE
CTD-2027I19.3	ENSG00000276030.1	Control Genes	FALSE	FALSE	FALSE
CTD-2027I19.2	ENSG00000268442.1	Control Genes	FALSE	FALSE	FALSE
ERVK-28	ENSG00000267696.6	Control Genes	FALSE	FALSE	FALSE
CTB-151G24.2	ENSG00000279882.1	Control Genes	FALSE	FALSE	FALSE
LINC00662	ENSG00000261824.6	Control Genes	FALSE	FALSE	FALSE
CTC-459F4.1	ENSG00000261770.1	Control Genes	FALSE	FALSE	FALSE
CTC-459F4.3	ENSG00000267575.6	Control Genes	FALSE	FALSE	FALSE
CTC-459F4.9	ENSG00000281468.1	Control Genes	FALSE	FALSE	FALSE
CTC-459F4.6	ENSG00000267264.1	Control Genes	FALSE	FALSE	FALSE
SLC25A1P5	ENSG00000267323.1	Control Genes	FALSE	FALSE	FALSE
CTC-459F4.5	ENSG00000266977.1	Control Genes	FALSE	FALSE	FALSE
CTC-459F4.7	ENSG00000267389.2	Control Genes	FALSE	FALSE	FALSE
AC022153.1	ENSG00000267623.3	Control Genes	FALSE	FALSE	FALSE
CTC-459F4.8	ENSG00000267768.1	Control Genes	FALSE	FALSE	FALSE
AC005758.1	ENSG00000267630.1	Control Genes	FALSE	FALSE	FALSE
AC005357.1	ENSG00000266906.1	Control Genes	FALSE	FALSE	FALSE
CTD-2043I16.1	ENSG00000267509.5	Control Genes	FALSE	FALSE	FALSE
CTB-70G10.1	ENSG00000266928.1	Control Genes	FALSE	FALSE	FALSE
AC005780.1	ENSG00000267320.5	Control Genes	FALSE	FALSE	FALSE
AC093074.1	ENSG00000267238.1	Control Genes	FALSE	FALSE	FALSE
AC005307.1	ENSG00000260725.1	Control Genes	FALSE	FALSE	FALSE
AC005307.4	ENSG00000267243.6	Control Genes	FALSE	FALSE	FALSE
AC005616.1	ENSG00000266893.1	Control Genes	FALSE	FALSE	FALSE
AC005616.2	ENSG00000267423.1	Control Genes	FALSE	FALSE	FALSE
AC005394.1	ENSG00000267537.1	Control Genes	FALSE	FALSE	FALSE
AC079466.1	ENSG00000266976.1	Control Genes	FALSE	FALSE	FALSE
AC005307.3	ENSG00000283269.1	Control Genes	FALSE	FALSE	FALSE
MAN1A2P1	ENSG00000267799.1	Control Genes	FALSE	FALSE	FALSE
AC007795.1	ENSG00000267617.1	Control Genes	FALSE	FALSE	FALSE
AC011524.1	ENSG00000267528.1	Control Genes	FALSE	FALSE	FALSE
AC008991.1	ENSG00000267683.1	Control Genes	FALSE	FALSE	FALSE
AC011524.2	ENSG00000267027.1	Control Genes	FALSE	FALSE	FALSE
AC011524.3	ENSG00000267240.1	Control Genes	FALSE	FALSE	FALSE
LINC00906	ENSG00000267339.5	Control Genes	FALSE	FALSE	FALSE
RNA5SP470	ENSG00000252272.1	Control Genes	FALSE	FALSE	FALSE
LINC01532	ENSG00000267014.5	Control Genes	FALSE	FALSE	FALSE
UQCRFS1	ENSG00000169021.5	Control Genes	FALSE	TRUE	TRUE
CTB-32O4.2	ENSG00000267498.1	Control Genes	FALSE	FALSE	FALSE
CTB-32O4.3	ENSG00000276251.1	Control Genes	FALSE	FALSE	FALSE
CTB-32O4.4	ENSG00000276631.1	Control Genes	FALSE	FALSE	FALSE
RN7SL340P	ENSG00000241604.3	Control Genes	FALSE	FALSE	FALSE
CTC-525D6.1	ENSG00000264515.5	Control Genes	FALSE	FALSE	FALSE
CTC-525D6.5	ENSG00000267574.1	Control Genes	FALSE	FALSE	FALSE
CTC-525D6.2	ENSG00000266248.1	Control Genes	FALSE	FALSE	FALSE
CTC-525D6.3	ENSG00000279387.1	Control Genes	FALSE	FALSE	FALSE
VSTM2B	ENSG00000187135.7	Control Genes	FALSE	FALSE	FALSE
POP4	ENSG00000105171.9	Control Genes	FALSE	FALSE	FALSE
PLEKHF1	ENSG00000166289.5	Control Genes	FALSE	FALSE	FALSE
C19orf12	ENSG00000131943.17	Control Genes	FALSE	FALSE	TRUE
CCNE1	ENSG00000105173.13	Control Genes	FALSE	FALSE	FALSE
CTD-2057D4.2	ENSG00000267433.1	Control Genes	FALSE	FALSE	FALSE
CTC-448F2.7	ENSG00000278895.1	Control Genes	FALSE	FALSE	FALSE
CTC-448F2.3	ENSG00000267258.1	Control Genes	FALSE	FALSE	FALSE
URI1	ENSG00000105176.17	Control Genes	FALSE	FALSE	FALSE
RPL9P32	ENSG00000242100.2	Control Genes	FALSE	FALSE	FALSE
CTC-448F2.4	ENSG00000267006.1	Control Genes	FALSE	FALSE	FALSE
TAF9P3	ENSG00000267692.1	Control Genes	FALSE	FALSE	FALSE
CTC-448F2.6	ENSG00000266910.1	Control Genes	FALSE	FALSE	FALSE
AC005597.1	ENSG00000267223.1	Control Genes	FALSE	FALSE	FALSE
ZNF536	ENSG00000198597.8	Control Genes	FALSE	FALSE	FALSE
CTD-2001J20.1	ENSG00000280061.1	Control Genes	FALSE	FALSE	FALSE
CTC-565M22.1	ENSG00000267760.1	Control Genes	FALSE	FALSE	FALSE
CTC-400I9.2	ENSG00000267081.1	Control Genes	FALSE	FALSE	FALSE
LINC01834	ENSG00000261316.1	Control Genes	FALSE	FALSE	FALSE
CTC-400I9.3	ENSG00000267378.1	Control Genes	FALSE	FALSE	FALSE
LLNLR-263F3.1	ENSG00000284430.1	Control Genes	FALSE	FALSE	FALSE
LINC01791	ENSG00000267777.1	Control Genes	FALSE	FALSE	FALSE
TSHZ3	ENSG00000121297.6	Control Genes	FALSE	FALSE	FALSE
AC007796.1	ENSG00000267662.1	Control Genes	FALSE	FALSE	FALSE
CTC-439O9.1	ENSG00000278875.1	Control Genes	FALSE	FALSE	FALSE
AC008992.1	ENSG00000267636.1	Control Genes	FALSE	FALSE	FALSE
CTD-2050I18.2	ENSG00000267599.1	Control Genes	FALSE	FALSE	FALSE
CTD-2050I18.1	ENSG00000267407.1	Control Genes	FALSE	FALSE	FALSE
AC011525.2	ENSG00000261400.1	Control Genes	FALSE	FALSE	FALSE
AC011525.4	ENSG00000267465.6	Control Genes	FALSE	FALSE	FALSE
RNA5SP471	ENSG00000252780.1	Control Genes	FALSE	FALSE	FALSE
RNU6-967P	ENSG00000201894.1	Control Genes	FALSE	FALSE	FALSE
LINC01837	ENSG00000267489.3	Control Genes	FALSE	FALSE	FALSE
CTC-360P9.1	ENSG00000267012.1	Control Genes	FALSE	FALSE	FALSE
LINC01533	ENSG00000267779.5	Control Genes	FALSE	FALSE	FALSE
LINC01782	ENSG00000267204.1	Control Genes	FALSE	FALSE	FALSE
AC011518.2	ENSG00000267133.1	Control Genes	FALSE	FALSE	FALSE
RNA5SP472	ENSG00000200738.1	Control Genes	FALSE	FALSE	FALSE
ZNF507	ENSG00000168813.16	Control Genes	FALSE	FALSE	FALSE
AC007773.2	ENSG00000267213.4	Control Genes	FALSE	FALSE	FALSE
DPY19L3	ENSG00000178904.18	Control Genes	FALSE	FALSE	FALSE
PDCD5	ENSG00000105185.11	Control Genes	FALSE	FALSE	FALSE
ANKRD27	ENSG00000105186.15	Control Genes	FALSE	FALSE	FALSE
SNORA68	ENSG00000201388.1	Control Genes	FALSE	FALSE	FALSE
RPS12P31	ENSG00000242325.1	Control Genes	FALSE	FALSE	FALSE
RN7SL789P	ENSG00000242436.3	Control Genes	FALSE	FALSE	FALSE
CTC-379B2.4	ENSG00000267557.1	Control Genes	FALSE	FALSE	FALSE
RGS9BP	ENSG00000186326.3	Control Genes	FALSE	FALSE	TRUE
CTD-2538C1.2	ENSG00000267475.1	Control Genes	FALSE	FALSE	FALSE
NUDT19	ENSG00000213965.3	Control Genes	FALSE	FALSE	FALSE
CTD-2538C1.3	ENSG00000267567.1	Control Genes	FALSE	FALSE	FALSE
TDRD12	ENSG00000173809.17	Control Genes	FALSE	FALSE	FALSE
CTD-2085J24.5	ENSG00000267245.1	Control Genes	FALSE	FALSE	FALSE
SLC7A9	ENSG00000021488.12	Control Genes	FALSE	FALSE	TRUE
CTD-2085J24.3	ENSG00000267555.1	Control Genes	FALSE	FALSE	FALSE
RN7SKP22	ENSG00000201967.1	Control Genes	FALSE	FALSE	FALSE
CEP89	ENSG00000121289.17	Control Genes	FALSE	FALSE	FALSE
RPL31P60	ENSG00000239988.1	Control Genes	FALSE	FALSE	FALSE
FAAP24	ENSG00000131944.9	Control Genes	FALSE	FALSE	FALSE
RHPN2	ENSG00000131941.7	Control Genes	FALSE	FALSE	FALSE
CTC-461H2.2	ENSG00000267611.1	Control Genes	FALSE	FALSE	FALSE
CTC-461H2.3	ENSG00000267725.1	Control Genes	FALSE	FALSE	FALSE
GPATCH1	ENSG00000076650.6	Control Genes	FALSE	FALSE	FALSE
WDR88	ENSG00000166359.10	Control Genes	FALSE	FALSE	FALSE
LRP3	ENSG00000130881.13	Control Genes	FALSE	FALSE	FALSE
CTD-2540B15.10	ENSG00000267054.1	Control Genes	FALSE	FALSE	FALSE
SLC7A10	ENSG00000130876.11	Control Genes	FALSE	FALSE	FALSE
CTD-2540B15.6	ENSG00000267714.1	Control Genes	FALSE	FALSE	FALSE
CTD-2540B15.12	ENSG00000270212.1	Control Genes	FALSE	FALSE	FALSE
CEBPA	ENSG00000245848.2	Control Genes	FALSE	FALSE	TRUE
CEBPA-AS1	ENSG00000267296.2	Control Genes	FALSE	FALSE	FALSE
CTD-2540B15.9	ENSG00000267130.1	Control Genes	FALSE	FALSE	FALSE
RPS3AP50	ENSG00000243864.1	Control Genes	FALSE	FALSE	FALSE
AKR1B1P7	ENSG00000266899.2	Control Genes	FALSE	FALSE	FALSE
CEBPG	ENSG00000153879.8	Control Genes	FALSE	FALSE	FALSE
PEPD	ENSG00000124299.13	Control Genes	FALSE	TRUE	TRUE
CTD-2329C7.2	ENSG00000266985.1	Control Genes	FALSE	FALSE	FALSE
RPL21P131	ENSG00000232429.3	Control Genes	FALSE	FALSE	FALSE
CHST8	ENSG00000124302.12	Control Genes	FALSE	FALSE	TRUE
KCTD15	ENSG00000153885.14	Control Genes	FALSE	FALSE	FALSE
CTC-526N19.1	ENSG00000277013.1	Control Genes	FALSE	FALSE	FALSE
RN7SL150P	ENSG00000240626.3	Control Genes	FALSE	FALSE	FALSE
RPS4XP23	ENSG00000239253.1	Control Genes	FALSE	FALSE	FALSE
RPS4XP20	ENSG00000249987.1	Control Genes	FALSE	FALSE	FALSE
RPS4XP21	ENSG00000186008.7	Control Genes	FALSE	FALSE	FALSE
CHCHD2P3	ENSG00000270849.1	Control Genes	FALSE	FALSE	FALSE
LSM14A	ENSG00000257103.8	Control Genes	FALSE	FALSE	FALSE
KIAA0355	ENSG00000166398.12	Control Genes	FALSE	FALSE	FALSE
RPL29P33	ENSG00000257074.3	Control Genes	FALSE	FALSE	FALSE
AC010504.2	ENSG00000267219.1	Control Genes	FALSE	FALSE	FALSE
GPI	ENSG00000105220.14	Control Genes	FALSE	FALSE	TRUE
PDCD2L	ENSG00000126249.7	Control Genes	FALSE	FALSE	FALSE
RN7SL154P	ENSG00000264317.2	Control Genes	FALSE	FALSE	FALSE
CTD-2588C8.8	ENSG00000267024.1	Control Genes	FALSE	FALSE	FALSE
UBA2	ENSG00000126261.12	Control Genes	FALSE	FALSE	FALSE
WTIP	ENSG00000142279.12	Control Genes	FALSE	FALSE	FALSE
RPS26P55	ENSG00000239210.2	Control Genes	FALSE	FALSE	FALSE
ZNF807	ENSG00000248830.1	Control Genes	FALSE	FALSE	FALSE
SCGB1B2P	ENSG00000268751.1	Control Genes	FALSE	FALSE	FALSE
SCGB2B2	ENSG00000205209.7	Control Genes	FALSE	FALSE	FALSE
CTD-2553L13.7	ENSG00000271049.1	Control Genes	FALSE	FALSE	FALSE
SNORD111	ENSG00000252230.1	Control Genes	FALSE	FALSE	FALSE
CTD-2553L13.4	ENSG00000268683.1	Control Genes	FALSE	FALSE	FALSE
CTD-2553L13.5	ENSG00000279971.1	Control Genes	FALSE	FALSE	FALSE
CTD-2553L13.9	ENSG00000279329.1	Control Genes	FALSE	FALSE	FALSE
ZNF302	ENSG00000089335.20	Control Genes	FALSE	FALSE	FALSE
CTD-2553L13.10	ENSG00000274104.1	Control Genes	FALSE	FALSE	FALSE
ZNF181	ENSG00000197841.14	Control Genes	FALSE	FALSE	FALSE
ZNF599	ENSG00000153896.17	Control Genes	FALSE	TRUE	FALSE
CTC-523E23.10	ENSG00000270281.1	Control Genes	FALSE	FALSE	FALSE
LINC01801	ENSG00000267767.2	Control Genes	FALSE	FALSE	FALSE
CTC-523E23.1	ENSG00000261754.2	Control Genes	FALSE	FALSE	FALSE
CTC-523E23.9	ENSG00000271666.1	Control Genes	FALSE	FALSE	FALSE
CTC-523E23.5	ENSG00000269086.2	Control Genes	FALSE	FALSE	FALSE
CTC-523E23.11	ENSG00000271109.1	Control Genes	FALSE	FALSE	FALSE
LOC401913	ENSG00000270624.1	Control Genes	FALSE	FALSE	FALSE
LINC00904	ENSG00000271649.1	Control Genes	FALSE	FALSE	FALSE
CTC-523E23.14	ENSG00000270544.1	Control Genes	FALSE	FALSE	FALSE
CTC-523E23.15	ENSG00000271171.1	Control Genes	FALSE	FALSE	FALSE
LINC01838	ENSG00000269037.1	Control Genes	FALSE	FALSE	FALSE
ZNF30-AS1	ENSG00000270876.1	Control Genes	FALSE	FALSE	FALSE
ZNF30	ENSG00000168661.14	Control Genes	FALSE	FALSE	FALSE
CTC-523E23.3	ENSG00000280106.1	Control Genes	FALSE	FALSE	FALSE
ZNF792	ENSG00000180884.9	Control Genes	FALSE	FALSE	FALSE
GRAMD1A	ENSG00000089351.14	Control Genes	FALSE	FALSE	FALSE
CTD-2527I21.7	ENSG00000269303.1	Control Genes	FALSE	FALSE	FALSE
CTD-2527I21.14	ENSG00000271032.1	Control Genes	FALSE	FALSE	FALSE
SCN1B	ENSG00000105711.11	NDD-Associated Genes	FALSE	TRUE	TRUE
HPN	ENSG00000105707.13	Control Genes	FALSE	FALSE	FALSE
HPN-AS1	ENSG00000227392.1	Control Genes	FALSE	FALSE	FALSE
CTD-2527I21.15	ENSG00000179066.7	Control Genes	FALSE	FALSE	FALSE
FXYD3	ENSG00000089356.18	Control Genes	FALSE	FALSE	FALSE
LGI4	ENSG00000153902.13	Control Genes	FALSE	TRUE	TRUE
CTD-2527I21.5	ENSG00000279619.1	Control Genes	FALSE	FALSE	FALSE
FXYD1	ENSG00000266964.5	Control Genes	FALSE	FALSE	FALSE
FXYD7	ENSG00000221946.7	Control Genes	FALSE	FALSE	FALSE
FXYD5	ENSG00000089327.14	Control Genes	FALSE	FALSE	FALSE
FAM187B	ENSG00000177558.3	Control Genes	FALSE	FALSE	FALSE
FAM187B2P	ENSG00000262497.1	Control Genes	FALSE	FALSE	FALSE
LSR	ENSG00000105699.16	Control Genes	FALSE	FALSE	FALSE
AC002128.5	ENSG00000271366.1	Control Genes	FALSE	FALSE	FALSE
AD000684.2	ENSG00000268947.1	Control Genes	FALSE	FALSE	FALSE
USF2	ENSG00000105698.15	Control Genes	FALSE	FALSE	FALSE
HAMP	ENSG00000105697.7	Control Genes	FALSE	FALSE	TRUE
MAG	ENSG00000105695.14	Control Genes	FALSE	FALSE	TRUE
CD22	ENSG00000012124.16	Control Genes	FALSE	FALSE	FALSE
U62631.5	ENSG00000269553.1	Control Genes	FALSE	FALSE	FALSE
MIR5196	ENSG00000284034.1	Control Genes	FALSE	FALSE	FALSE
FFAR1	ENSG00000126266.3	Control Genes	FALSE	FALSE	FALSE
FFAR3	ENSG00000185897.6	Control Genes	FALSE	FALSE	FALSE
GPR42	ENSG00000126251.6	Control Genes	FALSE	FALSE	FALSE
EEF1A1P7	ENSG00000268222.1	Control Genes	FALSE	FALSE	FALSE
LINC01531	ENSG00000205786.8	Control Genes	FALSE	FALSE	FALSE
RN7SL491P	ENSG00000264400.2	Control Genes	FALSE	FALSE	FALSE
AC002511.2	ENSG00000233214.1	Control Genes	FALSE	FALSE	FALSE
AC002511.3	ENSG00000232680.2	Control Genes	FALSE	FALSE	FALSE
FFAR2	ENSG00000126262.4	Control Genes	FALSE	FALSE	FALSE
KRTDAP	ENSG00000188508.10	Control Genes	FALSE	FALSE	FALSE
DMKN	ENSG00000161249.20	Control Genes	FALSE	FALSE	FALSE
SBSN	ENSG00000189001.10	Control Genes	FALSE	FALSE	FALSE
GAPDHS	ENSG00000105679.8	Control Genes	FALSE	FALSE	FALSE
TMEM147-AS1	ENSG00000236144.6	Control Genes	FALSE	FALSE	FALSE
TMEM147	ENSG00000105677.11	Control Genes	FALSE	FALSE	FALSE
ATP4A	ENSG00000105675.8	Control Genes	FALSE	FALSE	FALSE
LLNLF-96A1.1	ENSG00000283907.1	Control Genes	FALSE	FALSE	FALSE
LLNLR-275H8.1	ENSG00000283758.1	Control Genes	FALSE	FALSE	FALSE
LINC01766	ENSG00000224910.1	Control Genes	FALSE	FALSE	FALSE
AC002115.9	ENSG00000267626.1	Control Genes	FALSE	FALSE	FALSE
HAUS5	ENSG00000249115.8	Control Genes	FALSE	FALSE	FALSE
RBM42	ENSG00000126254.11	Control Genes	FALSE	FALSE	FALSE
ETV2	ENSG00000105672.14	Control Genes	FALSE	FALSE	FALSE
COX6B1	ENSG00000126267.8	Control Genes	FALSE	TRUE	TRUE
UPK1A	ENSG00000105668.7	Control Genes	FALSE	FALSE	FALSE
UPK1A-AS1	ENSG00000226510.1	Control Genes	FALSE	FALSE	FALSE
TYMSP2	ENSG00000267190.1	Control Genes	FALSE	FALSE	FALSE
ZBTB32	ENSG00000011590.13	Control Genes	FALSE	FALSE	FALSE
KMT2B	ENSG00000272333.5	NDD-Associated Genes	FALSE	TRUE	TRUE
IGFLR1	ENSG00000126246.9	Control Genes	FALSE	FALSE	FALSE
U2AF1L4	ENSG00000161265.14	Control Genes	FALSE	FALSE	FALSE
PSENEN	ENSG00000205155.7	Control Genes	FALSE	FALSE	TRUE
AC002398.11	ENSG00000267439.1	Control Genes	FALSE	FALSE	FALSE
LIN37	ENSG00000267796.7	Control Genes	FALSE	FALSE	FALSE
AC002398.12	ENSG00000267328.1	Control Genes	FALSE	FALSE	FALSE
HSPB6	ENSG00000004776.12	Control Genes	FALSE	FALSE	FALSE
PROSER3	ENSG00000167595.14	Control Genes	FALSE	FALSE	FALSE
AC002398.13	ENSG00000267049.1	Control Genes	FALSE	FALSE	FALSE
ARHGAP33	ENSG00000004777.18	Control Genes	FALSE	FALSE	FALSE
LINC01529	ENSG00000225872.3	Control Genes	FALSE	FALSE	FALSE
PRODH2	ENSG00000250799.9	Control Genes	FALSE	FALSE	TRUE
NPHS1	ENSG00000161270.19	Control Genes	FALSE	TRUE	TRUE
KIRREL2	ENSG00000126259.19	Control Genes	FALSE	FALSE	FALSE
APLP1	ENSG00000105290.11	Control Genes	FALSE	FALSE	FALSE
RN7SL402P	ENSG00000243968.2	Control Genes	FALSE	FALSE	FALSE
NFKBID	ENSG00000167604.13	Control Genes	FALSE	FALSE	FALSE
AD000864.6	ENSG00000280194.1	Control Genes	FALSE	FALSE	FALSE
HCST	ENSG00000126264.9	Control Genes	FALSE	FALSE	FALSE
TYROBP	ENSG00000011600.11	Control Genes	FALSE	FALSE	TRUE
LRFN3	ENSG00000126243.8	Control Genes	FALSE	FALSE	FALSE
AF038458.3	ENSG00000267786.1	Control Genes	FALSE	FALSE	FALSE
AF038458.4	ENSG00000267113.1	Control Genes	FALSE	FALSE	FALSE
AF038458.5	ENSG00000267388.1	Control Genes	FALSE	FALSE	FALSE
SDHAF1	ENSG00000205138.3	Control Genes	FALSE	TRUE	TRUE
SYNE4	ENSG00000181392.14	Control Genes	FALSE	FALSE	TRUE
ALKBH6	ENSG00000239382.10	Control Genes	FALSE	FALSE	FALSE
AC002116.7	ENSG00000267698.1	Control Genes	FALSE	FALSE	FALSE
CLIP3	ENSG00000105270.14	Control Genes	FALSE	FALSE	FALSE
THAP8	ENSG00000161277.10	Control Genes	FALSE	FALSE	FALSE
WDR62	ENSG00000075702.16	Control Genes	FALSE	TRUE	TRUE
LLNLR-276H7.1	ENSG00000280023.1	Control Genes	FALSE	FALSE	FALSE
OVOL3	ENSG00000105261.7	Control Genes	FALSE	FALSE	FALSE
POLR2I	ENSG00000105258.8	Control Genes	FALSE	FALSE	FALSE
TBCB	ENSG00000105254.11	Control Genes	FALSE	FALSE	FALSE
AD001527.4	ENSG00000279504.1	Control Genes	FALSE	FALSE	FALSE
CAPNS1	ENSG00000126247.10	Control Genes	FALSE	FALSE	FALSE
AD001527.7	ENSG00000270760.1	Control Genes	FALSE	FALSE	FALSE
COX7A1	ENSG00000161281.10	Control Genes	FALSE	FALSE	FALSE
AC002984.2	ENSG00000267005.1	Control Genes	FALSE	FALSE	FALSE
ZNF565	ENSG00000196357.11	Control Genes	FALSE	FALSE	FALSE
Y_RNA	ENSG00000200179.1	Control Genes	FALSE	FALSE	FALSE
ZNF146	ENSG00000167635.11	Control Genes	FALSE	FALSE	FALSE
CTD-3162L10.1	ENSG00000267053.6	Control Genes	FALSE	FALSE	FALSE
LINC00665	ENSG00000232677.6	Control Genes	FALSE	FALSE	FALSE
ZFP14	ENSG00000142065.13	Control Genes	FALSE	FALSE	FALSE
CTD-3162L10.3	ENSG00000266973.1	Control Genes	FALSE	FALSE	FALSE
CTD-3162L10.4	ENSG00000267363.1	Control Genes	FALSE	FALSE	FALSE
ZFP82	ENSG00000181007.8	Control Genes	FALSE	FALSE	FALSE
CTD-3162L10.5	ENSG00000267142.1	Control Genes	FALSE	FALSE	FALSE
ZNF566	ENSG00000186017.14	Control Genes	FALSE	FALSE	FALSE
CTD-2630F21.1	ENSG00000267309.1	Control Genes	FALSE	FALSE	FALSE
CTBP2P7	ENSG00000267091.1	Control Genes	FALSE	FALSE	FALSE
ZNF260	ENSG00000254004.6	Control Genes	FALSE	FALSE	FALSE
ZNF529	ENSG00000186020.12	Control Genes	FALSE	FALSE	FALSE
AC092295.4	ENSG00000228629.2	Control Genes	FALSE	FALSE	FALSE
ZNF529-AS1	ENSG00000233527.8	Control Genes	FALSE	FALSE	FALSE
ZNF382	ENSG00000161298.17	Control Genes	FALSE	FALSE	FALSE
ZNF461	ENSG00000197808.11	Control Genes	FALSE	FALSE	FALSE
CTD-3234P18.6	ENSG00000276071.1	Control Genes	FALSE	FALSE	FALSE
LINC01534	ENSG00000225975.6	Control Genes	FALSE	FALSE	FALSE
ZNF567	ENSG00000189042.13	Control Genes	FALSE	FALSE	FALSE
ZNF850	ENSG00000267041.5	Control Genes	FALSE	FALSE	FALSE
CTD-2162K18.4	ENSG00000267260.1	Control Genes	FALSE	FALSE	FALSE
CTD-2162K18.3	ENSG00000267353.1	Control Genes	FALSE	FALSE	FALSE
ZNF790-AS1	ENSG00000267254.5	Control Genes	FALSE	FALSE	FALSE
ZNF790	ENSG00000197863.8	Control Genes	FALSE	FALSE	FALSE
ZNF345	ENSG00000251247.10	Control Genes	FALSE	FALSE	FALSE
Y_RNA	ENSG00000206669.1	Control Genes	FALSE	FALSE	FALSE
ZNF829	ENSG00000185869.14	Control Genes	FALSE	FALSE	FALSE
RPL31P61	ENSG00000243297.2	Control Genes	FALSE	FALSE	FALSE
ZNF568	ENSG00000198453.12	Control Genes	FALSE	FALSE	FALSE
ZNF420	ENSG00000197050.10	Control Genes	FALSE	FALSE	FALSE
CTD-2293H3.3	ENSG00000275547.1	Control Genes	FALSE	FALSE	FALSE
CTD-2293H3.2	ENSG00000267345.1	Control Genes	FALSE	FALSE	FALSE
CTD-2293H3.1	ENSG00000267672.1	Control Genes	FALSE	FALSE	FALSE
ZNF585A	ENSG00000196967.10	Control Genes	FALSE	FALSE	FALSE
CTC-454I21.4	ENSG00000267437.1	Control Genes	FALSE	FALSE	FALSE
ZNF585B	ENSG00000245680.9	Control Genes	FALSE	FALSE	FALSE
ZNF383	ENSG00000188283.11	Control Genes	FALSE	FALSE	FALSE
LINC01535	ENSG00000226686.7	Control Genes	FALSE	FALSE	FALSE
CTD-3220F14.1	ENSG00000267605.5	Control Genes	FALSE	FALSE	FALSE
HKR1	ENSG00000181666.17	Control Genes	FALSE	FALSE	FALSE
CTD-3220F14.3	ENSG00000276846.1	Control Genes	FALSE	FALSE	FALSE
CTD-3220F14.2	ENSG00000267682.1	Control Genes	FALSE	FALSE	FALSE
ZNF527	ENSG00000189164.14	Control Genes	FALSE	FALSE	FALSE
CTD-2086O20.1	ENSG00000279936.1	Control Genes	FALSE	FALSE	FALSE
ZNF569	ENSG00000196437.10	Control Genes	FALSE	FALSE	FALSE
ZNF570	ENSG00000171827.10	Control Genes	FALSE	FALSE	FALSE
ZNF793-AS1	ENSG00000266916.5	Control Genes	FALSE	FALSE	FALSE
CTD-3064H18.2	ENSG00000267115.1	Control Genes	FALSE	FALSE	FALSE
ZNF793	ENSG00000188227.12	Control Genes	FALSE	FALSE	FALSE
CTD-3064H18.4	ENSG00000180458.2	Control Genes	FALSE	FALSE	FALSE
ZNF571-AS1	ENSG00000267470.5	Control Genes	FALSE	FALSE	FALSE
ZNF571	ENSG00000180479.13	Control Genes	FALSE	FALSE	FALSE
ZNF540	ENSG00000171817.16	Control Genes	FALSE	FALSE	FALSE
ZFP30	ENSG00000120784.15	Control Genes	FALSE	FALSE	FALSE
ZNF781	ENSG00000196381.10	Control Genes	FALSE	FALSE	FALSE
CTD-2528L19.3	ENSG00000267319.1	Control Genes	FALSE	FALSE	FALSE
ZNF607	ENSG00000198182.12	Control Genes	FALSE	FALSE	FALSE
CTD-2528L19.6	ENSG00000267152.1	Control Genes	FALSE	FALSE	FALSE
ZNF573	ENSG00000189144.13	Control Genes	FALSE	FALSE	FALSE
CTD-2554C21.1	ENSG00000267422.1	Control Genes	FALSE	FALSE	FALSE
CTD-2554C21.2	ENSG00000267640.6	Control Genes	FALSE	FALSE	FALSE
AC016582.2	ENSG00000225868.7	Control Genes	FALSE	FALSE	FALSE
WDR87	ENSG00000171804.10	Control Genes	FALSE	FALSE	FALSE
SIPA1L3	ENSG00000105738.10	Control Genes	FALSE	FALSE	TRUE
CTC-244M17.1	ENSG00000268051.1	Control Genes	FALSE	FALSE	FALSE
CTC-450M9.1	ENSG00000268764.1	Control Genes	FALSE	FALSE	FALSE
CTB-102L5.7	ENSG00000269653.1	Control Genes	FALSE	FALSE	FALSE
CTB-102L5.8	ENSG00000268499.1	Control Genes	FALSE	FALSE	FALSE
RN7SL663P	ENSG00000275132.1	Control Genes	FALSE	FALSE	FALSE
DPF1	ENSG00000011332.19	Control Genes	FALSE	FALSE	FALSE
SPINT2	ENSG00000167642.12	Control Genes	FALSE	FALSE	TRUE
PPP1R14A	ENSG00000167641.10	Control Genes	FALSE	FALSE	FALSE
Y_RNA	ENSG00000200209.1	Control Genes	FALSE	FALSE	FALSE
C19orf33	ENSG00000167644.11	Control Genes	FALSE	FALSE	FALSE
YIF1B	ENSG00000167645.16	Control Genes	FALSE	FALSE	FALSE
KCNK6	ENSG00000099337.4	Control Genes	FALSE	FALSE	FALSE
CATSPERG	ENSG00000099338.22	Control Genes	FALSE	FALSE	FALSE
AC005625.1	ENSG00000266963.1	Control Genes	FALSE	FALSE	FALSE
PSMD8	ENSG00000099341.11	Control Genes	FALSE	FALSE	FALSE
GGN	ENSG00000179168.14	Control Genes	FALSE	FALSE	FALSE
SPRED3	ENSG00000188766.12	Control Genes	FALSE	FALSE	FALSE
FAM98C	ENSG00000130244.12	Control Genes	FALSE	FALSE	FALSE
RASGRP4	ENSG00000171777.15	Control Genes	FALSE	FALSE	FALSE
RYR1	ENSG00000196218.12	Control Genes	TRUE	TRUE	TRUE
AC067969.1	ENSG00000269445.1	Control Genes	FALSE	FALSE	FALSE
AC067969.2	ENSG00000268055.1	Control Genes	FALSE	FALSE	FALSE
MAP4K1	ENSG00000104814.12	Control Genes	FALSE	FALSE	FALSE
CTB-186G2.1	ENSG00000267291.1	Control Genes	FALSE	FALSE	FALSE
EIF3K	ENSG00000178982.9	Control Genes	FALSE	FALSE	FALSE
ACTN4	ENSG00000130402.11	Control Genes	FALSE	FALSE	TRUE
CTB-186G2.4	ENSG00000267375.1	Control Genes	FALSE	FALSE	FALSE
CAPN12	ENSG00000182472.8	Control Genes	FALSE	FALSE	FALSE
CTD-2540F13.2	ENSG00000267892.1	Control Genes	FALSE	FALSE	FALSE
LGALS7	ENSG00000205076.4	Control Genes	FALSE	FALSE	FALSE
LGALS7B	ENSG00000178934.4	Control Genes	FALSE	FALSE	FALSE
RNU6-140P	ENSG00000207296.1	Control Genes	FALSE	FALSE	FALSE
LGALS4	ENSG00000171747.8	Control Genes	FALSE	FALSE	FALSE
ECH1	ENSG00000104823.8	Control Genes	FALSE	FALSE	FALSE
AC104534.2	ENSG00000268756.1	Control Genes	FALSE	FALSE	FALSE
HNRNPL	ENSG00000104824.16	Control Genes	FALSE	FALSE	FALSE
AC008982.2	ENSG00000269688.1	Control Genes	FALSE	FALSE	FALSE
RINL	ENSG00000187994.13	Control Genes	FALSE	FALSE	FALSE
CTC-360G5.6	ENSG00000269050.1	Control Genes	FALSE	FALSE	FALSE
SIRT2	ENSG00000068903.19	Control Genes	FALSE	FALSE	FALSE
NFKBIB	ENSG00000104825.16	Control Genes	FALSE	FALSE	FALSE
CCER2	ENSG00000262484.1	Control Genes	FALSE	FALSE	FALSE
SARS2	ENSG00000104835.14	Control Genes	FALSE	TRUE	TRUE
MRPS12	ENSG00000128626.11	Control Genes	FALSE	FALSE	TRUE
CTC-360G5.9	ENSG00000269486.2	Control Genes	FALSE	FALSE	FALSE
FBXO17	ENSG00000269190.5	Control Genes	FALSE	FALSE	FALSE
FBXO27	ENSG00000161243.8	Control Genes	FALSE	FALSE	FALSE
CTB-189B5.3	ENSG00000267992.1	Control Genes	FALSE	FALSE	FALSE
ACP7	ENSG00000183760.10	Control Genes	FALSE	FALSE	FALSE
PAK4	ENSG00000130669.17	Control Genes	FALSE	FALSE	FALSE
CTC-218B8.3	ENSG00000269172.1	Control Genes	FALSE	FALSE	FALSE
NCCRP1	ENSG00000188505.4	Control Genes	FALSE	FALSE	FALSE
SYCN	ENSG00000179751.6	Control Genes	FALSE	FALSE	FALSE
IFNL3P1	ENSG00000268510.1	Control Genes	FALSE	FALSE	FALSE
IFNL3	ENSG00000197110.8	Control Genes	FALSE	FALSE	TRUE
IFNL4	ENSG00000272395.7	Control Genes	FALSE	FALSE	FALSE
MSRB1P1	ENSG00000213926.3	Control Genes	FALSE	FALSE	FALSE
IFNL4P1	ENSG00000272311.1	Control Genes	FALSE	FALSE	FALSE
IFNL2	ENSG00000183709.7	Control Genes	FALSE	FALSE	FALSE
IFNL1	ENSG00000182393.2	Control Genes	FALSE	FALSE	FALSE
LRFN1	ENSG00000128011.4	Control Genes	FALSE	FALSE	FALSE
CTC-246B18.8	ENSG00000268262.1	Control Genes	FALSE	FALSE	FALSE
GMFG	ENSG00000130755.12	Control Genes	FALSE	FALSE	FALSE
CTC-246B18.10	ENSG00000269246.1	Control Genes	FALSE	FALSE	FALSE
SAMD4B	ENSG00000179134.15	Control Genes	FALSE	FALSE	FALSE
RN7SL566P	ENSG00000241983.3	Control Genes	FALSE	FALSE	FALSE
PAF1	ENSG00000006712.14	Control Genes	FALSE	FALSE	TRUE
MED29	ENSG00000063322.13	Control Genes	FALSE	FALSE	FALSE
ZFP36	ENSG00000128016.5	Control Genes	FALSE	FALSE	FALSE
MIR4530	ENSG00000266559.1	Control Genes	FALSE	FALSE	FALSE
PLEKHG2	ENSG00000090924.14	Control Genes	FALSE	FALSE	TRUE
RPS16	ENSG00000105193.8	Control Genes	FALSE	FALSE	FALSE
SUPT5H	ENSG00000196235.13	Control Genes	FALSE	FALSE	FALSE
TIMM50	ENSG00000105197.10	Control Genes	FALSE	FALSE	TRUE
DLL3	ENSG00000090932.10	Control Genes	FALSE	TRUE	TRUE
SELENOV	ENSG00000186838.13	Control Genes	FALSE	FALSE	FALSE
EID2B	ENSG00000176401.5	Control Genes	FALSE	FALSE	FALSE
CTB-60E11.9	ENSG00000269792.1	Control Genes	FALSE	FALSE	FALSE
TDGF1P7	ENSG00000269584.1	Control Genes	FALSE	FALSE	FALSE
EID2	ENSG00000176396.10	Control Genes	FALSE	FALSE	FALSE
CTB-60E11.11	ENSG00000269588.1	Control Genes	FALSE	FALSE	FALSE
CTB-60E11.12	ENSG00000269188.1	Control Genes	FALSE	FALSE	FALSE
RPS29P24	ENSG00000244253.1	Control Genes	FALSE	FALSE	FALSE
RPS29P25	ENSG00000243581.1	Control Genes	FALSE	FALSE	FALSE
RPS29P26	ENSG00000239320.1	Control Genes	FALSE	FALSE	FALSE
LGALS13	ENSG00000105198.10	Control Genes	FALSE	FALSE	FALSE
AC005176.1	ENSG00000269519.1	Control Genes	FALSE	FALSE	FALSE
AC005176.2	ENSG00000268153.5	Control Genes	FALSE	FALSE	FALSE
RPS29P30	ENSG00000268243.1	Control Genes	FALSE	FALSE	FALSE
LGALS16	ENSG00000249861.3	Control Genes	FALSE	FALSE	FALSE
LGALS17A	ENSG00000226025.9	Control Genes	FALSE	FALSE	FALSE
AC093063.2	ENSG00000268088.1	Control Genes	FALSE	FALSE	FALSE
RPS29P27	ENSG00000240320.1	Control Genes	FALSE	FALSE	FALSE
LGALS14	ENSG00000006659.12	Control Genes	FALSE	FALSE	FALSE
AC006133.7	ENSG00000278813.1	Control Genes	FALSE	FALSE	FALSE
CLC	ENSG00000105205.6	Control Genes	FALSE	FALSE	TRUE
LEUTX	ENSG00000213921.7	Control Genes	FALSE	FALSE	FALSE
LLNLR-268E12.1	ENSG00000276445.1	Control Genes	FALSE	FALSE	FALSE
DYRK1B	ENSG00000105204.13	Control Genes	FALSE	FALSE	TRUE
MIR6719	ENSG00000277759.1	Control Genes	FALSE	FALSE	FALSE
FBL	ENSG00000105202.8	Control Genes	FALSE	FALSE	FALSE
FCGBP	ENSG00000275395.4	Control Genes	FALSE	FALSE	FALSE
PRR13P5	ENSG00000187534.6	Control Genes	FALSE	FALSE	FALSE
PSMC4	ENSG00000013275.7	Control Genes	FALSE	FALSE	FALSE
ZNF546	ENSG00000187187.13	Control Genes	FALSE	FALSE	FALSE
CTC-471F3.5	ENSG00000269069.1	Control Genes	FALSE	FALSE	FALSE
ZNF780B	ENSG00000128000.15	Control Genes	FALSE	FALSE	FALSE
ZNF780A	ENSG00000197782.14	Control Genes	FALSE	FALSE	FALSE
AC005614.3	ENSG00000269296.1	Control Genes	FALSE	FALSE	FALSE
VN1R96P	ENSG00000230086.1	Control Genes	FALSE	FALSE	FALSE
MAP3K10	ENSG00000130758.7	Control Genes	FALSE	FALSE	FALSE
TTC9B	ENSG00000174521.7	Control Genes	FALSE	FALSE	FALSE
CNTD2	ENSG00000105219.8	Control Genes	FALSE	FALSE	FALSE
AKT2	ENSG00000105221.16	NDD-Associated Genes	FALSE	FALSE	TRUE
CTC-425O23.2	ENSG00000205041.1	Control Genes	FALSE	FALSE	FALSE
MIR641	ENSG00000207631.1	Control Genes	FALSE	FALSE	FALSE
RNU6-945P	ENSG00000206674.1	Control Genes	FALSE	FALSE	FALSE
C19orf47	ENSG00000160392.13	Control Genes	FALSE	FALSE	FALSE
Y_RNA	ENSG00000207281.1	Control Genes	FALSE	FALSE	FALSE
Y_RNA	ENSG00000206925.1	Control Genes	FALSE	FALSE	FALSE
PLD3	ENSG00000105223.19	Control Genes	FALSE	FALSE	TRUE
CTC-425O23.5	ENSG00000279759.1	Control Genes	FALSE	FALSE	FALSE
MIR6796	ENSG00000275652.1	Control Genes	FALSE	FALSE	FALSE
HIPK4	ENSG00000160396.8	Control Genes	FALSE	FALSE	FALSE
PRX	ENSG00000105227.14	Control Genes	FALSE	FALSE	TRUE
SERTAD1	ENSG00000197019.4	Control Genes	FALSE	FALSE	FALSE
CTC-492K19.7	ENSG00000277453.1	Control Genes	FALSE	FALSE	FALSE
SERTAD3	ENSG00000167565.12	Control Genes	FALSE	FALSE	FALSE
CTC-492K19.4	ENSG00000268366.1	Control Genes	FALSE	FALSE	FALSE
BLVRB	ENSG00000090013.9	Control Genes	FALSE	FALSE	FALSE
Metazoa_SRP	ENSG00000277510.1	Control Genes	FALSE	FALSE	FALSE
SPTBN4	ENSG00000160460.15	Control Genes	FALSE	TRUE	TRUE
SHKBP1	ENSG00000160410.14	Control Genes	FALSE	FALSE	FALSE
LTBP4	ENSG00000090006.17	Control Genes	FALSE	FALSE	TRUE
NUMBL	ENSG00000105245.9	Control Genes	FALSE	FALSE	FALSE
COQ8B	ENSG00000123815.11	Control Genes	FALSE	FALSE	TRUE
RNU6-195P	ENSG00000223284.1	Control Genes	FALSE	FALSE	FALSE
ITPKC	ENSG00000086544.2	Control Genes	FALSE	FALSE	TRUE
C19orf54	ENSG00000188493.14	Control Genes	FALSE	FALSE	FALSE
SNRPA	ENSG00000077312.8	Control Genes	FALSE	FALSE	FALSE
MIA	ENSG00000261857.6	Control Genes	FALSE	FALSE	FALSE
RAB4B	ENSG00000167578.17	Control Genes	FALSE	FALSE	FALSE
CTC-490E21.14	ENSG00000282951.1	Control Genes	FALSE	FALSE	FALSE
EGLN2	ENSG00000269858.5	Control Genes	FALSE	FALSE	FALSE
CYP2T1P	ENSG00000233622.1	Control Genes	FALSE	FALSE	FALSE
CYP2F2P	ENSG00000237118.2	Control Genes	FALSE	FALSE	FALSE
CTC-490E21.10	ENSG00000269843.1	Control Genes	FALSE	FALSE	FALSE
CTC-490E21.11	ENSG00000279108.1	Control Genes	FALSE	FALSE	FALSE
CYP2A6	ENSG00000255974.7	Control Genes	FALSE	FALSE	TRUE
CYP2A7	ENSG00000198077.10	Control Genes	FALSE	FALSE	FALSE
CYP2G1P	ENSG00000130612.14	Control Genes	FALSE	FALSE	FALSE
CTC-490E21.13	ENSG00000198251.7	Control Genes	FALSE	FALSE	FALSE
CYP2B7P	ENSG00000256612.7	Control Genes	FALSE	FALSE	FALSE
AC092071.1	ENSG00000269353.1	Control Genes	FALSE	FALSE	FALSE
CYP2B6	ENSG00000197408.8	Control Genes	FALSE	FALSE	TRUE
CYP2A7P1	ENSG00000213908.4	Control Genes	FALSE	FALSE	FALSE
CYP2G2P	ENSG00000268101.2	Control Genes	FALSE	FALSE	FALSE
CTD-2356P16.6	ENSG00000271299.1	Control Genes	FALSE	FALSE	FALSE
CYP2A13	ENSG00000197838.4	Control Genes	FALSE	FALSE	FALSE
CYP2F1	ENSG00000197446.8	Control Genes	FALSE	FALSE	FALSE
CYP2T3P	ENSG00000268529.1	Control Genes	FALSE	FALSE	FALSE
RPL36P16	ENSG00000224476.3	Control Genes	FALSE	FALSE	FALSE
RN7SL718P	ENSG00000264423.2	Control Genes	FALSE	FALSE	FALSE
CYP2S1	ENSG00000167600.13	Control Genes	FALSE	FALSE	FALSE
AXL	ENSG00000167601.11	Control Genes	FALSE	FALSE	FALSE
CTD-2195B23.3	ENSG00000269652.1	Control Genes	FALSE	FALSE	FALSE
HNRNPUL1	ENSG00000105323.16	Control Genes	FALSE	FALSE	FALSE
RN7SL34P	ENSG00000239868.3	Control Genes	FALSE	FALSE	FALSE
TGFB1	ENSG00000105329.9	NDD-Associated Genes	FALSE	TRUE	TRUE
CCDC97	ENSG00000142039.3	Control Genes	FALSE	FALSE	FALSE
TMEM91	ENSG00000142046.14	Control Genes	FALSE	FALSE	FALSE
B9D2	ENSG00000123810.7	Control Genes	FALSE	FALSE	TRUE
CTC-435M10.12	ENSG00000277744.1	Control Genes	FALSE	FALSE	FALSE
EXOSC5	ENSG00000077348.8	Control Genes	FALSE	FALSE	FALSE
BCKDHA	ENSG00000248098.11	Control Genes	FALSE	TRUE	TRUE
CTC-435M10.10	ENSG00000268987.1	Control Genes	FALSE	FALSE	FALSE
B3GNT8	ENSG00000177191.2	Control Genes	FALSE	FALSE	FALSE
ATP5SL	ENSG00000105341.18	Control Genes	FALSE	FALSE	FALSE
Metazoa_SRP	ENSG00000277136.1	Control Genes	FALSE	FALSE	FALSE
ERICH4	ENSG00000204978.2	Control Genes	FALSE	FALSE	FALSE
PCAT19	ENSG00000267107.6	Control Genes	FALSE	FALSE	FALSE
AC005795.1	ENSG00000268034.1	Control Genes	FALSE	FALSE	FALSE
PLEKHA3P1	ENSG00000269800.1	Control Genes	FALSE	FALSE	FALSE
AC006129.1	ENSG00000268355.1	Control Genes	FALSE	FALSE	FALSE
LINC01480	ENSG00000270164.1	Control Genes	FALSE	FALSE	FALSE
AC006129.2	ENSG00000268027.5	Control Genes	FALSE	FALSE	FALSE
CEACAM21	ENSG00000007129.17	Control Genes	FALSE	FALSE	FALSE
AC006129.3	ENSG00000280014.1	Control Genes	FALSE	FALSE	FALSE
CEACAMP3	ENSG00000239736.2	Control Genes	FALSE	FALSE	FALSE
CEACAM4	ENSG00000105352.10	Control Genes	FALSE	FALSE	FALSE
DNAJC19P3	ENSG00000268997.1	Control Genes	FALSE	FALSE	FALSE
AC005626.3	ENSG00000269354.1	Control Genes	FALSE	FALSE	FALSE
AC005794.1	ENSG00000268582.1	Control Genes	FALSE	FALSE	FALSE
CEACAM7	ENSG00000007306.14	Control Genes	FALSE	FALSE	FALSE
CEACAM5	ENSG00000105388.15	Control Genes	FALSE	FALSE	FALSE
CEACAM6	ENSG00000086548.8	Control Genes	FALSE	FALSE	FALSE
AC011513.4	ENSG00000268833.1	Control Genes	FALSE	FALSE	FALSE
CEACAM3	ENSG00000170956.16	Control Genes	FALSE	FALSE	FALSE
HNRNPA1P52	ENSG00000269119.1	Control Genes	FALSE	FALSE	FALSE
AC020956.3	ENSG00000278239.1	Control Genes	FALSE	FALSE	FALSE
LYPD4	ENSG00000273111.5	Control Genes	FALSE	FALSE	FALSE
DMRTC2	ENSG00000142025.15	Control Genes	FALSE	FALSE	FALSE
RPS19	ENSG00000105372.6	NDD-Associated Genes	FALSE	TRUE	TRUE
MIR6797	ENSG00000276926.1	Control Genes	FALSE	FALSE	FALSE
CD79A	ENSG00000105369.9	Control Genes	FALSE	FALSE	TRUE
ARHGEF1	ENSG00000076928.17	Control Genes	FALSE	FALSE	TRUE
CTD-2575K13.6	ENSG00000268041.2	Control Genes	FALSE	FALSE	FALSE
RABAC1	ENSG00000105404.10	Control Genes	FALSE	FALSE	FALSE
ATP1A3	ENSG00000105409.16	NDD-Associated Genes	FALSE	TRUE	TRUE
GRIK5	ENSG00000105737.9	Control Genes	FALSE	FALSE	FALSE
ZNF574	ENSG00000105732.12	Control Genes	FALSE	FALSE	FALSE
POU2F2	ENSG00000028277.21	Control Genes	FALSE	FALSE	FALSE
CTC-378H22.1	ENSG00000254887.1	Control Genes	FALSE	FALSE	FALSE
MIR4323	ENSG00000266226.1	Control Genes	FALSE	FALSE	FALSE
CTC-378H22.2	ENSG00000259436.1	Control Genes	FALSE	FALSE	FALSE
DEDD2	ENSG00000160570.13	Control Genes	FALSE	FALSE	FALSE
ZNF526	ENSG00000167625.10	Control Genes	FALSE	TRUE	FALSE
GSK3A	ENSG00000105723.11	Control Genes	FALSE	FALSE	FALSE
AC006486.10	ENSG00000279539.1	Control Genes	FALSE	FALSE	FALSE
ERF	ENSG00000105722.9	NDD-Associated Genes	FALSE	TRUE	TRUE
CIC	ENSG00000079432.7	NDD-Associated Genes	FALSE	TRUE	TRUE
PAFAH1B3	ENSG00000079462.7	Control Genes	FALSE	FALSE	FALSE
PRR19	ENSG00000188368.9	Control Genes	FALSE	FALSE	FALSE
TMEM145	ENSG00000167619.11	Control Genes	FALSE	FALSE	FALSE
MEGF8	ENSG00000105429.12	Control Genes	FALSE	TRUE	TRUE
MIR8077	ENSG00000277533.1	Control Genes	FALSE	FALSE	FALSE
CNFN	ENSG00000105427.9	Control Genes	FALSE	FALSE	FALSE
LIPE-AS1	ENSG00000213904.8	Control Genes	FALSE	FALSE	FALSE
LIPE	ENSG00000079435.9	Control Genes	FALSE	FALSE	TRUE
CXCL17	ENSG00000189377.8	Control Genes	FALSE	FALSE	FALSE
RNU4-60P	ENSG00000253048.1	Control Genes	FALSE	FALSE	FALSE
CTB-50E14.5	ENSG00000269374.1	Control Genes	FALSE	FALSE	FALSE
CEACAM1	ENSG00000079385.21	Control Genes	FALSE	FALSE	FALSE
CEACAMP2	ENSG00000230558.2	Control Genes	FALSE	FALSE	FALSE
CEACAM8	ENSG00000124469.11	Control Genes	FALSE	FALSE	FALSE
CEACAMP1	ENSG00000233681.1	Control Genes	FALSE	FALSE	FALSE
CEACAMP5	ENSG00000231561.2	Control Genes	FALSE	FALSE	FALSE
RPS10P28	ENSG00000243167.1	Control Genes	FALSE	FALSE	FALSE
PSG3	ENSG00000221826.9	Control Genes	FALSE	FALSE	FALSE
PSG8	ENSG00000124467.18	Control Genes	FALSE	FALSE	FALSE
CEACAMP6	ENSG00000238092.1	Control Genes	FALSE	FALSE	FALSE
PSG8-AS1	ENSG00000225877.1	Control Genes	FALSE	FALSE	FALSE
PSG10P	ENSG00000248257.7	Control Genes	FALSE	FALSE	FALSE
PSG1	ENSG00000231924.9	Control Genes	FALSE	FALSE	FALSE
PSG6	ENSG00000170848.15	Control Genes	FALSE	FALSE	FALSE
PSG7	ENSG00000221878.12	Control Genes	FALSE	FALSE	FALSE
CEACAMP7	ENSG00000227349.1	Control Genes	FALSE	FALSE	FALSE
CTC-490G23.6	ENSG00000282943.1	Control Genes	FALSE	FALSE	FALSE
PSG11	ENSG00000243130.7	Control Genes	FALSE	FALSE	FALSE
CEACAMP8	ENSG00000236932.2	Control Genes	FALSE	FALSE	FALSE
PSG2	ENSG00000242221.8	Control Genes	FALSE	FALSE	FALSE
CEACAMP9	ENSG00000230529.1	Control Genes	FALSE	FALSE	FALSE
AC005392.13	ENSG00000227606.2	Control Genes	FALSE	FALSE	FALSE
PSG5	ENSG00000204941.13	Control Genes	FALSE	FALSE	FALSE
PSG4	ENSG00000243137.7	Control Genes	FALSE	FALSE	FALSE
CEACAMP10	ENSG00000241104.5	Control Genes	FALSE	FALSE	FALSE
PSG9	ENSG00000183668.17	Control Genes	FALSE	FALSE	FALSE
CEACAMP11	ENSG00000236123.1	Control Genes	FALSE	FALSE	FALSE
CEACAMP4	ENSG00000230681.1	Control Genes	FALSE	FALSE	FALSE
CTC-490G23.2	ENSG00000231412.2	Control Genes	FALSE	FALSE	FALSE
CD177	ENSG00000204936.9	Control Genes	FALSE	FALSE	FALSE
CTC-490G23.4	ENSG00000272396.1	Control Genes	FALSE	FALSE	FALSE
CD177P1	ENSG00000204933.3	Control Genes	FALSE	FALSE	FALSE
TEX101	ENSG00000131126.18	Control Genes	FALSE	FALSE	FALSE
LYPD3	ENSG00000124466.8	Control Genes	FALSE	FALSE	FALSE
PHLDB3	ENSG00000176531.10	Control Genes	FALSE	FALSE	FALSE
ETHE1	ENSG00000105755.7	Control Genes	FALSE	TRUE	TRUE
ZNF575	ENSG00000176472.10	Control Genes	FALSE	FALSE	FALSE
XRCC1	ENSG00000073050.11	Control Genes	FALSE	FALSE	TRUE
L34079.3	ENSG00000269177.1	Control Genes	FALSE	FALSE	FALSE
L34079.4	ENSG00000269583.1	Control Genes	FALSE	FALSE	FALSE
PINLYP	ENSG00000234465.10	Control Genes	FALSE	FALSE	FALSE
IRGQ	ENSG00000167378.8	Control Genes	FALSE	FALSE	FALSE
ZNF576	ENSG00000124444.15	Control Genes	FALSE	FALSE	FALSE
ZNF428	ENSG00000131116.11	Control Genes	FALSE	FALSE	FALSE
SRRM5	ENSG00000226763.4	Control Genes	FALSE	FALSE	FALSE
CADM4	ENSG00000105767.2	Control Genes	FALSE	FALSE	FALSE
PLAUR	ENSG00000011422.11	Control Genes	FALSE	FALSE	FALSE
RN7SL368P	ENSG00000239948.2	Control Genes	FALSE	FALSE	FALSE
LLNLR-271C9.1	ENSG00000283525.1	Control Genes	FALSE	FALSE	FALSE
IRGC	ENSG00000124449.6	Control Genes	FALSE	FALSE	FALSE
SMG9	ENSG00000105771.13	Control Genes	FALSE	TRUE	TRUE
KCNN4	ENSG00000104783.11	Control Genes	FALSE	FALSE	TRUE
AC115522.3	ENSG00000268601.1	Control Genes	FALSE	FALSE	FALSE
LYPD5	ENSG00000159871.14	Control Genes	FALSE	FALSE	FALSE
ZNF283	ENSG00000167637.16	Control Genes	FALSE	FALSE	FALSE
ZNF404	ENSG00000176222.8	Control Genes	FALSE	FALSE	FALSE
RP11-15A1.4	ENSG00000278917.1	Control Genes	FALSE	FALSE	FALSE
RP11-15A1.3	ENSG00000267058.1	Control Genes	FALSE	FALSE	FALSE
RP11-15A1.2	ENSG00000267191.1	Control Genes	FALSE	FALSE	FALSE
ZNF45	ENSG00000124459.11	Control Genes	FALSE	FALSE	FALSE
ZNF221	ENSG00000159905.14	Control Genes	FALSE	FALSE	FALSE
ZNF155	ENSG00000204920.10	Control Genes	FALSE	FALSE	FALSE
RP11-15A1.8	ENSG00000277806.1	Control Genes	FALSE	FALSE	FALSE
RP11-15A1.9	ENSG00000278492.1	Control Genes	FALSE	FALSE	FALSE
RP11-15A1.7	ENSG00000266921.1	Control Genes	FALSE	FALSE	FALSE
ZNF230	ENSG00000159882.12	Control Genes	FALSE	FALSE	FALSE
AC067968.3	ENSG00000267144.1	Control Genes	FALSE	FALSE	FALSE
ZNF222	ENSG00000159885.13	Control Genes	FALSE	FALSE	FALSE
ZNF223	ENSG00000178386.12	Control Genes	FALSE	FALSE	FALSE
ZNF284	ENSG00000186026.6	Control Genes	FALSE	FALSE	FALSE
RNU6-902P	ENSG00000253021.1	Control Genes	FALSE	FALSE	FALSE
ZNF224	ENSG00000267680.5	Control Genes	FALSE	FALSE	FALSE
AC084219.4	ENSG00000186019.10	Control Genes	FALSE	FALSE	FALSE
ZNF225	ENSG00000256294.7	Control Genes	FALSE	FALSE	FALSE
ZNF234	ENSG00000263002.7	Control Genes	FALSE	FALSE	FALSE
ZNF226	ENSG00000167380.16	Control Genes	FALSE	FALSE	FALSE
ZNF227	ENSG00000131115.15	Control Genes	FALSE	FALSE	FALSE
ZNF235	ENSG00000159917.15	Control Genes	FALSE	FALSE	FALSE
CTC-204F22.1	ENSG00000279103.1	Control Genes	FALSE	FALSE	FALSE
ZNF233	ENSG00000159915.12	Control Genes	FALSE	FALSE	FALSE
CTC-512J12.7	ENSG00000270679.1	Control Genes	FALSE	FALSE	FALSE
NDUFA3P1	ENSG00000267590.1	Control Genes	FALSE	FALSE	FALSE
ZNF112	ENSG00000062370.16	Control Genes	FALSE	FALSE	FALSE
ZNF285	ENSG00000267508.5	Control Genes	FALSE	FALSE	FALSE
ZNF229	ENSG00000278318.4	Control Genes	FALSE	FALSE	FALSE
ZNF285B	ENSG00000176761.7	Control Genes	FALSE	FALSE	FALSE
ZNF180	ENSG00000167384.10	Control Genes	FALSE	FALSE	FALSE
CEACAM20	ENSG00000273777.4	Control Genes	FALSE	FALSE	FALSE
AC138472.6	ENSG00000267614.1	Control Genes	FALSE	FALSE	FALSE
CEACAM22P	ENSG00000230666.5	Control Genes	FALSE	FALSE	FALSE
AC138472.4	ENSG00000224366.1	Control Genes	FALSE	FALSE	FALSE
IGSF23	ENSG00000216588.8	Control Genes	FALSE	FALSE	FALSE
CTB-171A8.1	ENSG00000266903.1	Control Genes	FALSE	FALSE	FALSE
PVR	ENSG00000073008.14	Control Genes	FALSE	FALSE	FALSE
MIR4531	ENSG00000283673.1	Control Genes	FALSE	FALSE	FALSE
AC092066.1	ENSG00000279095.1	Control Genes	FALSE	FALSE	FALSE
CEACAM19	ENSG00000186567.12	Control Genes	FALSE	FALSE	FALSE
CEACAM16	ENSG00000213892.11	Control Genes	FALSE	FALSE	TRUE
snoZ6	ENSG00000252200.1	Control Genes	FALSE	FALSE	FALSE
BCL3	ENSG00000069399.14	Control Genes	FALSE	FALSE	TRUE
MIR8085	ENSG00000284258.1	Control Genes	FALSE	FALSE	FALSE
SNORA70	ENSG00000253027.1	Control Genes	FALSE	FALSE	FALSE
AC092066.6	ENSG00000236807.1	Control Genes	FALSE	FALSE	FALSE
CBLC	ENSG00000142273.10	Control Genes	FALSE	FALSE	FALSE
BCAM	ENSG00000187244.10	Control Genes	FALSE	FALSE	TRUE
NECTIN2	ENSG00000130202.9	Control Genes	FALSE	FALSE	FALSE
CTB-129P6.4	ENSG00000267282.1	Control Genes	FALSE	FALSE	FALSE
TOMM40	ENSG00000130204.12	Control Genes	FALSE	FALSE	FALSE
APOE	ENSG00000130203.9	Control Genes	FALSE	FALSE	TRUE
APOC1	ENSG00000130208.9	Control Genes	FALSE	FALSE	FALSE
APOC1P1	ENSG00000214855.9	Control Genes	FALSE	FALSE	FALSE
APOC4	ENSG00000267467.3	Control Genes	FALSE	FALSE	FALSE
APOC2	ENSG00000234906.9	Control Genes	FALSE	FALSE	TRUE
CTB-129P6.11	ENSG00000267114.1	Control Genes	FALSE	FALSE	FALSE
CLPTM1	ENSG00000104853.15	Control Genes	FALSE	FALSE	FALSE
RELB	ENSG00000104856.13	Control Genes	FALSE	FALSE	TRUE
CLASRP	ENSG00000104859.14	Control Genes	FALSE	FALSE	FALSE
RNU6-611P	ENSG00000207003.1	Control Genes	FALSE	FALSE	FALSE
ZNF296	ENSG00000170684.8	Control Genes	FALSE	FALSE	FALSE
CTB-179K24.3	ENSG00000267348.2	Control Genes	FALSE	FALSE	FALSE
GEMIN7	ENSG00000142252.10	Control Genes	FALSE	FALSE	FALSE
PPP1R37	ENSG00000104866.10	Control Genes	FALSE	FALSE	FALSE
EIF5AP3	ENSG00000267346.1	Control Genes	FALSE	FALSE	FALSE
AC005757.6	ENSG00000267044.1	Control Genes	FALSE	FALSE	FALSE
NKPD1	ENSG00000179846.9	Control Genes	FALSE	FALSE	FALSE
TRAPPC6A	ENSG00000007255.10	Control Genes	FALSE	FALSE	FALSE
BLOC1S3	ENSG00000189114.6	Control Genes	FALSE	FALSE	TRUE
AC006126.3	ENSG00000266958.1	Control Genes	FALSE	FALSE	FALSE
EXOC3L2	ENSG00000283632.2	Control Genes	FALSE	FALSE	FALSE
MARK4	ENSG00000007047.14	Control Genes	FALSE	FALSE	FALSE
CKM	ENSG00000104879.4	Control Genes	FALSE	FALSE	FALSE
RPS16P9	ENSG00000242675.1	Control Genes	FALSE	FALSE	FALSE
KLC3	ENSG00000104892.16	Control Genes	FALSE	FALSE	FALSE
ERCC2	ENSG00000104884.14	Control Genes	FALSE	TRUE	TRUE
PPP1R13L	ENSG00000104881.15	Control Genes	FALSE	TRUE	FALSE
CD3EAP	ENSG00000117877.10	Control Genes	FALSE	FALSE	FALSE
ERCC1	ENSG00000012061.15	Control Genes	FALSE	TRUE	TRUE
MIR6088	ENSG00000275726.1	Control Genes	FALSE	FALSE	FALSE
FOSB	ENSG00000125740.13	Control Genes	FALSE	FALSE	FALSE
RTN2	ENSG00000125744.11	Control Genes	FALSE	FALSE	TRUE
PPM1N	ENSG00000213889.10	Control Genes	FALSE	FALSE	FALSE
VASP	ENSG00000125753.13	Control Genes	FALSE	FALSE	FALSE
OPA3	ENSG00000125741.4	NDD-Associated Genes	FALSE	FALSE	TRUE
GPR4	ENSG00000177464.4	Control Genes	FALSE	FALSE	FALSE
EML2	ENSG00000125746.16	Control Genes	FALSE	FALSE	FALSE
EML2-AS1	ENSG00000267757.4	Control Genes	FALSE	FALSE	FALSE
RN7SL836P	ENSG00000241226.3	Control Genes	FALSE	FALSE	FALSE
GIPR	ENSG00000010310.8	Control Genes	FALSE	FALSE	FALSE
MIR642A	ENSG00000207773.1	Control Genes	FALSE	FALSE	FALSE
SNRPD2	ENSG00000125743.10	Control Genes	FALSE	FALSE	FALSE
QPCTL	ENSG00000011478.11	Control Genes	FALSE	FALSE	FALSE
FBXO46	ENSG00000177051.5	Control Genes	FALSE	FALSE	FALSE
AC007191.4	ENSG00000279407.1	Control Genes	FALSE	FALSE	FALSE
BHMG1	ENSG00000237452.2	Control Genes	FALSE	FALSE	FALSE
SIX5	ENSG00000177045.7	NDD-Associated Genes	FALSE	TRUE	TRUE
AC074212.6	ENSG00000267395.5	Control Genes	FALSE	FALSE	FALSE
DMPK	ENSG00000104936.17	NDD-Associated Genes	FALSE	TRUE	TRUE
DMWD	ENSG00000185800.11	Control Genes	FALSE	FALSE	FALSE
RSPH6A	ENSG00000104941.7	Control Genes	FALSE	FALSE	FALSE
SYMPK	ENSG00000125755.18	Control Genes	FALSE	FALSE	FALSE
AC092301.3	ENSG00000269148.1	Control Genes	FALSE	FALSE	FALSE
FOXA3	ENSG00000170608.2	Control Genes	FALSE	FALSE	FALSE
IRF2BP1	ENSG00000170604.4	Control Genes	FALSE	FALSE	FALSE
MYPOP	ENSG00000176182.5	Control Genes	FALSE	FALSE	TRUE
NANOS2	ENSG00000188425.3	Control Genes	FALSE	FALSE	FALSE
NOVA2	ENSG00000104967.6	NDD-Associated Genes	FALSE	TRUE	FALSE
CCDC61	ENSG00000104983.8	Control Genes	FALSE	FALSE	FALSE
MIR769	ENSG00000211580.1	Control Genes	FALSE	FALSE	FALSE
PGLYRP1	ENSG00000008438.4	Control Genes	FALSE	FALSE	FALSE
CTC-344H19.4	ENSG00000268401.1	Control Genes	FALSE	FALSE	FALSE
IGFL4	ENSG00000204869.8	Control Genes	FALSE	FALSE	FALSE
AC007193.6	ENSG00000267922.1	Control Genes	FALSE	FALSE	FALSE
CTC-344H19.6	ENSG00000268053.1	Control Genes	FALSE	FALSE	FALSE
IGFL3	ENSG00000188624.2	Control Genes	FALSE	FALSE	FALSE
TGIF1P1	ENSG00000259339.2	Control Genes	FALSE	FALSE	FALSE
IGFL2	ENSG00000204866.8	Control Genes	FALSE	FALSE	FALSE
AC006262.4	ENSG00000269729.1	Control Genes	FALSE	FALSE	FALSE
IGFL2-AS1	ENSG00000268621.5	Control Genes	FALSE	FALSE	FALSE
IGFL1P1	ENSG00000268879.1	Control Genes	FALSE	FALSE	FALSE
AC006262.6	ENSG00000268460.1	Control Genes	FALSE	FALSE	FALSE
RPL12P41	ENSG00000269637.1	Control Genes	FALSE	FALSE	FALSE
AC006262.10	ENSG00000269745.1	Control Genes	FALSE	FALSE	FALSE
IGFL1	ENSG00000188293.5	Control Genes	FALSE	FALSE	FALSE
AC006262.11	ENSG00000277748.1	Control Genes	FALSE	FALSE	FALSE
IGFL1P2	ENSG00000268238.1	Control Genes	FALSE	FALSE	FALSE
HIF3A	ENSG00000124440.15	Control Genes	FALSE	FALSE	FALSE
RNU6-924P	ENSG00000199796.1	Control Genes	FALSE	FALSE	FALSE
AC007193.10	ENSG00000269124.1	Control Genes	FALSE	FALSE	FALSE
PPP5C	ENSG00000011485.14	Control Genes	FALSE	FALSE	FALSE
AC007193.9	ENSG00000268810.1	Control Genes	FALSE	FALSE	FALSE
CCDC8	ENSG00000169515.5	Control Genes	FALSE	TRUE	TRUE
LLNLF-187D8.1	ENSG00000277531.2	Control Genes	FALSE	FALSE	FALSE
PNMAL1	ENSG00000182013.17	Control Genes	FALSE	FALSE	FALSE
PPP5D1	ENSG00000230510.6	Control Genes	FALSE	FALSE	FALSE
PNMAL2	ENSG00000204851.6	Control Genes	FALSE	FALSE	FALSE
CTB-158D10.3	ENSG00000204850.4	Control Genes	FALSE	FALSE	FALSE
LLNLR-276E7.1	ENSG00000278797.1	Control Genes	FALSE	FALSE	FALSE
AC011551.3	ENSG00000268423.4	Control Genes	FALSE	FALSE	FALSE
GAPDHP38	ENSG00000249210.1	Control Genes	FALSE	FALSE	FALSE
CALM3	ENSG00000160014.16	Control Genes	FALSE	FALSE	TRUE
PTGIR	ENSG00000160013.8	Control Genes	FALSE	FALSE	FALSE
GNG8	ENSG00000167414.4	Control Genes	FALSE	FALSE	FALSE
CTB-12A17.2	ENSG00000279161.1	Control Genes	FALSE	FALSE	FALSE
DACT3	ENSG00000197380.10	Control Genes	FALSE	FALSE	FALSE
DACT3-AS1	ENSG00000245598.6	Control Genes	FALSE	FALSE	FALSE
PRKD2	ENSG00000105287.12	Control Genes	FALSE	FALSE	FALSE
RN7SL364P	ENSG00000243560.3	Control Genes	FALSE	FALSE	FALSE
MIR320E	ENSG00000211513.5	Control Genes	FALSE	FALSE	FALSE
STRN4	ENSG00000090372.14	Control Genes	FALSE	FALSE	FALSE
CTB-174O21.2	ENSG00000269487.1	Control Genes	FALSE	FALSE	FALSE
Y_RNA	ENSG00000222614.1	Control Genes	FALSE	FALSE	FALSE
FKRP	ENSG00000181027.10	Control Genes	FALSE	TRUE	TRUE
SLC1A5	ENSG00000105281.12	Control Genes	FALSE	FALSE	FALSE
CTB-147N14.6	ENSG00000275719.1	Control Genes	FALSE	FALSE	FALSE
CTB-147N14.7	ENSG00000275862.1	Control Genes	FALSE	FALSE	FALSE
CTB-147N14.4	ENSG00000269014.1	Control Genes	FALSE	FALSE	FALSE
AP2S1	ENSG00000042753.11	NDD-Associated Genes	FALSE	TRUE	TRUE
ARHGAP35	ENSG00000160007.18	NDD-Associated Genes	FALSE	TRUE	FALSE
CTD-2233K9.1	ENSG00000279948.1	Control Genes	FALSE	FALSE	FALSE
NPAS1	ENSG00000130751.9	Control Genes	FALSE	FALSE	FALSE
TMEM160	ENSG00000130748.6	Control Genes	FALSE	FALSE	FALSE
ZC3H4	ENSG00000130749.9	Control Genes	FALSE	FALSE	FALSE
SAE1	ENSG00000142230.11	Control Genes	FALSE	FALSE	FALSE
BBC3	ENSG00000105327.17	Control Genes	FALSE	FALSE	FALSE
MIR3190	ENSG00000265134.1	Control Genes	FALSE	FALSE	FALSE
CCDC9	ENSG00000105321.12	Control Genes	FALSE	FALSE	FALSE
INAFM1	ENSG00000257704.3	Control Genes	FALSE	FALSE	FALSE
C5AR1	ENSG00000197405.7	Control Genes	FALSE	FALSE	FALSE
C5AR2	ENSG00000134830.5	Control Genes	FALSE	FALSE	FALSE
DHX34	ENSG00000134815.18	Control Genes	FALSE	TRUE	FALSE
MEIS3	ENSG00000105419.17	Control Genes	FALSE	FALSE	FALSE
SLC8A2	ENSG00000118160.13	Control Genes	FALSE	FALSE	FALSE
KPTN	ENSG00000118162.13	Control Genes	FALSE	TRUE	TRUE
NAPA-AS1	ENSG00000268061.5	Control Genes	FALSE	FALSE	FALSE
NAPA	ENSG00000105402.7	Control Genes	FALSE	FALSE	FALSE
RP11-43N16.4	ENSG00000279861.1	Control Genes	FALSE	FALSE	FALSE
ZNF541	ENSG00000118156.12	Control Genes	FALSE	FALSE	FALSE
RN7SL322P	ENSG00000276588.1	Control Genes	FALSE	FALSE	FALSE
CTD-2571L23.8	ENSG00000268746.1	Control Genes	FALSE	FALSE	FALSE
CTD-3001H11.2	ENSG00000277383.1	Control Genes	FALSE	FALSE	FALSE
GLTSCR1	ENSG00000063169.10	Control Genes	FALSE	FALSE	FALSE
GLTSCR1-AS1	ENSG00000269806.1	Control Genes	FALSE	FALSE	FALSE
AC008985.1	ENSG00000278999.1	Control Genes	FALSE	FALSE	FALSE
EHD2	ENSG00000024422.11	Control Genes	FALSE	FALSE	FALSE
GLTSCR2	ENSG00000105373.18	Control Genes	FALSE	FALSE	FALSE
SNORD23	ENSG00000221803.1	Control Genes	FALSE	FALSE	FALSE
GLTSCR2-AS1	ENSG00000269656.1	Control Genes	FALSE	FALSE	FALSE
SELENOW	ENSG00000178980.14	Control Genes	FALSE	FALSE	FALSE
RPL23AP80	ENSG00000213035.4	Control Genes	FALSE	FALSE	FALSE
CTD-2571L23.9	ENSG00000271150.1	Control Genes	FALSE	FALSE	FALSE
TPRX1	ENSG00000178928.8	Control Genes	FALSE	FALSE	FALSE
CRX	ENSG00000105392.15	NDD-Associated Genes	FALSE	TRUE	TRUE
TPRX2P	ENSG00000259009.4	Control Genes	FALSE	FALSE	FALSE
LINC01595	ENSG00000259108.2	Control Genes	FALSE	FALSE	FALSE
SULT2A1	ENSG00000105398.3	Control Genes	FALSE	FALSE	FALSE
BSPH1	ENSG00000188334.3	Control Genes	FALSE	FALSE	FALSE
ELSPBP1	ENSG00000169393.8	Control Genes	FALSE	FALSE	FALSE
CABP5	ENSG00000105507.2	Control Genes	FALSE	FALSE	FALSE
PLA2G4C	ENSG00000105499.13	Control Genes	FALSE	FALSE	FALSE
PLA2G4C-AS1	ENSG00000269420.5	Control Genes	FALSE	FALSE	FALSE
LIG1	ENSG00000105486.13	Control Genes	FALSE	FALSE	FALSE
CTC-453G23.5	ENSG00000269534.5	Control Genes	FALSE	FALSE	FALSE
CTC-453G23.4	ENSG00000269321.1	Control Genes	FALSE	FALSE	FALSE
C19orf68	ENSG00000185453.12	Control Genes	FALSE	FALSE	FALSE
CARD8	ENSG00000105483.17	Control Genes	FALSE	FALSE	FALSE
CTC-453G23.7	ENSG00000280353.1	Control Genes	FALSE	FALSE	FALSE
CTC-453G23.8	ENSG00000268583.1	Control Genes	FALSE	FALSE	FALSE
CARD8-AS1	ENSG00000268001.1	Control Genes	FALSE	FALSE	FALSE
CTC-241F20.4	ENSG00000268186.1	Control Genes	FALSE	FALSE	FALSE
ZNF114	ENSG00000178150.9	Control Genes	FALSE	FALSE	FALSE
CCDC114	ENSG00000105479.15	Control Genes	FALSE	TRUE	TRUE
EMP3	ENSG00000142227.10	Control Genes	FALSE	FALSE	FALSE
TMEM143	ENSG00000161558.10	Control Genes	FALSE	FALSE	FALSE
SYNGR4	ENSG00000105467.8	Control Genes	FALSE	FALSE	FALSE
KDELR1	ENSG00000105438.8	Control Genes	FALSE	FALSE	FALSE
GRIN2D	ENSG00000105464.3	NDD-Associated Genes	FALSE	TRUE	TRUE
GRWD1	ENSG00000105447.12	Control Genes	FALSE	FALSE	FALSE
KCNJ14	ENSG00000182324.6	Control Genes	FALSE	FALSE	FALSE
CTC-273B12.5	ENSG00000268530.5	Control Genes	FALSE	FALSE	FALSE
CYTH2	ENSG00000105443.13	Control Genes	FALSE	FALSE	FALSE
LMTK3	ENSG00000142235.8	Control Genes	FALSE	FALSE	FALSE
CTC-273B12.10	ENSG00000269814.1	Control Genes	FALSE	FALSE	FALSE
SULT2B1	ENSG00000088002.11	Control Genes	FALSE	FALSE	TRUE
FAM83E	ENSG00000105523.3	Control Genes	FALSE	FALSE	FALSE
SPACA4	ENSG00000177202.2	Control Genes	FALSE	FALSE	FALSE
RPL18	ENSG00000063177.12	Control Genes	FALSE	FALSE	TRUE
AC022154.7	ENSG00000268093.1	Control Genes	FALSE	FALSE	FALSE
SPHK2	ENSG00000063176.15	Control Genes	FALSE	FALSE	FALSE
DBP	ENSG00000105516.10	Control Genes	FALSE	FALSE	FALSE
CA11	ENSG00000063180.8	Control Genes	FALSE	FALSE	FALSE
SEC1P	ENSG00000232871.8	Control Genes	FALSE	FALSE	FALSE
NTN5	ENSG00000142233.11	Control Genes	FALSE	FALSE	FALSE
FUT2	ENSG00000176920.11	Control Genes	FALSE	FALSE	TRUE
MAMSTR	ENSG00000176909.11	Control Genes	FALSE	FALSE	FALSE
RASIP1	ENSG00000105538.9	Control Genes	FALSE	FALSE	FALSE
IZUMO1	ENSG00000182264.8	Control Genes	FALSE	FALSE	FALSE
FUT1	ENSG00000174951.10	Control Genes	FALSE	FALSE	TRUE
FGF21	ENSG00000105550.8	Control Genes	FALSE	FALSE	FALSE
RNU6-317P	ENSG00000206758.1	Control Genes	FALSE	FALSE	FALSE
BCAT2	ENSG00000105552.14	Control Genes	FALSE	FALSE	TRUE
HSD17B14	ENSG00000087076.8	Control Genes	FALSE	FALSE	FALSE
PLEKHA4	ENSG00000105559.11	Control Genes	FALSE	FALSE	FALSE
PPP1R15A	ENSG00000087074.7	Control Genes	FALSE	FALSE	FALSE
TULP2	ENSG00000104804.7	Control Genes	FALSE	FALSE	FALSE
NUCB1	ENSG00000104805.15	Control Genes	FALSE	FALSE	FALSE
NUCB1-AS1	ENSG00000235191.1	Control Genes	FALSE	FALSE	FALSE
CTD-2639E6.4	ENSG00000260366.1	Control Genes	FALSE	FALSE	FALSE
DHDH	ENSG00000104808.7	Control Genes	FALSE	FALSE	FALSE
BAX	ENSG00000087088.19	Control Genes	FALSE	FALSE	TRUE
CTD-2639E6.9	ENSG00000267898.1	Control Genes	FALSE	FALSE	FALSE
FTL	ENSG00000087086.14	NDD-Associated Genes	FALSE	TRUE	TRUE
GYS1	ENSG00000104812.14	Control Genes	FALSE	FALSE	TRUE
RUVBL2	ENSG00000183207.13	Control Genes	FALSE	FALSE	FALSE
MIR6798	ENSG00000273898.1	Control Genes	FALSE	FALSE	FALSE
LHB	ENSG00000104826.12	Control Genes	FALSE	FALSE	TRUE
CTB-60B18.10	ENSG00000268655.2	Control Genes	FALSE	FALSE	FALSE
CGB3	ENSG00000104827.12	Control Genes	FALSE	FALSE	FALSE
NTF6A	ENSG00000267019.1	Control Genes	FALSE	FALSE	FALSE
NTF6G	ENSG00000267099.1	Control Genes	FALSE	FALSE	FALSE
CGB2	ENSG00000104818.14	Control Genes	FALSE	FALSE	FALSE
CGB1	ENSG00000267631.4	Control Genes	FALSE	FALSE	FALSE
NTF6B	ENSG00000267685.2	Control Genes	FALSE	FALSE	FALSE
CTB-60B18.17	ENSG00000268669.1	Control Genes	FALSE	FALSE	FALSE
CGB5	ENSG00000189052.6	Control Genes	FALSE	FALSE	FALSE
CGB8	ENSG00000213030.5	Control Genes	FALSE	FALSE	FALSE
CTB-60B18.15	ENSG00000269706.1	Control Genes	FALSE	FALSE	FALSE
CGB7	ENSG00000196337.11	Control Genes	FALSE	FALSE	FALSE
CTB-60B18.12	ENSG00000268108.1	Control Genes	FALSE	FALSE	FALSE
NTF4	ENSG00000225950.8	Control Genes	FALSE	FALSE	FALSE
CTB-60B18.18	ENSG00000268287.1	Control Genes	FALSE	FALSE	FALSE
KCNA7	ENSG00000104848.1	Control Genes	TRUE	FALSE	FALSE
RN7SL708P	ENSG00000265675.2	Control Genes	FALSE	FALSE	FALSE
SNRNP70	ENSG00000104852.14	Control Genes	FALSE	FALSE	FALSE
LIN7B	ENSG00000104863.11	Control Genes	FALSE	FALSE	FALSE
C19orf73	ENSG00000221916.3	Control Genes	FALSE	FALSE	FALSE
PPFIA3	ENSG00000177380.13	Control Genes	FALSE	FALSE	FALSE
HRC	ENSG00000130528.11	Control Genes	FALSE	FALSE	FALSE
TRPM4	ENSG00000130529.15	Control Genes	TRUE	FALSE	TRUE
SLC6A21P	ENSG00000269009.1	Control Genes	FALSE	FALSE	FALSE
SUMO1P4	ENSG00000235555.1	Control Genes	FALSE	FALSE	FALSE
SLC6A16	ENSG00000063127.15	Control Genes	FALSE	FALSE	FALSE
MIR4324	ENSG00000265407.1	Control Genes	FALSE	FALSE	FALSE
CTC-301O7.4	ENSG00000197813.5	Control Genes	FALSE	FALSE	FALSE
CD37	ENSG00000104894.11	Control Genes	FALSE	FALSE	FALSE
TEAD2	ENSG00000074219.13	Control Genes	FALSE	FALSE	FALSE
AC010524.4	ENSG00000268157.1	Control Genes	FALSE	FALSE	FALSE
DKKL1	ENSG00000104901.6	Control Genes	FALSE	FALSE	FALSE
AC010524.2	ENSG00000268686.1	Control Genes	FALSE	FALSE	FALSE
CCDC155	ENSG00000161609.9	Control Genes	FALSE	FALSE	FALSE
PTH2	ENSG00000142538.1	Control Genes	FALSE	FALSE	FALSE
GFY	ENSG00000261949.5	Control Genes	FALSE	FALSE	FALSE
SLC17A7	ENSG00000104888.9	Control Genes	FALSE	FALSE	FALSE
PIH1D1	ENSG00000104872.10	Control Genes	FALSE	FALSE	FALSE
ALDH16A1	ENSG00000161618.9	Control Genes	FALSE	FALSE	FALSE
FLT3LG	ENSG00000090554.12	Control Genes	FALSE	FALSE	FALSE
RPL13A	ENSG00000142541.16	Control Genes	FALSE	FALSE	FALSE
SNORD33	ENSG00000199631.1	Control Genes	FALSE	FALSE	FALSE
SNORD34	ENSG00000202503.1	Control Genes	FALSE	FALSE	FALSE
SNORD35A	ENSG00000200259.1	Control Genes	FALSE	FALSE	FALSE
RPS11	ENSG00000142534.6	Control Genes	FALSE	FALSE	FALSE
SNORD35B	ENSG00000200530.1	Control Genes	FALSE	FALSE	FALSE
MIR150	ENSG00000207782.3	Control Genes	FALSE	FALSE	FALSE
COX6CP7	ENSG00000268681.1	Control Genes	FALSE	FALSE	FALSE
FCGRT	ENSG00000104870.12	Control Genes	FALSE	FALSE	FALSE
RCN3	ENSG00000142552.7	Control Genes	FALSE	FALSE	FALSE
NOSIP	ENSG00000142546.13	Control Genes	FALSE	FALSE	FALSE
Y_RNA	ENSG00000207073.1	Control Genes	FALSE	FALSE	FALSE
PRRG2	ENSG00000126460.10	Control Genes	FALSE	FALSE	FALSE
PRR12	ENSG00000126464.13	NDD-Associated Genes	FALSE	TRUE	FALSE
RRAS	ENSG00000126458.3	NDD-Associated Genes	FALSE	TRUE	FALSE
SCAF1	ENSG00000126461.14	Control Genes	FALSE	FALSE	FALSE
IRF3	ENSG00000126456.15	Control Genes	FALSE	FALSE	TRUE
BCL2L12	ENSG00000126453.9	Control Genes	FALSE	FALSE	FALSE
PRMT1	ENSG00000126457.21	Control Genes	FALSE	FALSE	FALSE
MIR5088	ENSG00000274306.1	Control Genes	FALSE	FALSE	FALSE
ADM5	ENSG00000224420.3	Control Genes	FALSE	FALSE	FALSE
CPT1C	ENSG00000169169.14	Control Genes	FALSE	FALSE	TRUE
CTB-33G10.1	ENSG00000243829.1	Control Genes	FALSE	FALSE	FALSE
TSKS	ENSG00000126467.10	Control Genes	FALSE	FALSE	FALSE
RNU6-841P	ENSG00000206599.1	Control Genes	FALSE	FALSE	FALSE
AP2A1	ENSG00000196961.12	Control Genes	FALSE	FALSE	FALSE
MIR6799	ENSG00000276270.1	Control Genes	FALSE	FALSE	FALSE
FUZ	ENSG00000010361.13	Control Genes	FALSE	FALSE	TRUE
AC006942.4	ENSG00000269194.1	Control Genes	FALSE	FALSE	FALSE
MED25	ENSG00000104973.16	Control Genes	FALSE	TRUE	TRUE
MIR6800	ENSG00000284114.1	Control Genes	FALSE	FALSE	FALSE
PTOV1-AS1	ENSG00000268006.1	Control Genes	FALSE	FALSE	FALSE
PTOV1	ENSG00000104960.15	Control Genes	FALSE	FALSE	FALSE
AC018766.6	ENSG00000268047.1	Control Genes	FALSE	FALSE	FALSE
MIR4749	ENSG00000265954.1	Control Genes	FALSE	FALSE	FALSE
PTOV1-AS2	ENSG00000269352.1	Control Genes	FALSE	FALSE	FALSE
PNKP	ENSG00000039650.11	Control Genes	FALSE	TRUE	TRUE
AKT1S1	ENSG00000204673.10	Control Genes	FALSE	FALSE	FALSE
TBC1D17	ENSG00000104946.12	Control Genes	FALSE	FALSE	FALSE
IL4I1	ENSG00000104951.15	Control Genes	FALSE	FALSE	FALSE
NUP62	ENSG00000213024.11	Control Genes	FALSE	TRUE	TRUE
ATF5	ENSG00000169136.10	Control Genes	FALSE	FALSE	FALSE
SIGLEC11	ENSG00000161640.15	Control Genes	FALSE	FALSE	FALSE
SIGLEC16	ENSG00000161643.12	Control Genes	FALSE	FALSE	FALSE
VRK3	ENSG00000105053.10	Control Genes	FALSE	FALSE	FALSE
Metazoa_SRP	ENSG00000276729.1	Control Genes	FALSE	FALSE	FALSE
ZNF473	ENSG00000142528.15	Control Genes	FALSE	FALSE	FALSE
CTD-2126E3.3	ENSG00000269091.5	Control Genes	FALSE	FALSE	FALSE
CTD-2126E3.1	ENSG00000204666.3	Control Genes	FALSE	FALSE	FALSE
CTD-2126E3.5	ENSG00000269540.1	Control Genes	FALSE	FALSE	FALSE
CTD-2126E3.4	ENSG00000267890.1	Control Genes	FALSE	FALSE	FALSE
IZUMO2	ENSG00000161652.12	Control Genes	FALSE	FALSE	FALSE
MYH14	ENSG00000105357.15	Control Genes	FALSE	FALSE	TRUE
Metazoa_SRP	ENSG00000276002.1	Control Genes	FALSE	FALSE	FALSE
KCNC3	ENSG00000131398.13	NDD-Associated Genes	TRUE	TRUE	TRUE
NR1H2	ENSG00000131408.13	Control Genes	FALSE	FALSE	FALSE
NAPSB	ENSG00000131401.11	Control Genes	FALSE	FALSE	FALSE
NAPSA	ENSG00000131400.7	Control Genes	FALSE	FALSE	FALSE
CTB-191K22.6	ENSG00000269392.1	Control Genes	FALSE	FALSE	FALSE
POLD1	ENSG00000062822.12	NDD-Associated Genes	FALSE	TRUE	TRUE
SPIB	ENSG00000269404.6	Control Genes	FALSE	FALSE	FALSE
MYBPC2	ENSG00000086967.9	Control Genes	FALSE	FALSE	FALSE
FAM71E1	ENSG00000142530.10	Control Genes	FALSE	FALSE	FALSE
EMC10	ENSG00000161671.16	Control Genes	FALSE	TRUE	FALSE
JOSD2	ENSG00000161677.11	Control Genes	FALSE	FALSE	FALSE
ASPDH	ENSG00000204653.9	Control Genes	FALSE	FALSE	FALSE
LRRC4B	ENSG00000131409.12	Control Genes	FALSE	FALSE	FALSE
CTD-2560K21.6	ENSG00000268231.1	Control Genes	FALSE	FALSE	FALSE
SYT3	ENSG00000213023.10	Control Genes	FALSE	FALSE	FALSE
C19orf81	ENSG00000235034.6	Control Genes	FALSE	FALSE	FALSE
SHANK1	ENSG00000161681.15	NDD-Associated Genes	FALSE	TRUE	FALSE
CLEC11A	ENSG00000105472.12	Control Genes	FALSE	FALSE	FALSE
GPR32P1	ENSG00000269565.1	Control Genes	FALSE	FALSE	FALSE
GPR32	ENSG00000142511.4	Control Genes	FALSE	FALSE	FALSE
CTD-2568A17.1	ENSG00000261341.6	Control Genes	FALSE	FALSE	FALSE
ACPT	ENSG00000142513.5	Control Genes	FALSE	FALSE	TRUE
CTD-2568A17.8	ENSG00000268375.1	Control Genes	FALSE	FALSE	FALSE
C19orf48	ENSG00000167747.13	Control Genes	FALSE	FALSE	FALSE
SNORD88A	ENSG00000221241.1	Control Genes	FALSE	FALSE	FALSE
LINC01869	ENSG00000180279.6	Control Genes	FALSE	FALSE	FALSE
KLK1	ENSG00000167748.10	Control Genes	FALSE	FALSE	TRUE
KLK15	ENSG00000174562.13	Control Genes	FALSE	FALSE	FALSE
AC011523.2	ENSG00000267968.1	Control Genes	FALSE	FALSE	FALSE
KLK3	ENSG00000142515.14	Control Genes	FALSE	FALSE	TRUE
KLK2	ENSG00000167751.12	Control Genes	FALSE	FALSE	FALSE
KLKP1	ENSG00000197588.9	Control Genes	FALSE	FALSE	FALSE
KLK4	ENSG00000167749.11	Control Genes	FALSE	FALSE	TRUE
CTB-147C22.3	ENSG00000228674.4	Control Genes	FALSE	FALSE	FALSE
KLK5	ENSG00000167754.12	Control Genes	FALSE	FALSE	FALSE
CTB-147C22.8	ENSG00000269495.1	Control Genes	FALSE	FALSE	FALSE
KLK6	ENSG00000167755.14	Control Genes	FALSE	FALSE	FALSE
CTB-147C22.6	ENSG00000279676.1	Control Genes	FALSE	FALSE	FALSE
CTB-147C22.9	ENSG00000267879.1	Control Genes	FALSE	FALSE	FALSE
KLK7	ENSG00000169035.11	Control Genes	FALSE	FALSE	FALSE
KLK8	ENSG00000129455.15	Control Genes	FALSE	FALSE	FALSE
KLK9	ENSG00000213022.5	Control Genes	FALSE	FALSE	FALSE
KLK10	ENSG00000129451.11	Control Genes	FALSE	FALSE	FALSE
KLK11	ENSG00000167757.13	Control Genes	FALSE	FALSE	FALSE
KLK12	ENSG00000186474.15	Control Genes	FALSE	FALSE	FALSE
CTC-518B2.9	ENSG00000268906.1	Control Genes	FALSE	FALSE	FALSE
CTC-518B2.10	ENSG00000268390.1	Control Genes	FALSE	FALSE	FALSE
KLK13	ENSG00000167759.12	Control Genes	FALSE	FALSE	FALSE
KLK14	ENSG00000129437.9	Control Genes	FALSE	FALSE	FALSE
CTU1	ENSG00000142544.6	Control Genes	FALSE	FALSE	FALSE
SIGLEC18P	ENSG00000268581.1	Control Genes	FALSE	FALSE	FALSE
SIGLEC9	ENSG00000129450.8	Control Genes	FALSE	FALSE	FALSE
CTD-3187F8.15	ENSG00000267990.1	Control Genes	FALSE	FALSE	FALSE
SIGLEC7	ENSG00000168995.13	Control Genes	FALSE	FALSE	FALSE
SIGLEC19P	ENSG00000267895.1	Control Genes	FALSE	FALSE	FALSE
CTD-3187F8.14	ENSG00000269072.1	Control Genes	FALSE	FALSE	FALSE
CTD-3187F8.6	ENSG00000269681.1	Control Genes	FALSE	FALSE	FALSE
SIGLEC17P	ENSG00000171101.13	Control Genes	FALSE	FALSE	FALSE
SIGLEC20P	ENSG00000268336.1	Control Genes	FALSE	FALSE	FALSE
CTD-3187F8.7	ENSG00000268652.1	Control Genes	FALSE	FALSE	FALSE
SIGLEC21P	ENSG00000269253.1	Control Genes	FALSE	FALSE	FALSE
MIR8074	ENSG00000278617.1	Control Genes	FALSE	FALSE	FALSE
SIGLEC22P	ENSG00000268849.5	Control Genes	FALSE	FALSE	FALSE
CD33	ENSG00000105383.14	Control Genes	FALSE	FALSE	FALSE
SIGLECL1	ENSG00000179213.13	Control Genes	FALSE	FALSE	FALSE
CTD-3187F8.2	ENSG00000268595.1	Control Genes	FALSE	FALSE	FALSE
LINC01872	ENSG00000268318.5	Control Genes	FALSE	FALSE	FALSE
CTD-3187F8.12	ENSG00000269021.1	Control Genes	FALSE	FALSE	FALSE
IGLON5	ENSG00000142549.9	Control Genes	FALSE	FALSE	FALSE
VSIG10L	ENSG00000186806.5	Control Genes	FALSE	FALSE	FALSE
CTD-2616J11.16	ENSG00000267905.5	Control Genes	FALSE	FALSE	FALSE
ETFB	ENSG00000105379.9	Control Genes	FALSE	TRUE	TRUE
CTD-2616J11.9	ENSG00000267984.1	Control Genes	FALSE	FALSE	FALSE
CTD-2616J11.10	ENSG00000268520.1	Control Genes	FALSE	FALSE	FALSE
CLDND2	ENSG00000160318.6	Control Genes	FALSE	FALSE	FALSE
NKG7	ENSG00000105374.9	Control Genes	FALSE	FALSE	FALSE
LIM2	ENSG00000105370.7	Control Genes	FALSE	FALSE	TRUE
C19orf84	ENSG00000262874.1	Control Genes	FALSE	FALSE	FALSE
CTD-2616J11.14	ENSG00000268889.1	Control Genes	FALSE	FALSE	FALSE
NIFKP6	ENSG00000268144.1	Control Genes	FALSE	FALSE	FALSE
SIGLEC10	ENSG00000142512.14	Control Genes	FALSE	FALSE	FALSE
CTD-2616J11.3	ENSG00000254760.1	Control Genes	FALSE	FALSE	FALSE
CTD-2616J11.2	ENSG00000255441.1	Control Genes	FALSE	FALSE	FALSE
CTD-2616J11.15	ENSG00000268711.1	Control Genes	FALSE	FALSE	FALSE
CTD-3073N11.5	ENSG00000269181.1	Control Genes	FALSE	FALSE	FALSE
SIGLEC8	ENSG00000105366.15	Control Genes	FALSE	FALSE	FALSE
SIGLEC26P	ENSG00000268957.1	Control Genes	FALSE	FALSE	FALSE
CEACAM18	ENSG00000213822.6	Control Genes	FALSE	FALSE	FALSE
SIGLEC12	ENSG00000254521.6	Control Genes	FALSE	FALSE	FALSE
CTD-3073N11.7	ENSG00000268839.1	Control Genes	FALSE	FALSE	FALSE
SIGLEC27P	ENSG00000269580.2	Control Genes	FALSE	FALSE	FALSE
SIGLEC6	ENSG00000105492.15	Control Genes	FALSE	FALSE	FALSE
CTD-3073N11.9	ENSG00000268777.1	Control Genes	FALSE	FALSE	FALSE
SIGLEC28P	ENSG00000269130.1	Control Genes	FALSE	FALSE	FALSE
SIGLEC29P	ENSG00000268267.1	Control Genes	FALSE	FALSE	FALSE
ZNF175	ENSG00000105497.7	Control Genes	FALSE	FALSE	FALSE
AC018755.16	ENSG00000269388.1	Control Genes	FALSE	FALSE	FALSE
AC018755.17	ENSG00000267808.1	Control Genes	FALSE	FALSE	FALSE
SIGLEC5	ENSG00000105501.12	Control Genes	FALSE	FALSE	FALSE
RPL9P33	ENSG00000244071.1	Control Genes	FALSE	FALSE	FALSE
LLNLR-470E3.1	ENSG00000273837.1	Control Genes	FALSE	FALSE	FALSE
SIGLEC14	ENSG00000254415.3	Control Genes	FALSE	FALSE	FALSE
RPL7P51	ENSG00000243469.1	Control Genes	FALSE	FALSE	FALSE
SPACA6P-AS	ENSG00000269959.1	Control Genes	FALSE	FALSE	FALSE
MIR99B	ENSG00000207550.1	Control Genes	FALSE	FALSE	FALSE
SPACA6	ENSG00000182310.13	Control Genes	FALSE	FALSE	FALSE
HAS1	ENSG00000105509.10	Control Genes	FALSE	FALSE	FALSE
FPR1	ENSG00000171051.8	Control Genes	FALSE	FALSE	FALSE
FPR2	ENSG00000171049.8	Control Genes	FALSE	FALSE	FALSE
FPR3	ENSG00000187474.4	Control Genes	FALSE	FALSE	FALSE
ZNF577	ENSG00000161551.14	Control Genes	FALSE	FALSE	FALSE
AC006272.2	ENSG00000268316.1	Control Genes	FALSE	FALSE	FALSE
AC074141.3	ENSG00000283236.1	Control Genes	FALSE	FALSE	FALSE
ZNF649-AS1	ENSG00000268095.1	Control Genes	FALSE	FALSE	FALSE
ZNF649	ENSG00000198093.10	Control Genes	FALSE	FALSE	FALSE
CTC-429C10.7	ENSG00000283285.1	Control Genes	FALSE	FALSE	FALSE
ZNF613	ENSG00000176024.17	Control Genes	FALSE	FALSE	FALSE
ZNF350-AS1	ENSG00000269235.1	Control Genes	FALSE	FALSE	FALSE
ZNF350	ENSG00000256683.6	Control Genes	FALSE	FALSE	FALSE
ZNF615	ENSG00000197619.13	Control Genes	FALSE	FALSE	FALSE
ZNF614	ENSG00000142556.18	Control Genes	FALSE	FALSE	FALSE
ZNF432	ENSG00000256087.6	Control Genes	FALSE	FALSE	FALSE
CTC-471J1.11	ENSG00000275055.1	Control Genes	FALSE	FALSE	FALSE
CTC-471J1.2	ENSG00000260160.1	Control Genes	FALSE	FALSE	FALSE
ZNF841	ENSG00000197608.11	Control Genes	FALSE	FALSE	FALSE
CTC-471J1.10	ENSG00000270248.1	Control Genes	FALSE	FALSE	FALSE
ZNF616	ENSG00000204611.6	Control Genes	FALSE	FALSE	FALSE
CTC-471J1.9	ENSG00000268458.1	Control Genes	FALSE	FALSE	FALSE
RPL37P23	ENSG00000243680.1	Control Genes	FALSE	FALSE	FALSE
ZNF836	ENSG00000196267.12	Control Genes	FALSE	FALSE	FALSE
CTD-2525I3.2	ENSG00000267927.1	Control Genes	FALSE	FALSE	FALSE
PPP2R1A	ENSG00000105568.17	NDD-Associated Genes	FALSE	TRUE	TRUE
MIR6801	ENSG00000274380.1	Control Genes	FALSE	FALSE	FALSE
CTD-2525I3.3	ENSG00000268015.1	Control Genes	FALSE	FALSE	FALSE
CTD-2525I3.8	ENSG00000277562.1	Control Genes	FALSE	FALSE	FALSE
Y_RNA	ENSG00000207265.1	Control Genes	FALSE	FALSE	FALSE
ZNF766	ENSG00000196214.10	Control Genes	FALSE	FALSE	FALSE
MIR643	ENSG00000208002.1	Control Genes	FALSE	FALSE	FALSE
CTD-2525I3.5	ENSG00000269102.1	Control Genes	FALSE	FALSE	FALSE
ZNF480	ENSG00000198464.13	Control Genes	FALSE	FALSE	FALSE
CTD-2525I3.6	ENSG00000269535.1	Control Genes	FALSE	FALSE	FALSE
ZNF610	ENSG00000167554.14	Control Genes	FALSE	FALSE	FALSE
ZNF880	ENSG00000221923.8	Control Genes	FALSE	FALSE	FALSE
ZNF528-AS1	ENSG00000269834.5	Control Genes	FALSE	FALSE	FALSE
CTD-3018O17.5	ENSG00000277977.1	Control Genes	FALSE	FALSE	FALSE
ZNF528	ENSG00000167555.13	Control Genes	FALSE	FALSE	FALSE
DPPA5P1	ENSG00000269776.1	Control Genes	FALSE	FALSE	FALSE
ZNF534	ENSG00000198633.10	Control Genes	FALSE	FALSE	FALSE
ZNF578	ENSG00000258405.9	Control Genes	FALSE	FALSE	FALSE
CTD-3018O17.6	ENSG00000278543.1	Control Genes	FALSE	FALSE	FALSE
CTD-3099C6.5	ENSG00000269349.1	Control Genes	FALSE	FALSE	FALSE
ZNF808	ENSG00000198482.11	Control Genes	FALSE	FALSE	FALSE
ZNF701	ENSG00000167562.12	Control Genes	FALSE	FALSE	FALSE
CTD-3099C6.7	ENSG00000268886.1	Control Genes	FALSE	FALSE	FALSE
ZNF137P	ENSG00000123870.10	Control Genes	FALSE	FALSE	FALSE
ZNF83	ENSG00000167766.18	Control Genes	FALSE	FALSE	FALSE
CTD-3099C6.11	ENSG00000268970.1	Control Genes	FALSE	FALSE	FALSE
CTD-3099C6.9	ENSG00000269825.1	Control Genes	FALSE	FALSE	FALSE
ZNF611	ENSG00000213020.9	Control Genes	FALSE	FALSE	FALSE
ZNF600	ENSG00000189190.9	Control Genes	FALSE	FALSE	FALSE
ZNF28	ENSG00000198538.10	Control Genes	FALSE	FALSE	FALSE
CTD-2102P23.1	ENSG00000255875.2	Control Genes	FALSE	FALSE	FALSE
ZNF468	ENSG00000204604.9	Control Genes	FALSE	FALSE	FALSE
CTD-2331H12.5	ENSG00000268225.2	Control Genes	FALSE	FALSE	FALSE
ZNF320	ENSG00000182986.12	Control Genes	FALSE	FALSE	FALSE
CTD-2331H12.9	ENSG00000283695.1	Control Genes	FALSE	FALSE	FALSE
ZNF888	ENSG00000213793.5	Control Genes	FALSE	FALSE	FALSE
CTD-2331H12.7	ENSG00000269646.1	Control Genes	FALSE	FALSE	FALSE
ZNF321P	ENSG00000213801.4	Control Genes	FALSE	FALSE	FALSE
ZNF816	ENSG00000180257.13	Control Genes	FALSE	FALSE	FALSE
ZNF702P	ENSG00000242779.6	Control Genes	FALSE	FALSE	FALSE
CTD-2620I22.2	ENSG00000268282.1	Control Genes	FALSE	FALSE	FALSE
CTD-2620I22.3	ENSG00000267943.1	Control Genes	FALSE	FALSE	FALSE
ERVV-1	ENSG00000269526.1	Control Genes	FALSE	FALSE	FALSE
ERVV-2	ENSG00000268964.1	Control Genes	FALSE	FALSE	FALSE
ZNF160	ENSG00000170949.17	Control Genes	FALSE	FALSE	FALSE
ZNF415	ENSG00000170954.11	Control Genes	FALSE	FALSE	FALSE
ZNF347	ENSG00000197937.12	Control Genes	FALSE	FALSE	FALSE
ZNF665	ENSG00000197497.10	Control Genes	FALSE	FALSE	FALSE
CTD-2245F17.3	ENSG00000269001.2	Control Genes	FALSE	FALSE	FALSE
NDUFV2P1	ENSG00000267809.1	Control Genes	FALSE	FALSE	FALSE
ZNF677	ENSG00000197928.10	Control Genes	FALSE	FALSE	FALSE
CTD-2245F17.6	ENSG00000269288.1	Control Genes	FALSE	FALSE	FALSE
VN1R2	ENSG00000196131.6	Control Genes	FALSE	FALSE	FALSE
VN1R4	ENSG00000228567.3	Control Genes	FALSE	FALSE	FALSE
CTD-2245F17.9	ENSG00000269758.1	Control Genes	FALSE	FALSE	FALSE
FAM90A27P	ENSG00000189348.6	Control Genes	FALSE	FALSE	FALSE
BIRC8	ENSG00000163098.4	Control Genes	FALSE	FALSE	FALSE
FAM90A28P	ENSG00000269118.1	Control Genes	FALSE	FALSE	FALSE
VN1R6P	ENSG00000174677.4	Control Genes	FALSE	FALSE	FALSE
ZNF845	ENSG00000213799.11	Control Genes	FALSE	FALSE	FALSE
ZNF525	ENSG00000203326.11	Control Genes	FALSE	FALSE	FALSE
ZNF765	ENSG00000196417.12	Control Genes	FALSE	FALSE	FALSE
RPL39P36	ENSG00000239912.1	Control Genes	FALSE	FALSE	FALSE
TPM3P9	ENSG00000241015.2	Control Genes	FALSE	FALSE	FALSE
ZNF761	ENSG00000160336.14	Control Genes	FALSE	FALSE	FALSE
ZNF813	ENSG00000198346.10	Control Genes	FALSE	FALSE	FALSE
TPM3P6	ENSG00000250731.1	Control Genes	FALSE	FALSE	FALSE
CTD-2224J9.8	ENSG00000213777.5	Control Genes	FALSE	FALSE	FALSE
CTB-167G5.7	ENSG00000274892.1	Control Genes	FALSE	FALSE	FALSE
ZNF331	ENSG00000130844.16	Control Genes	FALSE	FALSE	FALSE
CTB-167G5.6	ENSG00000268864.4	Control Genes	FALSE	FALSE	FALSE
CTB-167G5.3	ENSG00000269608.1	Control Genes	FALSE	FALSE	FALSE
RN7SL317P	ENSG00000242668.3	Control Genes	FALSE	FALSE	FALSE
DPRX	ENSG00000204595.1	Control Genes	FALSE	FALSE	FALSE
RNU6-698P	ENSG00000200393.1	Control Genes	FALSE	FALSE	FALSE
CTC-339O9.2	ENSG00000270347.1	Control Genes	FALSE	FALSE	FALSE
MIR512-1	ENSG00000207645.2	Control Genes	FALSE	FALSE	FALSE
MIR512-2	ENSG00000207644.1	Control Genes	FALSE	FALSE	FALSE
MIR1323	ENSG00000221017.1	Control Genes	FALSE	FALSE	FALSE
MIR498	ENSG00000207869.1	Control Genes	FALSE	FALSE	FALSE
MIR520E	ENSG00000207599.1	Control Genes	FALSE	FALSE	FALSE
MIR515-1	ENSG00000207616.1	Control Genes	FALSE	FALSE	FALSE
MIR519E	ENSG00000207810.1	Control Genes	FALSE	FALSE	FALSE
MIR520F	ENSG00000283540.1	Control Genes	FALSE	FALSE	FALSE
MIR515-2	ENSG00000207615.3	Control Genes	FALSE	FALSE	FALSE
MIR519C	ENSG00000207788.1	Control Genes	FALSE	FALSE	FALSE
MIR1283-1	ENSG00000221421.1	Control Genes	FALSE	FALSE	FALSE
MIR520A	ENSG00000207594.1	Control Genes	FALSE	FALSE	FALSE
MIR526B	ENSG00000207580.1	Control Genes	FALSE	FALSE	FALSE
MIR519B	ENSG00000207825.1	Control Genes	FALSE	FALSE	FALSE
MIR525	ENSG00000207711.1	Control Genes	FALSE	FALSE	FALSE
MIR523	ENSG00000283455.1	Control Genes	FALSE	FALSE	FALSE
MIR518F	ENSG00000207706.1	Control Genes	FALSE	FALSE	FALSE
MIR520B	ENSG00000207722.1	Control Genes	FALSE	FALSE	FALSE
MIR518B	ENSG00000207862.1	Control Genes	FALSE	FALSE	FALSE
MIR526A1	ENSG00000207629.1	Control Genes	FALSE	FALSE	FALSE
MIR520C	ENSG00000207738.1	Control Genes	FALSE	FALSE	FALSE
MIR518C	ENSG00000283490.1	Control Genes	FALSE	FALSE	FALSE
MIR524	ENSG00000283289.1	Control Genes	FALSE	FALSE	FALSE
MIR517A	ENSG00000207734.1	Control Genes	FALSE	FALSE	FALSE
MIR519D	ENSG00000207981.1	Control Genes	FALSE	FALSE	FALSE
MIR521-2	ENSG00000207549.1	Control Genes	FALSE	FALSE	FALSE
RNU6-803P	ENSG00000251843.1	Control Genes	FALSE	FALSE	FALSE
MIR520D	ENSG00000207735.1	Control Genes	FALSE	FALSE	FALSE
MIR517B	ENSG00000207837.1	Control Genes	FALSE	FALSE	FALSE
MIR520G	ENSG00000207799.1	Control Genes	FALSE	FALSE	FALSE
MIR516B2	ENSG00000207925.1	Control Genes	FALSE	FALSE	FALSE
MIR526A2	ENSG00000211532.1	Control Genes	FALSE	FALSE	FALSE
MIR518E	ENSG00000207987.1	Control Genes	FALSE	FALSE	FALSE
MIR518A1	ENSG00000207803.1	Control Genes	FALSE	FALSE	FALSE
RNU6-980P	ENSG00000252734.1	Control Genes	FALSE	FALSE	FALSE
MIR518D	ENSG00000283330.1	Control Genes	FALSE	FALSE	FALSE
MIR516B1	ENSG00000207946.3	Control Genes	FALSE	FALSE	FALSE
MIR518A2	ENSG00000207699.1	Control Genes	FALSE	FALSE	FALSE
MIR517C	ENSG00000207838.1	Control Genes	FALSE	FALSE	FALSE
MIR520H	ENSG00000207861.1	Control Genes	FALSE	FALSE	FALSE
RNU6-982P	ENSG00000252025.1	Control Genes	FALSE	FALSE	FALSE
MIR521-1	ENSG00000207634.1	Control Genes	FALSE	FALSE	FALSE
RNU6-751P	ENSG00000252191.1	Control Genes	FALSE	FALSE	FALSE
MIR522	ENSG00000283685.1	Control Genes	FALSE	FALSE	FALSE
MIR519A1	ENSG00000207992.1	Control Genes	FALSE	FALSE	FALSE
MIR527	ENSG00000207979.1	Control Genes	FALSE	FALSE	FALSE
MIR516A1	ENSG00000207767.3	Control Genes	FALSE	FALSE	FALSE
MIR1283-2	ENSG00000221548.1	Control Genes	FALSE	FALSE	FALSE
RNU6-1041P	ENSG00000252063.1	Control Genes	FALSE	FALSE	FALSE
MIR516A2	ENSG00000207620.1	Control Genes	FALSE	FALSE	FALSE
CTC-339O9.1	ENSG00000269842.5	Control Genes	FALSE	FALSE	FALSE
RNU6-165P	ENSG00000252979.1	Control Genes	FALSE	FALSE	FALSE
HMGN1P32	ENSG00000237589.1	Control Genes	FALSE	FALSE	FALSE
SEPT7P8	ENSG00000229000.1	Control Genes	FALSE	FALSE	FALSE
AC008753.3	ENSG00000238150.1	Control Genes	FALSE	FALSE	FALSE
CTD-3022G6.1	ENSG00000269877.3	Control Genes	FALSE	FALSE	FALSE
MIR373	ENSG00000199143.1	Control Genes	FALSE	FALSE	FALSE
AC008753.4	ENSG00000269564.1	Control Genes	FALSE	FALSE	FALSE
NLRP12	ENSG00000142405.21	Control Genes	FALSE	FALSE	TRUE
AC008753.6	ENSG00000228323.2	Control Genes	FALSE	FALSE	FALSE
AC008440.10	ENSG00000232324.1	Control Genes	FALSE	FALSE	FALSE
MYADM	ENSG00000179820.15	Control Genes	FALSE	FALSE	FALSE
PRKCG	ENSG00000126583.10	Control Genes	FALSE	FALSE	TRUE
CACNG7	ENSG00000105605.7	Control Genes	FALSE	FALSE	FALSE
CACNG8	ENSG00000142408.4	Control Genes	FALSE	FALSE	FALSE
CACNG6	ENSG00000130433.7	Control Genes	FALSE	FALSE	FALSE
CTD-3093M3.1	ENSG00000276206.1	Control Genes	FALSE	FALSE	FALSE
VSTM1	ENSG00000189068.9	Control Genes	FALSE	FALSE	FALSE
TARM1	ENSG00000248385.7	Control Genes	FALSE	FALSE	FALSE
OSCAR	ENSG00000170909.13	Control Genes	FALSE	FALSE	FALSE
NDUFA3	ENSG00000170906.15	Control Genes	FALSE	FALSE	FALSE
TFPT	ENSG00000105619.13	Control Genes	FALSE	FALSE	FALSE
PRPF31	ENSG00000105618.13	Control Genes	FALSE	FALSE	TRUE
AC012314.8	ENSG00000237017.1	Control Genes	FALSE	FALSE	FALSE
CNOT3	ENSG00000088038.17	NDD-Associated Genes	FALSE	TRUE	TRUE
LENG1	ENSG00000105617.3	Control Genes	FALSE	FALSE	FALSE
TMC4	ENSG00000167608.11	Control Genes	FALSE	FALSE	FALSE
MBOAT7	ENSG00000125505.16	Control Genes	FALSE	TRUE	TRUE
TSEN34	ENSG00000170892.10	Control Genes	FALSE	TRUE	TRUE
AC012314.20	ENSG00000223660.1	Control Genes	FALSE	FALSE	FALSE
RPS9	ENSG00000170889.13	Control Genes	FALSE	FALSE	FALSE
AC012314.19	ENSG00000224579.1	Control Genes	FALSE	FALSE	FALSE
LILRB3	ENSG00000204577.11	Control Genes	FALSE	FALSE	FALSE
CTB-83J4.1	ENSG00000269524.1	Control Genes	FALSE	FALSE	FALSE
AC010492.2	ENSG00000235081.1	Control Genes	FALSE	FALSE	FALSE
LILRA6	ENSG00000244482.10	Control Genes	FALSE	FALSE	FALSE
AC010492.4	ENSG00000249189.1	Control Genes	FALSE	FALSE	FALSE
LILRB5	ENSG00000105609.16	Control Genes	FALSE	FALSE	FALSE
RNU6-1307P	ENSG00000212314.2	Control Genes	FALSE	FALSE	FALSE
AC010492.5	ENSG00000240296.1	Control Genes	FALSE	FALSE	FALSE
LILRB2	ENSG00000131042.14	Control Genes	FALSE	FALSE	FALSE
MIR4752	ENSG00000264703.1	Control Genes	FALSE	FALSE	FALSE
AC010518.3	ENSG00000240197.1	Control Genes	FALSE	FALSE	FALSE
AC010518.2	ENSG00000276758.1	Control Genes	FALSE	FALSE	FALSE
AC008984.5	ENSG00000251431.1	Control Genes	FALSE	FALSE	FALSE
AC008984.7	ENSG00000234436.1	Control Genes	FALSE	FALSE	FALSE
LILRA5	ENSG00000187116.13	Control Genes	FALSE	FALSE	FALSE
VN1R104P	ENSG00000249654.1	Control Genes	FALSE	FALSE	FALSE
AC008984.6	ENSG00000250507.1	Control Genes	FALSE	FALSE	FALSE
LILRA4	ENSG00000239961.2	Control Genes	FALSE	FALSE	FALSE
LAIR1	ENSG00000167613.15	Control Genes	FALSE	FALSE	FALSE
AC008746.10	ENSG00000237955.1	Control Genes	FALSE	FALSE	FALSE
TTYH1	ENSG00000167614.13	Control Genes	FALSE	FALSE	FALSE
AC008746.3	ENSG00000227407.1	Control Genes	FALSE	FALSE	FALSE
CTD-2587H19.2	ENSG00000268496.1	Control Genes	FALSE	FALSE	FALSE
CTD-2587H19.3	ENSG00000269873.1	Control Genes	FALSE	FALSE	FALSE
AC008746.12	ENSG00000267838.2	Control Genes	FALSE	FALSE	FALSE
LENG8-AS1	ENSG00000226696.5	Control Genes	FALSE	FALSE	FALSE
AC008746.5	ENSG00000235681.1	Control Genes	FALSE	FALSE	FALSE
LENG8	ENSG00000167615.16	Control Genes	FALSE	FALSE	FALSE
LENG9	ENSG00000275183.1	Control Genes	FALSE	FALSE	FALSE
CDC42EP5	ENSG00000167617.2	Control Genes	FALSE	FALSE	FALSE
LAIR2	ENSG00000167618.9	Control Genes	FALSE	FALSE	FALSE
AC008746.9	ENSG00000213016.3	Control Genes	FALSE	FALSE	FALSE
KIR3DX1	ENSG00000104970.10	Control Genes	FALSE	FALSE	FALSE
AC009892.2	ENSG00000235181.1	Control Genes	FALSE	FALSE	FALSE
LILRA2	ENSG00000239998.5	Control Genes	FALSE	FALSE	FALSE
LILRA1	ENSG00000104974.11	Control Genes	FALSE	FALSE	FALSE
AC009892.5	ENSG00000238094.1	Control Genes	FALSE	FALSE	FALSE
LILRB1	ENSG00000104972.15	Control Genes	FALSE	FALSE	FALSE
AC009892.10	ENSG00000224730.1	Control Genes	FALSE	FALSE	FALSE
LILRB4	ENSG00000186818.12	Control Genes	FALSE	FALSE	FALSE
MIR8061	ENSG00000277636.1	Control Genes	FALSE	FALSE	FALSE
VN1R105P	ENSG00000242856.3	Control Genes	FALSE	FALSE	FALSE
AC009892.9	ENSG00000237323.1	Control Genes	FALSE	FALSE	FALSE
AC011515.2	ENSG00000225370.1	Control Genes	FALSE	FALSE	FALSE
LILRP1	ENSG00000186152.6	Control Genes	FALSE	FALSE	FALSE
AC098784.1	ENSG00000228790.1	Control Genes	FALSE	FALSE	FALSE
LILRP2	ENSG00000170858.10	Control Genes	FALSE	FALSE	FALSE
KIR3DL3	ENSG00000242019.1	Control Genes	FALSE	FALSE	FALSE
KIR2DL3	ENSG00000243772.7	Control Genes	FALSE	FALSE	FALSE
KIR2DP1	ENSG00000242473.1	Control Genes	FALSE	FALSE	FALSE
KIR2DL1	ENSG00000125498.19	Control Genes	FALSE	FALSE	FALSE
KIR3DP1	ENSG00000264257.1	Control Genes	FALSE	FALSE	FALSE
KIR2DL4	ENSG00000189013.14	Control Genes	FALSE	FALSE	FALSE
KIR3DL1	ENSG00000167633.18	Control Genes	FALSE	FALSE	TRUE
KIR2DS4	ENSG00000221957.8	Control Genes	FALSE	FALSE	FALSE
KIR3DL2	ENSG00000240403.5	Control Genes	FALSE	FALSE	FALSE
RNU6-222P	ENSG00000199308.1	Control Genes	FALSE	FALSE	FALSE
FCAR	ENSG00000186431.18	Control Genes	FALSE	FALSE	FALSE
CTB-61M7.2	ENSG00000268734.1	Control Genes	FALSE	FALSE	FALSE
NCR1	ENSG00000189430.12	Control Genes	FALSE	FALSE	FALSE
NLRP7	ENSG00000167634.12	Control Genes	FALSE	FALSE	FALSE
CTC-550B14.10	ENSG00000275012.1	Control Genes	FALSE	FALSE	FALSE
NLRP2	ENSG00000022556.15	Control Genes	FALSE	FALSE	FALSE
CTC-550B14.1	ENSG00000243494.1	Control Genes	FALSE	FALSE	FALSE
CTC-550B14.7	ENSG00000267265.5	Control Genes	FALSE	FALSE	FALSE
GP6	ENSG00000088053.11	Control Genes	FALSE	FALSE	TRUE
RDH13	ENSG00000160439.15	Control Genes	FALSE	FALSE	FALSE
EPS8L1	ENSG00000131037.14	Control Genes	FALSE	FALSE	FALSE
PPP1R12C	ENSG00000125503.12	Control Genes	FALSE	FALSE	FALSE
CTD-2587H24.1	ENSG00000267507.1	Control Genes	FALSE	FALSE	FALSE
MIR7975	ENSG00000275863.1	Control Genes	FALSE	FALSE	FALSE
TNNT1	ENSG00000105048.16	Control Genes	FALSE	FALSE	TRUE
TNNI3	ENSG00000129991.12	Control Genes	FALSE	FALSE	TRUE
DNAAF3	ENSG00000167646.13	Control Genes	FALSE	TRUE	TRUE
CTD-2587H24.5	ENSG00000267577.1	Control Genes	FALSE	FALSE	FALSE
snoU13	ENSG00000239137.1	Control Genes	FALSE	FALSE	FALSE
SYT5	ENSG00000129990.14	Control Genes	FALSE	FALSE	FALSE
PTPRH	ENSG00000080031.9	Control Genes	FALSE	FALSE	FALSE
CTD-2587H24.10	ENSG00000267649.1	Control Genes	FALSE	FALSE	FALSE
TMEM86B	ENSG00000180089.5	Control Genes	FALSE	FALSE	FALSE
PPP6R1	ENSG00000105063.18	Control Genes	FALSE	FALSE	FALSE
MIR6804	ENSG00000275519.1	Control Genes	FALSE	FALSE	FALSE
MIR6802	ENSG00000278328.1	Control Genes	FALSE	FALSE	FALSE
MIR6803	ENSG00000278264.1	Control Genes	FALSE	FALSE	FALSE
HSPBP1	ENSG00000133265.10	Control Genes	FALSE	FALSE	FALSE
BRSK1	ENSG00000160469.16	Control Genes	FALSE	FALSE	FALSE
TMEM150B	ENSG00000180061.9	Control Genes	FALSE	FALSE	FALSE
CTD-2105E13.16	ENSG00000276831.1	Control Genes	FALSE	FALSE	FALSE
KMT5C	ENSG00000133247.13	Control Genes	FALSE	FALSE	FALSE
COX6B2	ENSG00000160471.12	Control Genes	FALSE	FALSE	FALSE
FAM71E2	ENSG00000180043.11	Control Genes	FALSE	FALSE	FALSE
IL11	ENSG00000095752.6	Control Genes	FALSE	TRUE	FALSE
TMEM190	ENSG00000160472.4	Control Genes	FALSE	FALSE	FALSE
CTD-2105E13.15	ENSG00000269275.1	Control Genes	FALSE	FALSE	FALSE
TMEM238	ENSG00000233493.3	Control Genes	FALSE	FALSE	FALSE
RPL28	ENSG00000108107.14	Control Genes	FALSE	FALSE	FALSE
UBE2S	ENSG00000108106.13	Control Genes	FALSE	FALSE	FALSE
SHISA7	ENSG00000187902.11	Control Genes	FALSE	FALSE	FALSE
ISOC2	ENSG00000063241.7	Control Genes	FALSE	FALSE	FALSE
CTD-2537I9.19	ENSG00000283567.1	Control Genes	FALSE	FALSE	FALSE
CTD-2537I9.15	ENSG00000279063.1	Control Genes	FALSE	FALSE	FALSE
CTD-2537I9.16	ENSG00000269859.1	Control Genes	FALSE	FALSE	FALSE
ZNF628	ENSG00000197483.9	Control Genes	FALSE	FALSE	FALSE
NAT14	ENSG00000090971.4	Control Genes	FALSE	FALSE	FALSE
SSC5D	ENSG00000179954.15	Control Genes	FALSE	FALSE	FALSE
SBK2	ENSG00000187550.8	Control Genes	FALSE	FALSE	FALSE
SBK3	ENSG00000231274.5	Control Genes	FALSE	FALSE	FALSE
ZNF579	ENSG00000218891.4	Control Genes	FALSE	FALSE	FALSE
FIZ1	ENSG00000179943.7	Control Genes	FALSE	FALSE	FALSE
ZNF524	ENSG00000171443.6	Control Genes	FALSE	FALSE	FALSE
ZNF865	ENSG00000261221.3	Control Genes	FALSE	FALSE	FALSE
CTD-2537I9.18	ENSG00000276488.1	Control Genes	FALSE	FALSE	FALSE
ZNF784	ENSG00000179922.5	Control Genes	FALSE	FALSE	FALSE
ZNF580	ENSG00000213015.8	Control Genes	FALSE	FALSE	FALSE
ZNF581	ENSG00000171425.9	Control Genes	FALSE	FALSE	FALSE
CCDC106	ENSG00000173581.7	Control Genes	FALSE	FALSE	FALSE
U2AF2	ENSG00000063244.12	NDD-Associated Genes	FALSE	TRUE	FALSE
CTD-2537I9.12	ENSG00000267523.1	Control Genes	FALSE	FALSE	FALSE
CTD-2537I9.13	ENSG00000267096.1	Control Genes	FALSE	FALSE	FALSE
EPN1	ENSG00000063245.14	Control Genes	FALSE	FALSE	FALSE
AC010525.4	ENSG00000267117.1	Control Genes	FALSE	FALSE	FALSE
NLRP9	ENSG00000185792.9	Control Genes	FALSE	FALSE	FALSE
RN7SKP109	ENSG00000222524.1	Control Genes	FALSE	FALSE	FALSE
RFPL4A	ENSG00000223638.3	Control Genes	FALSE	FALSE	FALSE
RFPL4AL1	ENSG00000229292.1	Control Genes	FALSE	FALSE	FALSE
RFPL4AP1	ENSG00000255238.1	Control Genes	FALSE	FALSE	FALSE
NLRP11	ENSG00000179873.14	Control Genes	FALSE	FALSE	FALSE
NLRP4	ENSG00000160505.15	Control Genes	FALSE	FALSE	FALSE
NLRP13	ENSG00000173572.11	Control Genes	FALSE	FALSE	FALSE
NLRP8	ENSG00000179709.8	Control Genes	FALSE	FALSE	FALSE
NLRP5	ENSG00000171487.14	Control Genes	FALSE	FALSE	FALSE
LINC01864	ENSG00000267522.1	Control Genes	FALSE	FALSE	FALSE
ZNF787	ENSG00000142409.5	Control Genes	FALSE	FALSE	FALSE
Y_RNA	ENSG00000223060.1	Control Genes	FALSE	FALSE	FALSE
CTD-2621I17.8	ENSG00000279959.1	Control Genes	FALSE	FALSE	FALSE
ZNF444	ENSG00000167685.14	Control Genes	FALSE	FALSE	FALSE
CTD-2621I17.3	ENSG00000279794.1	Control Genes	FALSE	FALSE	FALSE
GALP	ENSG00000197487.8	Control Genes	FALSE	FALSE	FALSE
ZSCAN5B	ENSG00000197213.9	Control Genes	FALSE	FALSE	FALSE
ZSCAN5C	ENSG00000204532.6	Control Genes	FALSE	FALSE	FALSE
CTD-2086L14.1	ENSG00000242411.2	Control Genes	FALSE	FALSE	FALSE
ZSCAN5A	ENSG00000131848.9	Control Genes	FALSE	FALSE	FALSE
ZSCAN5DP	ENSG00000267908.2	Control Genes	FALSE	FALSE	FALSE
AC006116.20	ENSG00000267710.6	Control Genes	FALSE	FALSE	FALSE
AC006116.19	ENSG00000267298.1	Control Genes	FALSE	FALSE	FALSE
AC006116.17	ENSG00000267549.5	Control Genes	FALSE	FALSE	FALSE
VN2R17P	ENSG00000213014.3	Control Genes	FALSE	FALSE	FALSE
AC006116.22	ENSG00000266907.1	Control Genes	FALSE	FALSE	FALSE
AC006116.14	ENSG00000267145.1	Control Genes	FALSE	FALSE	FALSE
AC006116.13	ENSG00000266932.1	Control Genes	FALSE	FALSE	FALSE
AC006116.15	ENSG00000267429.1	Control Genes	FALSE	FALSE	FALSE
AC006116.21	ENSG00000267606.1	Control Genes	FALSE	FALSE	FALSE
ZNF542P	ENSG00000240225.10	Control Genes	FALSE	FALSE	FALSE
ZNF582	ENSG00000018869.16	Control Genes	FALSE	FALSE	FALSE
AC006116.24	ENSG00000267776.1	Control Genes	FALSE	FALSE	FALSE
SLC25A36P1	ENSG00000267781.1	Control Genes	FALSE	FALSE	FALSE
AC006116.12	ENSG00000267192.1	Control Genes	FALSE	FALSE	FALSE
ZNF582-AS1	ENSG00000267454.5	Control Genes	FALSE	FALSE	FALSE
ZNF583	ENSG00000198440.9	Control Genes	FALSE	FALSE	FALSE
ZNF667	ENSG00000198046.11	Control Genes	FALSE	FALSE	FALSE
ZNF667-AS1	ENSG00000166770.10	Control Genes	FALSE	FALSE	FALSE
AC098795.1	ENSG00000279405.1	Control Genes	FALSE	FALSE	FALSE
LLNLR-285B5.1	ENSG00000276578.1	Control Genes	FALSE	FALSE	FALSE
ZNF471	ENSG00000196263.7	Control Genes	FALSE	FALSE	FALSE
AC005498.4	ENSG00000267224.1	Control Genes	FALSE	FALSE	FALSE
AC005498.3	ENSG00000267421.6	Control Genes	FALSE	FALSE	FALSE
ZFP28	ENSG00000196867.7	Control Genes	FALSE	FALSE	FALSE
AC007228.11	ENSG00000269696.1	Control Genes	FALSE	FALSE	FALSE
ZNF470	ENSG00000197016.11	Control Genes	FALSE	FALSE	FALSE
SIGLEC31P	ENSG00000268847.1	Control Genes	FALSE	FALSE	FALSE
ZNF71	ENSG00000197951.8	Control Genes	FALSE	FALSE	FALSE
AC007228.8	ENSG00000268036.1	Control Genes	FALSE	FALSE	FALSE
SMIM17	ENSG00000268182.5	Control Genes	FALSE	FALSE	FALSE
ZNF835	ENSG00000127903.13	Control Genes	FALSE	FALSE	FALSE
AC007228.5	ENSG00000268352.1	Control Genes	FALSE	FALSE	FALSE
AC007228.9	ENSG00000268568.1	Control Genes	FALSE	FALSE	FALSE
ZIM2-AS1	ENSG00000269793.5	Control Genes	FALSE	FALSE	FALSE
OR5AH1P	ENSG00000268067.1	Control Genes	FALSE	FALSE	FALSE
ZIM2	ENSG00000269699.5	Control Genes	FALSE	FALSE	FALSE
AC006115.6	ENSG00000268407.1	Control Genes	FALSE	FALSE	FALSE
PEG3	ENSG00000198300.12	Control Genes	FALSE	FALSE	FALSE
MIMT1	ENSG00000268654.1	Control Genes	FALSE	FALSE	FALSE
CTC-258N23.3	ENSG00000269786.1	Control Genes	FALSE	FALSE	FALSE
RPL7AP69	ENSG00000268483.1	Control Genes	FALSE	FALSE	FALSE
CTC-360J11.7	ENSG00000274219.1	Control Genes	FALSE	FALSE	FALSE
USP29	ENSG00000131864.10	Control Genes	FALSE	FALSE	FALSE
ZIM3	ENSG00000141946.1	Control Genes	FALSE	FALSE	FALSE
CTC-360J11.5	ENSG00000270293.1	Control Genes	FALSE	FALSE	FALSE
CTC-360J11.6	ENSG00000270790.1	Control Genes	FALSE	FALSE	FALSE
DUXA	ENSG00000258873.2	Control Genes	FALSE	FALSE	FALSE
CTC-360J11.4	ENSG00000268379.1	Control Genes	FALSE	FALSE	FALSE
ZNF264	ENSG00000083844.10	Control Genes	FALSE	FALSE	FALSE
AURKC	ENSG00000105146.12	Control Genes	FALSE	FALSE	TRUE
ZNF805	ENSG00000204524.6	Control Genes	FALSE	FALSE	FALSE
CTC-444N24.8	ENSG00000268713.1	Control Genes	FALSE	FALSE	FALSE
CTC-444N24.6	ENSG00000267871.5	Control Genes	FALSE	FALSE	FALSE
ZNF460	ENSG00000197714.8	Control Genes	FALSE	FALSE	FALSE
CTC-444N24.7	ENSG00000279541.1	Control Genes	FALSE	FALSE	FALSE
CTC-444N24.11	ENSG00000268205.1	Control Genes	FALSE	FALSE	FALSE
CTC-444N24.9	ENSG00000268723.1	Control Genes	FALSE	FALSE	FALSE
ZNF543	ENSG00000178229.7	Control Genes	FALSE	FALSE	FALSE
CTC-444N24.13	ENSG00000268678.1	Control Genes	FALSE	FALSE	FALSE
ZNF304	ENSG00000131845.14	Control Genes	FALSE	FALSE	FALSE
ZNF547	ENSG00000152433.14	Control Genes	FALSE	FALSE	FALSE
TRAPPC2B	ENSG00000256060.2	Control Genes	FALSE	FALSE	FALSE
ZNF548	ENSG00000188785.11	Control Genes	FALSE	FALSE	FALSE
ZNF17	ENSG00000186272.12	Control Genes	FALSE	FALSE	FALSE
ZNF749	ENSG00000186230.6	Control Genes	FALSE	FALSE	FALSE
AC004076.5	ENSG00000276449.1	Control Genes	FALSE	FALSE	FALSE
VN1R1	ENSG00000178201.4	Control Genes	FALSE	FALSE	FALSE
VN1R107P	ENSG00000268545.1	Control Genes	FALSE	FALSE	FALSE
ZNF772	ENSG00000197128.11	Control Genes	FALSE	FALSE	FALSE
AC003005.2	ENSG00000268266.1	Control Genes	FALSE	FALSE	FALSE
ZNF419	ENSG00000105136.20	Control Genes	FALSE	FALSE	FALSE
ZNF773	ENSG00000152439.12	Control Genes	FALSE	FALSE	FALSE
ZNF549	ENSG00000121406.8	Control Genes	FALSE	FALSE	FALSE
ZNF550	ENSG00000251369.8	Control Genes	FALSE	FALSE	FALSE
ZNF416	ENSG00000083817.8	Control Genes	FALSE	FALSE	FALSE
ZIK1	ENSG00000171649.11	Control Genes	FALSE	FALSE	FALSE
ZNF530	ENSG00000183647.10	Control Genes	FALSE	FALSE	FALSE
ZNF134	ENSG00000213762.11	Control Genes	FALSE	FALSE	FALSE
AC003682.16	ENSG00000268392.1	Control Genes	FALSE	FALSE	FALSE
ZNF211	ENSG00000121417.13	Control Genes	FALSE	FALSE	FALSE
TPRG1LP1	ENSG00000269097.1	Control Genes	FALSE	FALSE	FALSE
ZSCAN4	ENSG00000180532.10	Control Genes	FALSE	FALSE	FALSE
ZNF551	ENSG00000204519.10	Control Genes	FALSE	FALSE	FALSE
ZNF154	ENSG00000179909.15	Control Genes	FALSE	FALSE	FALSE
ZNF671	ENSG00000083814.13	Control Genes	FALSE	FALSE	FALSE
ZNF776	ENSG00000152443.12	Control Genes	FALSE	FALSE	FALSE
ZNF586	ENSG00000083828.15	Control Genes	FALSE	FALSE	FALSE
ZNF552	ENSG00000178935.5	Control Genes	FALSE	FALSE	FALSE
ZNF587B	ENSG00000269343.6	Control Genes	FALSE	FALSE	FALSE
FKBP1AP1	ENSG00000269304.1	Control Genes	FALSE	FALSE	FALSE
ZNF814	ENSG00000204514.9	Control Genes	FALSE	FALSE	FALSE
ZNF587	ENSG00000198466.11	Control Genes	FALSE	FALSE	FALSE
CTD-2583A14.8	ENSG00000269867.1	Control Genes	FALSE	FALSE	FALSE
CTD-2583A14.11	ENSG00000270804.1	Control Genes	FALSE	FALSE	FALSE
ZNF417	ENSG00000173480.10	Control Genes	FALSE	FALSE	FALSE
ZNF418	ENSG00000196724.12	Control Genes	FALSE	FALSE	FALSE
ZNF256	ENSG00000152454.3	Control Genes	FALSE	FALSE	FALSE
CTD-2583A14.1	ENSG00000243234.1	Control Genes	FALSE	FALSE	FALSE
C19orf18	ENSG00000177025.3	Control Genes	FALSE	FALSE	FALSE
ZNF606	ENSG00000166704.11	Control Genes	FALSE	FALSE	FALSE
CTD-2368P22.1	ENSG00000176593.7	Control Genes	FALSE	FALSE	FALSE
VN2R19P	ENSG00000235974.1	Control Genes	FALSE	FALSE	FALSE
ZSCAN1	ENSG00000152467.9	Control Genes	FALSE	FALSE	FALSE
LETM1P2	ENSG00000268660.1	Control Genes	FALSE	FALSE	FALSE
HNRNPDLP4	ENSG00000270837.1	Control Genes	FALSE	FALSE	FALSE
ZNF135	ENSG00000176293.19	Control Genes	FALSE	FALSE	FALSE
RN7SL526P	ENSG00000243642.3	Control Genes	FALSE	FALSE	FALSE
ZSCAN18	ENSG00000121413.12	Control Genes	FALSE	FALSE	FALSE
ZNF329	ENSG00000181894.14	Control Genes	FALSE	FALSE	FALSE
CTD-2623H2.7	ENSG00000268293.1	Control Genes	FALSE	FALSE	FALSE
CTD-2619J13.1	ENSG00000269236.1	Control Genes	FALSE	FALSE	FALSE
ZNF274	ENSG00000171606.17	Control Genes	FALSE	FALSE	FALSE
RPS15AP36	ENSG00000213013.4	Control Genes	FALSE	FALSE	FALSE
AC020915.2	ENSG00000268866.1	Control Genes	FALSE	FALSE	FALSE
ZNF544	ENSG00000198131.13	Control Genes	FALSE	FALSE	FALSE
CTD-3138B18.5	ENSG00000268516.2	Control Genes	FALSE	FALSE	FALSE
CTD-3138B18.6	ENSG00000268201.1	Control Genes	FALSE	FALSE	FALSE
ZNF8	ENSG00000278129.1	Control Genes	FALSE	FALSE	FALSE
ERVK3-1	ENSG00000142396.10	Control Genes	FALSE	FALSE	FALSE
LLNLR-245B6.1	ENSG00000283103.1	Control Genes	FALSE	FALSE	FALSE
AC010642.2	ENSG00000269794.1	Control Genes	FALSE	FALSE	FALSE
ZSCAN22	ENSG00000182318.5	Control Genes	FALSE	FALSE	FALSE
MIR6806	ENSG00000277588.1	Control Genes	FALSE	FALSE	FALSE
A1BG	ENSG00000121410.11	Control Genes	FALSE	FALSE	FALSE
A1BG-AS1	ENSG00000268895.5	Control Genes	FALSE	FALSE	FALSE
CTD-2619J13.5	ENSG00000279611.1	Control Genes	FALSE	FALSE	FALSE
ZNF497	ENSG00000174586.10	Control Genes	FALSE	FALSE	FALSE
CTD-2619J13.9	ENSG00000268049.1	Control Genes	FALSE	FALSE	FALSE
CTD-2619J13.3	ENSG00000269054.1	Control Genes	FALSE	FALSE	FALSE
RNA5SP473	ENSG00000252211.1	Control Genes	FALSE	FALSE	FALSE
ZNF837	ENSG00000152475.6	Control Genes	FALSE	FALSE	FALSE
RPS5	ENSG00000083845.8	Control Genes	FALSE	FALSE	FALSE
MIR4754	ENSG00000266640.1	Control Genes	FALSE	FALSE	FALSE
RNF225	ENSG00000269855.2	Control Genes	FALSE	FALSE	FALSE
CTD-2619J13.13	ENSG00000268307.1	Control Genes	FALSE	FALSE	FALSE
ZNF584	ENSG00000171574.17	Control Genes	FALSE	FALSE	FALSE
CTD-2619J13.14	ENSG00000232098.3	Control Genes	FALSE	FALSE	FALSE
CTD-2619J13.16	ENSG00000268543.1	Control Genes	FALSE	FALSE	FALSE
CTD-2619J13.17	ENSG00000268912.1	Control Genes	FALSE	FALSE	FALSE
ZNF132	ENSG00000131849.11	Control Genes	FALSE	FALSE	FALSE
CTD-2619J13.19	ENSG00000269473.1	Control Genes	FALSE	FALSE	FALSE
ZNF324B	ENSG00000249471.7	Control Genes	FALSE	FALSE	FALSE
ZNF324	ENSG00000083812.11	Control Genes	FALSE	FALSE	FALSE
ZNF446	ENSG00000083838.15	Control Genes	FALSE	FALSE	FALSE
SLC27A5	ENSG00000083807.9	Control Genes	FALSE	FALSE	FALSE
RNU6-1337P	ENSG00000252334.1	Control Genes	FALSE	FALSE	FALSE
RN7SL693P	ENSG00000265272.2	Control Genes	FALSE	FALSE	FALSE
CTD-2619J13.27	ENSG00000273901.1	Control Genes	FALSE	FALSE	FALSE
ZBTB45	ENSG00000119574.12	Control Genes	FALSE	FALSE	FALSE
RN7SL525P	ENSG00000264910.2	Control Genes	FALSE	FALSE	FALSE
TRIM28	ENSG00000130726.11	Control Genes	FALSE	FALSE	FALSE
MIR6807	ENSG00000275924.1	Control Genes	FALSE	FALSE	FALSE
CHMP2A	ENSG00000130724.8	Control Genes	FALSE	FALSE	FALSE
UBE2M	ENSG00000130725.7	Control Genes	FALSE	FALSE	FALSE
MZF1-AS1	ENSG00000267858.5	Control Genes	FALSE	FALSE	FALSE
MZF1	ENSG00000099326.8	Control Genes	FALSE	FALSE	FALSE
CENPBD1P1	ENSG00000213753.10	Control Genes	FALSE	FALSE	FALSE
AC016629.3	ENSG00000269600.1	Control Genes	FALSE	FALSE	FALSE
DEFB125	ENSG00000178591.6	Control Genes	FALSE	FALSE	FALSE
DEFB126	ENSG00000125788.5	Control Genes	FALSE	FALSE	FALSE
DEFB127	ENSG00000088782.4	Control Genes	FALSE	FALSE	FALSE
DEFB128	ENSG00000185982.6	Control Genes	FALSE	FALSE	FALSE
DEFB129	ENSG00000125903.4	Control Genes	FALSE	FALSE	FALSE
DEFB132	ENSG00000186458.4	Control Genes	FALSE	FALSE	FALSE
RP5-1103G7.10	ENSG00000272874.1	Control Genes	FALSE	FALSE	FALSE
C20orf96	ENSG00000196476.11	Control Genes	FALSE	FALSE	FALSE
ZCCHC3	ENSG00000247315.3	Control Genes	FALSE	FALSE	FALSE
NRSN2-AS1	ENSG00000225377.5	Control Genes	FALSE	FALSE	FALSE
SOX12	ENSG00000177732.8	Control Genes	FALSE	FALSE	FALSE
NRSN2	ENSG00000125841.12	Control Genes	FALSE	FALSE	FALSE
TRIB3	ENSG00000101255.10	Control Genes	FALSE	FALSE	FALSE
RBCK1	ENSG00000125826.20	Control Genes	FALSE	FALSE	TRUE
TBC1D20	ENSG00000125875.13	Control Genes	FALSE	TRUE	TRUE
Y_RNA	ENSG00000206797.1	Control Genes	FALSE	FALSE	FALSE
CSNK2A1	ENSG00000101266.17	NDD-Associated Genes	FALSE	TRUE	TRUE
TCF15	ENSG00000125878.6	Control Genes	FALSE	FALSE	FALSE
SRXN1	ENSG00000271303.1	Control Genes	FALSE	FALSE	FALSE
SCRT2	ENSG00000215397.3	Control Genes	FALSE	FALSE	FALSE
SLC52A3	ENSG00000101276.14	Control Genes	FALSE	TRUE	TRUE
FAM110A	ENSG00000125898.12	Control Genes	FALSE	FALSE	FALSE
RPS10P5	ENSG00000101278.6	Control Genes	FALSE	FALSE	FALSE
ANGPT4	ENSG00000101280.7	Control Genes	FALSE	FALSE	FALSE
RSPO4	ENSG00000101282.8	Control Genes	FALSE	TRUE	TRUE
PSMF1	ENSG00000125818.17	Control Genes	FALSE	FALSE	FALSE
RP4-545L17.11	ENSG00000276026.1	Control Genes	FALSE	FALSE	FALSE
ACTG1P3	ENSG00000215388.3	Control Genes	FALSE	FALSE	FALSE
TMEM74B	ENSG00000125895.5	Control Genes	FALSE	FALSE	FALSE
C20orf202	ENSG00000215595.1	Control Genes	FALSE	FALSE	FALSE
RAD21L1	ENSG00000244588.5	Control Genes	FALSE	FALSE	FALSE
SNPH	ENSG00000101298.13	Control Genes	FALSE	FALSE	FALSE
SDCBP2	ENSG00000125775.14	Control Genes	FALSE	FALSE	FALSE
RP11-314N13.9	ENSG00000280162.1	Control Genes	FALSE	FALSE	FALSE
SDCBP2-AS1	ENSG00000234684.6	Control Genes	FALSE	FALSE	FALSE
RP11-314N13.3	ENSG00000229728.1	Control Genes	FALSE	FALSE	FALSE
FKBP1A	ENSG00000088832.16	Control Genes	FALSE	FALSE	FALSE
NSFL1C	ENSG00000088833.17	Control Genes	FALSE	FALSE	FALSE
SIRPB2	ENSG00000196209.12	Control Genes	FALSE	FALSE	FALSE
RNU6-917P	ENSG00000252103.1	Control Genes	FALSE	FALSE	FALSE
SIRPD	ENSG00000125900.12	Control Genes	FALSE	FALSE	FALSE
SIRPB1	ENSG00000101307.15	Control Genes	FALSE	FALSE	FALSE
RP4-576H24.5	ENSG00000271523.1	Control Genes	FALSE	FALSE	FALSE
SIRPG	ENSG00000089012.14	Control Genes	FALSE	FALSE	FALSE
SIRPG-AS1	ENSG00000237914.5	Control Genes	FALSE	FALSE	FALSE
SIRPB3P	ENSG00000223750.1	Control Genes	FALSE	FALSE	FALSE
RN7SL561P	ENSG00000242348.3	Control Genes	FALSE	FALSE	FALSE
RP4-673D20.5	ENSG00000236550.1	Control Genes	FALSE	FALSE	FALSE
RP4-673D20.4	ENSG00000234282.1	Control Genes	FALSE	FALSE	FALSE
RP4-673D20.6	ENSG00000271461.1	Control Genes	FALSE	FALSE	FALSE
RP4-673D20.3	ENSG00000232528.3	Control Genes	FALSE	FALSE	FALSE
RP5-968J1.1	ENSG00000230839.1	Control Genes	FALSE	FALSE	FALSE
RP5-858L17.1	ENSG00000276649.1	Control Genes	FALSE	FALSE	FALSE
SIRPA	ENSG00000198053.11	Control Genes	FALSE	FALSE	FALSE
RP4-684O24.5	ENSG00000233896.1	Control Genes	FALSE	FALSE	FALSE
PDYN	ENSG00000101327.8	NDD-Associated Genes	FALSE	FALSE	TRUE
RPL7P2	ENSG00000227663.1	Control Genes	FALSE	FALSE	FALSE
STK35	ENSG00000125834.12	Control Genes	FALSE	FALSE	FALSE
RP11-128M1.1	ENSG00000226644.5	Control Genes	FALSE	FALSE	FALSE
TGM3	ENSG00000125780.11	Control Genes	FALSE	FALSE	TRUE
TGM6	ENSG00000166948.9	Control Genes	FALSE	FALSE	TRUE
Y_RNA	ENSG00000207305.1	Control Genes	FALSE	FALSE	FALSE
SNRPB	ENSG00000125835.18	NDD-Associated Genes	FALSE	TRUE	TRUE
ZNF343	ENSG00000088876.11	Control Genes	FALSE	FALSE	FALSE
TMC2	ENSG00000149488.12	Control Genes	FALSE	FALSE	FALSE
NOP56	ENSG00000101361.16	Control Genes	FALSE	FALSE	TRUE
SNORA51	ENSG00000271798.1	Control Genes	FALSE	FALSE	FALSE
SNORD56	ENSG00000229686.1	Control Genes	FALSE	FALSE	FALSE
IDH3B	ENSG00000101365.20	Control Genes	FALSE	FALSE	TRUE
RP4-686C3.7	ENSG00000228293.1	Control Genes	FALSE	FALSE	FALSE
EBF4	ENSG00000088881.20	Control Genes	FALSE	FALSE	FALSE
RPL19P1	ENSG00000226217.1	Control Genes	FALSE	FALSE	FALSE
CPXM1	ENSG00000088882.7	Control Genes	FALSE	FALSE	FALSE
C20orf141	ENSG00000258713.2	Control Genes	FALSE	FALSE	FALSE
TMEM239	ENSG00000198326.9	Control Genes	FALSE	FALSE	FALSE
PCED1A	ENSG00000132635.16	Control Genes	FALSE	FALSE	FALSE
VPS16	ENSG00000215305.9	Control Genes	FALSE	FALSE	FALSE
PTPRA	ENSG00000132670.20	Control Genes	FALSE	FALSE	FALSE
GNRH2	ENSG00000125787.11	Control Genes	FALSE	FALSE	FALSE
MRPS26	ENSG00000125901.5	Control Genes	FALSE	FALSE	FALSE
OXT	ENSG00000101405.3	Control Genes	FALSE	FALSE	FALSE
AVP	ENSG00000101200.5	Control Genes	FALSE	FALSE	TRUE
RN7SL555P	ENSG00000263905.2	Control Genes	FALSE	FALSE	FALSE
UBOX5-AS1	ENSG00000235958.5	Control Genes	FALSE	FALSE	FALSE
UBOX5	ENSG00000185019.16	Control Genes	FALSE	FALSE	FALSE
FASTKD5	ENSG00000215251.3	Control Genes	FALSE	FALSE	FALSE
LZTS3	ENSG00000088899.14	Control Genes	FALSE	FALSE	FALSE
DDRGK1	ENSG00000198171.12	Control Genes	FALSE	FALSE	TRUE
ITPA	ENSG00000125877.12	Control Genes	FALSE	FALSE	TRUE
SLC4A11	ENSG00000088836.12	Control Genes	FALSE	TRUE	TRUE
RP4-794I6.4	ENSG00000277287.1	Control Genes	FALSE	FALSE	FALSE
C20orf194	ENSG00000088854.12	Control Genes	FALSE	FALSE	FALSE
RNU6-1019P	ENSG00000201294.1	Control Genes	FALSE	FALSE	FALSE
UBE2V1P1	ENSG00000226632.1	Control Genes	FALSE	FALSE	FALSE
U3	ENSG00000201346.2	Control Genes	FALSE	FALSE	FALSE
RP11-137F15.1	ENSG00000225116.1	Control Genes	FALSE	FALSE	FALSE
ATRN	ENSG00000088812.17	Control Genes	FALSE	FALSE	FALSE
SF3A3P1	ENSG00000230568.1	Control Genes	FALSE	FALSE	FALSE
GFRA4	ENSG00000125861.14	Control Genes	FALSE	FALSE	FALSE
ADAM33	ENSG00000149451.17	Control Genes	FALSE	FALSE	FALSE
SIGLEC1	ENSG00000088827.12	Control Genes	FALSE	FALSE	FALSE
HSPA12B	ENSG00000132622.10	Control Genes	FALSE	FALSE	FALSE
C20orf27	ENSG00000101220.17	Control Genes	FALSE	FALSE	FALSE
SPEF1	ENSG00000101222.12	Control Genes	FALSE	FALSE	FALSE
CENPB	ENSG00000125817.7	Control Genes	FALSE	FALSE	FALSE
CDC25B	ENSG00000101224.17	Control Genes	FALSE	FALSE	FALSE
LINC01730	ENSG00000275491.1	Control Genes	FALSE	FALSE	FALSE
AP5S1	ENSG00000125843.10	Control Genes	FALSE	FALSE	FALSE
MAVS	ENSG00000088888.17	Control Genes	FALSE	FALSE	FALSE
RP11-119B16.2	ENSG00000229539.1	Control Genes	FALSE	FALSE	FALSE
PANK2	ENSG00000125779.21	Control Genes	FALSE	FALSE	TRUE
MIR103A2	ENSG00000199024.1	Control Genes	FALSE	FALSE	FALSE
RP4-681N20.5	ENSG00000275582.1	Control Genes	FALSE	FALSE	FALSE
RNF24	ENSG00000101236.16	Control Genes	FALSE	FALSE	FALSE
FTLP3	ENSG00000226608.3	Control Genes	FALSE	FALSE	FALSE
RPL21P2	ENSG00000215063.3	Control Genes	FALSE	FALSE	FALSE
RP11-352D3.2	ENSG00000205300.3	Control Genes	FALSE	FALSE	FALSE
SMOX	ENSG00000088826.17	Control Genes	FALSE	FALSE	FALSE
LINC01433	ENSG00000230176.2	Control Genes	FALSE	FALSE	FALSE
ADRA1D	ENSG00000171873.7	Control Genes	FALSE	FALSE	FALSE
RP11-307O10.1	ENSG00000236387.1	Control Genes	FALSE	FALSE	FALSE
RP5-1164C1.2	ENSG00000238282.1	Control Genes	FALSE	FALSE	FALSE
RPL7AL2	ENSG00000228210.1	Control Genes	FALSE	FALSE	FALSE
RPS4XP2	ENSG00000226948.1	Control Genes	FALSE	FALSE	FALSE
PRNP	ENSG00000171867.16	Control Genes	FALSE	FALSE	TRUE
PRND	ENSG00000171864.4	Control Genes	FALSE	FALSE	FALSE
PRNT	ENSG00000180259.9	Control Genes	FALSE	FALSE	FALSE
RP5-1068H6.1	ENSG00000231071.1	Control Genes	FALSE	FALSE	FALSE
RP5-1068H6.6	ENSG00000278595.1	Control Genes	FALSE	FALSE	FALSE
RASSF2	ENSG00000101265.15	Control Genes	FALSE	FALSE	FALSE
SLC23A2	ENSG00000089057.14	Control Genes	FALSE	FALSE	FALSE
SNORA31	ENSG00000252096.1	Control Genes	FALSE	FALSE	FALSE
RP5-1116H23.1	ENSG00000234573.1	Control Genes	FALSE	FALSE	FALSE
RP5-1116H23.6	ENSG00000277087.1	Control Genes	FALSE	FALSE	FALSE
RP5-1116H23.5	ENSG00000276768.1	Control Genes	FALSE	FALSE	FALSE
RP5-1116H23.4	ENSG00000278816.1	Control Genes	FALSE	FALSE	FALSE
RP5-1116H23.3	ENSG00000277425.1	Control Genes	FALSE	FALSE	FALSE
TMEM230	ENSG00000089063.14	Control Genes	FALSE	FALSE	FALSE
RNA5SP474	ENSG00000212536.1	Control Genes	FALSE	FALSE	FALSE
Y_RNA	ENSG00000252367.1	Control Genes	FALSE	FALSE	FALSE
PCNA	ENSG00000132646.10	Control Genes	FALSE	FALSE	TRUE
SNORA26	ENSG00000212517.1	Control Genes	FALSE	FALSE	FALSE
CDS2	ENSG00000101290.13	Control Genes	FALSE	FALSE	FALSE
UBE2D3P1	ENSG00000225022.1	Control Genes	FALSE	FALSE	FALSE
PROKR2	ENSG00000101292.7	Control Genes	FALSE	FALSE	TRUE
RNA5-8SP7	ENSG00000200313.1	Control Genes	FALSE	FALSE	FALSE
RP5-828H9.4	ENSG00000276688.1	Control Genes	FALSE	FALSE	FALSE
LINC00658	ENSG00000226995.7	Control Genes	FALSE	FALSE	FALSE
RP5-828H9.1	ENSG00000230563.2	Control Genes	FALSE	FALSE	FALSE
LINC00654	ENSG00000205181.5	Control Genes	FALSE	FALSE	FALSE
RP5-1022P6.7	ENSG00000266908.1	Control Genes	FALSE	FALSE	FALSE
LINC01729	ENSG00000225640.1	Control Genes	FALSE	FALSE	FALSE
RPS18P1	ENSG00000225831.1	Control Genes	FALSE	FALSE	FALSE
RP5-1022P6.5	ENSG00000235820.1	Control Genes	FALSE	FALSE	FALSE
GPCPD1	ENSG00000125772.12	Control Genes	FALSE	FALSE	FALSE
EIF4EP1	ENSG00000233578.1	Control Genes	FALSE	FALSE	FALSE
C20orf196	ENSG00000171984.14	Control Genes	FALSE	FALSE	FALSE
RNU1-55P	ENSG00000202380.1	Control Genes	FALSE	FALSE	FALSE
CHGB	ENSG00000089199.9	Control Genes	FALSE	FALSE	FALSE
KANK1P1	ENSG00000215589.3	Control Genes	FALSE	FALSE	FALSE
TRMT6	ENSG00000089195.14	Control Genes	FALSE	FALSE	FALSE
MCM8	ENSG00000125885.13	Control Genes	FALSE	FALSE	TRUE
Y_RNA	ENSG00000207380.1	Control Genes	FALSE	FALSE	FALSE
RP5-967N21.7	ENSG00000231961.1	Control Genes	FALSE	FALSE	FALSE
MCM8-AS1	ENSG00000278719.1	Control Genes	FALSE	FALSE	FALSE
RP5-967N21.11	ENSG00000275632.1	Control Genes	FALSE	FALSE	FALSE
RN7SL498P	ENSG00000263755.2	Control Genes	FALSE	FALSE	FALSE
CRLS1	ENSG00000088766.11	Control Genes	FALSE	FALSE	FALSE
LRRN4	ENSG00000125872.7	Control Genes	FALSE	FALSE	FALSE
RP5-1056H1.2	ENSG00000278192.1	Control Genes	FALSE	FALSE	FALSE
FERMT1	ENSG00000101311.15	Control Genes	FALSE	FALSE	TRUE
TARDBPP1	ENSG00000233402.1	Control Genes	FALSE	FALSE	FALSE
RP4-775C13.1	ENSG00000234241.1	Control Genes	FALSE	FALSE	FALSE
RP4-775C13.2	ENSG00000271565.1	Control Genes	FALSE	FALSE	FALSE
RP4-775C13.3	ENSG00000276915.1	Control Genes	FALSE	FALSE	FALSE
CASC20	ENSG00000229876.1	Control Genes	FALSE	FALSE	FALSE
LINC01713	ENSG00000228482.1	Control Genes	FALSE	FALSE	FALSE
BMP2	ENSG00000125845.6	NDD-Associated Genes	FALSE	TRUE	TRUE
RP4-764O22.1	ENSG00000232271.1	Control Genes	FALSE	FALSE	FALSE
LINC01428	ENSG00000228888.1	Control Genes	FALSE	FALSE	FALSE
RP11-19D2.1	ENSG00000238102.1	Control Genes	FALSE	FALSE	FALSE
LINC01751	ENSG00000261249.1	Control Genes	FALSE	FALSE	FALSE
LINC01706	ENSG00000224711.1	Control Genes	FALSE	FALSE	FALSE
MIR8062	ENSG00000278159.1	Control Genes	FALSE	FALSE	FALSE
RN7SL547P	ENSG00000240584.3	Control Genes	FALSE	FALSE	FALSE
RP5-836E8.1	ENSG00000215586.2	Control Genes	FALSE	FALSE	FALSE
RP1-209B9.2	ENSG00000277315.1	Control Genes	FALSE	FALSE	FALSE
HAO1	ENSG00000101323.4	Control Genes	FALSE	FALSE	FALSE
TMX4	ENSG00000125827.8	Control Genes	FALSE	FALSE	FALSE
RP5-971N18.3	ENSG00000229766.6	Control Genes	FALSE	FALSE	FALSE
PLCB1	ENSG00000182621.17	Control Genes	FALSE	TRUE	TRUE
PHKBP1	ENSG00000226262.1	Control Genes	FALSE	FALSE	FALSE
PLCB1-IT1	ENSG00000225479.1	Control Genes	FALSE	FALSE	FALSE
RNU105B	ENSG00000201348.1	Control Genes	FALSE	FALSE	FALSE
RP5-859I17.2	ENSG00000228438.1	Control Genes	FALSE	FALSE	FALSE
RP5-859I17.3	ENSG00000276385.1	Control Genes	FALSE	FALSE	FALSE
Metazoa_SRP	ENSG00000275222.1	Control Genes	FALSE	FALSE	FALSE
PLCB4	ENSG00000101333.16	NDD-Associated Genes	FALSE	TRUE	TRUE
LAMP5-AS1	ENSG00000225988.1	Control Genes	FALSE	FALSE	FALSE
LAMP5	ENSG00000125869.9	Control Genes	FALSE	FALSE	FALSE
PAK5	ENSG00000101349.16	Control Genes	FALSE	FALSE	FALSE
RP5-986I17.2	ENSG00000232738.1	Control Genes	FALSE	FALSE	FALSE
RP5-839B4.8	ENSG00000243961.2	Control Genes	FALSE	FALSE	FALSE
SNAP25-AS1	ENSG00000227906.7	Control Genes	FALSE	FALSE	FALSE
ANKEF1	ENSG00000132623.15	Control Genes	FALSE	FALSE	FALSE
RP11-416N4.4	ENSG00000230506.1	Control Genes	FALSE	FALSE	FALSE
RP11-416N4.1	ENSG00000232448.1	Control Genes	FALSE	FALSE	FALSE
SNAP25	ENSG00000132639.12	NDD-Associated Genes	FALSE	TRUE	TRUE
HIGD1AP15	ENSG00000237005.1	Control Genes	FALSE	FALSE	FALSE
RPL23AP6	ENSG00000214835.3	Control Genes	FALSE	FALSE	FALSE
SDAD1P2	ENSG00000230750.1	Control Genes	FALSE	FALSE	FALSE
MKKS	ENSG00000125863.18	Control Genes	FALSE	TRUE	TRUE
SLX4IP	ENSG00000149346.14	Control Genes	FALSE	FALSE	FALSE
RP5-1099D15.1	ENSG00000235036.4	Control Genes	FALSE	FALSE	FALSE
JAG1	ENSG00000101384.11	NDD-Associated Genes	FALSE	TRUE	TRUE
MIR6870	ENSG00000273745.1	Control Genes	FALSE	FALSE	FALSE
RP11-103J8.1	ENSG00000270792.5	Control Genes	FALSE	FALSE	FALSE
LINC01752	ENSG00000224961.1	Control Genes	FALSE	FALSE	FALSE
RP1-278O22.2	ENSG00000234900.1	Control Genes	FALSE	FALSE	FALSE
RP4-697P8.3	ENSG00000232900.1	Control Genes	FALSE	FALSE	FALSE
FAT1P1	ENSG00000217809.1	Control Genes	FALSE	FALSE	FALSE
RP11-103J8.2	ENSG00000270777.1	Control Genes	FALSE	FALSE	FALSE
C20orf187	ENSG00000125899.7	Control Genes	FALSE	FALSE	FALSE
RP4-734C18.1	ENSG00000230990.1	Control Genes	FALSE	FALSE	FALSE
RPS11P1	ENSG00000235544.1	Control Genes	FALSE	FALSE	FALSE
RP5-1128N12.3	ENSG00000282478.1	Control Genes	FALSE	FALSE	FALSE
RP5-1128N12.2	ENSG00000271397.1	Control Genes	FALSE	FALSE	FALSE
PGAM3P	ENSG00000237256.1	Control Genes	FALSE	FALSE	FALSE
RP11-268G13.1	ENSG00000261411.1	Control Genes	FALSE	FALSE	FALSE
LINC00687	ENSG00000228422.3	Control Genes	FALSE	FALSE	FALSE
RN7SKP111	ENSG00000222281.1	Control Genes	FALSE	FALSE	FALSE
RP5-1012F16.2	ENSG00000271298.1	Control Genes	FALSE	FALSE	FALSE
BTBD3	ENSG00000132640.14	Control Genes	FALSE	FALSE	FALSE
RP4-742J24.2	ENSG00000236526.1	Control Genes	FALSE	FALSE	FALSE
RP4-796I8.1	ENSG00000235292.1	Control Genes	FALSE	FALSE	FALSE
RP11-102J14.1	ENSG00000230437.1	Control Genes	FALSE	FALSE	FALSE
PA2G4P2	ENSG00000235698.1	Control Genes	FALSE	FALSE	FALSE
LINC01722	ENSG00000233048.1	Control Genes	FALSE	FALSE	FALSE
RP5-1069C8.3	ENSG00000269931.1	Control Genes	FALSE	FALSE	FALSE
LINC01723	ENSG00000234265.1	Control Genes	FALSE	FALSE	FALSE
SPTLC3	ENSG00000172296.12	Control Genes	FALSE	FALSE	FALSE
RP4-718P11.1	ENSG00000271426.1	Control Genes	FALSE	FALSE	FALSE
ISM1	ENSG00000101230.5	Control Genes	FALSE	FALSE	FALSE
ISM1-AS1	ENSG00000226263.1	Control Genes	FALSE	FALSE	FALSE
RP5-1077I2.3	ENSG00000225956.1	Control Genes	FALSE	FALSE	FALSE
RP4-585I14.3	ENSG00000278153.1	Control Genes	FALSE	FALSE	FALSE
TASP1	ENSG00000089123.15	Control Genes	FALSE	TRUE	FALSE
GAPDHP2	ENSG00000236811.1	Control Genes	FALSE	FALSE	FALSE
ESF1	ENSG00000089048.14	Control Genes	FALSE	FALSE	FALSE
NDUFAF5	ENSG00000101247.17	Control Genes	FALSE	FALSE	TRUE
SEL1L2	ENSG00000101251.11	Control Genes	FALSE	FALSE	FALSE
RNU6-278P	ENSG00000212247.1	Control Genes	FALSE	FALSE	FALSE
MACROD2	ENSG00000172264.16	Control Genes	FALSE	FALSE	FALSE
RPS3P1	ENSG00000230935.1	Control Genes	FALSE	FALSE	FALSE
AIMP1P1	ENSG00000234187.1	Control Genes	FALSE	FALSE	FALSE
RN7SL864P	ENSG00000239923.3	Control Genes	FALSE	FALSE	FALSE
FLRT3	ENSG00000125848.9	Control Genes	FALSE	FALSE	TRUE
RNU6-228P	ENSG00000199570.1	Control Genes	FALSE	FALSE	FALSE
RNF11P2	ENSG00000227563.1	Control Genes	FALSE	FALSE	FALSE
MACROD2-IT1	ENSG00000227927.2	Control Genes	FALSE	FALSE	FALSE
RPS10P2	ENSG00000213950.2	Control Genes	FALSE	FALSE	FALSE
MACROD2-AS1	ENSG00000235914.1	Control Genes	FALSE	FALSE	FALSE
RP5-974N19.1	ENSG00000237832.1	Control Genes	FALSE	FALSE	FALSE
RNU6-1159P	ENSG00000199803.1	Control Genes	FALSE	FALSE	FALSE
RNU6-115P	ENSG00000201180.1	Control Genes	FALSE	FALSE	FALSE
RNA5SP475	ENSG00000222500.1	Control Genes	FALSE	FALSE	FALSE
RP11-388K2.1	ENSG00000225181.1	Control Genes	FALSE	FALSE	FALSE
ENSAP1	ENSG00000224274.1	Control Genes	FALSE	FALSE	FALSE
PPIAP17	ENSG00000225622.1	Control Genes	FALSE	FALSE	FALSE
KIF16B	ENSG00000089177.18	Control Genes	FALSE	FALSE	FALSE
RP4-777L9.2	ENSG00000273998.1	Control Genes	FALSE	FALSE	FALSE
RP4-777L9.3	ENSG00000275728.1	Control Genes	FALSE	FALSE	FALSE
RPLP0P1	ENSG00000226229.2	Control Genes	FALSE	FALSE	FALSE
Y_RNA	ENSG00000200494.1	Control Genes	FALSE	FALSE	FALSE
RPL7AL3	ENSG00000235208.2	Control Genes	FALSE	FALSE	FALSE
RP4-705D16.3	ENSG00000228809.2	Control Genes	FALSE	FALSE	FALSE
SNRPB2	ENSG00000125870.10	Control Genes	FALSE	FALSE	FALSE
OTOR	ENSG00000125879.4	Control Genes	FALSE	FALSE	FALSE
RP5-1195D24.1	ENSG00000236985.1	Control Genes	FALSE	FALSE	FALSE
U3	ENSG00000212165.2	Control Genes	FALSE	FALSE	FALSE
RNU6-27P	ENSG00000251955.1	Control Genes	FALSE	FALSE	FALSE
RP1-298M8.1	ENSG00000220540.1	Control Genes	FALSE	FALSE	FALSE
RNU1-131P	ENSG00000238833.1	Control Genes	FALSE	FALSE	FALSE
PCSK2	ENSG00000125851.9	Control Genes	FALSE	FALSE	FALSE
DYNLT3P1	ENSG00000232241.1	Control Genes	FALSE	FALSE	FALSE
BFSP1	ENSG00000125864.13	Control Genes	FALSE	FALSE	TRUE
RPS27AP2	ENSG00000232333.1	Control Genes	FALSE	FALSE	FALSE
RP11-462D18.4	ENSG00000277373.1	Control Genes	FALSE	FALSE	FALSE
DSTN	ENSG00000125868.15	Control Genes	FALSE	FALSE	FALSE
RN7SKP69	ENSG00000202260.1	Control Genes	FALSE	FALSE	FALSE
RP11-462D18.2	ENSG00000230495.1	Control Genes	FALSE	FALSE	FALSE
RRBP1	ENSG00000125844.15	Control Genes	FALSE	FALSE	FALSE
BANF2	ENSG00000125888.14	Control Genes	FALSE	FALSE	FALSE
RP5-905G11.3	ENSG00000233625.1	Control Genes	FALSE	FALSE	FALSE
RNU6-192P	ENSG00000212555.1	Control Genes	FALSE	FALSE	FALSE
SNX5	ENSG00000089006.16	Control Genes	FALSE	FALSE	FALSE
SNORD17	ENSG00000212232.1	Control Genes	FALSE	FALSE	FALSE
MGME1	ENSG00000125871.13	Control Genes	FALSE	FALSE	TRUE
OVOL2	ENSG00000125850.10	Control Genes	FALSE	FALSE	TRUE
PTMAP3	ENSG00000218902.3	Control Genes	FALSE	FALSE	FALSE
RP4-726N1.2	ENSG00000229262.1	Control Genes	FALSE	FALSE	FALSE
RPL15P1	ENSG00000227343.1	Control Genes	FALSE	FALSE	FALSE
RNU7-137P	ENSG00000252597.1	Control Genes	FALSE	FALSE	FALSE
Y_RNA	ENSG00000207282.1	Control Genes	FALSE	FALSE	FALSE
PET117	ENSG00000232838.3	Control Genes	FALSE	FALSE	FALSE
KAT14	ENSG00000149474.13	Control Genes	FALSE	FALSE	FALSE
RP4-717M23.2	ENSG00000232943.1	Control Genes	FALSE	FALSE	FALSE
RN7SL14P	ENSG00000266720.2	Control Genes	FALSE	FALSE	FALSE
RNU2-56P	ENSG00000252635.1	Control Genes	FALSE	FALSE	FALSE
ZNF133	ENSG00000125846.15	Control Genes	FALSE	FALSE	FALSE
RN7SKP74	ENSG00000199719.1	Control Genes	FALSE	FALSE	FALSE
RP4-568F9.3	ENSG00000237259.1	Control Genes	FALSE	FALSE	FALSE
RP4-568F9.6	ENSG00000230010.1	Control Genes	FALSE	FALSE	FALSE
LINC00851	ENSG00000237282.3	Control Genes	FALSE	FALSE	FALSE
DZANK1	ENSG00000089091.16	Control Genes	FALSE	FALSE	FALSE
GCNT1P1	ENSG00000236474.1	Control Genes	FALSE	FALSE	FALSE
RNA5SP476	ENSG00000252422.1	Control Genes	FALSE	FALSE	FALSE
POLR3F	ENSG00000132664.11	Control Genes	FALSE	FALSE	FALSE
MIR3192	ENSG00000265137.3	Control Genes	FALSE	FALSE	FALSE
RPL21P3	ENSG00000225419.1	Control Genes	FALSE	FALSE	FALSE
RBBP9	ENSG00000089050.15	Control Genes	FALSE	FALSE	FALSE
RPS19P1	ENSG00000214612.3	Control Genes	FALSE	FALSE	FALSE
SEC23B	ENSG00000101310.14	Control Genes	FALSE	TRUE	TRUE
LINC00493	ENSG00000232388.4	Control Genes	FALSE	FALSE	FALSE
DTD1	ENSG00000125821.11	Control Genes	FALSE	FALSE	FALSE
RN7SL638P	ENSG00000243702.3	Control Genes	FALSE	FALSE	FALSE
RNU6ATAC34P	ENSG00000221806.1	Control Genes	FALSE	FALSE	FALSE
DUXAP7	ENSG00000232136.2	Control Genes	FALSE	FALSE	FALSE
RP11-379J5.5	ENSG00000233993.1	Control Genes	FALSE	FALSE	FALSE
EEF1A1P34	ENSG00000233324.1	Control Genes	FALSE	FALSE	FALSE
LINC00652	ENSG00000179935.9	Control Genes	FALSE	FALSE	FALSE
RP5-1068E13.7	ENSG00000273148.1	Control Genes	FALSE	FALSE	FALSE
C20orf78	ENSG00000149443.7	Control Genes	FALSE	FALSE	FALSE
SCP2D1	ENSG00000132631.5	Control Genes	FALSE	FALSE	FALSE
RP11-97N19.3	ENSG00000274863.1	Control Genes	FALSE	FALSE	FALSE
SLC24A3	ENSG00000185052.11	Control Genes	FALSE	FALSE	FALSE
RP11-97N19.2	ENSG00000235996.1	Control Genes	FALSE	FALSE	FALSE
RP5-1027G4.3	ENSG00000179447.2	Control Genes	FALSE	FALSE	FALSE
RP4-718D20.3	ENSG00000232675.7	Control Genes	FALSE	FALSE	FALSE
RP1-122P22.4	ENSG00000268628.2	Control Genes	FALSE	FALSE	FALSE
RP1-122P22.2	ENSG00000233895.1	Control Genes	FALSE	FALSE	FALSE
RPL12P12	ENSG00000236992.2	Control Genes	FALSE	FALSE	FALSE
RP5-999L4.2	ENSG00000275142.1	Control Genes	FALSE	FALSE	FALSE
RIN2	ENSG00000132669.12	Control Genes	FALSE	TRUE	TRUE
NAA20	ENSG00000173418.11	Control Genes	FALSE	FALSE	FALSE
CRNKL1	ENSG00000101343.14	Control Genes	FALSE	FALSE	FALSE
CFAP61	ENSG00000089101.17	Control Genes	FALSE	FALSE	FALSE
RP5-1002M8.4	ENSG00000241054.1	Control Genes	FALSE	FALSE	FALSE
RP5-1178H5.2	ENSG00000225417.1	Control Genes	FALSE	FALSE	FALSE
RPL17P1	ENSG00000229500.1	Control Genes	FALSE	FALSE	FALSE
RP5-1096J16.1	ENSG00000243810.1	Control Genes	FALSE	FALSE	FALSE
RN7SL690P	ENSG00000264879.2	Control Genes	FALSE	FALSE	FALSE
RP11-470C13.4	ENSG00000280229.1	Control Genes	FALSE	FALSE	FALSE
INSM1	ENSG00000173404.4	Control Genes	FALSE	FALSE	FALSE
RALGAPA2	ENSG00000188559.13	Control Genes	FALSE	FALSE	FALSE
EIF4E2P1	ENSG00000213384.2	Control Genes	FALSE	FALSE	FALSE
LLPHP1	ENSG00000270793.1	Control Genes	FALSE	FALSE	FALSE
RN7SL607P	ENSG00000278525.1	Control Genes	FALSE	FALSE	FALSE
MRPS11P1	ENSG00000225803.1	Control Genes	FALSE	FALSE	FALSE
RP5-1177M21.1	ENSG00000234104.1	Control Genes	FALSE	FALSE	FALSE
LINC00237	ENSG00000225127.2	Control Genes	FALSE	FALSE	FALSE
RP5-872K7.8	ENSG00000283405.1	Control Genes	FALSE	FALSE	FALSE
RPL24P2	ENSG00000235065.1	Control Genes	FALSE	FALSE	FALSE
KIZ	ENSG00000088970.15	Control Genes	FALSE	FALSE	TRUE
RNA5SP477	ENSG00000199509.1	Control Genes	FALSE	FALSE	FALSE
RP5-872K7.7	ENSG00000228604.3	Control Genes	FALSE	FALSE	FALSE
KIZ-AS1	ENSG00000232712.6	Control Genes	FALSE	FALSE	FALSE
RPS15AP1	ENSG00000214535.3	Control Genes	FALSE	FALSE	FALSE
ZNF877P	ENSG00000226875.1	Control Genes	FALSE	FALSE	FALSE
RP1-198K11.5	ENSG00000275457.1	Control Genes	FALSE	FALSE	FALSE
XRN2	ENSG00000088930.7	Control Genes	FALSE	FALSE	FALSE
NKX2-4	ENSG00000125816.4	Control Genes	FALSE	FALSE	FALSE
RP11-227D2.3	ENSG00000225280.6	Control Genes	FALSE	FALSE	FALSE
RN7SKP140	ENSG00000223128.1	Control Genes	FALSE	FALSE	FALSE
RP5-984P4.1	ENSG00000226405.1	Control Genes	FALSE	FALSE	FALSE
RP5-984P4.6	ENSG00000278041.1	Control Genes	FALSE	FALSE	FALSE
NKX2-2	ENSG00000125820.5	Control Genes	FALSE	FALSE	FALSE
RP5-984P4.4	ENSG00000233492.1	Control Genes	FALSE	FALSE	FALSE
LINC01727	ENSG00000279082.3	Control Genes	FALSE	FALSE	FALSE
LINC01726	ENSG00000280350.1	Control Genes	FALSE	FALSE	FALSE
AL121590.1	ENSG00000278410.1	Control Genes	FALSE	FALSE	FALSE
PAX1	ENSG00000125813.13	Control Genes	FALSE	FALSE	TRUE
SLC25A6P1	ENSG00000233015.1	Control Genes	FALSE	FALSE	FALSE
RPL41P1	ENSG00000227063.5	Control Genes	FALSE	FALSE	FALSE
RP5-1185K9.1	ENSG00000238034.1	Control Genes	FALSE	FALSE	FALSE
LINC01432	ENSG00000234435.2	Control Genes	FALSE	FALSE	FALSE
RP5-1097P24.1	ENSG00000234862.1	Control Genes	FALSE	FALSE	FALSE
LINC01427	ENSG00000225321.2	Control Genes	FALSE	FALSE	FALSE
RP5-828K20.1	ENSG00000225170.2	Control Genes	FALSE	FALSE	FALSE
RP5-1004I9.2	ENSG00000270838.1	Control Genes	FALSE	FALSE	FALSE
RP5-1004I9.1	ENSG00000204684.3	Control Genes	FALSE	FALSE	FALSE
LINC00261	ENSG00000259974.2	Control Genes	FALSE	FALSE	FALSE
FOXA2	ENSG00000125798.14	Control Genes	FALSE	FALSE	FALSE
LINC01384	ENSG00000237396.1	Control Genes	FALSE	FALSE	FALSE
LINC01747	ENSG00000230400.2	Control Genes	FALSE	FALSE	FALSE
RP11-359G22.4	ENSG00000283072.1	Control Genes	FALSE	FALSE	FALSE
KRT18P3	ENSG00000215553.3	Control Genes	FALSE	FALSE	FALSE
CYB5AP4	ENSG00000213882.2	Control Genes	FALSE	FALSE	FALSE
RP11-189G24.2	ENSG00000228935.1	Control Genes	FALSE	FALSE	FALSE
RP4-753D10.5	ENSG00000230492.1	Control Genes	FALSE	FALSE	FALSE
RP4-753D10.3	ENSG00000234646.6	Control Genes	FALSE	FALSE	FALSE
SSTR4	ENSG00000132671.5	Control Genes	FALSE	FALSE	FALSE
THBD	ENSG00000178726.6	Control Genes	FALSE	FALSE	TRUE
RP4-737E23.6	ENSG00000279447.1	Control Genes	FALSE	FALSE	FALSE
CD93	ENSG00000125810.9	Control Genes	FALSE	FALSE	FALSE
LINC00656	ENSG00000233746.1	Control Genes	FALSE	FALSE	FALSE
RP4-737E23.5	ENSG00000279164.1	Control Genes	FALSE	FALSE	FALSE
RNA5SP478	ENSG00000201527.1	Control Genes	FALSE	FALSE	FALSE
RP4-737E23.7	ENSG00000275179.1	Control Genes	FALSE	FALSE	FALSE
RP4-737E23.2	ENSG00000230387.2	Control Genes	FALSE	FALSE	FALSE
RP5-851M4.1	ENSG00000277901.1	Control Genes	FALSE	FALSE	FALSE
RP3-322G13.7	ENSG00000234832.1	Control Genes	FALSE	FALSE	FALSE
NXT1	ENSG00000132661.3	Control Genes	FALSE	FALSE	FALSE
LINC01431	ENSG00000232645.5	Control Genes	FALSE	FALSE	FALSE
GZF1	ENSG00000125812.15	Control Genes	FALSE	TRUE	TRUE
NAPB	ENSG00000125814.17	Control Genes	FALSE	TRUE	TRUE
RNA5SP479	ENSG00000201728.1	Control Genes	FALSE	FALSE	FALSE
CSTL1	ENSG00000125823.12	Control Genes	FALSE	FALSE	FALSE
CST11	ENSG00000125831.9	Control Genes	FALSE	FALSE	FALSE
Y_RNA	ENSG00000200208.1	Control Genes	FALSE	FALSE	FALSE
RP3-333B15.5	ENSG00000273838.1	Control Genes	FALSE	FALSE	FALSE
CST12P	ENSG00000226344.1	Control Genes	FALSE	FALSE	FALSE
RP3-333B15.4	ENSG00000260202.2	Control Genes	FALSE	FALSE	FALSE
RP3-333B15.6	ENSG00000276638.1	Control Genes	FALSE	FALSE	FALSE
CST8	ENSG00000125815.8	Control Genes	FALSE	FALSE	FALSE
CST13P	ENSG00000204663.9	Control Genes	FALSE	FALSE	FALSE
CST9LP1	ENSG00000204662.2	Control Genes	FALSE	FALSE	FALSE
CST9L	ENSG00000101435.4	Control Genes	FALSE	FALSE	FALSE
CST9LP2	ENSG00000204658.5	Control Genes	FALSE	FALSE	FALSE
CST9	ENSG00000173335.4	Control Genes	FALSE	FALSE	FALSE
CST3	ENSG00000101439.8	Control Genes	FALSE	FALSE	TRUE
RP11-218C14.8	ENSG00000270001.1	Control Genes	FALSE	FALSE	FALSE
RP11-218C14.5	ENSG00000225056.1	Control Genes	FALSE	FALSE	FALSE
CST4	ENSG00000101441.4	Control Genes	FALSE	FALSE	FALSE
CST2P1	ENSG00000232595.1	Control Genes	FALSE	FALSE	FALSE
[truncated: 350,247 more chars]
